# Alzheimer’s Polygenic Risk Scores Are Not Interchangeable: Evidence from 1,752 Models

**DOI:** 10.64898/2026.09.02.26362060

**Authors:** Elizabeth L. Ward, Peter T. Nelson, Yuriko Katsumata, David W. Fardo, Gregory A. Jicha, the Alzheimer’s Disease Neuroimaging Initiative, Justin B. Miller

## Abstract

**Introduction:** Polygenic risk scores (PRS) may improve Alzheimer’s disease (AD) risk prediction before symptom onset, yet choosing an appropriate model can be challenging.

**Methods:** Using the standardized GenoPred pipeline, 1,752 PRS models (9 algorithms; 584 configurations; 3 genome-wide association studies) were evaluated and stratified by genetic ancestry and *APOE* diplotype. PRS models were evaluated using 11,200 clinical or autopsy-confirmed AD cases and 19,321 controls age ≥65 from the Alzheimer’s Disease Sequencing Project Release 5.

**Results:** PRS results were not consistent across methodologies (Spearman’s ρ: –0.49 to 1), with >95% of individuals having PRS in both the top and bottom risk deciles. Top-performing PRS were effective at stratifying AD risk across ancestries (AFR: *P*=2.04×10^-26^; AMR: *P*=4.57×10^-21^; EAS: *P*=6.21×10^-40^; EUR: *P*=7.90×10^-187^).

**Discussion:** PRS parameters should be optimized for each ancestry. Contradictory signals across methodologies underscore the need for carefully choosing suitable PRS methods and fine-tuning algorithmic parameters to ensure accuracy and consistency.

**Data Availability:** Access to the ADSP is controlled by The National Institute on Aging Genetics of Alzheimer’s Disease (NIAGADS). All scripts used to analyze the data are freely available at https://github.com/jmillerlab/prs_comparisons.

## Supplementary Tables for "Alzheimer’s Polygenic Risk Scores Are Not Interchangeable: Evidence from 1,752 Models" (part 1 of 3)

### Sheet: Table S1--GWAS Characteristics
Supplementary Table S1: Key Characteristics of GWAS/GWAS used in this study.
Study	Year	# Cases	# Controls	Population	AD Diagnosis
Kunkle, Grenier-Boley [38]	2019	21982	41944	European	Clinical AD + Some Autopsy-confirmed
Jansen, Savage [39]	2019	71880	383378	European	Clinical AD + AD-by-proxy
Bellenguez, Küçükali [2]	2022	111326	677663	European	Clinical AD + AD-by-proxy

### Sheet: Table S2--ID Discrepancies
Supplementary Table S2: Addressing Sample ID Discrepancies
Supplementary Table S2.1 Mismatched IDs
We identified inconsistencies between 21 sample IDs in the VCF files and the phenotypic files. These discrepancies are in line with documentation provided in the respective release notes. In order to allow their inclusion in downstream analyses, we resolved mismatched IDs through ID merging and harmonization in the preprocessing pipeline.
Release Notes Update	ID in VCF	ID in Phenotype File
NG00067.v6	A-ACT-AC000175	A-ACT-AC003385
NG00067.v6	A-ACT-AC000210	A-ACT-AC003408
NG00067.v6	A-ACT-AC000412	A-ACT-AC003370
NG00067.v6	A-ACT-AC000846	A-ACT-AC003402
NG00067.v6	A-ACT-AC001005	A-ACT-AC003405
NG00067.v6	A-ACT-AC002636	A-ACT-AC003391
NG00067.v6	A-ACT-AC002737	A-ACT-AC003411
NG00067.v6	A-ACT-AC003423	A-ACT-AC002991
NG00067.v6	A-ACT-AC003431	A-ACT-AC003021
NG00067.v6	A-ACT-AC003434	A-ACT-AC003046
NG00067.v6	A-ACT-AC003435	A-ACT-AC003056
NG00067.v6	A-ACT-AC003443	A-ACT-AC002976
NG00067.v6	A-ACT-AC002132	A-ACT-AC003404
NG00067.v6	A-ACT-AC000942	A-ACT-AC003382
NG00067.v6	A-ACT-AC002570	A-ACT-AC003399
NG00067.v14	G-KGAD-KA000886	G-KGAD-KA001216
NG00067.v15	A-ADC-AD004727	A-ADC-AD008773
NG00067.v15	A-ADC-AD006491	A-ADC-AD009062
NG00067.v15	A-ADC-AD011859	A-ADC-AD018987
NG00067.v15	A-ADC-AD015695	A-ADC-AD009190
NG00067.v18	A-ADC-AD011723	A-ADC-AD019482
Supplementary Table S2.2 Excluded IDs
Four sample Ids froun the sample manifest did not have any corresponding annotate phenotype data, and thus were excluded from downstream analyses
IDs not found in Phenotype Files
A-MIA-UM010206
A-MIA-UM010207
P-UPN-PSP8397
P-UPN-PSP8399

### Sheet: Table S3--Excluded Ancestries
Supplementary Table S3. Demographic Characteristics of Excluded Ancestral Populations
Ancestry	N (Cases)	N (Controls)	Age, mean ± SD (cases)	Age, mean ± SD (Controls)	Female, % (Cases)	Female, % (Controls)	APOE ε4 Carriers, % (Cases)	APOE ε4 Carriers, % (Controls)
Central/South Asian	8	37	72.50 ± 6.09	77.84 ± 7.48	0.5	0.5135	0.5	0.1622
Middle Eastern	5	4	74.20 ± 8.04	75.75 ± 6.13	0.8	0.5	0.2	0
No Projection*	3213	5131	76.89 ± 6.98	76.43 ± 7.33	0.6309	0.6539	0.4507	0.2986
*"No Projection" indicates individuals with insufficient evidence to assign genetic ancestry with >95% probability

### Sheet: Table S4--GWAS sample overlap
Supplementary Table S4. Breakdown of the number of individuals included in subgroups with potential overlap in source GWAS
Samples with WES data are potentially overlapped with samples in Kunkle et al., 2019 and Jansen et al., 2019. Samples from the ADGC cohorts are potentially overlapped with samples in Bellenguez et al., 2022
Population	Total Cases	Total Controls	ADGC Cases	ADGC Controls	WES Cases	WES Controls
AFR	1260	2133	824	1096	608	787
AMR	1304	1908	653	520	41	43
EAS	1018	1271	30	7	0	1
EUR	4392	8840	2365	1703	491	297

### Sheet: Table S5--List of ADGC Cohorts
Supplementary Table S5. Cohorts inlcluded with the Alzheimer's Disease Genetic Consortium
ADGC Cohorts
Genetic and Environmental Risk Factors for Alzheimer’s Disease Among African Americans (GenerAAtions)
Knight Alzheimer’s Disease Research Center (KGAD)
Minority Aging Research Study (MARS)
Multi-Institutional Research in Alzheimer's Genetic Epidemiology (MIRAGE)
NIA Alzheimer's Disease Research Centers (ADRC)
Religious Orders Study/Memory and Aging Project (ROSMAP)
Texas Alzheimer’s Research and Care Consortium (TARCC)
University of Miami (MIA)
University of Toronto (TOR)
University of Washington Families (RAS)
Vanderbilt University (VAN)

### Sheet: Table S6--AMR MannU
Supplementary Table S6. Mann Whitney U test comparing PRS distributions of likely overlapped vs. unlikely overlapped samples in AMR population
PRS	group1	group2	u_statistic	p_value	n1	n2
Bellenguez_0.00018_0.035_nosparse	AMR_no_ADGC	AMR_only_ADGC	1.2367e+06	0.106649	2039	1173
Bellenguez_0.00018_0.035_nosparse	AMR_no_WES	AMR_only_WES	121335	0.231281	3128	84
Bellenguez_0.00018_0.035_sparse	AMR_no_ADGC	AMR_only_ADGC	1.20186e+06	0.812963	2039	1173
Bellenguez_0.00018_0.035_sparse	AMR_no_WES	AMR_only_WES	116914	0.0846692	3128	84
Bellenguez_0.00018_0.05_nosparse	AMR_no_ADGC	AMR_only_ADGC	1.17919e+06	0.509822	2039	1173
Bellenguez_0.00018_0.05_nosparse	AMR_no_WES	AMR_only_WES	119610	0.16068	3128	84
Bellenguez_0.00018_0.05_sparse	AMR_no_ADGC	AMR_only_ADGC	1.20216e+06	0.803932	2039	1173
Bellenguez_0.00018_0.05_sparse	AMR_no_WES	AMR_only_WES	103742	0.000985734	3128	84
Bellenguez_0.00018_0.07_nosparse	AMR_no_ADGC	AMR_only_ADGC	1220600	0.328527	2039	1173
Bellenguez_0.00018_0.07_nosparse	AMR_no_WES	AMR_only_WES	115439	0.0574319	3128	84
Bellenguez_0.00018_0.07_sparse	AMR_no_ADGC	AMR_only_ADGC	1.24659e+06	0.0450511	2039	1173
Bellenguez_0.00018_0.07_sparse	AMR_no_WES	AMR_only_WES	104824	0.00154748	3128	84
Bellenguez_0.00032_0.035_nosparse	AMR_no_ADGC	AMR_only_ADGC	1.19887e+06	0.905648	2039	1173
Bellenguez_0.00032_0.035_nosparse	AMR_no_WES	AMR_only_WES	120656	0.201264	3128	84
Bellenguez_0.00032_0.035_sparse	AMR_no_ADGC	AMR_only_ADGC	1218804	0.364876	2039	1173
Bellenguez_0.00032_0.035_sparse	AMR_no_WES	AMR_only_WES	115005	0.0509677	3128	84
Bellenguez_0.00032_0.05_nosparse	AMR_no_ADGC	AMR_only_ADGC	1.16408e+06	0.208983	2039	1173
Bellenguez_0.00032_0.05_nosparse	AMR_no_WES	AMR_only_WES	97208	4.62964e-05	3128	84
Bellenguez_0.00032_0.05_sparse	AMR_no_ADGC	AMR_only_ADGC	1.16934e+06	0.29444	2039	1173
Bellenguez_0.00032_0.05_sparse	AMR_no_WES	AMR_only_WES	122072	0.267345	3128	84
Bellenguez_0.00032_0.07_nosparse	AMR_no_ADGC	AMR_only_ADGC	1.14946e+06	0.0666396	2039	1173
Bellenguez_0.00032_0.07_nosparse	AMR_no_WES	AMR_only_WES	107670	0.00471042	3128	84
Bellenguez_0.00032_0.07_sparse	AMR_no_ADGC	AMR_only_ADGC	1210413	0.565609	2039	1173
Bellenguez_0.00032_0.07_sparse	AMR_no_WES	AMR_only_WES	106146	0.00263013	3128	84
Bellenguez_0.00056_0.035_nosparse	AMR_no_ADGC	AMR_only_ADGC	1.17925e+06	0.511219	2039	1173
Bellenguez_0.00056_0.035_nosparse	AMR_no_WES	AMR_only_WES	111444	0.0174869	3128	84
Bellenguez_0.00056_0.035_sparse	AMR_no_ADGC	AMR_only_ADGC	1.19387e+06	0.936771	2039	1173
Bellenguez_0.00056_0.035_sparse	AMR_no_WES	AMR_only_WES	112272	0.022751	3128	84
Bellenguez_0.00056_0.05_nosparse	AMR_no_ADGC	AMR_only_ADGC	1.19502e+06	0.973158	2039	1173
Bellenguez_0.00056_0.05_nosparse	AMR_no_WES	AMR_only_WES	113056	0.0289579	3128	84
Bellenguez_0.00056_0.05_sparse	AMR_no_ADGC	AMR_only_ADGC	1128668	0.00791429	2039	1173
Bellenguez_0.00056_0.05_sparse	AMR_no_WES	AMR_only_WES	132498	0.893632	3128	84
Bellenguez_0.00056_0.07_nosparse	AMR_no_ADGC	AMR_only_ADGC	1.19238e+06	0.890263	2039	1173
Bellenguez_0.00056_0.07_nosparse	AMR_no_WES	AMR_only_WES	96501	3.21233e-05	3128	84
Bellenguez_0.00056_0.07_sparse	AMR_no_ADGC	AMR_only_ADGC	1219931	0.341783	2039	1173
Bellenguez_0.00056_0.07_sparse	AMR_no_WES	AMR_only_WES	121328	0.230932	3128	84
Bellenguez_0.0018_0.035_nosparse	AMR_no_ADGC	AMR_only_ADGC	1.20999e+06	0.577039	2039	1173
Bellenguez_0.0018_0.035_nosparse	AMR_no_WES	AMR_only_WES	102892	0.000683863	3128	84
Bellenguez_0.0018_0.035_sparse	AMR_no_ADGC	AMR_only_ADGC	1197553	0.947101	2039	1173
Bellenguez_0.0018_0.035_sparse	AMR_no_WES	AMR_only_WES	106592	0.00312891	3128	84
Bellenguez_0.0018_0.05_nosparse	AMR_no_ADGC	AMR_only_ADGC	1178458	0.49134	2039	1173
Bellenguez_0.0018_0.05_nosparse	AMR_no_WES	AMR_only_WES	111414	0.0173153	3128	84
Bellenguez_0.0018_0.05_sparse	AMR_no_ADGC	AMR_only_ADGC	1194912	0.969707	2039	1173
Bellenguez_0.0018_0.05_sparse	AMR_no_WES	AMR_only_WES	108842	0.00722118	3128	84
Bellenguez_0.0018_0.07_nosparse	AMR_no_ADGC	AMR_only_ADGC	1.19224e+06	0.885705	2039	1173
Bellenguez_0.0018_0.07_nosparse	AMR_no_WES	AMR_only_WES	109473	0.00901994	3128	84
Bellenguez_0.0018_0.07_sparse	AMR_no_ADGC	AMR_only_ADGC	1167731	0.266107	2039	1173
Bellenguez_0.0018_0.07_sparse	AMR_no_WES	AMR_only_WES	115466	0.0578557	3128	84
Bellenguez_0.001_0.035_nosparse	AMR_no_ADGC	AMR_only_ADGC	1.18328e+06	0.618619	2039	1173
Bellenguez_0.001_0.035_nosparse	AMR_no_WES	AMR_only_WES	114181	0.0403652	3128	84
Bellenguez_0.001_0.035_sparse	AMR_no_ADGC	AMR_only_ADGC	1.15989e+06	0.155009	2039	1173
Bellenguez_0.001_0.035_sparse	AMR_no_WES	AMR_only_WES	113064	0.029028	3128	84
Bellenguez_0.001_0.05_nosparse	AMR_no_ADGC	AMR_only_ADGC	1.16678e+06	0.250214	2039	1173
Bellenguez_0.001_0.05_nosparse	AMR_no_WES	AMR_only_WES	117577	0.0999473	3128	84
Bellenguez_0.001_0.05_sparse	AMR_no_ADGC	AMR_only_ADGC	1.19911e+06	0.898326	2039	1173
Bellenguez_0.001_0.05_sparse	AMR_no_WES	AMR_only_WES	106415	0.00292145	3128	84
Bellenguez_0.001_0.07_nosparse	AMR_no_ADGC	AMR_only_ADGC	1.21698e+06	0.404362	2039	1173
Bellenguez_0.001_0.07_nosparse	AMR_no_WES	AMR_only_WES	107722	0.0048006	3128	84
Bellenguez_0.001_0.07_sparse	AMR_no_ADGC	AMR_only_ADGC	1.20172e+06	0.817258	2039	1173
Bellenguez_0.001_0.07_sparse	AMR_no_WES	AMR_only_WES	101182	0.000318411	3128	84
Bellenguez_0.0032_0.035_nosparse	AMR_no_ADGC	AMR_only_ADGC	1.16053e+06	0.162555	2039	1173
Bellenguez_0.0032_0.035_nosparse	AMR_no_WES	AMR_only_WES	106793	0.00338072	3128	84
Bellenguez_0.0032_0.035_sparse	AMR_no_ADGC	AMR_only_ADGC	1197278	0.955755	2039	1173
Bellenguez_0.0032_0.035_sparse	AMR_no_WES	AMR_only_WES	105478	0.00201823	3128	84
Bellenguez_0.0032_0.05_nosparse	AMR_no_ADGC	AMR_only_ADGC	1188702	0.776891	2039	1173
Bellenguez_0.0032_0.05_nosparse	AMR_no_WES	AMR_only_WES	106062	0.00254424	3128	84
Bellenguez_0.0032_0.05_sparse	AMR_no_ADGC	AMR_only_ADGC	1.19891e+06	0.90449	2039	1173
Bellenguez_0.0032_0.05_sparse	AMR_no_WES	AMR_only_WES	106664	0.0032177	3128	84
Bellenguez_0.0032_0.07_nosparse	AMR_no_ADGC	AMR_only_ADGC	1.15305e+06	0.0905714	2039	1173
Bellenguez_0.0032_0.07_nosparse	AMR_no_WES	AMR_only_WES	106340	0.0028374	3128	84
Bellenguez_0.0032_0.07_sparse	AMR_no_ADGC	AMR_only_ADGC	1176903	0.453479	2039	1173
Bellenguez_0.0032_0.07_sparse	AMR_no_WES	AMR_only_WES	108570	0.00654764	3128	84
Bellenguez_0.0056_0.035_nosparse	AMR_no_ADGC	AMR_only_ADGC	1199477	0.886782	2039	1173
Bellenguez_0.0056_0.035_nosparse	AMR_no_WES	AMR_only_WES	104399	0.00129883	3128	84
Bellenguez_0.0056_0.035_sparse	AMR_no_ADGC	AMR_only_ADGC	1.19042e+06	0.829314	2039	1173
Bellenguez_0.0056_0.035_sparse	AMR_no_WES	AMR_only_WES	108378	0.00611058	3128	84
Bellenguez_0.0056_0.05_nosparse	AMR_no_ADGC	AMR_only_ADGC	1.19257e+06	0.896168	2039	1173
Bellenguez_0.0056_0.05_nosparse	AMR_no_WES	AMR_only_WES	105390	0.00194813	3128	84
Bellenguez_0.0056_0.05_sparse	AMR_no_ADGC	AMR_only_ADGC	1.19958e+06	0.883677	2039	1173
Bellenguez_0.0056_0.05_sparse	AMR_no_WES	AMR_only_WES	107554	0.00450927	3128	84
Bellenguez_0.0056_0.07_nosparse	AMR_no_ADGC	AMR_only_ADGC	1.18282e+06	0.605919	2039	1173
Bellenguez_0.0056_0.07_nosparse	AMR_no_WES	AMR_only_WES	104394	0.00129586	3128	84
Bellenguez_0.0056_0.07_sparse	AMR_no_ADGC	AMR_only_ADGC	1.20878e+06	0.61001	2039	1173
Bellenguez_0.0056_0.07_sparse	AMR_no_WES	AMR_only_WES	104510	0.00136002	3128	84
Bellenguez_0.018_0.035_nosparse	AMR_no_ADGC	AMR_only_ADGC	1221428	0.312589	2039	1173
Bellenguez_0.018_0.035_nosparse	AMR_no_WES	AMR_only_WES	112355	0.0233478	3128	84
Bellenguez_0.018_0.035_sparse	AMR_no_ADGC	AMR_only_ADGC	1210361	0.567	2039	1173
Bellenguez_0.018_0.035_sparse	AMR_no_WES	AMR_only_WES	112004	0.0209101	3128	84
Bellenguez_0.018_0.05_nosparse	AMR_no_ADGC	AMR_only_ADGC	1.21656e+06	0.413667	2039	1173
Bellenguez_0.018_0.05_nosparse	AMR_no_WES	AMR_only_WES	111284	0.0166056	3128	84
Bellenguez_0.018_0.05_sparse	AMR_no_ADGC	AMR_only_ADGC	1207704	0.640157	2039	1173
Bellenguez_0.018_0.05_sparse	AMR_no_WES	AMR_only_WES	110980	0.0150286	3128	84
Bellenguez_0.018_0.07_nosparse	AMR_no_ADGC	AMR_only_ADGC	1213822	0.478174	2039	1173
Bellenguez_0.018_0.07_nosparse	AMR_no_WES	AMR_only_WES	109098	0.00790579	3128	84
Bellenguez_0.018_0.07_sparse	AMR_no_ADGC	AMR_only_ADGC	1.21195e+06	0.525138	2039	1173
Bellenguez_0.018_0.07_sparse	AMR_no_WES	AMR_only_WES	107992	0.00530463	3128	84
Bellenguez_0.01_0.035_nosparse	AMR_no_ADGC	AMR_only_ADGC	1.20039e+06	0.858256	2039	1173
Bellenguez_0.01_0.035_nosparse	AMR_no_WES	AMR_only_WES	108091	0.00550211	3128	84
Bellenguez_0.01_0.035_sparse	AMR_no_ADGC	AMR_only_ADGC	1.20051e+06	0.85472	2039	1173
Bellenguez_0.01_0.035_sparse	AMR_no_WES	AMR_only_WES	108672	0.00679481	3128	84
Bellenguez_0.01_0.05_nosparse	AMR_no_ADGC	AMR_only_ADGC	1202900	0.781287	2039	1173
Bellenguez_0.01_0.05_nosparse	AMR_no_WES	AMR_only_WES	106809	0.00340153	3128	84
Bellenguez_0.01_0.05_sparse	AMR_no_ADGC	AMR_only_ADGC	1192393	0.890622	2039	1173
Bellenguez_0.01_0.05_sparse	AMR_no_WES	AMR_only_WES	107510	0.00443732	3128	84
Bellenguez_0.01_0.07_nosparse	AMR_no_ADGC	AMR_only_ADGC	1.20077e+06	0.846635	2039	1173
Bellenguez_0.01_0.07_nosparse	AMR_no_WES	AMR_only_WES	108472	0.00632227	3128	84
Bellenguez_0.01_0.07_sparse	AMR_no_ADGC	AMR_only_ADGC	1.18878e+06	0.779179	2039	1173
Bellenguez_0.01_0.07_sparse	AMR_no_WES	AMR_only_WES	106698	0.00326011	3128	84
Bellenguez_0.032_0.035_nosparse	AMR_no_ADGC	AMR_only_ADGC	1.23734e+06	0.101294	2039	1173
Bellenguez_0.032_0.035_nosparse	AMR_no_WES	AMR_only_WES	119154	0.145107	3128	84
Bellenguez_0.032_0.035_sparse	AMR_no_ADGC	AMR_only_ADGC	1.22945e+06	0.18454	2039	1173
Bellenguez_0.032_0.035_sparse	AMR_no_WES	AMR_only_WES	119034	0.141167	3128	84
Bellenguez_0.032_0.05_nosparse	AMR_no_ADGC	AMR_only_ADGC	1236553	0.107947	2039	1173
Bellenguez_0.032_0.05_nosparse	AMR_no_WES	AMR_only_WES	115847	0.0641168	3128	84
Bellenguez_0.032_0.05_sparse	AMR_no_ADGC	AMR_only_ADGC	1.2266e+06	0.22467	2039	1173
Bellenguez_0.032_0.05_sparse	AMR_no_WES	AMR_only_WES	115341	0.0559154	3128	84
Bellenguez_0.032_0.07_nosparse	AMR_no_ADGC	AMR_only_ADGC	1229189	0.188009	2039	1173
Bellenguez_0.032_0.07_nosparse	AMR_no_WES	AMR_only_WES	113158	0.0298542	3128	84
Bellenguez_0.032_0.07_sparse	AMR_no_ADGC	AMR_only_ADGC	1.22142e+06	0.31275	2039	1173
Bellenguez_0.032_0.07_sparse	AMR_no_WES	AMR_only_WES	113399	0.0320949	3128	84
Bellenguez_0.056_0.035_nosparse	AMR_no_ADGC	AMR_only_ADGC	1258469	0.0133783	2039	1173
Bellenguez_0.056_0.035_nosparse	AMR_no_WES	AMR_only_WES	124746	0.429262	3128	84
Bellenguez_0.056_0.035_sparse	AMR_no_ADGC	AMR_only_ADGC	1.24315e+06	0.0617449	2039	1173
Bellenguez_0.056_0.035_sparse	AMR_no_WES	AMR_only_WES	125879	0.512266	3128	84
Bellenguez_0.056_0.05_nosparse	AMR_no_ADGC	AMR_only_ADGC	1.2498e+06	0.0331032	2039	1173
Bellenguez_0.056_0.05_nosparse	AMR_no_WES	AMR_only_WES	122823	0.307889	3128	84
Bellenguez_0.056_0.05_sparse	AMR_no_ADGC	AMR_only_ADGC	1.23525e+06	0.119722	2039	1173
Bellenguez_0.056_0.05_sparse	AMR_no_WES	AMR_only_WES	123288	0.334964	3128	84
Bellenguez_0.056_0.07_nosparse	AMR_no_ADGC	AMR_only_ADGC	1247023	0.043256	2039	1173
Bellenguez_0.056_0.07_nosparse	AMR_no_WES	AMR_only_WES	120101	0.178887	3128	84
Bellenguez_0.056_0.07_sparse	AMR_no_ADGC	AMR_only_ADGC	1.23287e+06	0.143803	2039	1173
Bellenguez_0.056_0.07_sparse	AMR_no_WES	AMR_only_WES	119025	0.140893	3128	84
Bellenguez_0.18_0.035_nosparse	AMR_no_ADGC	AMR_only_ADGC	1.27417e+06	0.001975	2039	1173
Bellenguez_0.18_0.035_nosparse	AMR_no_WES	AMR_only_WES	128844	0.762793	3128	84
Bellenguez_0.18_0.035_sparse	AMR_no_ADGC	AMR_only_ADGC	1263049	0.00794207	2039	1173
Bellenguez_0.18_0.035_sparse	AMR_no_WES	AMR_only_WES	128844	0.762838	3128	84
Bellenguez_0.18_0.05_nosparse	AMR_no_ADGC	AMR_only_ADGC	1.27187e+06	0.0026716	2039	1173
Bellenguez_0.18_0.05_nosparse	AMR_no_WES	AMR_only_WES	128444	0.726666	3128	84
Bellenguez_0.18_0.05_sparse	AMR_no_ADGC	AMR_only_ADGC	1.26094e+06	0.0101392	2039	1173
Bellenguez_0.18_0.05_sparse	AMR_no_WES	AMR_only_WES	128812	0.759931	3128	84
Bellenguez_0.18_0.07_nosparse	AMR_no_ADGC	AMR_only_ADGC	1.27122e+06	0.00290711	2039	1173
Bellenguez_0.18_0.07_nosparse	AMR_no_WES	AMR_only_WES	126927	0.595857	3128	84
Bellenguez_0.18_0.07_sparse	AMR_no_ADGC	AMR_only_ADGC	1.25921e+06	0.0123147	2039	1173
Bellenguez_0.18_0.07_sparse	AMR_no_WES	AMR_only_WES	127622	0.654552	3128	84
Bellenguez_0.1_0.035_nosparse	AMR_no_ADGC	AMR_only_ADGC	1.26987e+06	0.00345515	2039	1173
Bellenguez_0.1_0.035_nosparse	AMR_no_WES	AMR_only_WES	127276	0.625013	3128	84
Bellenguez_0.1_0.035_sparse	AMR_no_ADGC	AMR_only_ADGC	1.2603e+06	0.0109005	2039	1173
Bellenguez_0.1_0.035_sparse	AMR_no_WES	AMR_only_WES	127240	0.622019	3128	84
Bellenguez_0.1_0.05_nosparse	AMR_no_ADGC	AMR_only_ADGC	1264029	0.00707595	2039	1173
Bellenguez_0.1_0.05_nosparse	AMR_no_WES	AMR_only_WES	126667	0.574548	3128	84
Bellenguez_0.1_0.05_sparse	AMR_no_ADGC	AMR_only_ADGC	1.25341e+06	0.0229946	2039	1173
Bellenguez_0.1_0.05_sparse	AMR_no_WES	AMR_only_WES	126840	0.588687	3128	84
Bellenguez_0.1_0.07_nosparse	AMR_no_ADGC	AMR_only_ADGC	1260508	0.0106459	2039	1173
Bellenguez_0.1_0.07_nosparse	AMR_no_WES	AMR_only_WES	125326	0.470759	3128	84
Bellenguez_0.1_0.07_sparse	AMR_no_ADGC	AMR_only_ADGC	1243942	0.0575014	2039	1173
Bellenguez_0.1_0.07_sparse	AMR_no_WES	AMR_only_WES	125124	0.456073	3128	84
Bellenguez_0.32_0.035_nosparse	AMR_no_ADGC	AMR_only_ADGC	1.27345e+06	0.00217325	2039	1173
Bellenguez_0.32_0.035_nosparse	AMR_no_WES	AMR_only_WES	128160	0.70145	3128	84
Bellenguez_0.32_0.035_sparse	AMR_no_ADGC	AMR_only_ADGC	1263049	0.00794207	2039	1173
Bellenguez_0.32_0.035_sparse	AMR_no_WES	AMR_only_WES	129417	0.815373	3128	84
Bellenguez_0.32_0.05_nosparse	AMR_no_ADGC	AMR_only_ADGC	1275918	0.0015612	2039	1173
Bellenguez_0.32_0.05_nosparse	AMR_no_WES	AMR_only_WES	129103	0.78644	3128	84
Bellenguez_0.32_0.05_sparse	AMR_no_ADGC	AMR_only_ADGC	1.26737e+06	0.00472373	2039	1173
Bellenguez_0.32_0.05_sparse	AMR_no_WES	AMR_only_WES	129320	0.806406	3128	84
Bellenguez_0.32_0.07_nosparse	AMR_no_ADGC	AMR_only_ADGC	1270980	0.00299814	2039	1173
Bellenguez_0.32_0.07_nosparse	AMR_no_WES	AMR_only_WES	130196	0.888167	3128	84
Bellenguez_0.32_0.07_sparse	AMR_no_ADGC	AMR_only_ADGC	1266619	0.0051804	2039	1173
Bellenguez_0.32_0.07_sparse	AMR_no_WES	AMR_only_WES	128844	0.762838	3128	84
Bellenguez_0.56_0.035_nosparse	AMR_no_ADGC	AMR_only_ADGC	1279743	0.000919019	2039	1173
Bellenguez_0.56_0.035_nosparse	AMR_no_WES	AMR_only_WES	128370	0.720143	3128	84
Bellenguez_0.56_0.035_sparse	AMR_no_ADGC	AMR_only_ADGC	1264436	0.00674188	2039	1173
Bellenguez_0.56_0.035_sparse	AMR_no_WES	AMR_only_WES	129066	0.783003	3128	84
Bellenguez_0.56_0.05_nosparse	AMR_no_ADGC	AMR_only_ADGC	1.28179e+06	0.000686377	2039	1173
Bellenguez_0.56_0.05_nosparse	AMR_no_WES	AMR_only_WES	128936	0.771214	3128	84
Bellenguez_0.56_0.05_sparse	AMR_no_ADGC	AMR_only_ADGC	1263347	0.00766914	2039	1173
Bellenguez_0.56_0.05_sparse	AMR_no_WES	AMR_only_WES	130080	0.877204	3128	84
Bellenguez_0.56_0.07_nosparse	AMR_no_ADGC	AMR_only_ADGC	1.28395e+06	0.000500669	2039	1173
Bellenguez_0.56_0.07_nosparse	AMR_no_WES	AMR_only_WES	128584	0.73932	3128	84
Bellenguez_0.56_0.07_sparse	AMR_no_ADGC	AMR_only_ADGC	1.26645e+06	0.00529005	2039	1173
Bellenguez_0.56_0.07_sparse	AMR_no_WES	AMR_only_WES	128972	0.774408	3128	84
Bellenguez_0_0.01	AMR_no_ADGC	AMR_only_ADGC	1279685	0.000926602	2039	1173
Bellenguez_0_0.01	AMR_no_WES	AMR_only_WES	118337	0.120066	3128	84
Bellenguez_0_0.1	AMR_no_ADGC	AMR_only_ADGC	1.28254e+06	0.000615627	2039	1173
Bellenguez_0_0.1	AMR_no_WES	AMR_only_WES	118090	0.113219	3128	84
Bellenguez_0_0.2	AMR_no_ADGC	AMR_only_ADGC	1.26743e+06	0.00468665	2039	1173
Bellenguez_0_0.2	AMR_no_WES	AMR_only_WES	116489	0.075927	3128	84
Bellenguez_0_0.3	AMR_no_ADGC	AMR_only_ADGC	1.27784e+06	0.00119872	2039	1173
Bellenguez_0_0.3	AMR_no_WES	AMR_only_WES	121639	0.245714	3128	84
Bellenguez_0_0.4	AMR_no_ADGC	AMR_only_ADGC	1301148	3.1817e-05	2039	1173
Bellenguez_0_0.4	AMR_no_WES	AMR_only_WES	123022	0.319311	3128	84
Bellenguez_0_0.5	AMR_no_ADGC	AMR_only_ADGC	1321200	7.32886e-07	2039	1173
Bellenguez_0_0.5	AMR_no_WES	AMR_only_WES	119008	0.140347	3128	84
Bellenguez_0_1	AMR_no_ADGC	AMR_only_ADGC	1.3207e+06	8.10999e-07	2039	1173
Bellenguez_0_1	AMR_no_WES	AMR_only_WES	119688	0.163491	3128	84
Bellenguez_0_1e-04	AMR_no_ADGC	AMR_only_ADGC	1234255	0.129347	2039	1173
Bellenguez_0_1e-04	AMR_no_WES	AMR_only_WES	118520	0.125355	3128	84
Bellenguez_0_1e-06	AMR_no_ADGC	AMR_only_ADGC	1247720	0.0404846	2039	1173
Bellenguez_0_1e-06	AMR_no_WES	AMR_only_WES	125514	0.484696	3128	84
Bellenguez_0_5e-08	AMR_no_ADGC	AMR_only_ADGC	1.26368e+06	0.00737556	2039	1173
Bellenguez_0_5e-08	AMR_no_WES	AMR_only_WES	126834	0.588235	3128	84
Bellenguez_1.8e.05_0.035_nosparse	AMR_no_ADGC	AMR_only_ADGC	1215378	0.440868	2039	1173
Bellenguez_1.8e.05_0.035_nosparse	AMR_no_WES	AMR_only_WES	93199.5	5.32687e-06	3128	84
Bellenguez_1.8e.05_0.035_sparse	AMR_no_ADGC	AMR_only_ADGC	1.24062e+06	0.0770432	2039	1173
Bellenguez_1.8e.05_0.035_sparse	AMR_no_WES	AMR_only_WES	119858	0.169684	3128	84
Bellenguez_1.8e.05_0.05_nosparse	AMR_no_ADGC	AMR_only_ADGC	1217727	0.387833	2039	1173
Bellenguez_1.8e.05_0.05_nosparse	AMR_no_WES	AMR_only_WES	115464	0.0578318	3128	84
Bellenguez_1.8e.05_0.05_sparse	AMR_no_ADGC	AMR_only_ADGC	1.22178e+06	0.305962	2039	1173
Bellenguez_1.8e.05_0.05_sparse	AMR_no_WES	AMR_only_WES	111514	0.0178836	3128	84
Bellenguez_1.8e.05_0.07_nosparse	AMR_no_ADGC	AMR_only_ADGC	1245019	0.0521326	2039	1173
Bellenguez_1.8e.05_0.07_nosparse	AMR_no_WES	AMR_only_WES	120504	0.194906	3128	84
Bellenguez_1.8e.05_0.07_sparse	AMR_no_ADGC	AMR_only_ADGC	1.23317e+06	0.14055	2039	1173
Bellenguez_1.8e.05_0.07_sparse	AMR_no_WES	AMR_only_WES	108880	0.00731973	3128	84
Bellenguez_1_0.035_nosparse	AMR_no_ADGC	AMR_only_ADGC	1280990	0.000769639	2039	1173
Bellenguez_1_0.035_nosparse	AMR_no_WES	AMR_only_WES	128775	0.756529	3128	84
Bellenguez_1_0.035_sparse	AMR_no_ADGC	AMR_only_ADGC	1.27843e+06	0.00110432	2039	1173
Bellenguez_1_0.035_sparse	AMR_no_WES	AMR_only_WES	128144	0.70008	3128	84
Bellenguez_1_0.05_nosparse	AMR_no_ADGC	AMR_only_ADGC	1.2829e+06	0.000583644	2039	1173
Bellenguez_1_0.05_nosparse	AMR_no_WES	AMR_only_WES	128512	0.732759	3128	84
Bellenguez_1_0.05_sparse	AMR_no_ADGC	AMR_only_ADGC	1.27515e+06	0.00173118	2039	1173
Bellenguez_1_0.05_sparse	AMR_no_WES	AMR_only_WES	128976	0.774773	3128	84
Bellenguez_1_0.07_nosparse	AMR_no_ADGC	AMR_only_ADGC	1.28144e+06	0.000721253	2039	1173
Bellenguez_1_0.07_nosparse	AMR_no_WES	AMR_only_WES	129560	0.82859	3128	84
Bellenguez_1_0.07_sparse	AMR_no_ADGC	AMR_only_ADGC	1276029	0.00153784	2039	1173
Bellenguez_1_0.07_sparse	AMR_no_WES	AMR_only_WES	130863	0.951278	3128	84
Bellenguez_1e.04_0.035_nosparse	AMR_no_ADGC	AMR_only_ADGC	1.20995e+06	0.578118	2039	1173
Bellenguez_1e.04_0.035_nosparse	AMR_no_WES	AMR_only_WES	119091	0.143029	3128	84
Bellenguez_1e.04_0.035_sparse	AMR_no_ADGC	AMR_only_ADGC	1.22367e+06	0.272108	2039	1173
Bellenguez_1e.04_0.035_sparse	AMR_no_WES	AMR_only_WES	93530.5	6.42131e-06	3128	84
Bellenguez_1e.04_0.05_nosparse	AMR_no_ADGC	AMR_only_ADGC	1.21397e+06	0.474541	2039	1173
Bellenguez_1e.04_0.05_nosparse	AMR_no_WES	AMR_only_WES	89989.5	8.04829e-07	3128	84
Bellenguez_1e.04_0.05_sparse	AMR_no_ADGC	AMR_only_ADGC	1226608	0.224557	2039	1173
Bellenguez_1e.04_0.05_sparse	AMR_no_WES	AMR_only_WES	100887	0.000278033	3128	84
Bellenguez_1e.04_0.07_nosparse	AMR_no_ADGC	AMR_only_ADGC	1246618	0.044939	2039	1173
Bellenguez_1e.04_0.07_nosparse	AMR_no_WES	AMR_only_WES	114280	0.0415249	3128	84
Bellenguez_1e.04_0.07_sparse	AMR_no_ADGC	AMR_only_ADGC	1.20286e+06	0.782637	2039	1173
Bellenguez_1e.04_0.07_sparse	AMR_no_WES	AMR_only_WES	102772	0.000648977	3128	84
Bellenguez_1e.05_0.035_nosparse	AMR_no_ADGC	AMR_only_ADGC	1209619	0.587023	2039	1173
Bellenguez_1e.05_0.035_nosparse	AMR_no_WES	AMR_only_WES	121076	0.219467	3128	84
Bellenguez_1e.05_0.035_sparse	AMR_no_ADGC	AMR_only_ADGC	1.23635e+06	0.109729	2039	1173
Bellenguez_1e.05_0.035_sparse	AMR_no_WES	AMR_only_WES	116524	0.0766084	3128	84
Bellenguez_1e.05_0.05_nosparse	AMR_no_ADGC	AMR_only_ADGC	1255958	0.017582	2039	1173
Bellenguez_1e.05_0.05_nosparse	AMR_no_WES	AMR_only_WES	97032	4.22974e-05	3128	84
Bellenguez_1e.05_0.05_sparse	AMR_no_ADGC	AMR_only_ADGC	1259057	0.012533	2039	1173
Bellenguez_1e.05_0.05_sparse	AMR_no_WES	AMR_only_WES	122312	0.279908	3128	84
Bellenguez_1e.05_0.07_nosparse	AMR_no_ADGC	AMR_only_ADGC	1.23603e+06	0.112512	2039	1173
Bellenguez_1e.05_0.07_nosparse	AMR_no_WES	AMR_only_WES	107045	0.00372242	3128	84
Bellenguez_1e.05_0.07_sparse	AMR_no_ADGC	AMR_only_ADGC	1.26835e+06	0.0041815	2039	1173
Bellenguez_1e.05_0.07_sparse	AMR_no_WES	AMR_only_WES	113208	0.0303114	3128	84
Bellenguez_3.2e.05_0.035_nosparse	AMR_no_ADGC	AMR_only_ADGC	1.24718e+06	0.0426123	2039	1173
Bellenguez_3.2e.05_0.035_nosparse	AMR_no_WES	AMR_only_WES	107718	0.00479527	3128	84
Bellenguez_3.2e.05_0.035_sparse	AMR_no_ADGC	AMR_only_ADGC	1.27233e+06	0.00251864	2039	1173
Bellenguez_3.2e.05_0.035_sparse	AMR_no_WES	AMR_only_WES	102270	0.000520329	3128	84
Bellenguez_3.2e.05_0.05_nosparse	AMR_no_ADGC	AMR_only_ADGC	1244194	0.056206	2039	1173
Bellenguez_3.2e.05_0.05_nosparse	AMR_no_WES	AMR_only_WES	119976	0.174118	3128	84
Bellenguez_3.2e.05_0.05_sparse	AMR_no_ADGC	AMR_only_ADGC	1269530	0.00360705	2039	1173
Bellenguez_3.2e.05_0.05_sparse	AMR_no_WES	AMR_only_WES	109328	0.00857406	3128	84
Bellenguez_3.2e.05_0.07_nosparse	AMR_no_ADGC	AMR_only_ADGC	1214711	0.456652	2039	1173
Bellenguez_3.2e.05_0.07_nosparse	AMR_no_WES	AMR_only_WES	127244	0.622272	3128	84
Bellenguez_3.2e.05_0.07_sparse	AMR_no_ADGC	AMR_only_ADGC	1229552	0.183243	2039	1173
Bellenguez_3.2e.05_0.07_sparse	AMR_no_WES	AMR_only_WES	97641	5.7718e-05	3128	84
Bellenguez_5.6e.05_0.035_nosparse	AMR_no_ADGC	AMR_only_ADGC	1.21854e+06	0.370413	2039	1173
Bellenguez_5.6e.05_0.035_nosparse	AMR_no_WES	AMR_only_WES	97207	4.62733e-05	3128	84
Bellenguez_5.6e.05_0.035_sparse	AMR_no_ADGC	AMR_only_ADGC	1.23451e+06	0.126846	2039	1173
Bellenguez_5.6e.05_0.035_sparse	AMR_no_WES	AMR_only_WES	109264	0.00838509	3128	84
Bellenguez_5.6e.05_0.05_nosparse	AMR_no_ADGC	AMR_only_ADGC	1234109	0.130811	2039	1173
Bellenguez_5.6e.05_0.05_nosparse	AMR_no_WES	AMR_only_WES	121830	0.255124	3128	84
Bellenguez_5.6e.05_0.05_sparse	AMR_no_ADGC	AMR_only_ADGC	1247160	0.042699	2039	1173
Bellenguez_5.6e.05_0.05_sparse	AMR_no_WES	AMR_only_WES	117398	0.0956118	3128	84
Bellenguez_5.6e.05_0.07_nosparse	AMR_no_ADGC	AMR_only_ADGC	1.23993e+06	0.0817259	2039	1173
Bellenguez_5.6e.05_0.07_nosparse	AMR_no_WES	AMR_only_WES	104563	0.00139017	3128	84
Bellenguez_5.6e.05_0.07_sparse	AMR_no_ADGC	AMR_only_ADGC	1217766	0.386987	2039	1173
Bellenguez_5.6e.05_0.07_sparse	AMR_no_WES	AMR_only_WES	119471	0.155812	3128	84
Bellenguez_DBSLMM_0.8	AMR_no_ADGC	AMR_only_ADGC	1.23279e+06	0.144672	2039	1173
Bellenguez_DBSLMM_0.8	AMR_no_WES	AMR_only_WES	115529	0.0588545	3128	84
Bellenguez_DBSLMM_1	AMR_no_ADGC	AMR_only_ADGC	1.23765e+06	0.0987511	2039	1173
Bellenguez_DBSLMM_1	AMR_no_WES	AMR_only_WES	115906	0.0651349	3128	84
Bellenguez_DBSLMM_1.2	AMR_no_ADGC	AMR_only_ADGC	1241676	0.0703061	2039	1173
Bellenguez_DBSLMM_1.2	AMR_no_WES	AMR_only_WES	116312	0.0725157	3128	84
Bellenguez_SBayesRC	AMR_no_ADGC	AMR_only_ADGC	1248158	0.0388209	2039	1173
Bellenguez_SBayesRC	AMR_no_WES	AMR_only_WES	134221	0.73451	3128	84
Bellenguez_beta_auto	AMR_no_ADGC	AMR_only_ADGC	1.18694e+06	0.724221	2039	1173
Bellenguez_beta_auto	AMR_no_WES	AMR_only_WES	110396	0.0123775	3128	84
Bellenguez_beta_inf	AMR_no_ADGC	AMR_only_ADGC	1278516	0.00109184	2039	1173
Bellenguez_beta_inf	AMR_no_WES	AMR_only_WES	129185	0.793969	3128	84
Bellenguez_ldak_Model1	AMR_no_ADGC	AMR_only_ADGC	1286474	0.00034334	2039	1173
Bellenguez_ldak_Model1	AMR_no_WES	AMR_only_WES	121545	0.241185	3128	84
Bellenguez_ldak_Model10	AMR_no_ADGC	AMR_only_ADGC	1.20754e+06	0.644927	2039	1173
Bellenguez_ldak_Model10	AMR_no_WES	AMR_only_WES	120016	0.175633	3128	84
Bellenguez_ldak_Model100	AMR_no_ADGC	AMR_only_ADGC	1181744	0.57662	2039	1173
Bellenguez_ldak_Model100	AMR_no_WES	AMR_only_WES	120721	0.203989	3128	84
Bellenguez_ldak_Model101	AMR_no_ADGC	AMR_only_ADGC	1183785	0.632881	2039	1173
Bellenguez_ldak_Model101	AMR_no_WES	AMR_only_WES	119654	0.162287	3128	84
Bellenguez_ldak_Model102	AMR_no_ADGC	AMR_only_ADGC	1.18538e+06	0.678531	2039	1173
Bellenguez_ldak_Model102	AMR_no_WES	AMR_only_WES	118634	0.12874	3128	84
Bellenguez_ldak_Model103	AMR_no_ADGC	AMR_only_ADGC	1.18743e+06	0.738519	2039	1173
Bellenguez_ldak_Model103	AMR_no_WES	AMR_only_WES	117657	0.101929	3128	84
Bellenguez_ldak_Model104	AMR_no_ADGC	AMR_only_ADGC	1.18962e+06	0.804788	2039	1173
Bellenguez_ldak_Model104	AMR_no_WES	AMR_only_WES	116566	0.0774455	3128	84
Bellenguez_ldak_Model105	AMR_no_ADGC	AMR_only_ADGC	1191697	0.868928	2039	1173
Bellenguez_ldak_Model105	AMR_no_WES	AMR_only_WES	115635	0.0605672	3128	84
Bellenguez_ldak_Model106	AMR_no_ADGC	AMR_only_ADGC	1193510	0.925604	2039	1173
Bellenguez_ldak_Model106	AMR_no_WES	AMR_only_WES	114710	0.0469242	3128	84
Bellenguez_ldak_Model107	AMR_no_ADGC	AMR_only_ADGC	1195415	0.98556	2039	1173
Bellenguez_ldak_Model107	AMR_no_WES	AMR_only_WES	113788	0.036007	3128	84
Bellenguez_ldak_Model108	AMR_no_ADGC	AMR_only_ADGC	1197534	0.947698	2039	1173
Bellenguez_ldak_Model108	AMR_no_WES	AMR_only_WES	112952	0.0280506	3128	84
Bellenguez_ldak_Model109	AMR_no_ADGC	AMR_only_ADGC	1199991	0.870763	2039	1173
Bellenguez_ldak_Model109	AMR_no_WES	AMR_only_WES	112241	0.0225315	3128	84
Bellenguez_ldak_Model11	AMR_no_ADGC	AMR_only_ADGC	1.13095e+06	0.0102966	2039	1173
Bellenguez_ldak_Model11	AMR_no_WES	AMR_only_WES	138134	0.420408	3128	84
Bellenguez_ldak_Model110	AMR_no_ADGC	AMR_only_ADGC	1.18626e+06	0.704114	2039	1173
Bellenguez_ldak_Model110	AMR_no_WES	AMR_only_WES	117346	0.094408	3128	84
Bellenguez_ldak_Model111	AMR_no_ADGC	AMR_only_ADGC	1.18855e+06	0.772306	2039	1173
Bellenguez_ldak_Model111	AMR_no_WES	AMR_only_WES	116024	0.0672016	3128	84
Bellenguez_ldak_Model112	AMR_no_ADGC	AMR_only_ADGC	1.1909e+06	0.844222	2039	1173
Bellenguez_ldak_Model112	AMR_no_WES	AMR_only_WES	114814	0.0483154	3128	84
Bellenguez_ldak_Model113	AMR_no_ADGC	AMR_only_ADGC	1193179	0.915219	2039	1173
Bellenguez_ldak_Model113	AMR_no_WES	AMR_only_WES	113590	0.0339678	3128	84
Bellenguez_ldak_Model114	AMR_no_ADGC	AMR_only_ADGC	1.19521e+06	0.978988	2039	1173
Bellenguez_ldak_Model114	AMR_no_WES	AMR_only_WES	112564	0.0249111	3128	84
Bellenguez_ldak_Model115	AMR_no_ADGC	AMR_only_ADGC	1.19767e+06	0.943373	2039	1173
Bellenguez_ldak_Model115	AMR_no_WES	AMR_only_WES	111557	0.0181357	3128	84
Bellenguez_ldak_Model116	AMR_no_ADGC	AMR_only_ADGC	1200257	0.862494	2039	1173
Bellenguez_ldak_Model116	AMR_no_WES	AMR_only_WES	110570	0.0131173	3128	84
Bellenguez_ldak_Model117	AMR_no_ADGC	AMR_only_ADGC	1202561	0.79159	2039	1173
Bellenguez_ldak_Model117	AMR_no_WES	AMR_only_WES	109722	0.00983572	3128	84
Bellenguez_ldak_Model118	AMR_no_ADGC	AMR_only_ADGC	1204790	0.724592	2039	1173
Bellenguez_ldak_Model118	AMR_no_WES	AMR_only_WES	108940	0.00747639	3128	84
Bellenguez_ldak_Model119	AMR_no_ADGC	AMR_only_ADGC	1206627	0.670895	2039	1173
Bellenguez_ldak_Model119	AMR_no_WES	AMR_only_WES	108207	0.00574071	3128	84
Bellenguez_ldak_Model12	AMR_no_ADGC	AMR_only_ADGC	1.16749e+06	0.26211	2039	1173
Bellenguez_ldak_Model12	AMR_no_WES	AMR_only_WES	130697	0.935527	3128	84
Bellenguez_ldak_Model120	AMR_no_ADGC	AMR_only_ADGC	1208526	0.617102	2039	1173
Bellenguez_ldak_Model120	AMR_no_WES	AMR_only_WES	107553	0.00450841	3128	84
Bellenguez_ldak_Model121	AMR_no_ADGC	AMR_only_ADGC	1195706	0.994735	2039	1173
Bellenguez_ldak_Model121	AMR_no_WES	AMR_only_WES	108578	0.0065689	3128	84
Bellenguez_ldak_Model122	AMR_no_ADGC	AMR_only_ADGC	1.19843e+06	0.919532	2039	1173
Bellenguez_ldak_Model122	AMR_no_WES	AMR_only_WES	107250	0.00402249	3128	84
Bellenguez_ldak_Model123	AMR_no_ADGC	AMR_only_ADGC	1.20098e+06	0.840235	2039	1173
Bellenguez_ldak_Model123	AMR_no_WES	AMR_only_WES	105996	0.00247944	3128	84
Bellenguez_ldak_Model124	AMR_no_ADGC	AMR_only_ADGC	1203491	0.763417	2039	1173
Bellenguez_ldak_Model124	AMR_no_WES	AMR_only_WES	104770	0.00151358	3128	84
Bellenguez_ldak_Model125	AMR_no_ADGC	AMR_only_ADGC	1.2055e+06	0.703586	2039	1173
Bellenguez_ldak_Model125	AMR_no_WES	AMR_only_WES	103958	0.00107975	3128	84
Bellenguez_ldak_Model126	AMR_no_ADGC	AMR_only_ADGC	1.20697e+06	0.660913	2039	1173
Bellenguez_ldak_Model126	AMR_no_WES	AMR_only_WES	103302	0.000816831	3128	84
Bellenguez_ldak_Model127	AMR_no_ADGC	AMR_only_ADGC	1.20766e+06	0.641387	2039	1173
Bellenguez_ldak_Model127	AMR_no_WES	AMR_only_WES	102686	0.000625131	3128	84
Bellenguez_ldak_Model128	AMR_no_ADGC	AMR_only_ADGC	1207729	0.63945	2039	1173
Bellenguez_ldak_Model128	AMR_no_WES	AMR_only_WES	102367	0.000543189	3128	84
Bellenguez_ldak_Model129	AMR_no_ADGC	AMR_only_ADGC	1.20959e+06	0.587827	2039	1173
Bellenguez_ldak_Model129	AMR_no_WES	AMR_only_WES	102484	0.000572132	3128	84
Bellenguez_ldak_Model13	AMR_no_ADGC	AMR_only_ADGC	1167791	0.267127	2039	1173
Bellenguez_ldak_Model13	AMR_no_WES	AMR_only_WES	130630	0.929224	3128	84
Bellenguez_ldak_Model130	AMR_no_ADGC	AMR_only_ADGC	1.22169e+06	0.307626	2039	1173
Bellenguez_ldak_Model130	AMR_no_WES	AMR_only_WES	102123	0.000487391	3128	84
Bellenguez_ldak_Model131	AMR_no_ADGC	AMR_only_ADGC	1.22985e+06	0.17934	2039	1173
Bellenguez_ldak_Model131	AMR_no_WES	AMR_only_WES	101514	0.00037049	3128	84
Bellenguez_ldak_Model132	AMR_no_ADGC	AMR_only_ADGC	1.23373e+06	0.134676	2039	1173
Bellenguez_ldak_Model132	AMR_no_WES	AMR_only_WES	99608.5	0.000152244	3128	84
Bellenguez_ldak_Model133	AMR_no_ADGC	AMR_only_ADGC	1.2339e+06	0.132913	2039	1173
Bellenguez_ldak_Model133	AMR_no_WES	AMR_only_WES	99392	0.000137184	3128	84
Bellenguez_ldak_Model134	AMR_no_ADGC	AMR_only_ADGC	1233206	0.140151	2039	1173
Bellenguez_ldak_Model134	AMR_no_WES	AMR_only_WES	99303.5	0.000131441	3128	84
Bellenguez_ldak_Model135	AMR_no_ADGC	AMR_only_ADGC	1.23628e+06	0.110319	2039	1173
Bellenguez_ldak_Model135	AMR_no_WES	AMR_only_WES	99110	0.000119664	3128	84
Bellenguez_ldak_Model136	AMR_no_ADGC	AMR_only_ADGC	1.2381e+06	0.0952119	2039	1173
Bellenguez_ldak_Model136	AMR_no_WES	AMR_only_WES	99382.5	0.000136556	3128	84
Bellenguez_ldak_Model137	AMR_no_ADGC	AMR_only_ADGC	1.23526e+06	0.119591	2039	1173
Bellenguez_ldak_Model137	AMR_no_WES	AMR_only_WES	100251	0.000206623	3128	84
Bellenguez_ldak_Model138	AMR_no_ADGC	AMR_only_ADGC	1247624	0.0408572	2039	1173
Bellenguez_ldak_Model138	AMR_no_WES	AMR_only_WES	101535	0.000374124	3128	84
Bellenguez_ldak_Model139	AMR_no_ADGC	AMR_only_ADGC	1246236	0.0465769	2039	1173
Bellenguez_ldak_Model139	AMR_no_WES	AMR_only_WES	102564	0.000592394	3128	84
Bellenguez_ldak_Model14	AMR_no_ADGC	AMR_only_ADGC	1167935	0.269588	2039	1173
Bellenguez_ldak_Model14	AMR_no_WES	AMR_only_WES	130548	0.921363	3128	84
Bellenguez_ldak_Model140	AMR_no_ADGC	AMR_only_ADGC	1236610	0.107454	2039	1173
Bellenguez_ldak_Model140	AMR_no_WES	AMR_only_WES	106939	0.00357505	3128	84
Bellenguez_ldak_Model141	AMR_no_ADGC	AMR_only_ADGC	1.22363e+06	0.272695	2039	1173
Bellenguez_ldak_Model141	AMR_no_WES	AMR_only_WES	108896	0.00736157	3128	84
Bellenguez_ldak_Model142	AMR_no_ADGC	AMR_only_ADGC	1226173	0.231186	2039	1173
Bellenguez_ldak_Model142	AMR_no_WES	AMR_only_WES	109114	0.00795347	3128	84
Bellenguez_ldak_Model143	AMR_no_ADGC	AMR_only_ADGC	1.20403e+06	0.747333	2039	1173
Bellenguez_ldak_Model143	AMR_no_WES	AMR_only_WES	107994	0.00530855	3128	84
Bellenguez_ldak_Model144	AMR_no_ADGC	AMR_only_ADGC	1210535	0.562353	2039	1173
Bellenguez_ldak_Model144	AMR_no_WES	AMR_only_WES	103777	0.00100047	3128	84
Bellenguez_ldak_Model145	AMR_no_ADGC	AMR_only_ADGC	1221144	0.317998	2039	1173
Bellenguez_ldak_Model145	AMR_no_WES	AMR_only_WES	102214	0.000507659	3128	84
Bellenguez_ldak_Model146	AMR_no_ADGC	AMR_only_ADGC	1.22042e+06	0.331992	2039	1173
Bellenguez_ldak_Model146	AMR_no_WES	AMR_only_WES	103300	0.000816307	3128	84
Bellenguez_ldak_Model147	AMR_no_ADGC	AMR_only_ADGC	1.20647e+06	0.675322	2039	1173
Bellenguez_ldak_Model147	AMR_no_WES	AMR_only_WES	108802	0.0071175	3128	84
Bellenguez_ldak_Model148	AMR_no_ADGC	AMR_only_ADGC	1.19381e+06	0.934916	2039	1173
Bellenguez_ldak_Model148	AMR_no_WES	AMR_only_WES	119229	0.147575	3128	84
Bellenguez_ldak_Model149	AMR_no_ADGC	AMR_only_ADGC	1.20413e+06	0.744252	2039	1173
Bellenguez_ldak_Model149	AMR_no_WES	AMR_only_WES	124754	0.429855	3128	84
Bellenguez_ldak_Model15	AMR_no_ADGC	AMR_only_ADGC	1167599	0.263871	2039	1173
Bellenguez_ldak_Model15	AMR_no_WES	AMR_only_WES	130573	0.923777	3128	84
Bellenguez_ldak_Model150	AMR_no_ADGC	AMR_only_ADGC	1196705	0.973804	2039	1173
Bellenguez_ldak_Model150	AMR_no_WES	AMR_only_WES	123660	0.357609	3128	84
Bellenguez_ldak_Model151	AMR_no_ADGC	AMR_only_ADGC	1316763	1.77838e-06	2039	1173
Bellenguez_ldak_Model151	AMR_no_WES	AMR_only_WES	105175	0.0017858	3128	84
Bellenguez_ldak_Model152	AMR_no_ADGC	AMR_only_ADGC	1.31787e+06	1.42821e-06	2039	1173
Bellenguez_ldak_Model152	AMR_no_WES	AMR_only_WES	105069	0.0017106	3128	84
Bellenguez_ldak_Model153	AMR_no_ADGC	AMR_only_ADGC	1324310	3.86815e-07	2039	1173
Bellenguez_ldak_Model153	AMR_no_WES	AMR_only_WES	105007	0.00166798	3128	84
Bellenguez_ldak_Model154	AMR_no_ADGC	AMR_only_ADGC	1273396	0.00218842	2039	1173
Bellenguez_ldak_Model154	AMR_no_WES	AMR_only_WES	118110	0.113736	3128	84
Bellenguez_ldak_Model155	AMR_no_ADGC	AMR_only_ADGC	1324310	3.86815e-07	2039	1173
Bellenguez_ldak_Model155	AMR_no_WES	AMR_only_WES	105007	0.00166798	3128	84
Bellenguez_ldak_Model156	AMR_no_ADGC	AMR_only_ADGC	1226173	0.231186	2039	1173
Bellenguez_ldak_Model156	AMR_no_WES	AMR_only_WES	109114	0.00795347	3128	84
Bellenguez_ldak_Model157	AMR_no_ADGC	AMR_only_ADGC	1.22985e+06	0.17934	2039	1173
Bellenguez_ldak_Model157	AMR_no_WES	AMR_only_WES	101514	0.00037049	3128	84
Bellenguez_ldak_Model158	AMR_no_ADGC	AMR_only_ADGC	1208526	0.617102	2039	1173
Bellenguez_ldak_Model158	AMR_no_WES	AMR_only_WES	107553	0.00450841	3128	84
Bellenguez_ldak_Model159	AMR_no_ADGC	AMR_only_ADGC	1.19202e+06	0.878875	2039	1173
Bellenguez_ldak_Model159	AMR_no_WES	AMR_only_WES	115968	0.0662187	3128	84
Bellenguez_ldak_Model16	AMR_no_ADGC	AMR_only_ADGC	1.16713e+06	0.256089	2039	1173
Bellenguez_ldak_Model16	AMR_no_WES	AMR_only_WES	130526	0.919375	3128	84
Bellenguez_ldak_Model160	AMR_no_ADGC	AMR_only_ADGC	1.26554e+06	0.00590854	2039	1173
Bellenguez_ldak_Model160	AMR_no_WES	AMR_only_WES	117687	0.102681	3128	84
Bellenguez_ldak_Model161	AMR_no_ADGC	AMR_only_ADGC	1.25586e+06	0.0177663	2039	1173
Bellenguez_ldak_Model161	AMR_no_WES	AMR_only_WES	112436	0.0239471	3128	84
Bellenguez_ldak_Model162	AMR_no_ADGC	AMR_only_ADGC	1274435	0.00190632	2039	1173
Bellenguez_ldak_Model162	AMR_no_WES	AMR_only_WES	105666	0.00217538	3128	84
Bellenguez_ldak_Model163	AMR_no_ADGC	AMR_only_ADGC	1315255	2.38744e-06	2039	1173
Bellenguez_ldak_Model163	AMR_no_WES	AMR_only_WES	100006	0.000183986	3128	84
Bellenguez_ldak_Model164	AMR_no_ADGC	AMR_only_ADGC	1201860	0.813009	2039	1173
Bellenguez_ldak_Model164	AMR_no_WES	AMR_only_WES	105634	0.00214736	3128	84
Bellenguez_ldak_Model165	AMR_no_ADGC	AMR_only_ADGC	1.1815e+06	0.570096	2039	1173
Bellenguez_ldak_Model165	AMR_no_WES	AMR_only_WES	100348	0.000216268	3128	84
Bellenguez_ldak_Model166	AMR_no_ADGC	AMR_only_ADGC	1316939	1.7179e-06	2039	1173
Bellenguez_ldak_Model166	AMR_no_WES	AMR_only_WES	104865	0.00157402	3128	84
Bellenguez_ldak_Model167	AMR_no_ADGC	AMR_only_ADGC	1200132	0.866378	2039	1173
Bellenguez_ldak_Model167	AMR_no_WES	AMR_only_WES	122441	0.286784	3128	84
Bellenguez_ldak_Model168	AMR_no_ADGC	AMR_only_ADGC	1223974	0.266821	2039	1173
Bellenguez_ldak_Model168	AMR_no_WES	AMR_only_WES	102990	0.000713797	3128	84
Bellenguez_ldak_Model169	AMR_no_ADGC	AMR_only_ADGC	1208143	0.627799	2039	1173
Bellenguez_ldak_Model169	AMR_no_WES	AMR_only_WES	107074	0.003763	3128	84
Bellenguez_ldak_Model17	AMR_no_ADGC	AMR_only_ADGC	1166469	0.245259	2039	1173
Bellenguez_ldak_Model17	AMR_no_WES	AMR_only_WES	130436	0.910768	3128	84
Bellenguez_ldak_Model170	AMR_no_ADGC	AMR_only_ADGC	1221035	0.32009	2039	1173
Bellenguez_ldak_Model170	AMR_no_WES	AMR_only_WES	99037	0.000115486	3128	84
Bellenguez_ldak_Model171	AMR_no_ADGC	AMR_only_ADGC	1.23688e+06	0.105114	2039	1173
Bellenguez_ldak_Model171	AMR_no_WES	AMR_only_WES	106962	0.00360657	3128	84
Bellenguez_ldak_Model172	AMR_no_ADGC	AMR_only_ADGC	1.25291e+06	0.0242012	2039	1173
Bellenguez_ldak_Model172	AMR_no_WES	AMR_only_WES	101041	0.000298508	3128	84
Bellenguez_ldak_Model173	AMR_no_ADGC	AMR_only_ADGC	1.23656e+06	0.107882	2039	1173
Bellenguez_ldak_Model173	AMR_no_WES	AMR_only_WES	98892.5	0.000107617	3128	84
Bellenguez_ldak_Model174	AMR_no_ADGC	AMR_only_ADGC	1232887	0.143571	2039	1173
Bellenguez_ldak_Model174	AMR_no_WES	AMR_only_WES	99485	0.000143472	3128	84
Bellenguez_ldak_Model175	AMR_no_ADGC	AMR_only_ADGC	1.21037e+06	0.566799	2039	1173
Bellenguez_ldak_Model175	AMR_no_WES	AMR_only_WES	102492	0.000573901	3128	84
Bellenguez_ldak_Model176	AMR_no_ADGC	AMR_only_ADGC	1.20777e+06	0.638165	2039	1173
Bellenguez_ldak_Model176	AMR_no_WES	AMR_only_WES	102499	0.000575802	3128	84
Bellenguez_ldak_Model177	AMR_no_ADGC	AMR_only_ADGC	1205853	0.693334	2039	1173
Bellenguez_ldak_Model177	AMR_no_WES	AMR_only_WES	103807	0.00101326	3128	84
Bellenguez_ldak_Model178	AMR_no_ADGC	AMR_only_ADGC	1.20495e+06	0.719989	2039	1173
Bellenguez_ldak_Model178	AMR_no_WES	AMR_only_WES	108754	0.0069963	3128	84
Bellenguez_ldak_Model179	AMR_no_ADGC	AMR_only_ADGC	1.20149e+06	0.824234	2039	1173
Bellenguez_ldak_Model179	AMR_no_WES	AMR_only_WES	109986	0.0107699	3128	84
Bellenguez_ldak_Model18	AMR_no_ADGC	AMR_only_ADGC	1165887	0.236041	2039	1173
Bellenguez_ldak_Model18	AMR_no_WES	AMR_only_WES	130311	0.899009	3128	84
Bellenguez_ldak_Model180	AMR_no_ADGC	AMR_only_ADGC	1.18868e+06	0.776149	2039	1173
Bellenguez_ldak_Model180	AMR_no_WES	AMR_only_WES	117319	0.0937638	3128	84
Bellenguez_ldak_Model181	AMR_no_ADGC	AMR_only_ADGC	1284233	0.000480075	2039	1173
Bellenguez_ldak_Model181	AMR_no_WES	AMR_only_WES	108222	0.00577226	3128	84
Bellenguez_ldak_Model182	AMR_no_ADGC	AMR_only_ADGC	1284103	0.000489391	2039	1173
Bellenguez_ldak_Model182	AMR_no_WES	AMR_only_WES	108283	0.00590207	3128	84
Bellenguez_ldak_Model183	AMR_no_ADGC	AMR_only_ADGC	1283896	0.000504573	2039	1173
Bellenguez_ldak_Model183	AMR_no_WES	AMR_only_WES	108384	0.0061228	3128	84
Bellenguez_ldak_Model184	AMR_no_ADGC	AMR_only_ADGC	1263309	0.0077036	2039	1173
Bellenguez_ldak_Model184	AMR_no_WES	AMR_only_WES	108367	0.00608514	3128	84
Bellenguez_ldak_Model185	AMR_no_ADGC	AMR_only_ADGC	1.25991e+06	0.011394	2039	1173
Bellenguez_ldak_Model185	AMR_no_WES	AMR_only_WES	113320	0.0313514	3128	84
Bellenguez_ldak_Model186	AMR_no_ADGC	AMR_only_ADGC	1240289	0.0792382	2039	1173
Bellenguez_ldak_Model186	AMR_no_WES	AMR_only_WES	112390	0.0235999	3128	84
Bellenguez_ldak_Model187	AMR_no_ADGC	AMR_only_ADGC	1.25942e+06	0.0120331	2039	1173
Bellenguez_ldak_Model187	AMR_no_WES	AMR_only_WES	111014	0.0151977	3128	84
Bellenguez_ldak_Model188	AMR_no_ADGC	AMR_only_ADGC	1.26091e+06	0.0101695	2039	1173
Bellenguez_ldak_Model188	AMR_no_WES	AMR_only_WES	108866	0.0072807	3128	84
Bellenguez_ldak_Model189	AMR_no_ADGC	AMR_only_ADGC	1279789	0.000913082	2039	1173
Bellenguez_ldak_Model189	AMR_no_WES	AMR_only_WES	107220	0.00397791	3128	84
Bellenguez_ldak_Model19	AMR_no_ADGC	AMR_only_ADGC	1165841	0.235323	2039	1173
Bellenguez_ldak_Model19	AMR_no_WES	AMR_only_WES	130117	0.880731	3128	84
Bellenguez_ldak_Model190	AMR_no_ADGC	AMR_only_ADGC	1.27464e+06	0.00185564	2039	1173
Bellenguez_ldak_Model190	AMR_no_WES	AMR_only_WES	105251	0.00184158	3128	84
Bellenguez_ldak_Model191	AMR_no_ADGC	AMR_only_ADGC	1238754	0.0901769	2039	1173
Bellenguez_ldak_Model191	AMR_no_WES	AMR_only_WES	113327	0.0314124	3128	84
Bellenguez_ldak_Model192	AMR_no_ADGC	AMR_only_ADGC	1239991	0.0812729	2039	1173
Bellenguez_ldak_Model192	AMR_no_WES	AMR_only_WES	113619	0.0342602	3128	84
Bellenguez_ldak_Model193	AMR_no_ADGC	AMR_only_ADGC	1.24186e+06	0.0691647	2039	1173
Bellenguez_ldak_Model193	AMR_no_WES	AMR_only_WES	113984	0.0381222	3128	84
Bellenguez_ldak_Model194	AMR_no_ADGC	AMR_only_ADGC	1.23031e+06	0.173562	2039	1173
Bellenguez_ldak_Model194	AMR_no_WES	AMR_only_WES	114756	0.0475422	3128	84
Bellenguez_ldak_Model195	AMR_no_ADGC	AMR_only_ADGC	1.32267e+06	5.42976e-07	2039	1173
Bellenguez_ldak_Model195	AMR_no_WES	AMR_only_WES	99657	0.000155826	3128	84
Bellenguez_ldak_Model196	AMR_no_ADGC	AMR_only_ADGC	1.30924e+06	7.46843e-06	2039	1173
Bellenguez_ldak_Model196	AMR_no_WES	AMR_only_WES	100716	0.000256902	3128	84
Bellenguez_ldak_Model197	AMR_no_ADGC	AMR_only_ADGC	1305770	1.40742e-05	2039	1173
Bellenguez_ldak_Model197	AMR_no_WES	AMR_only_WES	101048	0.000299472	3128	84
Bellenguez_ldak_Model198	AMR_no_ADGC	AMR_only_ADGC	1183838	0.634373	2039	1173
Bellenguez_ldak_Model198	AMR_no_WES	AMR_only_WES	124790	0.432402	3128	84
Bellenguez_ldak_Model199	AMR_no_ADGC	AMR_only_ADGC	1.20751e+06	0.645721	2039	1173
Bellenguez_ldak_Model199	AMR_no_WES	AMR_only_WES	101962	0.000453553	3128	84
Bellenguez_ldak_Model2	AMR_no_ADGC	AMR_only_ADGC	1085376	1.2628e-05	2039	1173
Bellenguez_ldak_Model2	AMR_no_WES	AMR_only_WES	131749	0.964577	3128	84
Bellenguez_ldak_Model20	AMR_no_ADGC	AMR_only_ADGC	1165352	0.227786	2039	1173
Bellenguez_ldak_Model20	AMR_no_WES	AMR_only_WES	130088	0.877956	3128	84
Bellenguez_ldak_Model200	AMR_no_ADGC	AMR_only_ADGC	1.21046e+06	0.564314	2039	1173
Bellenguez_ldak_Model200	AMR_no_WES	AMR_only_WES	102232	0.000511737	3128	84
Bellenguez_ldak_Model201	AMR_no_ADGC	AMR_only_ADGC	1.18479e+06	0.661372	2039	1173
Bellenguez_ldak_Model201	AMR_no_WES	AMR_only_WES	99734	0.000161674	3128	84
Bellenguez_ldak_Model202	AMR_no_ADGC	AMR_only_ADGC	1317411	1.56532e-06	2039	1173
Bellenguez_ldak_Model202	AMR_no_WES	AMR_only_WES	104888	0.0015889	3128	84
Bellenguez_ldak_Model203	AMR_no_ADGC	AMR_only_ADGC	1317450	1.55331e-06	2039	1173
Bellenguez_ldak_Model203	AMR_no_WES	AMR_only_WES	104877	0.00158176	3128	84
Bellenguez_ldak_Model204	AMR_no_ADGC	AMR_only_ADGC	1.31492e+06	2.54991e-06	2039	1173
Bellenguez_ldak_Model204	AMR_no_WES	AMR_only_WES	105352	0.00191779	3128	84
Bellenguez_ldak_Model205	AMR_no_ADGC	AMR_only_ADGC	1.20049e+06	0.855185	2039	1173
Bellenguez_ldak_Model205	AMR_no_WES	AMR_only_WES	122528	0.291475	3128	84
Bellenguez_ldak_Model206	AMR_no_ADGC	AMR_only_ADGC	1.21427e+06	0.467151	2039	1173
Bellenguez_ldak_Model206	AMR_no_WES	AMR_only_WES	119484	0.156282	3128	84
Bellenguez_ldak_Model207	AMR_no_ADGC	AMR_only_ADGC	1.2012e+06	0.833444	2039	1173
Bellenguez_ldak_Model207	AMR_no_WES	AMR_only_WES	121490	0.238587	3128	84
Bellenguez_ldak_Model208	AMR_no_ADGC	AMR_only_ADGC	1.19594e+06	0.99784	2039	1173
Bellenguez_ldak_Model208	AMR_no_WES	AMR_only_WES	124085	0.384738	3128	84
Bellenguez_ldak_Model209	AMR_no_ADGC	AMR_only_ADGC	1.20935e+06	0.594404	2039	1173
Bellenguez_ldak_Model209	AMR_no_WES	AMR_only_WES	118738	0.131906	3128	84
Bellenguez_ldak_Model21	AMR_no_ADGC	AMR_only_ADGC	1165059	0.223353	2039	1173
Bellenguez_ldak_Model21	AMR_no_WES	AMR_only_WES	129950	0.865047	3128	84
Bellenguez_ldak_Model210	AMR_no_ADGC	AMR_only_ADGC	1.20838e+06	0.621268	2039	1173
Bellenguez_ldak_Model210	AMR_no_WES	AMR_only_WES	110791	0.0141214	3128	84
Bellenguez_ldak_Model211	AMR_no_ADGC	AMR_only_ADGC	1.21807e+06	0.380375	2039	1173
Bellenguez_ldak_Model211	AMR_no_WES	AMR_only_WES	105610	0.00212731	3128	84
Bellenguez_ldak_Model212	AMR_no_ADGC	AMR_only_ADGC	1.22104e+06	0.319926	2039	1173
Bellenguez_ldak_Model212	AMR_no_WES	AMR_only_WES	103280	0.000808965	3128	84
Bellenguez_ldak_Model213	AMR_no_ADGC	AMR_only_ADGC	1.21896e+06	0.361696	2039	1173
Bellenguez_ldak_Model213	AMR_no_WES	AMR_only_WES	101374	0.000347628	3128	84
Bellenguez_ldak_Model214	AMR_no_ADGC	AMR_only_ADGC	1193082	0.912179	2039	1173
Bellenguez_ldak_Model214	AMR_no_WES	AMR_only_WES	106426	0.00293398	3128	84
Bellenguez_ldak_Model215	AMR_no_ADGC	AMR_only_ADGC	1.20301e+06	0.778088	2039	1173
Bellenguez_ldak_Model215	AMR_no_WES	AMR_only_WES	103441	0.000867042	3128	84
Bellenguez_ldak_Model216	AMR_no_ADGC	AMR_only_ADGC	1223777	0.270189	2039	1173
Bellenguez_ldak_Model216	AMR_no_WES	AMR_only_WES	99066.5	0.000117157	3128	84
Bellenguez_ldak_Model217	AMR_no_ADGC	AMR_only_ADGC	1.23702e+06	0.103941	2039	1173
Bellenguez_ldak_Model217	AMR_no_WES	AMR_only_WES	106544	0.00307137	3128	84
Bellenguez_ldak_Model218	AMR_no_ADGC	AMR_only_ADGC	1237022	0.103945	2039	1173
Bellenguez_ldak_Model218	AMR_no_WES	AMR_only_WES	106460	0.00297298	3128	84
Bellenguez_ldak_Model219	AMR_no_ADGC	AMR_only_ADGC	1244398	0.0551749	2039	1173
Bellenguez_ldak_Model219	AMR_no_WES	AMR_only_WES	105044	0.00169295	3128	84
Bellenguez_ldak_Model22	AMR_no_ADGC	AMR_only_ADGC	1164739	0.218582	2039	1173
Bellenguez_ldak_Model22	AMR_no_WES	AMR_only_WES	129729	0.844374	3128	84
Bellenguez_ldak_Model220	AMR_no_ADGC	AMR_only_ADGC	1253735	0.0222273	2039	1173
Bellenguez_ldak_Model220	AMR_no_WES	AMR_only_WES	101422	0.000355475	3128	84
Bellenguez_ldak_Model221	AMR_no_ADGC	AMR_only_ADGC	1.25167e+06	0.0274708	2039	1173
Bellenguez_ldak_Model221	AMR_no_WES	AMR_only_WES	100815	0.000268918	3128	84
Bellenguez_ldak_Model222	AMR_no_ADGC	AMR_only_ADGC	1.2462e+06	0.0467359	2039	1173
Bellenguez_ldak_Model222	AMR_no_WES	AMR_only_WES	100176	0.000199444	3128	84
Bellenguez_ldak_Model223	AMR_no_ADGC	AMR_only_ADGC	1239602	0.0839926	2039	1173
Bellenguez_ldak_Model223	AMR_no_WES	AMR_only_WES	99569	0.000149385	3128	84
Bellenguez_ldak_Model224	AMR_no_ADGC	AMR_only_ADGC	1.23609e+06	0.112039	2039	1173
Bellenguez_ldak_Model224	AMR_no_WES	AMR_only_WES	98964	0.000111445	3128	84
Bellenguez_ldak_Model225	AMR_no_ADGC	AMR_only_ADGC	1235898	0.113739	2039	1173
Bellenguez_ldak_Model225	AMR_no_WES	AMR_only_WES	98940	0.000110146	3128	84
Bellenguez_ldak_Model226	AMR_no_ADGC	AMR_only_ADGC	1232059	0.152745	2039	1173
Bellenguez_ldak_Model226	AMR_no_WES	AMR_only_WES	99687.5	0.000158118	3128	84
Bellenguez_ldak_Model227	AMR_no_ADGC	AMR_only_ADGC	1.2094e+06	0.593092	2039	1173
Bellenguez_ldak_Model227	AMR_no_WES	AMR_only_WES	102490	0.000573648	3128	84
Bellenguez_ldak_Model228	AMR_no_ADGC	AMR_only_ADGC	1.20896e+06	0.605202	2039	1173
Bellenguez_ldak_Model228	AMR_no_WES	AMR_only_WES	102480	0.000570998	3128	84
Bellenguez_ldak_Model229	AMR_no_ADGC	AMR_only_ADGC	1208276	0.624075	2039	1173
Bellenguez_ldak_Model229	AMR_no_WES	AMR_only_WES	102435	0.000559768	3128	84
Bellenguez_ldak_Model23	AMR_no_ADGC	AMR_only_ADGC	1166669	0.248484	2039	1173
Bellenguez_ldak_Model23	AMR_no_WES	AMR_only_WES	130356	0.903209	3128	84
Bellenguez_ldak_Model230	AMR_no_ADGC	AMR_only_ADGC	1.20802e+06	0.631321	2039	1173
Bellenguez_ldak_Model230	AMR_no_WES	AMR_only_WES	102592	0.000599995	3128	84
Bellenguez_ldak_Model231	AMR_no_ADGC	AMR_only_ADGC	1.20773e+06	0.639549	2039	1173
Bellenguez_ldak_Model231	AMR_no_WES	AMR_only_WES	102686	0.000625132	3128	84
Bellenguez_ldak_Model232	AMR_no_ADGC	AMR_only_ADGC	1205168	0.713421	2039	1173
Bellenguez_ldak_Model232	AMR_no_WES	AMR_only_WES	104052	0.00112331	3128	84
Bellenguez_ldak_Model233	AMR_no_ADGC	AMR_only_ADGC	1204692	0.727498	2039	1173
Bellenguez_ldak_Model233	AMR_no_WES	AMR_only_WES	108924	0.00743528	3128	84
Bellenguez_ldak_Model234	AMR_no_ADGC	AMR_only_ADGC	1204299	0.73919	2039	1173
Bellenguez_ldak_Model234	AMR_no_WES	AMR_only_WES	109058	0.00779608	3128	84
Bellenguez_ldak_Model235	AMR_no_ADGC	AMR_only_ADGC	1200931	0.84161	2039	1173
Bellenguez_ldak_Model235	AMR_no_WES	AMR_only_WES	110208	0.0116157	3128	84
Bellenguez_ldak_Model236	AMR_no_ADGC	AMR_only_ADGC	1188430	0.768665	2039	1173
Bellenguez_ldak_Model236	AMR_no_WES	AMR_only_WES	117439	0.0966006	3128	84
Bellenguez_ldak_Model24	AMR_no_ADGC	AMR_only_ADGC	1167093	0.255419	2039	1173
Bellenguez_ldak_Model24	AMR_no_WES	AMR_only_WES	130047	0.87415	3128	84
Bellenguez_ldak_Model25	AMR_no_ADGC	AMR_only_ADGC	1.1678e+06	0.267272	2039	1173
Bellenguez_ldak_Model25	AMR_no_WES	AMR_only_WES	129598	0.832123	3128	84
Bellenguez_ldak_Model26	AMR_no_ADGC	AMR_only_ADGC	1.16854e+06	0.280017	2039	1173
Bellenguez_ldak_Model26	AMR_no_WES	AMR_only_WES	129072	0.783553	3128	84
Bellenguez_ldak_Model27	AMR_no_ADGC	AMR_only_ADGC	1169226	0.292343	2039	1173
Bellenguez_ldak_Model27	AMR_no_WES	AMR_only_WES	128626	0.743104	3128	84
Bellenguez_ldak_Model28	AMR_no_ADGC	AMR_only_ADGC	1169737	0.301696	2039	1173
Bellenguez_ldak_Model28	AMR_no_WES	AMR_only_WES	128064	0.693027	3128	84
Bellenguez_ldak_Model29	AMR_no_ADGC	AMR_only_ADGC	1.17074e+06	0.320561	2039	1173
Bellenguez_ldak_Model29	AMR_no_WES	AMR_only_WES	127522	0.645926	3128	84
Bellenguez_ldak_Model3	AMR_no_ADGC	AMR_only_ADGC	1.26639e+06	0.0053296	2039	1173
Bellenguez_ldak_Model3	AMR_no_WES	AMR_only_WES	114504	0.0442743	3128	84
Bellenguez_ldak_Model30	AMR_no_ADGC	AMR_only_ADGC	1171671	0.338881	2039	1173
Bellenguez_ldak_Model30	AMR_no_WES	AMR_only_WES	126964	0.59896	3128	84
Bellenguez_ldak_Model31	AMR_no_ADGC	AMR_only_ADGC	1172511	0.355911	2039	1173
Bellenguez_ldak_Model31	AMR_no_WES	AMR_only_WES	126450	0.557045	3128	84
Bellenguez_ldak_Model32	AMR_no_ADGC	AMR_only_ADGC	1173212	0.370529	2039	1173
Bellenguez_ldak_Model32	AMR_no_WES	AMR_only_WES	125919	0.51534	3128	84
Bellenguez_ldak_Model33	AMR_no_ADGC	AMR_only_ADGC	1166659	0.248322	2039	1173
Bellenguez_ldak_Model33	AMR_no_WES	AMR_only_WES	130349	0.902596	3128	84
Bellenguez_ldak_Model34	AMR_no_ADGC	AMR_only_ADGC	1167083	0.255254	2039	1173
Bellenguez_ldak_Model34	AMR_no_WES	AMR_only_WES	130008	0.870441	3128	84
Bellenguez_ldak_Model35	AMR_no_ADGC	AMR_only_ADGC	1.16778e+06	0.266949	2039	1173
Bellenguez_ldak_Model35	AMR_no_WES	AMR_only_WES	129542	0.827011	3128	84
Bellenguez_ldak_Model36	AMR_no_ADGC	AMR_only_ADGC	1.16874e+06	0.283621	2039	1173
Bellenguez_ldak_Model36	AMR_no_WES	AMR_only_WES	128988	0.775915	3128	84
Bellenguez_ldak_Model37	AMR_no_ADGC	AMR_only_ADGC	1.16936e+06	0.294822	2039	1173
Bellenguez_ldak_Model37	AMR_no_WES	AMR_only_WES	128440	0.726353	3128	84
Bellenguez_ldak_Model38	AMR_no_ADGC	AMR_only_ADGC	1170047	0.307466	2039	1173
Bellenguez_ldak_Model38	AMR_no_WES	AMR_only_WES	127856	0.674728	3128	84
Bellenguez_ldak_Model39	AMR_no_ADGC	AMR_only_ADGC	1.17116e+06	0.328791	2039	1173
Bellenguez_ldak_Model39	AMR_no_WES	AMR_only_WES	127320	0.62869	3128	84
Bellenguez_ldak_Model4	AMR_no_ADGC	AMR_only_ADGC	1.14458e+06	0.0426808	2039	1173
Bellenguez_ldak_Model4	AMR_no_WES	AMR_only_WES	123862	0.370334	3128	84
Bellenguez_ldak_Model40	AMR_no_ADGC	AMR_only_ADGC	1172153	0.348588	2039	1173
Bellenguez_ldak_Model40	AMR_no_WES	AMR_only_WES	126671	0.574874	3128	84
Bellenguez_ldak_Model41	AMR_no_ADGC	AMR_only_ADGC	1.1733e+06	0.372358	2039	1173
Bellenguez_ldak_Model41	AMR_no_WES	AMR_only_WES	126136	0.532225	3128	84
Bellenguez_ldak_Model42	AMR_no_ADGC	AMR_only_ADGC	1173945	0.386206	2039	1173
Bellenguez_ldak_Model42	AMR_no_WES	AMR_only_WES	125532	0.486	3128	84
Bellenguez_ldak_Model43	AMR_no_ADGC	AMR_only_ADGC	1.17447e+06	0.397713	2039	1173
Bellenguez_ldak_Model43	AMR_no_WES	AMR_only_WES	124984	0.446084	3128	84
Bellenguez_ldak_Model44	AMR_no_ADGC	AMR_only_ADGC	1167205	0.257274	2039	1173
Bellenguez_ldak_Model44	AMR_no_WES	AMR_only_WES	129968	0.866735	3128	84
Bellenguez_ldak_Model45	AMR_no_ADGC	AMR_only_ADGC	1.16798e+06	0.270283	2039	1173
Bellenguez_ldak_Model45	AMR_no_WES	AMR_only_WES	129454	0.8188	3128	84
Bellenguez_ldak_Model46	AMR_no_ADGC	AMR_only_ADGC	1.16888e+06	0.286202	2039	1173
Bellenguez_ldak_Model46	AMR_no_WES	AMR_only_WES	128880	0.766113	3128	84
Bellenguez_ldak_Model47	AMR_no_ADGC	AMR_only_ADGC	1169613	0.299408	2039	1173
Bellenguez_ldak_Model47	AMR_no_WES	AMR_only_WES	128273	0.711463	3128	84
Bellenguez_ldak_Model48	AMR_no_ADGC	AMR_only_ADGC	1.17053e+06	0.316592	2039	1173
Bellenguez_ldak_Model48	AMR_no_WES	AMR_only_WES	127652	0.65705	3128	84
Bellenguez_ldak_Model49	AMR_no_ADGC	AMR_only_ADGC	1171721	0.33988	2039	1173
Bellenguez_ldak_Model49	AMR_no_WES	AMR_only_WES	127012	0.60286	3128	84
Bellenguez_ldak_Model5	AMR_no_ADGC	AMR_only_ADGC	1.16938e+06	0.295114	2039	1173
Bellenguez_ldak_Model5	AMR_no_WES	AMR_only_WES	124416	0.406721	3128	84
Bellenguez_ldak_Model50	AMR_no_ADGC	AMR_only_ADGC	1.17292e+06	0.364385	2039	1173
Bellenguez_ldak_Model50	AMR_no_WES	AMR_only_WES	126380	0.551414	3128	84
Bellenguez_ldak_Model51	AMR_no_ADGC	AMR_only_ADGC	1173936	0.386011	2039	1173
Bellenguez_ldak_Model51	AMR_no_WES	AMR_only_WES	125714	0.499723	3128	84
Bellenguez_ldak_Model52	AMR_no_ADGC	AMR_only_ADGC	1.1748e+06	0.404985	2039	1173
Bellenguez_ldak_Model52	AMR_no_WES	AMR_only_WES	125042	0.450151	3128	84
Bellenguez_ldak_Model53	AMR_no_ADGC	AMR_only_ADGC	1.17561e+06	0.423349	2039	1173
Bellenguez_ldak_Model53	AMR_no_WES	AMR_only_WES	124426	0.407395	3128	84
Bellenguez_ldak_Model54	AMR_no_ADGC	AMR_only_ADGC	1176369	0.440867	2039	1173
Bellenguez_ldak_Model54	AMR_no_WES	AMR_only_WES	123820	0.367697	3128	84
Bellenguez_ldak_Model55	AMR_no_ADGC	AMR_only_ADGC	1.16802e+06	0.271056	2039	1173
Bellenguez_ldak_Model55	AMR_no_WES	AMR_only_WES	129356	0.809778	3128	84
Bellenguez_ldak_Model56	AMR_no_ADGC	AMR_only_ADGC	1.16914e+06	0.290851	2039	1173
Bellenguez_ldak_Model56	AMR_no_WES	AMR_only_WES	128666	0.746712	3128	84
Bellenguez_ldak_Model57	AMR_no_ADGC	AMR_only_ADGC	1.16995e+06	0.305681	2039	1173
Bellenguez_ldak_Model57	AMR_no_WES	AMR_only_WES	128030	0.68995	3128	84
Bellenguez_ldak_Model58	AMR_no_ADGC	AMR_only_ADGC	1171361	0.332731	2039	1173
Bellenguez_ldak_Model58	AMR_no_WES	AMR_only_WES	127360	0.632079	3128	84
Bellenguez_ldak_Model59	AMR_no_ADGC	AMR_only_ADGC	1172518	0.356055	2039	1173
Bellenguez_ldak_Model59	AMR_no_WES	AMR_only_WES	126632	0.571708	3128	84
Bellenguez_ldak_Model6	AMR_no_ADGC	AMR_only_ADGC	1.21045e+06	0.564741	2039	1173
Bellenguez_ldak_Model6	AMR_no_WES	AMR_only_WES	117142	0.0896907	3128	84
Bellenguez_ldak_Model60	AMR_no_ADGC	AMR_only_ADGC	1173736	0.381696	2039	1173
Bellenguez_ldak_Model60	AMR_no_WES	AMR_only_WES	125946	0.51746	3128	84
Bellenguez_ldak_Model61	AMR_no_ADGC	AMR_only_ADGC	1.1749e+06	0.407308	2039	1173
Bellenguez_ldak_Model61	AMR_no_WES	AMR_only_WES	125152	0.458058	3128	84
Bellenguez_ldak_Model62	AMR_no_ADGC	AMR_only_ADGC	1176015	0.432619	2039	1173
Bellenguez_ldak_Model62	AMR_no_WES	AMR_only_WES	124421	0.407024	3128	84
Bellenguez_ldak_Model63	AMR_no_ADGC	AMR_only_ADGC	1.17685e+06	0.452111	2039	1173
Bellenguez_ldak_Model63	AMR_no_WES	AMR_only_WES	123740	0.362615	3128	84
Bellenguez_ldak_Model64	AMR_no_ADGC	AMR_only_ADGC	1177844	0.476191	2039	1173
Bellenguez_ldak_Model64	AMR_no_WES	AMR_only_WES	123022	0.31931	3128	84
Bellenguez_ldak_Model65	AMR_no_ADGC	AMR_only_ADGC	1.17906e+06	0.506377	2039	1173
Bellenguez_ldak_Model65	AMR_no_WES	AMR_only_WES	122424	0.28584	3128	84
Bellenguez_ldak_Model66	AMR_no_ADGC	AMR_only_ADGC	1.16952e+06	0.297746	2039	1173
Bellenguez_ldak_Model66	AMR_no_WES	AMR_only_WES	128424	0.724877	3128	84
Bellenguez_ldak_Model67	AMR_no_ADGC	AMR_only_ADGC	1.17068e+06	0.319407	2039	1173
Bellenguez_ldak_Model67	AMR_no_WES	AMR_only_WES	127672	0.658861	3128	84
Bellenguez_ldak_Model68	AMR_no_ADGC	AMR_only_ADGC	1.17216e+06	0.348761	2039	1173
Bellenguez_ldak_Model68	AMR_no_WES	AMR_only_WES	126880	0.59202	3128	84
Bellenguez_ldak_Model69	AMR_no_ADGC	AMR_only_ADGC	1173297	0.372326	2039	1173
Bellenguez_ldak_Model69	AMR_no_WES	AMR_only_WES	126118	0.530739	3128	84
Bellenguez_ldak_Model7	AMR_no_ADGC	AMR_only_ADGC	1.18606e+06	0.698109	2039	1173
Bellenguez_ldak_Model7	AMR_no_WES	AMR_only_WES	122750	0.303778	3128	84
Bellenguez_ldak_Model70	AMR_no_ADGC	AMR_only_ADGC	1174776	0.404462	2039	1173
Bellenguez_ldak_Model70	AMR_no_WES	AMR_only_WES	125278	0.467283	3128	84
Bellenguez_ldak_Model71	AMR_no_ADGC	AMR_only_ADGC	1176195	0.436802	2039	1173
Bellenguez_ldak_Model71	AMR_no_WES	AMR_only_WES	124388	0.404835	3128	84
Bellenguez_ldak_Model72	AMR_no_ADGC	AMR_only_ADGC	1.17735e+06	0.464203	2039	1173
Bellenguez_ldak_Model72	AMR_no_WES	AMR_only_WES	123550	0.350796	3128	84
Bellenguez_ldak_Model73	AMR_no_ADGC	AMR_only_ADGC	1.17864e+06	0.495917	2039	1173
Bellenguez_ldak_Model73	AMR_no_WES	AMR_only_WES	122796	0.306393	3128	84
Bellenguez_ldak_Model74	AMR_no_ADGC	AMR_only_ADGC	1179872	0.527189	2039	1173
Bellenguez_ldak_Model74	AMR_no_WES	AMR_only_WES	122094	0.268452	3128	84
Bellenguez_ldak_Model75	AMR_no_ADGC	AMR_only_ADGC	1181058	0.558254	2039	1173
Bellenguez_ldak_Model75	AMR_no_WES	AMR_only_WES	121376	0.233215	3128	84
Bellenguez_ldak_Model76	AMR_no_ADGC	AMR_only_ADGC	1182057	0.585094	2039	1173
Bellenguez_ldak_Model76	AMR_no_WES	AMR_only_WES	120669	0.20179	3128	84
Bellenguez_ldak_Model77	AMR_no_ADGC	AMR_only_ADGC	1171493	0.335341	2039	1173
Bellenguez_ldak_Model77	AMR_no_WES	AMR_only_WES	127234	0.621514	3128	84
Bellenguez_ldak_Model78	AMR_no_ADGC	AMR_only_ADGC	1173041	0.366929	2039	1173
Bellenguez_ldak_Model78	AMR_no_WES	AMR_only_WES	126272	0.542923	3128	84
Bellenguez_ldak_Model79	AMR_no_ADGC	AMR_only_ADGC	1.17469e+06	0.402493	2039	1173
Bellenguez_ldak_Model79	AMR_no_WES	AMR_only_WES	125304	0.469111	3128	84
Bellenguez_ldak_Model8	AMR_no_ADGC	AMR_only_ADGC	1.18237e+06	0.59372	2039	1173
Bellenguez_ldak_Model8	AMR_no_WES	AMR_only_WES	123608	0.35444	3128	84
Bellenguez_ldak_Model80	AMR_no_ADGC	AMR_only_ADGC	1.17639e+06	0.441301	2039	1173
Bellenguez_ldak_Model80	AMR_no_WES	AMR_only_WES	124312	0.399744	3128	84
Bellenguez_ldak_Model81	AMR_no_ADGC	AMR_only_ADGC	1177876	0.476974	2039	1173
Bellenguez_ldak_Model81	AMR_no_WES	AMR_only_WES	123315	0.33655	3128	84
Bellenguez_ldak_Model82	AMR_no_ADGC	AMR_only_ADGC	1.17951e+06	0.51777	2039	1173
Bellenguez_ldak_Model82	AMR_no_WES	AMR_only_WES	122400	0.284577	3128	84
Bellenguez_ldak_Model83	AMR_no_ADGC	AMR_only_ADGC	1180967	0.555839	2039	1173
Bellenguez_ldak_Model83	AMR_no_WES	AMR_only_WES	121534	0.240659	3128	84
Bellenguez_ldak_Model84	AMR_no_ADGC	AMR_only_ADGC	1182068	0.585392	2039	1173
Bellenguez_ldak_Model84	AMR_no_WES	AMR_only_WES	120780	0.206505	3128	84
Bellenguez_ldak_Model85	AMR_no_ADGC	AMR_only_ADGC	1.18343e+06	0.622999	2039	1173
Bellenguez_ldak_Model85	AMR_no_WES	AMR_only_WES	120042	0.176643	3128	84
Bellenguez_ldak_Model86	AMR_no_ADGC	AMR_only_ADGC	1184850	0.663134	2039	1173
Bellenguez_ldak_Model86	AMR_no_WES	AMR_only_WES	119290	0.149636	3128	84
Bellenguez_ldak_Model87	AMR_no_ADGC	AMR_only_ADGC	1.18637e+06	0.707138	2039	1173
Bellenguez_ldak_Model87	AMR_no_WES	AMR_only_WES	118566	0.126712	3128	84
Bellenguez_ldak_Model88	AMR_no_ADGC	AMR_only_ADGC	1174701	0.402793	2039	1173
Bellenguez_ldak_Model88	AMR_no_WES	AMR_only_WES	125289	0.46805	3128	84
Bellenguez_ldak_Model89	AMR_no_ADGC	AMR_only_ADGC	1.17662e+06	0.446829	2039	1173
Bellenguez_ldak_Model89	AMR_no_WES	AMR_only_WES	124094	0.385324	3128	84
Bellenguez_ldak_Model9	AMR_no_ADGC	AMR_only_ADGC	1.22192e+06	0.303392	2039	1173
Bellenguez_ldak_Model9	AMR_no_WES	AMR_only_WES	125758	0.503062	3128	84
Bellenguez_ldak_Model90	AMR_no_ADGC	AMR_only_ADGC	1178594	0.49473	2039	1173
Bellenguez_ldak_Model90	AMR_no_WES	AMR_only_WES	122856	0.309759	3128	84
Bellenguez_ldak_Model91	AMR_no_ADGC	AMR_only_ADGC	1180429	0.541668	2039	1173
Bellenguez_ldak_Model91	AMR_no_WES	AMR_only_WES	121744	0.250868	3128	84
Bellenguez_ldak_Model92	AMR_no_ADGC	AMR_only_ADGC	1181958	0.582407	2039	1173
Bellenguez_ldak_Model92	AMR_no_WES	AMR_only_WES	120810	0.207792	3128	84
Bellenguez_ldak_Model93	AMR_no_ADGC	AMR_only_ADGC	1.18357e+06	0.626776	2039	1173
Bellenguez_ldak_Model93	AMR_no_WES	AMR_only_WES	119992	0.174704	3128	84
Bellenguez_ldak_Model94	AMR_no_ADGC	AMR_only_ADGC	1.18513e+06	0.671312	2039	1173
Bellenguez_ldak_Model94	AMR_no_WES	AMR_only_WES	119162	0.145354	3128	84
Bellenguez_ldak_Model95	AMR_no_ADGC	AMR_only_ADGC	1.18676e+06	0.718747	2039	1173
Bellenguez_ldak_Model95	AMR_no_WES	AMR_only_WES	118260	0.117907	3128	84
Bellenguez_ldak_Model96	AMR_no_ADGC	AMR_only_ADGC	1.18853e+06	0.771551	2039	1173
Bellenguez_ldak_Model96	AMR_no_WES	AMR_only_WES	117464	0.0972002	3128	84
Bellenguez_ldak_Model97	AMR_no_ADGC	AMR_only_ADGC	1190270	0.824773	2039	1173
Bellenguez_ldak_Model97	AMR_no_WES	AMR_only_WES	116648	0.0791109	3128	84
Bellenguez_ldak_Model98	AMR_no_ADGC	AMR_only_ADGC	1.19202e+06	0.878875	2039	1173
Bellenguez_ldak_Model98	AMR_no_WES	AMR_only_WES	115968	0.0662187	3128	84
Bellenguez_ldak_Model99	AMR_no_ADGC	AMR_only_ADGC	1.1796e+06	0.520203	2039	1173
Bellenguez_ldak_Model99	AMR_no_WES	AMR_only_WES	121942	0.260742	3128	84
Bellenguez_phi_1e+00	AMR_no_ADGC	AMR_only_ADGC	1.19347e+06	0.924301	2039	1173
Bellenguez_phi_1e+00	AMR_no_WES	AMR_only_WES	126764	0.582456	3128	84
Bellenguez_phi_1e-02	AMR_no_ADGC	AMR_only_ADGC	1281228	0.000743833	2039	1173
Bellenguez_phi_1e-02	AMR_no_WES	AMR_only_WES	119772	0.16652	3128	84
Bellenguez_phi_1e-04	AMR_no_ADGC	AMR_only_ADGC	1182635	0.600891	2039	1173
Bellenguez_phi_1e-04	AMR_no_WES	AMR_only_WES	117704	0.103108	3128	84
Bellenguez_phi_1e-06	AMR_no_ADGC	AMR_only_ADGC	1.13029e+06	0.00954903	2039	1173
Bellenguez_phi_1e-06	AMR_no_WES	AMR_only_WES	129178	0.79328	3128	84
Bellenguez_phi_auto	AMR_no_ADGC	AMR_only_ADGC	1.20602e+06	0.688338	2039	1173
Bellenguez_phi_auto	AMR_no_WES	AMR_only_WES	129330	0.807284	3128	84
Bellenguez_quickprs	AMR_no_ADGC	AMR_only_ADGC	1.31721e+06	1.62911e-06	2039	1173
Bellenguez_quickprs	AMR_no_WES	AMR_only_WES	103801	0.00101069	3128	84
Bellenguez_s0.001_lambda0.000393807536701031	AMR_no_ADGC	AMR_only_ADGC	1233173	0.140502	2039	1173
Bellenguez_s0.001_lambda0.000393807536701031	AMR_no_WES	AMR_only_WES	104994	0.00165882	3128	84
Bellenguez_s0.001_lambda0.000459145878332887	AMR_no_ADGC	AMR_only_ADGC	1.2333e+06	0.139171	2039	1173
Bellenguez_s0.001_lambda0.000459145878332887	AMR_no_WES	AMR_only_WES	104280	0.00123632	3128	84
Bellenguez_s0.001_lambda0.000535324791790676	AMR_no_ADGC	AMR_only_ADGC	1232754	0.145015	2039	1173
Bellenguez_s0.001_lambda0.000535324791790676	AMR_no_WES	AMR_only_WES	104108	0.00115051	3128	84
Bellenguez_s0.001_lambda0.000624142884057344	AMR_no_ADGC	AMR_only_ADGC	1234970	0.122362	2039	1173
Bellenguez_s0.001_lambda0.000624142884057344	AMR_no_WES	AMR_only_WES	104240	0.00121585	3128	84
Bellenguez_s0.001_lambda0.000727697176916371	AMR_no_ADGC	AMR_only_ADGC	1241607	0.0707301	2039	1173
Bellenguez_s0.001_lambda0.000727697176916371	AMR_no_WES	AMR_only_WES	104456	0.00132965	3128	84
Bellenguez_s0.001_lambda0.000848432618264704	AMR_no_ADGC	AMR_only_ADGC	1.24851e+06	0.0375175	2039	1173
Bellenguez_s0.001_lambda0.000848432618264704	AMR_no_WES	AMR_only_WES	105434	0.0019821	3128	84
Bellenguez_s0.001_lambda0.00098919980806553	AMR_no_ADGC	AMR_only_ADGC	1.24748e+06	0.0414037	2039	1173
Bellenguez_s0.001_lambda0.00098919980806553	AMR_no_WES	AMR_only_WES	107038	0.00371324	3128	84
Bellenguez_s0.001_lambda0.00115332230186793	AMR_no_ADGC	AMR_only_ADGC	1.24011e+06	0.0804314	2039	1173
Bellenguez_s0.001_lambda0.00115332230186793	AMR_no_WES	AMR_only_WES	108225	0.00577856	3128	84
Bellenguez_s0.001_lambda0.00134467508094969	AMR_no_ADGC	AMR_only_ADGC	1.23101e+06	0.164958	2039	1173
Bellenguez_s0.001_lambda0.00134467508094969	AMR_no_WES	AMR_only_WES	108420	0.00620211	3128	84
Bellenguez_s0.001_lambda0.0015677760417869	AMR_no_ADGC	AMR_only_ADGC	1237112	0.10319	2039	1173
Bellenguez_s0.001_lambda0.0015677760417869	AMR_no_WES	AMR_only_WES	104815	0.0015421	3128	84
Bellenguez_s0.001_lambda0.00182789266494406	AMR_no_ADGC	AMR_only_ADGC	1245103	0.0517322	2039	1173
Bellenguez_s0.001_lambda0.00182789266494406	AMR_no_WES	AMR_only_WES	102254	0.000516648	3128	84
Bellenguez_s0.001_lambda0.00213116638186926	AMR_no_ADGC	AMR_only_ADGC	1238255	0.0939839	2039	1173
Bellenguez_s0.001_lambda0.00213116638186926	AMR_no_WES	AMR_only_WES	102728	0.000636741	3128	84
Bellenguez_s0.001_lambda0.00248475757593169	AMR_no_ADGC	AMR_only_ADGC	1219587	0.348731	2039	1173
Bellenguez_s0.001_lambda0.00248475757593169	AMR_no_WES	AMR_only_WES	105518	0.00205044	3128	84
Bellenguez_s0.001_lambda0.00289701464121944	AMR_no_ADGC	AMR_only_ADGC	1.20986e+06	0.580552	2039	1173
Bellenguez_s0.001_lambda0.00289701464121944	AMR_no_WES	AMR_only_WES	106591	0.0031277	3128	84
Bellenguez_s0.001_lambda0.00337767109062657	AMR_no_ADGC	AMR_only_ADGC	1.21063e+06	0.559916	2039	1173
Bellenguez_s0.001_lambda0.00337767109062657	AMR_no_WES	AMR_only_WES	105608	0.00212603	3128	84
Bellenguez_s0.001_lambda0.00393807536701031	AMR_no_ADGC	AMR_only_ADGC	1.19136e+06	0.858504	2039	1173
Bellenguez_s0.001_lambda0.00393807536701031	AMR_no_WES	AMR_only_WES	106224	0.00271121	3128	84
Bellenguez_s0.001_lambda0.00459145878332887	AMR_no_ADGC	AMR_only_ADGC	1.1603e+06	0.159802	2039	1173
Bellenguez_s0.001_lambda0.00459145878332887	AMR_no_WES	AMR_only_WES	108127	0.00557519	3128	84
Bellenguez_s0.001_lambda0.00535324791790676	AMR_no_ADGC	AMR_only_ADGC	1.13174e+06	0.0112663	2039	1173
Bellenguez_s0.001_lambda0.00535324791790676	AMR_no_WES	AMR_only_WES	113140	0.0296928	3128	84
Bellenguez_s0.001_lambda0.00624142884057343	AMR_no_ADGC	AMR_only_ADGC	1110127	0.000703067	2039	1173
Bellenguez_s0.001_lambda0.00624142884057343	AMR_no_WES	AMR_only_WES	123836	0.368712	3128	84
Bellenguez_s0.001_lambda0.00727697176916371	AMR_no_ADGC	AMR_only_ADGC	1135876	0.0177462	2039	1173
Bellenguez_s0.001_lambda0.00727697176916371	AMR_no_WES	AMR_only_WES	128750	0.754309	3128	84
Bellenguez_s0.001_lambda0.00848432618264705	AMR_no_ADGC	AMR_only_ADGC	1.16007e+06	0.157096	2039	1173
Bellenguez_s0.001_lambda0.00848432618264705	AMR_no_WES	AMR_only_WES	131364	0.998906	3128	84
Bellenguez_s0.001_lambda0.0098919980806553	AMR_no_ADGC	AMR_only_ADGC	1.17046e+06	0.315352	2039	1173
Bellenguez_s0.001_lambda0.0098919980806553	AMR_no_WES	AMR_only_WES	131393	0.99843	3128	84
Bellenguez_s0.001_lambda0.0115332230186793	AMR_no_ADGC	AMR_only_ADGC	1.18153e+06	0.570766	2039	1173
Bellenguez_s0.001_lambda0.0115332230186793	AMR_no_WES	AMR_only_WES	130425	0.909775	3128	84
Bellenguez_s0.001_lambda0.0134467508094969	AMR_no_ADGC	AMR_only_ADGC	1.18518e+06	0.67258	2039	1173
Bellenguez_s0.001_lambda0.0134467508094969	AMR_no_WES	AMR_only_WES	129676	0.839431	3128	84
Bellenguez_s0.001_lambda0.015677760417869	AMR_no_ADGC	AMR_only_ADGC	1193588	0.928052	2039	1173
Bellenguez_s0.001_lambda0.015677760417869	AMR_no_WES	AMR_only_WES	129666	0.838544	3128	84
Bellenguez_s0.001_lambda0.0182789266494406	AMR_no_ADGC	AMR_only_ADGC	1256373	0.0168125	2039	1173
Bellenguez_s0.001_lambda0.0182789266494406	AMR_no_WES	AMR_only_WES	126447	0.556792	3128	84
Bellenguez_s0.001_lambda0.0213116638186926	AMR_no_ADGC	AMR_only_ADGC	1441717	2.50733e-22	2039	1173
Bellenguez_s0.001_lambda0.0213116638186926	AMR_no_WES	AMR_only_WES	117971	0.109869	3128	84
Bellenguez_s0.001_lambda0.0248475757593169	AMR_no_ADGC	AMR_only_ADGC	1.4817e+06	1.38427e-29	2039	1173
Bellenguez_s0.001_lambda0.0248475757593169	AMR_no_WES	AMR_only_WES	106882	0.00349591	3128	84
Bellenguez_s0.001_lambda0.0289701464121944	AMR_no_ADGC	AMR_only_ADGC	1.77081e+06	2.60996e-114	2039	1173
Bellenguez_s0.001_lambda0.0289701464121944	AMR_no_WES	AMR_only_WES	53880	2.44139e-20	3128	84
Bellenguez_s0.001_lambda0.0337767109062657	AMR_no_ADGC	AMR_only_ADGC	1767924	3.36585e-113	2039	1173
Bellenguez_s0.001_lambda0.0337767109062657	AMR_no_WES	AMR_only_WES	54840.5	7.0349e-20	3128	84
Bellenguez_s0.01_lambda0.000393807536701031	AMR_no_ADGC	AMR_only_ADGC	1232864	0.14382	2039	1173
Bellenguez_s0.01_lambda0.000393807536701031	AMR_no_WES	AMR_only_WES	105140	0.00176064	3128	84
Bellenguez_s0.01_lambda0.000459145878332887	AMR_no_ADGC	AMR_only_ADGC	1232942	0.142977	2039	1173
Bellenguez_s0.01_lambda0.000459145878332887	AMR_no_WES	AMR_only_WES	104372	0.00128433	3128	84
Bellenguez_s0.01_lambda0.000535324791790676	AMR_no_ADGC	AMR_only_ADGC	1232639	0.146273	2039	1173
Bellenguez_s0.01_lambda0.000535324791790676	AMR_no_WES	AMR_only_WES	104170	0.00118079	3128	84
Bellenguez_s0.01_lambda0.000624142884057344	AMR_no_ADGC	AMR_only_ADGC	1.23516e+06	0.120599	2039	1173
Bellenguez_s0.01_lambda0.000624142884057344	AMR_no_WES	AMR_only_WES	104350	0.00127263	3128	84
Bellenguez_s0.01_lambda0.000727697176916371	AMR_no_ADGC	AMR_only_ADGC	1241870	0.0691254	2039	1173
Bellenguez_s0.01_lambda0.000727697176916371	AMR_no_WES	AMR_only_WES	104498	0.00135328	3128	84
Bellenguez_s0.01_lambda0.000848432618264704	AMR_no_ADGC	AMR_only_ADGC	1248731	0.0367328	2039	1173
Bellenguez_s0.01_lambda0.000848432618264704	AMR_no_WES	AMR_only_WES	105510	0.00204429	3128	84
Bellenguez_s0.01_lambda0.00098919980806553	AMR_no_ADGC	AMR_only_ADGC	1.2475e+06	0.0413367	2039	1173
Bellenguez_s0.01_lambda0.00098919980806553	AMR_no_WES	AMR_only_WES	107114	0.0038206	3128	84
Bellenguez_s0.01_lambda0.00115332230186793	AMR_no_ADGC	AMR_only_ADGC	1240339	0.0789008	2039	1173
Bellenguez_s0.01_lambda0.00115332230186793	AMR_no_WES	AMR_only_WES	108314	0.00596794	3128	84
Bellenguez_s0.01_lambda0.00134467508094969	AMR_no_ADGC	AMR_only_ADGC	1231244	0.162204	2039	1173
Bellenguez_s0.01_lambda0.00134467508094969	AMR_no_WES	AMR_only_WES	108529	0.00645268	3128	84
Bellenguez_s0.01_lambda0.0015677760417869	AMR_no_ADGC	AMR_only_ADGC	1.22905e+06	0.189825	2039	1173
Bellenguez_s0.01_lambda0.0015677760417869	AMR_no_WES	AMR_only_WES	104614	0.00142004	3128	84
Bellenguez_s0.01_lambda0.00182789266494406	AMR_no_ADGC	AMR_only_ADGC	1237909	0.0966985	2039	1173
Bellenguez_s0.01_lambda0.00182789266494406	AMR_no_WES	AMR_only_WES	102241	0.000513673	3128	84
Bellenguez_s0.01_lambda0.00213116638186926	AMR_no_ADGC	AMR_only_ADGC	1233449	0.137589	2039	1173
Bellenguez_s0.01_lambda0.00213116638186926	AMR_no_WES	AMR_only_WES	102620	0.000607424	3128	84
Bellenguez_s0.01_lambda0.00248475757593169	AMR_no_ADGC	AMR_only_ADGC	1.21589e+06	0.429047	2039	1173
Bellenguez_s0.01_lambda0.00248475757593169	AMR_no_WES	AMR_only_WES	105439	0.00198648	3128	84
Bellenguez_s0.01_lambda0.00289701464121944	AMR_no_ADGC	AMR_only_ADGC	1208006	0.631644	2039	1173
Bellenguez_s0.01_lambda0.00289701464121944	AMR_no_WES	AMR_only_WES	106469	0.00298338	3128	84
Bellenguez_s0.01_lambda0.00337767109062657	AMR_no_ADGC	AMR_only_ADGC	1213733	0.48036	2039	1173
Bellenguez_s0.01_lambda0.00337767109062657	AMR_no_WES	AMR_only_WES	104943	0.001625	3128	84
Bellenguez_s0.01_lambda0.00393807536701031	AMR_no_ADGC	AMR_only_ADGC	1198908	0.904568	2039	1173
Bellenguez_s0.01_lambda0.00393807536701031	AMR_no_WES	AMR_only_WES	105582	0.00210321	3128	84
Bellenguez_s0.01_lambda0.00459145878332887	AMR_no_ADGC	AMR_only_ADGC	1.16567e+06	0.232675	2039	1173
Bellenguez_s0.01_lambda0.00459145878332887	AMR_no_WES	AMR_only_WES	107856	0.00504507	3128	84
Bellenguez_s0.01_lambda0.00535324791790676	AMR_no_ADGC	AMR_only_ADGC	1133565	0.0138091	2039	1173
Bellenguez_s0.01_lambda0.00535324791790676	AMR_no_WES	AMR_only_WES	113564	0.0337025	3128	84
Bellenguez_s0.01_lambda0.00624142884057343	AMR_no_ADGC	AMR_only_ADGC	1.111e+06	0.000797375	2039	1173
Bellenguez_s0.01_lambda0.00624142884057343	AMR_no_WES	AMR_only_WES	121972	0.262211	3128	84
Bellenguez_s0.01_lambda0.00727697176916371	AMR_no_ADGC	AMR_only_ADGC	1.13338e+06	0.0135353	2039	1173
Bellenguez_s0.01_lambda0.00727697176916371	AMR_no_WES	AMR_only_WES	128593	0.740085	3128	84
Bellenguez_s0.01_lambda0.00848432618264705	AMR_no_ADGC	AMR_only_ADGC	1159371	0.149181	2039	1173
Bellenguez_s0.01_lambda0.00848432618264705	AMR_no_WES	AMR_only_WES	132889	0.856897	3128	84
Bellenguez_s0.01_lambda0.0098919980806553	AMR_no_ADGC	AMR_only_ADGC	1.16963e+06	0.299675	2039	1173
Bellenguez_s0.01_lambda0.0098919980806553	AMR_no_WES	AMR_only_WES	132282	0.91403	3128	84
Bellenguez_s0.01_lambda0.0115332230186793	AMR_no_ADGC	AMR_only_ADGC	1181133	0.560248	2039	1173
Bellenguez_s0.01_lambda0.0115332230186793	AMR_no_WES	AMR_only_WES	130871	0.952037	3128	84
Bellenguez_s0.01_lambda0.0134467508094969	AMR_no_ADGC	AMR_only_ADGC	1.18527e+06	0.675206	2039	1173
Bellenguez_s0.01_lambda0.0134467508094969	AMR_no_WES	AMR_only_WES	129896	0.859939	3128	84
Bellenguez_s0.01_lambda0.015677760417869	AMR_no_ADGC	AMR_only_ADGC	1194672	0.962147	2039	1173
Bellenguez_s0.01_lambda0.015677760417869	AMR_no_WES	AMR_only_WES	129642	0.836216	3128	84
Bellenguez_s0.01_lambda0.0182789266494406	AMR_no_ADGC	AMR_only_ADGC	1253918	0.0218037	2039	1173
Bellenguez_s0.01_lambda0.0182789266494406	AMR_no_WES	AMR_only_WES	125908	0.514442	3128	84
Bellenguez_s0.01_lambda0.0213116638186926	AMR_no_ADGC	AMR_only_ADGC	1.44794e+06	2.17531e-23	2039	1173
Bellenguez_s0.01_lambda0.0213116638186926	AMR_no_WES	AMR_only_WES	116796	0.0820617	3128	84
Bellenguez_s0.01_lambda0.0248475757593169	AMR_no_ADGC	AMR_only_ADGC	1.48167e+06	1.40178e-29	2039	1173
Bellenguez_s0.01_lambda0.0248475757593169	AMR_no_WES	AMR_only_WES	106874	0.00348588	3128	84
Bellenguez_s0.01_lambda0.0289701464121944	AMR_no_ADGC	AMR_only_ADGC	1.77071e+06	2.85539e-114	2039	1173
Bellenguez_s0.01_lambda0.0289701464121944	AMR_no_WES	AMR_only_WES	53883	2.44952e-20	3128	84
Bellenguez_s0.01_lambda0.0337767109062657	AMR_no_ADGC	AMR_only_ADGC	1.76752e+06	4.82629e-113	2039	1173
Bellenguez_s0.01_lambda0.0337767109062657	AMR_no_WES	AMR_only_WES	54839.5	7.02622e-20	3128	84
Bellenguez_s0.1_lambda0.000393807536701031	AMR_no_ADGC	AMR_only_ADGC	1229698	0.181352	2039	1173
Bellenguez_s0.1_lambda0.000393807536701031	AMR_no_WES	AMR_only_WES	105960	0.00244448	3128	84
Bellenguez_s0.1_lambda0.000459145878332887	AMR_no_ADGC	AMR_only_ADGC	1.22961e+06	0.182509	2039	1173
Bellenguez_s0.1_lambda0.000459145878332887	AMR_no_WES	AMR_only_WES	105137	0.00175849	3128	84
Bellenguez_s0.1_lambda0.000535324791790676	AMR_no_ADGC	AMR_only_ADGC	1232186	0.151309	2039	1173
Bellenguez_s0.1_lambda0.000535324791790676	AMR_no_WES	AMR_only_WES	104836	0.00155543	3128	84
Bellenguez_s0.1_lambda0.000624142884057344	AMR_no_ADGC	AMR_only_ADGC	1.23636e+06	0.109616	2039	1173
Bellenguez_s0.1_lambda0.000624142884057344	AMR_no_WES	AMR_only_WES	105043	0.0016926	3128	84
Bellenguez_s0.1_lambda0.000727697176916371	AMR_no_ADGC	AMR_only_ADGC	1241432	0.0718147	2039	1173
Bellenguez_s0.1_lambda0.000727697176916371	AMR_no_WES	AMR_only_WES	105752	0.00225069	3128	84
Bellenguez_s0.1_lambda0.000848432618264704	AMR_no_ADGC	AMR_only_ADGC	1.24878e+06	0.0365605	2039	1173
Bellenguez_s0.1_lambda0.000848432618264704	AMR_no_WES	AMR_only_WES	106568	0.00310061	3128	84
Bellenguez_s0.1_lambda0.00098919980806553	AMR_no_ADGC	AMR_only_ADGC	1246631	0.0448843	2039	1173
Bellenguez_s0.1_lambda0.00098919980806553	AMR_no_WES	AMR_only_WES	108174	0.00567191	3128	84
Bellenguez_s0.1_lambda0.00115332230186793	AMR_no_ADGC	AMR_only_ADGC	1240246	0.0795291	2039	1173
Bellenguez_s0.1_lambda0.00115332230186793	AMR_no_WES	AMR_only_WES	109376	0.00872096	3128	84
Bellenguez_s0.1_lambda0.00134467508094969	AMR_no_ADGC	AMR_only_ADGC	1230192	0.175059	2039	1173
Bellenguez_s0.1_lambda0.00134467508094969	AMR_no_WES	AMR_only_WES	110010	0.0108568	3128	84
Bellenguez_s0.1_lambda0.0015677760417869	AMR_no_ADGC	AMR_only_ADGC	1221285	0.315305	2039	1173
Bellenguez_s0.1_lambda0.0015677760417869	AMR_no_WES	AMR_only_WES	111864	0.0200092	3128	84
Bellenguez_s0.1_lambda0.00182789266494406	AMR_no_ADGC	AMR_only_ADGC	1.21158e+06	0.534924	2039	1173
Bellenguez_s0.1_lambda0.00182789266494406	AMR_no_WES	AMR_only_WES	108596	0.00661164	3128	84
Bellenguez_s0.1_lambda0.00213116638186926	AMR_no_ADGC	AMR_only_ADGC	1211373	0.54023	2039	1173
Bellenguez_s0.1_lambda0.00213116638186926	AMR_no_WES	AMR_only_WES	108350	0.00604877	3128	84
Bellenguez_s0.1_lambda0.00248475757593169	AMR_no_ADGC	AMR_only_ADGC	1.20506e+06	0.716739	2039	1173
Bellenguez_s0.1_lambda0.00248475757593169	AMR_no_WES	AMR_only_WES	109344	0.00862231	3128	84
Bellenguez_s0.1_lambda0.00289701464121944	AMR_no_ADGC	AMR_only_ADGC	1.20288e+06	0.781878	2039	1173
Bellenguez_s0.1_lambda0.00289701464121944	AMR_no_WES	AMR_only_WES	108863	0.00727419	3128	84
Bellenguez_s0.1_lambda0.00337767109062657	AMR_no_ADGC	AMR_only_ADGC	1207520	0.645366	2039	1173
Bellenguez_s0.1_lambda0.00337767109062657	AMR_no_WES	AMR_only_WES	106276	0.00276689	3128	84
Bellenguez_s0.1_lambda0.00393807536701031	AMR_no_ADGC	AMR_only_ADGC	1.19959e+06	0.883271	2039	1173
Bellenguez_s0.1_lambda0.00393807536701031	AMR_no_WES	AMR_only_WES	104746	0.00149905	3128	84
Bellenguez_s0.1_lambda0.00459145878332887	AMR_no_ADGC	AMR_only_ADGC	1.17385e+06	0.384249	2039	1173
Bellenguez_s0.1_lambda0.00459145878332887	AMR_no_WES	AMR_only_WES	105173	0.00178435	3128	84
Bellenguez_s0.1_lambda0.00535324791790676	AMR_no_ADGC	AMR_only_ADGC	1157207	0.126527	2039	1173
Bellenguez_s0.1_lambda0.00535324791790676	AMR_no_WES	AMR_only_WES	108178	0.00568125	3128	84
Bellenguez_s0.1_lambda0.00624142884057343	AMR_no_ADGC	AMR_only_ADGC	1147954	0.0582795	2039	1173
Bellenguez_s0.1_lambda0.00624142884057343	AMR_no_WES	AMR_only_WES	110854	0.0144167	3128	84
Bellenguez_s0.1_lambda0.00727697176916371	AMR_no_ADGC	AMR_only_ADGC	1162566	0.188115	2039	1173
Bellenguez_s0.1_lambda0.00727697176916371	AMR_no_WES	AMR_only_WES	113330	0.0314452	3128	84
Bellenguez_s0.1_lambda0.00848432618264705	AMR_no_ADGC	AMR_only_ADGC	1.17477e+06	0.404362	2039	1173
Bellenguez_s0.1_lambda0.00848432618264705	AMR_no_WES	AMR_only_WES	118870	0.135974	3128	84
Bellenguez_s0.1_lambda0.0098919980806553	AMR_no_ADGC	AMR_only_ADGC	1.18236e+06	0.593365	2039	1173
Bellenguez_s0.1_lambda0.0098919980806553	AMR_no_WES	AMR_only_WES	126112	0.530309	3128	84
Bellenguez_s0.1_lambda0.0115332230186793	AMR_no_ADGC	AMR_only_ADGC	1186097	0.699265	2039	1173
Bellenguez_s0.1_lambda0.0115332230186793	AMR_no_WES	AMR_only_WES	128859	0.764157	3128	84
Bellenguez_s0.1_lambda0.0134467508094969	AMR_no_ADGC	AMR_only_ADGC	1.18388e+06	0.635626	2039	1173
Bellenguez_s0.1_lambda0.0134467508094969	AMR_no_WES	AMR_only_WES	128798	0.758661	3128	84
Bellenguez_s0.1_lambda0.015677760417869	AMR_no_ADGC	AMR_only_ADGC	1.19416e+06	0.945921	2039	1173
Bellenguez_s0.1_lambda0.015677760417869	AMR_no_WES	AMR_only_WES	128479	0.729845	3128	84
Bellenguez_s0.1_lambda0.0182789266494406	AMR_no_ADGC	AMR_only_ADGC	1.24735e+06	0.0419264	2039	1173
Bellenguez_s0.1_lambda0.0182789266494406	AMR_no_WES	AMR_only_WES	125504	0.483942	3128	84
Bellenguez_s0.1_lambda0.0213116638186926	AMR_no_ADGC	AMR_only_ADGC	1467384	7.15719e-27	2039	1173
Bellenguez_s0.1_lambda0.0213116638186926	AMR_no_WES	AMR_only_WES	112564	0.0248607	3128	84
Bellenguez_s0.1_lambda0.0248475757593169	AMR_no_ADGC	AMR_only_ADGC	1.48188e+06	1.27882e-29	2039	1173
Bellenguez_s0.1_lambda0.0248475757593169	AMR_no_WES	AMR_only_WES	106567	0.00309752	3128	84
Bellenguez_s0.1_lambda0.0289701464121944	AMR_no_ADGC	AMR_only_ADGC	1770603	3.14316e-114	2039	1173
Bellenguez_s0.1_lambda0.0289701464121944	AMR_no_WES	AMR_only_WES	53825	2.29552e-20	3128	84
Bellenguez_s0.1_lambda0.0337767109062657	AMR_no_ADGC	AMR_only_ADGC	1.76689e+06	8.41096e-113	2039	1173
Bellenguez_s0.1_lambda0.0337767109062657	AMR_no_WES	AMR_only_WES	54992	8.30245e-20	3128	84
Bellenguez_s0.2_lambda0.001	AMR_no_ADGC	AMR_only_ADGC	1.31045e+06	5.96857e-06	2039	1173
Bellenguez_s0.2_lambda0.001	AMR_no_WES	AMR_only_WES	116572	0.0775758	3128	84
Bellenguez_s0.2_lambda0.00127427498570313	AMR_no_ADGC	AMR_only_ADGC	1301951	2.76765e-05	2039	1173
Bellenguez_s0.2_lambda0.00127427498570313	AMR_no_WES	AMR_only_WES	115602	0.0600378	3128	84
Bellenguez_s0.2_lambda0.00162377673918872	AMR_no_ADGC	AMR_only_ADGC	1284596	0.00045493	2039	1173
Bellenguez_s0.2_lambda0.00162377673918872	AMR_no_WES	AMR_only_WES	117052	0.0877029	3128	84
Bellenguez_s0.2_lambda0.00206913808111479	AMR_no_ADGC	AMR_only_ADGC	1.27252e+06	0.00245625	2039	1173
Bellenguez_s0.2_lambda0.00206913808111479	AMR_no_WES	AMR_only_WES	114522	0.0444951	3128	84
Bellenguez_s0.2_lambda0.00263665089873036	AMR_no_ADGC	AMR_only_ADGC	1254701	0.0200915	2039	1173
Bellenguez_s0.2_lambda0.00263665089873036	AMR_no_WES	AMR_only_WES	109487	0.00906406	3128	84
Bellenguez_s0.2_lambda0.00335981828628378	AMR_no_ADGC	AMR_only_ADGC	1.22947e+06	0.184253	2039	1173
Bellenguez_s0.2_lambda0.00335981828628378	AMR_no_WES	AMR_only_WES	105514	0.00204675	3128	84
Bellenguez_s0.2_lambda0.00428133239871939	AMR_no_ADGC	AMR_only_ADGC	1211313	0.541799	2039	1173
Bellenguez_s0.2_lambda0.00428133239871939	AMR_no_WES	AMR_only_WES	103283	0.000810184	3128	84
Bellenguez_s0.2_lambda0.00545559478116852	AMR_no_ADGC	AMR_only_ADGC	1.23282e+06	0.144313	2039	1173
Bellenguez_s0.2_lambda0.00545559478116852	AMR_no_WES	AMR_only_WES	104638	0.00143388	3128	84
Bellenguez_s0.2_lambda0.00695192796177561	AMR_no_ADGC	AMR_only_ADGC	1259360	0.0121162	2039	1173
Bellenguez_s0.2_lambda0.00695192796177561	AMR_no_WES	AMR_only_WES	107402	0.00426039	3128	84
Bellenguez_s0.2_lambda0.00885866790410083	AMR_no_ADGC	AMR_only_ADGC	1.27007e+06	0.00336976	2039	1173
Bellenguez_s0.2_lambda0.00885866790410083	AMR_no_WES	AMR_only_WES	117863	0.107177	3128	84
Bellenguez_s0.2_lambda0.0112883789168469	AMR_no_ADGC	AMR_only_ADGC	1.25758e+06	0.014745	2039	1173
Bellenguez_s0.2_lambda0.0112883789168469	AMR_no_WES	AMR_only_WES	124058	0.382947	3128	84
Bellenguez_s0.2_lambda0.0143844988828766	AMR_no_ADGC	AMR_only_ADGC	1322033	6.17206e-07	2039	1173
Bellenguez_s0.2_lambda0.0143844988828766	AMR_no_WES	AMR_only_WES	128740	0.753294	3128	84
Bellenguez_s0.2_lambda0.0183298071083244	AMR_no_ADGC	AMR_only_ADGC	1.75795e+06	1.18505e-109	2039	1173
Bellenguez_s0.2_lambda0.0183298071083244	AMR_no_WES	AMR_only_WES	52361	3.87638e-21	3128	84
Bellenguez_s0.2_lambda0.0233572146909012	AMR_no_ADGC	AMR_only_ADGC	1751020	1.07793e-109	2039	1173
Bellenguez_s0.2_lambda0.0233572146909012	AMR_no_WES	AMR_only_WES	56738	1.77763e-19	3128	84
Bellenguez_s0.2_lambda0.0297635144163132	AMR_no_ADGC	AMR_only_ADGC	1.19587e+06	1	2039	1173
Bellenguez_s0.2_lambda0.0297635144163132	AMR_no_WES	AMR_only_WES	131376	1	3128	84
Bellenguez_s0.2_lambda0.0379269019073225	AMR_no_ADGC	AMR_only_ADGC	1.19587e+06	1	2039	1173
Bellenguez_s0.2_lambda0.0379269019073225	AMR_no_WES	AMR_only_WES	131376	1	3128	84
Bellenguez_s0.2_lambda0.0483293023857176	AMR_no_ADGC	AMR_only_ADGC	1.19587e+06	1	2039	1173
Bellenguez_s0.2_lambda0.0483293023857176	AMR_no_WES	AMR_only_WES	131376	1	3128	84
Bellenguez_s0.2_lambda0.0615848211066027	AMR_no_ADGC	AMR_only_ADGC	1.19587e+06	1	2039	1173
Bellenguez_s0.2_lambda0.0615848211066027	AMR_no_WES	AMR_only_WES	131376	1	3128	84
Bellenguez_s0.2_lambda0.0784759970351462	AMR_no_ADGC	AMR_only_ADGC	1.19587e+06	1	2039	1173
Bellenguez_s0.2_lambda0.0784759970351462	AMR_no_WES	AMR_only_WES	131376	1	3128	84
Bellenguez_s0.2_lambda0.1	AMR_no_ADGC	AMR_only_ADGC	1.19587e+06	1	2039	1173
Bellenguez_s0.2_lambda0.1	AMR_no_WES	AMR_only_WES	131376	1	3128	84
Bellenguez_s0.5_lambda0.001	AMR_no_ADGC	AMR_only_ADGC	1289969	0.000200566	2039	1173
Bellenguez_s0.5_lambda0.001	AMR_no_WES	AMR_only_WES	118958	0.138734	3128	84
Bellenguez_s0.5_lambda0.00127427498570313	AMR_no_ADGC	AMR_only_ADGC	1292872	0.00012658	2039	1173
Bellenguez_s0.5_lambda0.00127427498570313	AMR_no_WES	AMR_only_WES	118092	0.11326	3128	84
Bellenguez_s0.5_lambda0.00162377673918872	AMR_no_ADGC	AMR_only_ADGC	1286608	0.000336449	2039	1173
Bellenguez_s0.5_lambda0.00162377673918872	AMR_no_WES	AMR_only_WES	117150	0.0898826	3128	84
Bellenguez_s0.5_lambda0.00206913808111479	AMR_no_ADGC	AMR_only_ADGC	1.27119e+06	0.00291691	2039	1173
Bellenguez_s0.5_lambda0.00206913808111479	AMR_no_WES	AMR_only_WES	118452	0.123354	3128	84
Bellenguez_s0.5_lambda0.00263665089873036	AMR_no_ADGC	AMR_only_ADGC	1253096	0.0237462	2039	1173
Bellenguez_s0.5_lambda0.00263665089873036	AMR_no_WES	AMR_only_WES	116060	0.0678546	3128	84
Bellenguez_s0.5_lambda0.00335981828628378	AMR_no_ADGC	AMR_only_ADGC	1.22514e+06	0.247538	2039	1173
Bellenguez_s0.5_lambda0.00335981828628378	AMR_no_WES	AMR_only_WES	113791	0.0360388	3128	84
Bellenguez_s0.5_lambda0.00428133239871939	AMR_no_ADGC	AMR_only_ADGC	1.20736e+06	0.649868	2039	1173
Bellenguez_s0.5_lambda0.00428133239871939	AMR_no_WES	AMR_only_WES	112698	0.0259606	3128	84
Bellenguez_s0.5_lambda0.00545559478116852	AMR_no_ADGC	AMR_only_ADGC	1.2307e+06	0.168754	2039	1173
Bellenguez_s0.5_lambda0.00545559478116852	AMR_no_WES	AMR_only_WES	113369	0.0318091	3128	84
Bellenguez_s0.5_lambda0.00695192796177561	AMR_no_ADGC	AMR_only_ADGC	1.25574e+06	0.0179897	2039	1173
Bellenguez_s0.5_lambda0.00695192796177561	AMR_no_WES	AMR_only_WES	113840	0.0365543	3128	84
Bellenguez_s0.5_lambda0.00885866790410083	AMR_no_ADGC	AMR_only_ADGC	1.25477e+06	0.0199429	2039	1173
Bellenguez_s0.5_lambda0.00885866790410083	AMR_no_WES	AMR_only_WES	120188	0.182284	3128	84
Bellenguez_s0.5_lambda0.0112883789168469	AMR_no_ADGC	AMR_only_ADGC	1243096	0.0620349	2039	1173
Bellenguez_s0.5_lambda0.0112883789168469	AMR_no_WES	AMR_only_WES	125754	0.502682	3128	84
Bellenguez_s0.5_lambda0.0143844988828766	AMR_no_ADGC	AMR_only_ADGC	1265738	0.0057662	2039	1173
Bellenguez_s0.5_lambda0.0143844988828766	AMR_no_WES	AMR_only_WES	134248	0.732041	3128	84
Bellenguez_s0.5_lambda0.0183298071083244	AMR_no_ADGC	AMR_only_ADGC	1759239	3.40704e-110	2039	1173
Bellenguez_s0.5_lambda0.0183298071083244	AMR_no_WES	AMR_only_WES	50729	5.80824e-22	3128	84
Bellenguez_s0.5_lambda0.0233572146909012	AMR_no_ADGC	AMR_only_ADGC	1751020	1.07793e-109	2039	1173
Bellenguez_s0.5_lambda0.0233572146909012	AMR_no_WES	AMR_only_WES	56738	1.77763e-19	3128	84
Bellenguez_s0.5_lambda0.0297635144163132	AMR_no_ADGC	AMR_only_ADGC	1.19587e+06	1	2039	1173
Bellenguez_s0.5_lambda0.0297635144163132	AMR_no_WES	AMR_only_WES	131376	1	3128	84
Bellenguez_s0.5_lambda0.0379269019073225	AMR_no_ADGC	AMR_only_ADGC	1.19587e+06	1	2039	1173
Bellenguez_s0.5_lambda0.0379269019073225	AMR_no_WES	AMR_only_WES	131376	1	3128	84
Bellenguez_s0.5_lambda0.0483293023857176	AMR_no_ADGC	AMR_only_ADGC	1.19587e+06	1	2039	1173
Bellenguez_s0.5_lambda0.0483293023857176	AMR_no_WES	AMR_only_WES	131376	1	3128	84
Bellenguez_s0.5_lambda0.0615848211066027	AMR_no_ADGC	AMR_only_ADGC	1.19587e+06	1	2039	1173
Bellenguez_s0.5_lambda0.0615848211066027	AMR_no_WES	AMR_only_WES	131376	1	3128	84
Bellenguez_s0.5_lambda0.0784759970351462	AMR_no_ADGC	AMR_only_ADGC	1.19587e+06	1	2039	1173
Bellenguez_s0.5_lambda0.0784759970351462	AMR_no_WES	AMR_only_WES	131376	1	3128	84
Bellenguez_s0.5_lambda0.1	AMR_no_ADGC	AMR_only_ADGC	1.19587e+06	1	2039	1173
Bellenguez_s0.5_lambda0.1	AMR_no_WES	AMR_only_WES	131376	1	3128	84
Bellenguez_s0.9_lambda0.001	AMR_no_ADGC	AMR_only_ADGC	1290646	0.000180352	2039	1173
Bellenguez_s0.9_lambda0.001	AMR_no_WES	AMR_only_WES	123406	0.342034	3128	84
Bellenguez_s0.9_lambda0.00127427498570313	AMR_no_ADGC	AMR_only_ADGC	1.29188e+06	0.00014824	2039	1173
Bellenguez_s0.9_lambda0.00127427498570313	AMR_no_WES	AMR_only_WES	121152	0.22291	3128	84
Bellenguez_s0.9_lambda0.00162377673918872	AMR_no_ADGC	AMR_only_ADGC	1.29178e+06	0.00015081	2039	1173
Bellenguez_s0.9_lambda0.00162377673918872	AMR_no_WES	AMR_only_WES	119799	0.167527	3128	84
Bellenguez_s0.9_lambda0.00206913808111479	AMR_no_ADGC	AMR_only_ADGC	1278812	0.00104761	2039	1173
Bellenguez_s0.9_lambda0.00206913808111479	AMR_no_WES	AMR_only_WES	122010	0.264144	3128	84
Bellenguez_s0.9_lambda0.00263665089873036	AMR_no_ADGC	AMR_only_ADGC	1266187	0.00546065	2039	1173
Bellenguez_s0.9_lambda0.00263665089873036	AMR_no_WES	AMR_only_WES	123726	0.361736	3128	84
Bellenguez_s0.9_lambda0.00335981828628378	AMR_no_ADGC	AMR_only_ADGC	1247611	0.0409076	2039	1173
Bellenguez_s0.9_lambda0.00335981828628378	AMR_no_WES	AMR_only_WES	126102	0.529489	3128	84
Bellenguez_s0.9_lambda0.00428133239871939	AMR_no_ADGC	AMR_only_ADGC	1236531	0.108137	2039	1173
Bellenguez_s0.9_lambda0.00428133239871939	AMR_no_WES	AMR_only_WES	126442	0.556364	3128	84
Bellenguez_s0.9_lambda0.00545559478116852	AMR_no_ADGC	AMR_only_ADGC	1246805	0.0441552	2039	1173
Bellenguez_s0.9_lambda0.00545559478116852	AMR_no_WES	AMR_only_WES	128880	0.766067	3128	84
Bellenguez_s0.9_lambda0.00695192796177561	AMR_no_ADGC	AMR_only_ADGC	1251545	0.0278124	2039	1173
Bellenguez_s0.9_lambda0.00695192796177561	AMR_no_WES	AMR_only_WES	130479	0.914881	3128	84
Bellenguez_s0.9_lambda0.00885866790410083	AMR_no_ADGC	AMR_only_ADGC	1.24234e+06	0.0663585	2039	1173
Bellenguez_s0.9_lambda0.00885866790410083	AMR_no_WES	AMR_only_WES	130296	0.897546	3128	84
Bellenguez_s0.9_lambda0.0112883789168469	AMR_no_ADGC	AMR_only_ADGC	1.23898e+06	0.0884828	2039	1173
Bellenguez_s0.9_lambda0.0112883789168469	AMR_no_WES	AMR_only_WES	131270	0.989964	3128	84
Bellenguez_s0.9_lambda0.0143844988828766	AMR_no_ADGC	AMR_only_ADGC	1.22812e+06	0.202581	2039	1173
Bellenguez_s0.9_lambda0.0143844988828766	AMR_no_WES	AMR_only_WES	136524	0.539448	3128	84
Bellenguez_s0.9_lambda0.0183298071083244	AMR_no_ADGC	AMR_only_ADGC	1437212	1.41201e-21	2039	1173
Bellenguez_s0.9_lambda0.0183298071083244	AMR_no_WES	AMR_only_WES	91024.5	1.48682e-06	3128	84
Bellenguez_s0.9_lambda0.0233572146909012	AMR_no_ADGC	AMR_only_ADGC	1751020	1.07793e-109	2039	1173
Bellenguez_s0.9_lambda0.0233572146909012	AMR_no_WES	AMR_only_WES	56738	1.77763e-19	3128	84
Bellenguez_s0.9_lambda0.0297635144163132	AMR_no_ADGC	AMR_only_ADGC	1.19587e+06	1	2039	1173
Bellenguez_s0.9_lambda0.0297635144163132	AMR_no_WES	AMR_only_WES	131376	1	3128	84
Bellenguez_s0.9_lambda0.0379269019073225	AMR_no_ADGC	AMR_only_ADGC	1.19587e+06	1	2039	1173
Bellenguez_s0.9_lambda0.0379269019073225	AMR_no_WES	AMR_only_WES	131376	1	3128	84
Bellenguez_s0.9_lambda0.0483293023857176	AMR_no_ADGC	AMR_only_ADGC	1.19587e+06	1	2039	1173
Bellenguez_s0.9_lambda0.0483293023857176	AMR_no_WES	AMR_only_WES	131376	1	3128	84
Bellenguez_s0.9_lambda0.0615848211066027	AMR_no_ADGC	AMR_only_ADGC	1.19587e+06	1	2039	1173
Bellenguez_s0.9_lambda0.0615848211066027	AMR_no_WES	AMR_only_WES	131376	1	3128	84
Bellenguez_s0.9_lambda0.0784759970351462	AMR_no_ADGC	AMR_only_ADGC	1.19587e+06	1	2039	1173
Bellenguez_s0.9_lambda0.0784759970351462	AMR_no_WES	AMR_only_WES	131376	1	3128	84
Bellenguez_s0.9_lambda0.1	AMR_no_ADGC	AMR_only_ADGC	1.19587e+06	1	2039	1173
Bellenguez_s0.9_lambda0.1	AMR_no_WES	AMR_only_WES	131376	1	3128	84
Bellenguez_s1_lambda0.000393807536701031	AMR_no_ADGC	AMR_only_ADGC	1236625	0.107325	2039	1173
Bellenguez_s1_lambda0.000393807536701031	AMR_no_WES	AMR_only_WES	114688	0.0466409	3128	84
Bellenguez_s1_lambda0.000459145878332887	AMR_no_ADGC	AMR_only_ADGC	1.23664e+06	0.107208	2039	1173
Bellenguez_s1_lambda0.000459145878332887	AMR_no_WES	AMR_only_WES	114958	0.0503056	3128	84
Bellenguez_s1_lambda0.000535324791790676	AMR_no_ADGC	AMR_only_ADGC	1.23736e+06	0.101105	2039	1173
Bellenguez_s1_lambda0.000535324791790676	AMR_no_WES	AMR_only_WES	115412	0.0570107	3128	84
Bellenguez_s1_lambda0.000624142884057344	AMR_no_ADGC	AMR_only_ADGC	1.23926e+06	0.0864258	2039	1173
Bellenguez_s1_lambda0.000624142884057344	AMR_no_WES	AMR_only_WES	115976	0.0663685	3128	84
Bellenguez_s1_lambda0.000727697176916371	AMR_no_ADGC	AMR_only_ADGC	1.23866e+06	0.0908728	2039	1173
Bellenguez_s1_lambda0.000727697176916371	AMR_no_WES	AMR_only_WES	117552	0.099322	3128	84
Bellenguez_s1_lambda0.000848432618264704	AMR_no_ADGC	AMR_only_ADGC	1232700	0.145604	2039	1173
Bellenguez_s1_lambda0.000848432618264704	AMR_no_WES	AMR_only_WES	119597	0.160236	3128	84
Bellenguez_s1_lambda0.00098919980806553	AMR_no_ADGC	AMR_only_ADGC	1.22908e+06	0.189491	2039	1173
Bellenguez_s1_lambda0.00098919980806553	AMR_no_WES	AMR_only_WES	120398	0.190609	3128	84
Bellenguez_s1_lambda0.001	AMR_no_ADGC	AMR_only_ADGC	1283105	0.000566709	2039	1173
Bellenguez_s1_lambda0.001	AMR_no_WES	AMR_only_WES	121131	0.221939	3128	84
Bellenguez_s1_lambda0.00115332230186793	AMR_no_ADGC	AMR_only_ADGC	1.22385e+06	0.268963	2039	1173
Bellenguez_s1_lambda0.00115332230186793	AMR_no_WES	AMR_only_WES	120658	0.201306	3128	84
Bellenguez_s1_lambda0.00127427498570313	AMR_no_ADGC	AMR_only_ADGC	1.28408e+06	0.000490718	2039	1173
Bellenguez_s1_lambda0.00127427498570313	AMR_no_WES	AMR_only_WES	120000	0.175044	3128	84
Bellenguez_s1_lambda0.00134467508094969	AMR_no_ADGC	AMR_only_ADGC	1216511	0.414785	2039	1173
Bellenguez_s1_lambda0.00134467508094969	AMR_no_WES	AMR_only_WES	120918	0.212455	3128	84
Bellenguez_s1_lambda0.0015677760417869	AMR_no_ADGC	AMR_only_ADGC	1.20855e+06	0.616309	2039	1173
Bellenguez_s1_lambda0.0015677760417869	AMR_no_WES	AMR_only_WES	120906	0.211975	3128	84
Bellenguez_s1_lambda0.00162377673918872	AMR_no_ADGC	AMR_only_ADGC	1282895	0.000584367	2039	1173
Bellenguez_s1_lambda0.00162377673918872	AMR_no_WES	AMR_only_WES	118798	0.133734	3128	84
Bellenguez_s1_lambda0.00182789266494406	AMR_no_ADGC	AMR_only_ADGC	1208215	0.625782	2039	1173
Bellenguez_s1_lambda0.00182789266494406	AMR_no_WES	AMR_only_WES	120465	0.19333	3128	84
Bellenguez_s1_lambda0.00206913808111479	AMR_no_ADGC	AMR_only_ADGC	1.27867e+06	0.00106883	2039	1173
Bellenguez_s1_lambda0.00206913808111479	AMR_no_WES	AMR_only_WES	118860	0.135645	3128	84
Bellenguez_s1_lambda0.00213116638186926	AMR_no_ADGC	AMR_only_ADGC	1.19471e+06	0.96336	2039	1173
Bellenguez_s1_lambda0.00213116638186926	AMR_no_WES	AMR_only_WES	116921	0.0848307	3128	84
Bellenguez_s1_lambda0.00248475757593169	AMR_no_ADGC	AMR_only_ADGC	1197266	0.956133	2039	1173
Bellenguez_s1_lambda0.00248475757593169	AMR_no_WES	AMR_only_WES	116902	0.0844113	3128	84
Bellenguez_s1_lambda0.00263665089873036	AMR_no_ADGC	AMR_only_ADGC	1.259e+06	0.0126106	2039	1173
Bellenguez_s1_lambda0.00263665089873036	AMR_no_WES	AMR_only_WES	121026	0.217215	3128	84
Bellenguez_s1_lambda0.00289701464121944	AMR_no_ADGC	AMR_only_ADGC	1206402	0.677388	2039	1173
Bellenguez_s1_lambda0.00289701464121944	AMR_no_WES	AMR_only_WES	117405	0.09579	3128	84
Bellenguez_s1_lambda0.00335981828628378	AMR_no_ADGC	AMR_only_ADGC	1.23176e+06	0.156135	2039	1173
Bellenguez_s1_lambda0.00335981828628378	AMR_no_WES	AMR_only_WES	124870	0.437943	3128	84
Bellenguez_s1_lambda0.00337767109062657	AMR_no_ADGC	AMR_only_ADGC	1224649	0.255502	2039	1173
Bellenguez_s1_lambda0.00337767109062657	AMR_no_WES	AMR_only_WES	113056	0.0289535	3128	84
Bellenguez_s1_lambda0.00393807536701031	AMR_no_ADGC	AMR_only_ADGC	1.21589e+06	0.428909	2039	1173
Bellenguez_s1_lambda0.00393807536701031	AMR_no_WES	AMR_only_WES	111752	0.0193051	3128	84
Bellenguez_s1_lambda0.00428133239871939	AMR_no_ADGC	AMR_only_ADGC	1.22885e+06	0.192521	2039	1173
Bellenguez_s1_lambda0.00428133239871939	AMR_no_WES	AMR_only_WES	129524	0.825339	3128	84
Bellenguez_s1_lambda0.00459145878332887	AMR_no_ADGC	AMR_only_ADGC	1.18933e+06	0.795993	2039	1173
Bellenguez_s1_lambda0.00459145878332887	AMR_no_WES	AMR_only_WES	112062	0.0213032	3128	84
Bellenguez_s1_lambda0.00535324791790676	AMR_no_ADGC	AMR_only_ADGC	1.15959e+06	0.151619	2039	1173
Bellenguez_s1_lambda0.00535324791790676	AMR_no_WES	AMR_only_WES	114854	0.0488596	3128	84
Bellenguez_s1_lambda0.00545559478116852	AMR_no_ADGC	AMR_only_ADGC	1.26282e+06	0.00815529	2039	1173
Bellenguez_s1_lambda0.00545559478116852	AMR_no_WES	AMR_only_WES	131340	0.996623	3128	84
Bellenguez_s1_lambda0.00624142884057343	AMR_no_ADGC	AMR_only_ADGC	1156330	0.118147	2039	1173
Bellenguez_s1_lambda0.00624142884057343	AMR_no_WES	AMR_only_WES	114840	0.0486754	3128	84
Bellenguez_s1_lambda0.00695192796177561	AMR_no_ADGC	AMR_only_ADGC	1274478	0.00189537	2039	1173
Bellenguez_s1_lambda0.00695192796177561	AMR_no_WES	AMR_only_WES	132368	0.905948	3128	84
Bellenguez_s1_lambda0.00727697176916371	AMR_no_ADGC	AMR_only_ADGC	1176443	0.442603	2039	1173
Bellenguez_s1_lambda0.00727697176916371	AMR_no_WES	AMR_only_WES	114388	0.0428413	3128	84
Bellenguez_s1_lambda0.00848432618264705	AMR_no_ADGC	AMR_only_ADGC	1184598	0.655924	2039	1173
Bellenguez_s1_lambda0.00848432618264705	AMR_no_WES	AMR_only_WES	116418	0.0745393	3128	84
Bellenguez_s1_lambda0.00885866790410083	AMR_no_ADGC	AMR_only_ADGC	1.24774e+06	0.0403975	2039	1173
Bellenguez_s1_lambda0.00885866790410083	AMR_no_WES	AMR_only_WES	134439	0.71502	3128	84
Bellenguez_s1_lambda0.0098919980806553	AMR_no_ADGC	AMR_only_ADGC	1188092	0.75848	2039	1173
Bellenguez_s1_lambda0.0098919980806553	AMR_no_WES	AMR_only_WES	118045	0.11199	3128	84
Bellenguez_s1_lambda0.0112883789168469	AMR_no_ADGC	AMR_only_ADGC	1232260	0.150478	2039	1173
Bellenguez_s1_lambda0.0112883789168469	AMR_no_WES	AMR_only_WES	135796	0.598215	3128	84
Bellenguez_s1_lambda0.0115332230186793	AMR_no_ADGC	AMR_only_ADGC	1.19132e+06	0.857232	2039	1173
Bellenguez_s1_lambda0.0115332230186793	AMR_no_WES	AMR_only_WES	120158	0.181075	3128	84
Bellenguez_s1_lambda0.0134467508094969	AMR_no_ADGC	AMR_only_ADGC	1188881	0.782318	2039	1173
Bellenguez_s1_lambda0.0134467508094969	AMR_no_WES	AMR_only_WES	124708	0.426623	3128	84
Bellenguez_s1_lambda0.0143844988828766	AMR_no_ADGC	AMR_only_ADGC	1226006	0.233767	2039	1173
Bellenguez_s1_lambda0.0143844988828766	AMR_no_WES	AMR_only_WES	139116	0.356178	3128	84
Bellenguez_s1_lambda0.015677760417869	AMR_no_ADGC	AMR_only_ADGC	1.19182e+06	0.872677	2039	1173
Bellenguez_s1_lambda0.015677760417869	AMR_no_WES	AMR_only_WES	125433	0.478643	3128	84
Bellenguez_s1_lambda0.0182789266494406	AMR_no_ADGC	AMR_only_ADGC	1.20966e+06	0.585976	2039	1173
Bellenguez_s1_lambda0.0182789266494406	AMR_no_WES	AMR_only_WES	127244	0.622271	3128	84
Bellenguez_s1_lambda0.0183298071083244	AMR_no_ADGC	AMR_only_ADGC	1438724	7.95241e-22	2039	1173
Bellenguez_s1_lambda0.0183298071083244	AMR_no_WES	AMR_only_WES	93059	4.87432e-06	3128	84
Bellenguez_s1_lambda0.0213116638186926	AMR_no_ADGC	AMR_only_ADGC	1.26894e+06	0.0038854	2039	1173
Bellenguez_s1_lambda0.0213116638186926	AMR_no_WES	AMR_only_WES	131612	0.977553	3128	84
Bellenguez_s1_lambda0.0233572146909012	AMR_no_ADGC	AMR_only_ADGC	1751020	1.07793e-109	2039	1173
Bellenguez_s1_lambda0.0233572146909012	AMR_no_WES	AMR_only_WES	56738	1.77763e-19	3128	84
Bellenguez_s1_lambda0.0248475757593169	AMR_no_ADGC	AMR_only_ADGC	1481384	1.59487e-29	2039	1173
Bellenguez_s1_lambda0.0248475757593169	AMR_no_WES	AMR_only_WES	105288	0.00186879	3128	84
Bellenguez_s1_lambda0.0289701464121944	AMR_no_ADGC	AMR_only_ADGC	1770991	2.17819e-114	2039	1173
Bellenguez_s1_lambda0.0289701464121944	AMR_no_WES	AMR_only_WES	53856	2.3693e-20	3128	84
Bellenguez_s1_lambda0.0297635144163132	AMR_no_ADGC	AMR_only_ADGC	1.19587e+06	1	2039	1173
Bellenguez_s1_lambda0.0297635144163132	AMR_no_WES	AMR_only_WES	131376	1	3128	84
Bellenguez_s1_lambda0.0337767109062657	AMR_no_ADGC	AMR_only_ADGC	1.76685e+06	8.15962e-113	2039	1173
Bellenguez_s1_lambda0.0337767109062657	AMR_no_WES	AMR_only_WES	54815	6.75694e-20	3128	84
Bellenguez_s1_lambda0.0379269019073225	AMR_no_ADGC	AMR_only_ADGC	1.19587e+06	1	2039	1173
Bellenguez_s1_lambda0.0379269019073225	AMR_no_WES	AMR_only_WES	131376	1	3128	84
Bellenguez_s1_lambda0.0483293023857176	AMR_no_ADGC	AMR_only_ADGC	1.19587e+06	1	2039	1173
Bellenguez_s1_lambda0.0483293023857176	AMR_no_WES	AMR_only_WES	131376	1	3128	84
Bellenguez_s1_lambda0.0615848211066027	AMR_no_ADGC	AMR_only_ADGC	1.19587e+06	1	2039	1173
Bellenguez_s1_lambda0.0615848211066027	AMR_no_WES	AMR_only_WES	131376	1	3128	84
Bellenguez_s1_lambda0.0784759970351462	AMR_no_ADGC	AMR_only_ADGC	1.19587e+06	1	2039	1173
Bellenguez_s1_lambda0.0784759970351462	AMR_no_WES	AMR_only_WES	131376	1	3128	84
Bellenguez_s1_lambda0.1	AMR_no_ADGC	AMR_only_ADGC	1.19587e+06	1	2039	1173
Bellenguez_s1_lambda0.1	AMR_no_WES	AMR_only_WES	131376	1	3128	84
Jansen_0.00018_0.035_nosparse	AMR_no_ADGC	AMR_only_ADGC	1.26897e+06	0.00386911	2039	1173
Jansen_0.00018_0.035_nosparse	AMR_no_WES	AMR_only_WES	129849	0.855586	3128	84
Jansen_0.00018_0.035_sparse	AMR_no_ADGC	AMR_only_ADGC	1.28953e+06	0.000214867	2039	1173
Jansen_0.00018_0.035_sparse	AMR_no_WES	AMR_only_WES	130904	0.955124	3128	84
Jansen_0.00018_0.05_nosparse	AMR_no_ADGC	AMR_only_ADGC	1.21487e+06	0.452776	2039	1173
Jansen_0.00018_0.05_nosparse	AMR_no_WES	AMR_only_WES	139898	0.309644	3128	84
Jansen_0.00018_0.05_sparse	AMR_no_ADGC	AMR_only_ADGC	1.25516e+06	0.0191437	2039	1173
Jansen_0.00018_0.05_sparse	AMR_no_WES	AMR_only_WES	132526	0.890946	3128	84
Jansen_0.00018_0.07_nosparse	AMR_no_ADGC	AMR_only_ADGC	1.24182e+06	0.0694301	2039	1173
Jansen_0.00018_0.07_nosparse	AMR_no_WES	AMR_only_WES	138896	0.370014	3128	84
Jansen_0.00018_0.07_sparse	AMR_no_ADGC	AMR_only_ADGC	1215386	0.440679	2039	1173
Jansen_0.00018_0.07_sparse	AMR_no_WES	AMR_only_WES	151133	0.0185004	3128	84
Jansen_0.00032_0.035_nosparse	AMR_no_ADGC	AMR_only_ADGC	1.16548e+06	0.229778	2039	1173
Jansen_0.00032_0.035_nosparse	AMR_no_WES	AMR_only_WES	145784	0.0858577	3128	84
Jansen_0.00032_0.035_sparse	AMR_no_ADGC	AMR_only_ADGC	1.23095e+06	0.165752	2039	1173
Jansen_0.00032_0.035_sparse	AMR_no_WES	AMR_only_WES	141093	0.246685	3128	84
Jansen_0.00032_0.05_nosparse	AMR_no_ADGC	AMR_only_ADGC	1311369	5.01976e-06	2039	1173
Jansen_0.00032_0.05_nosparse	AMR_no_WES	AMR_only_WES	139710	0.32047	3128	84
Jansen_0.00032_0.05_sparse	AMR_no_ADGC	AMR_only_ADGC	1292192	0.000141146	2039	1173
Jansen_0.00032_0.05_sparse	AMR_no_WES	AMR_only_WES	124100	0.385748	3128	84
Jansen_0.00032_0.07_nosparse	AMR_no_ADGC	AMR_only_ADGC	1275304	0.00169643	2039	1173
Jansen_0.00032_0.07_nosparse	AMR_no_WES	AMR_only_WES	144534	0.116735	3128	84
Jansen_0.00032_0.07_sparse	AMR_no_ADGC	AMR_only_ADGC	1.27838e+06	0.00111345	2039	1173
Jansen_0.00032_0.07_sparse	AMR_no_WES	AMR_only_WES	139629	0.325167	3128	84
Jansen_0.00056_0.035_nosparse	AMR_no_ADGC	AMR_only_ADGC	1.29048e+06	0.000185194	2039	1173
Jansen_0.00056_0.035_nosparse	AMR_no_WES	AMR_only_WES	135014	0.664566	3128	84
Jansen_0.00056_0.035_sparse	AMR_no_ADGC	AMR_only_ADGC	1263588	0.00745467	2039	1173
Jansen_0.00056_0.035_sparse	AMR_no_WES	AMR_only_WES	121638	0.24569	3128	84
Jansen_0.00056_0.05_nosparse	AMR_no_ADGC	AMR_only_ADGC	1.26492e+06	0.00636427	2039	1173
Jansen_0.00056_0.05_nosparse	AMR_no_WES	AMR_only_WES	130578	0.924298	3128	84
Jansen_0.00056_0.05_sparse	AMR_no_ADGC	AMR_only_ADGC	1.26405e+06	0.007058	2039	1173
Jansen_0.00056_0.05_sparse	AMR_no_WES	AMR_only_WES	125678	0.496962	3128	84
Jansen_0.00056_0.07_nosparse	AMR_no_ADGC	AMR_only_ADGC	1246095	0.0471937	2039	1173
Jansen_0.00056_0.07_nosparse	AMR_no_WES	AMR_only_WES	134680	0.693643	3128	84
Jansen_0.00056_0.07_sparse	AMR_no_ADGC	AMR_only_ADGC	1.29296e+06	0.000124812	2039	1173
Jansen_0.00056_0.07_sparse	AMR_no_WES	AMR_only_WES	129678	0.839618	3128	84
Jansen_0.0018_0.035_nosparse	AMR_no_ADGC	AMR_only_ADGC	1195924	0.998424	2039	1173
Jansen_0.0018_0.035_nosparse	AMR_no_WES	AMR_only_WES	140424	0.280731	3128	84
Jansen_0.0018_0.035_sparse	AMR_no_ADGC	AMR_only_ADGC	1274548	0.0018777	2039	1173
Jansen_0.0018_0.035_sparse	AMR_no_WES	AMR_only_WES	126414	0.554126	3128	84
Jansen_0.0018_0.05_nosparse	AMR_no_ADGC	AMR_only_ADGC	1234654	0.125411	2039	1173
Jansen_0.0018_0.05_nosparse	AMR_no_WES	AMR_only_WES	130650	0.931119	3128	84
Jansen_0.0018_0.05_sparse	AMR_no_ADGC	AMR_only_ADGC	1279340	0.000972776	2039	1173
Jansen_0.0018_0.05_sparse	AMR_no_WES	AMR_only_WES	145497	0.0922783	3128	84
Jansen_0.0018_0.07_nosparse	AMR_no_ADGC	AMR_only_ADGC	1.26805e+06	0.00434063	2039	1173
Jansen_0.0018_0.07_nosparse	AMR_no_WES	AMR_only_WES	125170	0.459358	3128	84
Jansen_0.0018_0.07_sparse	AMR_no_ADGC	AMR_only_ADGC	1212455	0.512324	2039	1173
Jansen_0.0018_0.07_sparse	AMR_no_WES	AMR_only_WES	130560	0.922593	3128	84
Jansen_0.001_0.035_nosparse	AMR_no_ADGC	AMR_only_ADGC	1.15021e+06	0.0711341	2039	1173
Jansen_0.001_0.035_nosparse	AMR_no_WES	AMR_only_WES	147794	0.0503124	3128	84
Jansen_0.001_0.035_sparse	AMR_no_ADGC	AMR_only_ADGC	1205126	0.714658	2039	1173
Jansen_0.001_0.035_sparse	AMR_no_WES	AMR_only_WES	128619	0.742427	3128	84
Jansen_0.001_0.05_nosparse	AMR_no_ADGC	AMR_only_ADGC	1.26574e+06	0.00576531	2039	1173
Jansen_0.001_0.05_nosparse	AMR_no_WES	AMR_only_WES	130546	0.921221	3128	84
Jansen_0.001_0.05_sparse	AMR_no_ADGC	AMR_only_ADGC	1218896	0.362954	2039	1173
Jansen_0.001_0.05_sparse	AMR_no_WES	AMR_only_WES	128697	0.749468	3128	84
Jansen_0.001_0.07_nosparse	AMR_no_ADGC	AMR_only_ADGC	1231291	0.161647	2039	1173
Jansen_0.001_0.07_nosparse	AMR_no_WES	AMR_only_WES	131021	0.966288	3128	84
Jansen_0.001_0.07_sparse	AMR_no_ADGC	AMR_only_ADGC	1227477	0.211723	2039	1173
Jansen_0.001_0.07_sparse	AMR_no_WES	AMR_only_WES	140480	0.277765	3128	84
Jansen_0.0032_0.035_nosparse	AMR_no_ADGC	AMR_only_ADGC	1155903	0.114227	2039	1173
Jansen_0.0032_0.035_nosparse	AMR_no_WES	AMR_only_WES	149980	0.0265602	3128	84
Jansen_0.0032_0.035_sparse	AMR_no_ADGC	AMR_only_ADGC	1195646	0.992843	2039	1173
Jansen_0.0032_0.035_sparse	AMR_no_WES	AMR_only_WES	152314	0.0125535	3128	84
Jansen_0.0032_0.05_nosparse	AMR_no_ADGC	AMR_only_ADGC	1.20367e+06	0.758164	2039	1173
Jansen_0.0032_0.05_nosparse	AMR_no_WES	AMR_only_WES	133809	0.771807	3128	84
Jansen_0.0032_0.05_sparse	AMR_no_ADGC	AMR_only_ADGC	1170793	0.321649	2039	1173
Jansen_0.0032_0.05_sparse	AMR_no_WES	AMR_only_WES	139756	0.317748	3128	84
Jansen_0.0032_0.07_nosparse	AMR_no_ADGC	AMR_only_ADGC	1.23965e+06	0.0836422	2039	1173
Jansen_0.0032_0.07_nosparse	AMR_no_WES	AMR_only_WES	130307	0.898631	3128	84
Jansen_0.0032_0.07_sparse	AMR_no_ADGC	AMR_only_ADGC	1204015	0.747677	2039	1173
Jansen_0.0032_0.07_sparse	AMR_no_WES	AMR_only_WES	126660	0.573979	3128	84
Jansen_0.0056_0.035_nosparse	AMR_no_ADGC	AMR_only_ADGC	1.14863e+06	0.0619102	2039	1173
Jansen_0.0056_0.035_nosparse	AMR_no_WES	AMR_only_WES	150820	0.0204455	3128	84
Jansen_0.0056_0.035_sparse	AMR_no_ADGC	AMR_only_ADGC	1147066	0.0537702	2039	1173
Jansen_0.0056_0.035_sparse	AMR_no_WES	AMR_only_WES	150340	0.0237616	3128	84
Jansen_0.0056_0.05_nosparse	AMR_no_ADGC	AMR_only_ADGC	1154057	0.0984485	2039	1173
Jansen_0.0056_0.05_nosparse	AMR_no_WES	AMR_only_WES	148089	0.0463131	3128	84
Jansen_0.0056_0.05_sparse	AMR_no_ADGC	AMR_only_ADGC	1.18331e+06	0.619705	2039	1173
Jansen_0.0056_0.05_sparse	AMR_no_WES	AMR_only_WES	136484	0.542527	3128	84
Jansen_0.0056_0.07_nosparse	AMR_no_ADGC	AMR_only_ADGC	1161574	0.175298	2039	1173
Jansen_0.0056_0.07_nosparse	AMR_no_WES	AMR_only_WES	151254	0.0177943	3128	84
Jansen_0.0056_0.07_sparse	AMR_no_ADGC	AMR_only_ADGC	1196804	0.970684	2039	1173
Jansen_0.0056_0.07_sparse	AMR_no_WES	AMR_only_WES	137540	0.462403	3128	84
Jansen_0.018_0.035_nosparse	AMR_no_ADGC	AMR_only_ADGC	1.13979e+06	0.0266707	2039	1173
Jansen_0.018_0.035_nosparse	AMR_no_WES	AMR_only_WES	151829	0.0147514	3128	84
Jansen_0.018_0.035_sparse	AMR_no_ADGC	AMR_only_ADGC	1129196	0.00841763	2039	1173
Jansen_0.018_0.035_sparse	AMR_no_WES	AMR_only_WES	151633	0.0157327	3128	84
Jansen_0.018_0.05_nosparse	AMR_no_ADGC	AMR_only_ADGC	1.15579e+06	0.113239	2039	1173
Jansen_0.018_0.05_nosparse	AMR_no_WES	AMR_only_WES	149499	0.0307235	3128	84
Jansen_0.018_0.05_sparse	AMR_no_ADGC	AMR_only_ADGC	1.1365e+06	0.0189682	2039	1173
Jansen_0.018_0.05_sparse	AMR_no_WES	AMR_only_WES	150690	0.0212963	3128	84
Jansen_0.018_0.07_nosparse	AMR_no_ADGC	AMR_only_ADGC	1174830	0.405665	2039	1173
Jansen_0.018_0.07_nosparse	AMR_no_WES	AMR_only_WES	145465	0.0930185	3128	84
Jansen_0.018_0.07_sparse	AMR_no_ADGC	AMR_only_ADGC	1.16416e+06	0.210202	2039	1173
Jansen_0.018_0.07_sparse	AMR_no_WES	AMR_only_WES	145972	0.0818254	3128	84
Jansen_0.01_0.035_nosparse	AMR_no_ADGC	AMR_only_ADGC	1149158	0.0648901	2039	1173
Jansen_0.01_0.035_nosparse	AMR_no_WES	AMR_only_WES	151488	0.0164925	3128	84
Jansen_0.01_0.035_sparse	AMR_no_ADGC	AMR_only_ADGC	1.12961e+06	0.00882858	2039	1173
Jansen_0.01_0.035_sparse	AMR_no_WES	AMR_only_WES	152410	0.0121501	3128	84
Jansen_0.01_0.05_nosparse	AMR_no_ADGC	AMR_only_ADGC	1155068	0.106859	2039	1173
Jansen_0.01_0.05_nosparse	AMR_no_WES	AMR_only_WES	149110	0.0344882	3128	84
Jansen_0.01_0.05_sparse	AMR_no_ADGC	AMR_only_ADGC	1167536	0.262808	2039	1173
Jansen_0.01_0.05_sparse	AMR_no_WES	AMR_only_WES	144044	0.130975	3128	84
Jansen_0.01_0.07_nosparse	AMR_no_ADGC	AMR_only_ADGC	1.20469e+06	0.727482	2039	1173
Jansen_0.01_0.07_nosparse	AMR_no_WES	AMR_only_WES	137132	0.492629	3128	84
Jansen_0.01_0.07_sparse	AMR_no_ADGC	AMR_only_ADGC	1134455	0.0152232	2039	1173
Jansen_0.01_0.07_sparse	AMR_no_WES	AMR_only_WES	148856	0.0371572	3128	84
Jansen_0.032_0.035_nosparse	AMR_no_ADGC	AMR_only_ADGC	1161442	0.173642	2039	1173
Jansen_0.032_0.035_nosparse	AMR_no_WES	AMR_only_WES	149478	0.0309223	3128	84
Jansen_0.032_0.035_sparse	AMR_no_ADGC	AMR_only_ADGC	1152721	0.088154	2039	1173
Jansen_0.032_0.035_sparse	AMR_no_WES	AMR_only_WES	149231	0.0332805	3128	84
Jansen_0.032_0.05_nosparse	AMR_no_ADGC	AMR_only_ADGC	1165120	0.22427	2039	1173
Jansen_0.032_0.05_nosparse	AMR_no_WES	AMR_only_WES	146985	0.0627574	3128	84
Jansen_0.032_0.05_sparse	AMR_no_ADGC	AMR_only_ADGC	1155064	0.106825	2039	1173
Jansen_0.032_0.05_sparse	AMR_no_WES	AMR_only_WES	148127	0.0458187	3128	84
Jansen_0.032_0.07_nosparse	AMR_no_ADGC	AMR_only_ADGC	1.16821e+06	0.274304	2039	1173
Jansen_0.032_0.07_nosparse	AMR_no_WES	AMR_only_WES	145926	0.0827926	3128	84
Jansen_0.032_0.07_sparse	AMR_no_ADGC	AMR_only_ADGC	1.15878e+06	0.142712	2039	1173
Jansen_0.032_0.07_sparse	AMR_no_WES	AMR_only_WES	145596	0.0900291	3128	84
Jansen_0.056_0.035_nosparse	AMR_no_ADGC	AMR_only_ADGC	1.19035e+06	0.827373	2039	1173
Jansen_0.056_0.035_nosparse	AMR_no_WES	AMR_only_WES	144945	0.10573	3128	84
Jansen_0.056_0.035_sparse	AMR_no_ADGC	AMR_only_ADGC	1.17171e+06	0.33967	2039	1173
Jansen_0.056_0.035_sparse	AMR_no_WES	AMR_only_WES	145645	0.0889156	3128	84
Jansen_0.056_0.05_nosparse	AMR_no_ADGC	AMR_only_ADGC	1182887	0.607838	2039	1173
Jansen_0.056_0.05_nosparse	AMR_no_WES	AMR_only_WES	143380	0.152417	3128	84
Jansen_0.056_0.05_sparse	AMR_no_ADGC	AMR_only_ADGC	1176908	0.453598	2039	1173
Jansen_0.056_0.05_sparse	AMR_no_WES	AMR_only_WES	144406	0.120321	3128	84
Jansen_0.056_0.07_nosparse	AMR_no_ADGC	AMR_only_ADGC	1.191e+06	0.847347	2039	1173
Jansen_0.056_0.07_nosparse	AMR_no_WES	AMR_only_WES	143430	0.150699	3128	84
Jansen_0.056_0.07_sparse	AMR_no_ADGC	AMR_only_ADGC	1.17545e+06	0.419674	2039	1173
Jansen_0.056_0.07_sparse	AMR_no_WES	AMR_only_WES	143255	0.156717	3128	84
Jansen_0.18_0.035_nosparse	AMR_no_ADGC	AMR_only_ADGC	1.24483e+06	0.053055	2039	1173
Jansen_0.18_0.035_nosparse	AMR_no_WES	AMR_only_WES	137933	0.434396	3128	84
Jansen_0.18_0.035_sparse	AMR_no_ADGC	AMR_only_ADGC	1.2315e+06	0.159215	2039	1173
Jansen_0.18_0.035_sparse	AMR_no_WES	AMR_only_WES	136634	0.530816	3128	84
Jansen_0.18_0.05_nosparse	AMR_no_ADGC	AMR_only_ADGC	1.2329e+06	0.143402	2039	1173
Jansen_0.18_0.05_nosparse	AMR_no_WES	AMR_only_WES	137554	0.461423	3128	84
Jansen_0.18_0.05_sparse	AMR_no_ADGC	AMR_only_ADGC	1228791	0.193339	2039	1173
Jansen_0.18_0.05_sparse	AMR_no_WES	AMR_only_WES	137008	0.501998	3128	84
Jansen_0.18_0.07_nosparse	AMR_no_ADGC	AMR_only_ADGC	1235896	0.113757	2039	1173
Jansen_0.18_0.07_nosparse	AMR_no_WES	AMR_only_WES	137982	0.430935	3128	84
Jansen_0.18_0.07_sparse	AMR_no_ADGC	AMR_only_ADGC	1222026	0.3014	2039	1173
Jansen_0.18_0.07_sparse	AMR_no_WES	AMR_only_WES	137667	0.453268	3128	84
Jansen_0.1_0.035_nosparse	AMR_no_ADGC	AMR_only_ADGC	1217519	0.392365	2039	1173
Jansen_0.1_0.035_nosparse	AMR_no_WES	AMR_only_WES	142750	0.17512	3128	84
Jansen_0.1_0.035_sparse	AMR_no_ADGC	AMR_only_ADGC	1193481	0.924693	2039	1173
Jansen_0.1_0.035_sparse	AMR_no_WES	AMR_only_WES	142332	0.191519	3128	84
Jansen_0.1_0.05_nosparse	AMR_no_ADGC	AMR_only_ADGC	1211801	0.5291	2039	1173
Jansen_0.1_0.05_nosparse	AMR_no_WES	AMR_only_WES	141504	0.22724	3128	84
Jansen_0.1_0.05_sparse	AMR_no_ADGC	AMR_only_ADGC	1.20473e+06	0.726237	2039	1173
Jansen_0.1_0.05_sparse	AMR_no_WES	AMR_only_WES	140568	0.27312	3128	84
Jansen_0.1_0.07_nosparse	AMR_no_ADGC	AMR_only_ADGC	1214148	0.470218	2039	1173
Jansen_0.1_0.07_nosparse	AMR_no_WES	AMR_only_WES	141010	0.250769	3128	84
Jansen_0.1_0.07_sparse	AMR_no_ADGC	AMR_only_ADGC	1.20749e+06	0.646174	2039	1173
Jansen_0.1_0.07_sparse	AMR_no_WES	AMR_only_WES	139942	0.307126	3128	84
Jansen_0.32_0.035_nosparse	AMR_no_ADGC	AMR_only_ADGC	1.25775e+06	0.0144873	2039	1173
Jansen_0.32_0.035_nosparse	AMR_no_WES	AMR_only_WES	133965	0.757617	3128	84
Jansen_0.32_0.035_sparse	AMR_no_ADGC	AMR_only_ADGC	1.24691e+06	0.0437302	2039	1173
Jansen_0.32_0.035_sparse	AMR_no_WES	AMR_only_WES	132668	0.87758	3128	84
Jansen_0.32_0.05_nosparse	AMR_no_ADGC	AMR_only_ADGC	1258212	0.0137633	2039	1173
Jansen_0.32_0.05_nosparse	AMR_no_WES	AMR_only_WES	134824	0.681055	3128	84
Jansen_0.32_0.05_sparse	AMR_no_ADGC	AMR_only_ADGC	1249333	0.0346424	2039	1173
Jansen_0.32_0.05_sparse	AMR_no_WES	AMR_only_WES	133036	0.843114	3128	84
Jansen_0.32_0.07_nosparse	AMR_no_ADGC	AMR_only_ADGC	1243607	0.0592622	2039	1173
Jansen_0.32_0.07_nosparse	AMR_no_WES	AMR_only_WES	134818	0.681623	3128	84
Jansen_0.32_0.07_sparse	AMR_no_ADGC	AMR_only_ADGC	1.24854e+06	0.0374231	2039	1173
Jansen_0.32_0.07_sparse	AMR_no_WES	AMR_only_WES	133667	0.78479	3128	84
Jansen_0.56_0.035_nosparse	AMR_no_ADGC	AMR_only_ADGC	1262858	0.00812151	2039	1173
Jansen_0.56_0.035_nosparse	AMR_no_WES	AMR_only_WES	131279	0.99082	3128	84
Jansen_0.56_0.035_sparse	AMR_no_ADGC	AMR_only_ADGC	1.26028e+06	0.0109215	2039	1173
Jansen_0.56_0.035_sparse	AMR_no_WES	AMR_only_WES	128932	0.770804	3128	84
Jansen_0.56_0.05_nosparse	AMR_no_ADGC	AMR_only_ADGC	1266123	0.00550326	2039	1173
Jansen_0.56_0.05_nosparse	AMR_no_WES	AMR_only_WES	131399	0.99786	3128	84
Jansen_0.56_0.05_sparse	AMR_no_ADGC	AMR_only_ADGC	1.26351e+06	0.00752301	2039	1173
Jansen_0.56_0.05_sparse	AMR_no_WES	AMR_only_WES	129554	0.828125	3128	84
Jansen_0.56_0.07_nosparse	AMR_no_ADGC	AMR_only_ADGC	1.26091e+06	0.0101647	2039	1173
Jansen_0.56_0.07_nosparse	AMR_no_WES	AMR_only_WES	131248	0.987919	3128	84
Jansen_0.56_0.07_sparse	AMR_no_ADGC	AMR_only_ADGC	1264508	0.00668427	2039	1173
Jansen_0.56_0.07_sparse	AMR_no_WES	AMR_only_WES	129451	0.818522	3128	84
Jansen_0_0.01	AMR_no_ADGC	AMR_only_ADGC	1.21424e+06	0.467926	2039	1173
Jansen_0_0.01	AMR_no_WES	AMR_only_WES	146007	0.0811064	3128	84
Jansen_0_0.1	AMR_no_ADGC	AMR_only_ADGC	1.25439e+06	0.0207554	2039	1173
Jansen_0_0.1	AMR_no_WES	AMR_only_WES	132374	0.905334	3128	84
Jansen_0_0.2	AMR_no_ADGC	AMR_only_ADGC	1.30097e+06	3.28028e-05	2039	1173
Jansen_0_0.2	AMR_no_WES	AMR_only_WES	136071	0.575687	3128	84
Jansen_0_0.3	AMR_no_ADGC	AMR_only_ADGC	1.32142e+06	7.01044e-07	2039	1173
Jansen_0_0.3	AMR_no_WES	AMR_only_WES	132252	0.916868	3128	84
Jansen_0_0.4	AMR_no_ADGC	AMR_only_ADGC	1328368	1.64366e-07	2039	1173
Jansen_0_0.4	AMR_no_WES	AMR_only_WES	136276	0.559128	3128	84
Jansen_0_0.5	AMR_no_ADGC	AMR_only_ADGC	1.31373e+06	3.20734e-06	2039	1173
Jansen_0_0.5	AMR_no_WES	AMR_only_WES	141030	0.249787	3128	84
Jansen_0_1	AMR_no_ADGC	AMR_only_ADGC	1.30996e+06	6.53142e-06	2039	1173
Jansen_0_1	AMR_no_WES	AMR_only_WES	140372	0.283533	3128	84
Jansen_0_1e-04	AMR_no_ADGC	AMR_only_ADGC	1.13118e+06	0.010578	2039	1173
Jansen_0_1e-04	AMR_no_WES	AMR_only_WES	156945	0.00230086	3128	84
Jansen_0_1e-06	AMR_no_ADGC	AMR_only_ADGC	1.0773e+06	2.78913e-06	2039	1173
Jansen_0_1e-06	AMR_no_WES	AMR_only_WES	167668	1.51324e-05	3128	84
Jansen_0_5e-08	AMR_no_ADGC	AMR_only_ADGC	1079412	4.18188e-06	2039	1173
Jansen_0_5e-08	AMR_no_WES	AMR_only_WES	167308	1.83603e-05	3128	84
Jansen_1.8e.05_0.035_nosparse	AMR_no_ADGC	AMR_only_ADGC	1.22302e+06	0.283478	2039	1173
Jansen_1.8e.05_0.035_nosparse	AMR_no_WES	AMR_only_WES	135376	0.633521	3128	84
Jansen_1.8e.05_0.035_sparse	AMR_no_ADGC	AMR_only_ADGC	1.22123e+06	0.31626	2039	1173
Jansen_1.8e.05_0.035_sparse	AMR_no_WES	AMR_only_WES	143212	0.158199	3128	84
Jansen_1.8e.05_0.05_nosparse	AMR_no_ADGC	AMR_only_ADGC	1131919	0.0114957	2039	1173
Jansen_1.8e.05_0.05_nosparse	AMR_no_WES	AMR_only_WES	141460	0.229262	3128	84
Jansen_1.8e.05_0.05_sparse	AMR_no_ADGC	AMR_only_ADGC	1.23508e+06	0.121345	2039	1173
Jansen_1.8e.05_0.05_sparse	AMR_no_WES	AMR_only_WES	138625	0.387479	3128	84
Jansen_1.8e.05_0.07_nosparse	AMR_no_ADGC	AMR_only_ADGC	1266170	0.00547166	2039	1173
Jansen_1.8e.05_0.07_nosparse	AMR_no_WES	AMR_only_WES	130258	0.894009	3128	84
Jansen_1.8e.05_0.07_sparse	AMR_no_ADGC	AMR_only_ADGC	1.20131e+06	0.829898	2039	1173
Jansen_1.8e.05_0.07_sparse	AMR_no_WES	AMR_only_WES	137346	0.476607	3128	84
Jansen_1_0.035_nosparse	AMR_no_ADGC	AMR_only_ADGC	1.27399e+06	0.00202233	2039	1173
Jansen_1_0.035_nosparse	AMR_no_WES	AMR_only_WES	128336	0.717067	3128	84
Jansen_1_0.035_sparse	AMR_no_ADGC	AMR_only_ADGC	1274155	0.00197881	2039	1173
Jansen_1_0.035_sparse	AMR_no_WES	AMR_only_WES	130024	0.872037	3128	84
Jansen_1_0.05_nosparse	AMR_no_ADGC	AMR_only_ADGC	1.27633e+06	0.00147579	2039	1173
Jansen_1_0.05_nosparse	AMR_no_WES	AMR_only_WES	130062	0.875513	3128	84
Jansen_1_0.05_sparse	AMR_no_ADGC	AMR_only_ADGC	1.26817e+06	0.00427577	2039	1173
Jansen_1_0.05_sparse	AMR_no_WES	AMR_only_WES	129745	0.845867	3128	84
Jansen_1_0.07_nosparse	AMR_no_ADGC	AMR_only_ADGC	1.27204e+06	0.00261355	2039	1173
Jansen_1_0.07_nosparse	AMR_no_WES	AMR_only_WES	130694	0.935242	3128	84
Jansen_1_0.07_sparse	AMR_no_ADGC	AMR_only_ADGC	1.2798e+06	0.000911318	2039	1173
Jansen_1_0.07_sparse	AMR_no_WES	AMR_only_WES	129459	0.819263	3128	84
Jansen_1e.04_0.035_nosparse	AMR_no_ADGC	AMR_only_ADGC	1.19525e+06	0.98028	2039	1173
Jansen_1e.04_0.035_nosparse	AMR_no_WES	AMR_only_WES	143692	0.142006	3128	84
Jansen_1e.04_0.035_sparse	AMR_no_ADGC	AMR_only_ADGC	1.23155e+06	0.158619	2039	1173
Jansen_1e.04_0.035_sparse	AMR_no_WES	AMR_only_WES	144812	0.109179	3128	84
Jansen_1e.04_0.05_nosparse	AMR_no_ADGC	AMR_only_ADGC	1.21184e+06	0.528202	2039	1173
Jansen_1e.04_0.05_nosparse	AMR_no_WES	AMR_only_WES	141189	0.24204	3128	84
Jansen_1e.04_0.05_sparse	AMR_no_ADGC	AMR_only_ADGC	1278022	0.00116954	2039	1173
Jansen_1e.04_0.05_sparse	AMR_no_WES	AMR_only_WES	133173	0.830402	3128	84
Jansen_1e.04_0.07_nosparse	AMR_no_ADGC	AMR_only_ADGC	1.27079e+06	0.00307394	2039	1173
Jansen_1e.04_0.07_nosparse	AMR_no_WES	AMR_only_WES	128920	0.769755	3128	84
Jansen_1e.04_0.07_sparse	AMR_no_ADGC	AMR_only_ADGC	1.1919e+06	0.875136	2039	1173
Jansen_1e.04_0.07_sparse	AMR_no_WES	AMR_only_WES	151256	0.0177852	3128	84
Jansen_1e.05_0.035_nosparse	AMR_no_ADGC	AMR_only_ADGC	1187104	0.728947	2039	1173
Jansen_1e.05_0.035_nosparse	AMR_no_WES	AMR_only_WES	129268	0.80156	3128	84
Jansen_1e.05_0.035_sparse	AMR_no_ADGC	AMR_only_ADGC	1.20433e+06	0.738217	2039	1173
Jansen_1e.05_0.035_sparse	AMR_no_WES	AMR_only_WES	137774	0.445581	3128	84
Jansen_1e.05_0.05_nosparse	AMR_no_ADGC	AMR_only_ADGC	1255941	0.0176131	2039	1173
Jansen_1e.05_0.05_nosparse	AMR_no_WES	AMR_only_WES	127448	0.63956	3128	84
Jansen_1e.05_0.05_sparse	AMR_no_ADGC	AMR_only_ADGC	1.02523e+06	1.54388e-11	2039	1173
Jansen_1e.05_0.05_sparse	AMR_no_WES	AMR_only_WES	156754	0.00248054	3128	84
Jansen_1e.05_0.07_nosparse	AMR_no_ADGC	AMR_only_ADGC	1208940	0.605626	2039	1173
Jansen_1e.05_0.07_nosparse	AMR_no_WES	AMR_only_WES	139080	0.358415	3128	84
Jansen_1e.05_0.07_sparse	AMR_no_ADGC	AMR_only_ADGC	1155927	0.114439	2039	1173
Jansen_1e.05_0.07_sparse	AMR_no_WES	AMR_only_WES	139022	0.361979	3128	84
Jansen_3.2e.05_0.035_nosparse	AMR_no_ADGC	AMR_only_ADGC	1.23866e+06	0.0909025	2039	1173
Jansen_3.2e.05_0.035_nosparse	AMR_no_WES	AMR_only_WES	142650	0.178906	3128	84
Jansen_3.2e.05_0.035_sparse	AMR_no_ADGC	AMR_only_ADGC	1161571	0.175258	2039	1173
Jansen_3.2e.05_0.035_sparse	AMR_no_WES	AMR_only_WES	145039	0.103333	3128	84
Jansen_3.2e.05_0.05_nosparse	AMR_no_ADGC	AMR_only_ADGC	1211882	0.527007	2039	1173
Jansen_3.2e.05_0.05_nosparse	AMR_no_WES	AMR_only_WES	145722	0.0872047	3128	84
Jansen_3.2e.05_0.05_sparse	AMR_no_ADGC	AMR_only_ADGC	1207116	0.656863	2039	1173
Jansen_3.2e.05_0.05_sparse	AMR_no_WES	AMR_only_WES	136596	0.533788	3128	84
Jansen_3.2e.05_0.07_nosparse	AMR_no_ADGC	AMR_only_ADGC	1288137	0.00026644	2039	1173
Jansen_3.2e.05_0.07_nosparse	AMR_no_WES	AMR_only_WES	138817	0.375032	3128	84
Jansen_3.2e.05_0.07_sparse	AMR_no_ADGC	AMR_only_ADGC	1.21344e+06	0.487472	2039	1173
Jansen_3.2e.05_0.07_sparse	AMR_no_WES	AMR_only_WES	142890	0.169844	3128	84
Jansen_5.6e.05_0.035_nosparse	AMR_no_ADGC	AMR_only_ADGC	1.20069e+06	0.849203	2039	1173
Jansen_5.6e.05_0.035_nosparse	AMR_no_WES	AMR_only_WES	145090	0.102051	3128	84
Jansen_5.6e.05_0.035_sparse	AMR_no_ADGC	AMR_only_ADGC	1.23728e+06	0.101773	2039	1173
Jansen_5.6e.05_0.035_sparse	AMR_no_WES	AMR_only_WES	139610	0.326253	3128	84
Jansen_5.6e.05_0.05_nosparse	AMR_no_ADGC	AMR_only_ADGC	1.23313e+06	0.140975	2039	1173
Jansen_5.6e.05_0.05_nosparse	AMR_no_WES	AMR_only_WES	138505	0.395387	3128	84
Jansen_5.6e.05_0.05_sparse	AMR_no_ADGC	AMR_only_ADGC	1.26815e+06	0.00428966	2039	1173
Jansen_5.6e.05_0.05_sparse	AMR_no_WES	AMR_only_WES	140687	0.266984	3128	84
Jansen_5.6e.05_0.07_nosparse	AMR_no_ADGC	AMR_only_ADGC	1256471	0.0166393	2039	1173
Jansen_5.6e.05_0.07_nosparse	AMR_no_WES	AMR_only_WES	145831	0.0848302	3128	84
Jansen_5.6e.05_0.07_sparse	AMR_no_ADGC	AMR_only_ADGC	1.21957e+06	0.349084	2039	1173
Jansen_5.6e.05_0.07_sparse	AMR_no_WES	AMR_only_WES	141396	0.232278	3128	84
Jansen_DBSLMM_0.8	AMR_no_ADGC	AMR_only_ADGC	1172856	0.363059	2039	1173
Jansen_DBSLMM_0.8	AMR_no_WES	AMR_only_WES	139246	0.348156	3128	84
Jansen_DBSLMM_1	AMR_no_ADGC	AMR_only_ADGC	1180960	0.555654	2039	1173
Jansen_DBSLMM_1	AMR_no_WES	AMR_only_WES	138299	0.409186	3128	84
Jansen_DBSLMM_1.2	AMR_no_ADGC	AMR_only_ADGC	1188277	0.76405	2039	1173
Jansen_DBSLMM_1.2	AMR_no_WES	AMR_only_WES	137696	0.451153	3128	84
Jansen_SBayesRC	AMR_no_ADGC	AMR_only_ADGC	1.26829e+06	0.00421607	2039	1173
Jansen_SBayesRC	AMR_no_WES	AMR_only_WES	115938	0.0657012	3128	84
Jansen_beta_auto	AMR_no_ADGC	AMR_only_ADGC	1.17397e+06	0.386692	2039	1173
Jansen_beta_auto	AMR_no_WES	AMR_only_WES	150341	0.0237574	3128	84
Jansen_beta_inf	AMR_no_ADGC	AMR_only_ADGC	1273889	0.00205006	2039	1173
Jansen_beta_inf	AMR_no_WES	AMR_only_WES	129793	0.85035	3128	84
Jansen_ldak_Model1	AMR_no_ADGC	AMR_only_ADGC	1135714	0.0174412	2039	1173
Jansen_ldak_Model1	AMR_no_WES	AMR_only_WES	118228	0.116985	3128	84
Jansen_ldak_Model10	AMR_no_ADGC	AMR_only_ADGC	1228910	0.191734	2039	1173
Jansen_ldak_Model10	AMR_no_WES	AMR_only_WES	103073	0.000739957	3128	84
Jansen_ldak_Model100	AMR_no_ADGC	AMR_only_ADGC	1.24373e+06	0.0585976	2039	1173
Jansen_ldak_Model100	AMR_no_WES	AMR_only_WES	120964	0.214495	3128	84
Jansen_ldak_Model101	AMR_no_ADGC	AMR_only_ADGC	1247808	0.0401454	2039	1173
Jansen_ldak_Model101	AMR_no_WES	AMR_only_WES	119376	0.15252	3128	84
Jansen_ldak_Model102	AMR_no_ADGC	AMR_only_ADGC	1.25183e+06	0.0270353	2039	1173
Jansen_ldak_Model102	AMR_no_WES	AMR_only_WES	117720	0.103499	3128	84
Jansen_ldak_Model103	AMR_no_ADGC	AMR_only_ADGC	1254732	0.0200259	2039	1173
Jansen_ldak_Model103	AMR_no_WES	AMR_only_WES	116492	0.0759858	3128	84
Jansen_ldak_Model104	AMR_no_ADGC	AMR_only_ADGC	1.25739e+06	0.0150623	2039	1173
Jansen_ldak_Model104	AMR_no_WES	AMR_only_WES	115454	0.0576668	3128	84
Jansen_ldak_Model105	AMR_no_ADGC	AMR_only_ADGC	1259592	0.0118053	2039	1173
Jansen_ldak_Model105	AMR_no_WES	AMR_only_WES	114679	0.0465226	3128	84
Jansen_ldak_Model106	AMR_no_ADGC	AMR_only_ADGC	1261625	0.00937004	2039	1173
Jansen_ldak_Model106	AMR_no_WES	AMR_only_WES	114127	0.0397409	3128	84
Jansen_ldak_Model107	AMR_no_ADGC	AMR_only_ADGC	1.26348e+06	0.00755324	2039	1173
Jansen_ldak_Model107	AMR_no_WES	AMR_only_WES	113652	0.0345953	3128	84
Jansen_ldak_Model108	AMR_no_ADGC	AMR_only_ADGC	1265281	0.00609323	2039	1173
Jansen_ldak_Model108	AMR_no_WES	AMR_only_WES	113300	0.0311595	3128	84
Jansen_ldak_Model109	AMR_no_ADGC	AMR_only_ADGC	1.26664e+06	0.00516873	2039	1173
Jansen_ldak_Model109	AMR_no_WES	AMR_only_WES	112948	0.0280249	3128	84
Jansen_ldak_Model11	AMR_no_ADGC	AMR_only_ADGC	1.22992e+06	0.178535	2039	1173
Jansen_ldak_Model11	AMR_no_WES	AMR_only_WES	105462	0.00200451	3128	84
Jansen_ldak_Model110	AMR_no_ADGC	AMR_only_ADGC	1.25528e+06	0.0189	2039	1173
Jansen_ldak_Model110	AMR_no_WES	AMR_only_WES	116180	0.0700378	3128	84
Jansen_ldak_Model111	AMR_no_ADGC	AMR_only_ADGC	1.25978e+06	0.0115605	2039	1173
Jansen_ldak_Model111	AMR_no_WES	AMR_only_WES	114618	0.0457347	3128	84
Jansen_ldak_Model112	AMR_no_ADGC	AMR_only_ADGC	1.26309e+06	0.00790637	2039	1173
Jansen_ldak_Model112	AMR_no_WES	AMR_only_WES	113664	0.0347128	3128	84
Jansen_ldak_Model113	AMR_no_ADGC	AMR_only_ADGC	1266372	0.00533901	2039	1173
Jansen_ldak_Model113	AMR_no_WES	AMR_only_WES	112902	0.0276355	3128	84
Jansen_ldak_Model114	AMR_no_ADGC	AMR_only_ADGC	1269849	0.00346417	2039	1173
Jansen_ldak_Model114	AMR_no_WES	AMR_only_WES	112106	0.0215935	3128	84
Jansen_ldak_Model115	AMR_no_ADGC	AMR_only_ADGC	1.27305e+06	0.00228915	2039	1173
Jansen_ldak_Model115	AMR_no_WES	AMR_only_WES	111782	0.0194875	3128	84
Jansen_ldak_Model116	AMR_no_ADGC	AMR_only_ADGC	1.27651e+06	0.00144078	2039	1173
Jansen_ldak_Model116	AMR_no_WES	AMR_only_WES	111312	0.0167547	3128	84
Jansen_ldak_Model117	AMR_no_ADGC	AMR_only_ADGC	1279986	0.00088796	2039	1173
Jansen_ldak_Model117	AMR_no_WES	AMR_only_WES	110900	0.0146423	3128	84
Jansen_ldak_Model118	AMR_no_ADGC	AMR_only_ADGC	1.28309e+06	0.000567919	2039	1173
Jansen_ldak_Model118	AMR_no_WES	AMR_only_WES	110576	0.0131458	3128	84
Jansen_ldak_Model119	AMR_no_ADGC	AMR_only_ADGC	1.28563e+06	0.000389849	2039	1173
Jansen_ldak_Model119	AMR_no_WES	AMR_only_WES	110252	0.0117861	3128	84
Jansen_ldak_Model12	AMR_no_ADGC	AMR_only_ADGC	1.23167e+06	0.157177	2039	1173
Jansen_ldak_Model12	AMR_no_WES	AMR_only_WES	127606	0.653133	3128	84
Jansen_ldak_Model120	AMR_no_ADGC	AMR_only_ADGC	1.28781e+06	0.000280094	2039	1173
Jansen_ldak_Model120	AMR_no_WES	AMR_only_WES	110068	0.0110738	3128	84
Jansen_ldak_Model121	AMR_no_ADGC	AMR_only_ADGC	1288269	0.000261093	2039	1173
Jansen_ldak_Model121	AMR_no_WES	AMR_only_WES	109626	0.00951431	3128	84
Jansen_ldak_Model122	AMR_no_ADGC	AMR_only_ADGC	1.29391e+06	0.000107072	2039	1173
Jansen_ldak_Model122	AMR_no_WES	AMR_only_WES	109036	0.0077369	3128	84
Jansen_ldak_Model123	AMR_no_ADGC	AMR_only_ADGC	1299999	3.87759e-05	2039	1173
Jansen_ldak_Model123	AMR_no_WES	AMR_only_WES	108520	0.00643287	3128	84
Jansen_ldak_Model124	AMR_no_ADGC	AMR_only_ADGC	1303859	1.97952e-05	2039	1173
Jansen_ldak_Model124	AMR_no_WES	AMR_only_WES	108009	0.00533887	3128	84
Jansen_ldak_Model125	AMR_no_ADGC	AMR_only_ADGC	1306443	1.24646e-05	2039	1173
Jansen_ldak_Model125	AMR_no_WES	AMR_only_WES	107710	0.00477921	3128	84
Jansen_ldak_Model126	AMR_no_ADGC	AMR_only_ADGC	1.30969e+06	6.86903e-06	2039	1173
Jansen_ldak_Model126	AMR_no_WES	AMR_only_WES	107316	0.00412469	3128	84
Jansen_ldak_Model127	AMR_no_ADGC	AMR_only_ADGC	1311471	4.92431e-06	2039	1173
Jansen_ldak_Model127	AMR_no_WES	AMR_only_WES	107062	0.00374585	3128	84
Jansen_ldak_Model128	AMR_no_ADGC	AMR_only_ADGC	1.31242e+06	4.11382e-06	2039	1173
Jansen_ldak_Model128	AMR_no_WES	AMR_only_WES	106758	0.00333493	3128	84
Jansen_ldak_Model129	AMR_no_ADGC	AMR_only_ADGC	1312136	4.34277e-06	2039	1173
Jansen_ldak_Model129	AMR_no_WES	AMR_only_WES	106619	0.0031617	3128	84
Jansen_ldak_Model13	AMR_no_ADGC	AMR_only_ADGC	1.2323e+06	0.149979	2039	1173
Jansen_ldak_Model13	AMR_no_WES	AMR_only_WES	127180	0.616974	3128	84
Jansen_ldak_Model130	AMR_no_ADGC	AMR_only_ADGC	1310871	5.51242e-06	2039	1173
Jansen_ldak_Model130	AMR_no_WES	AMR_only_WES	106832	0.00343231	3128	84
Jansen_ldak_Model131	AMR_no_ADGC	AMR_only_ADGC	1308803	8.09877e-06	2039	1173
Jansen_ldak_Model131	AMR_no_WES	AMR_only_WES	106442	0.00295283	3128	84
Jansen_ldak_Model132	AMR_no_ADGC	AMR_only_ADGC	1303933	1.95375e-05	2039	1173
Jansen_ldak_Model132	AMR_no_WES	AMR_only_WES	103609	0.000931538	3128	84
Jansen_ldak_Model133	AMR_no_ADGC	AMR_only_ADGC	1.29739e+06	6.03153e-05	2039	1173
Jansen_ldak_Model133	AMR_no_WES	AMR_only_WES	103602	0.000928766	3128	84
Jansen_ldak_Model134	AMR_no_ADGC	AMR_only_ADGC	1.27326e+06	0.00222877	2039	1173
Jansen_ldak_Model134	AMR_no_WES	AMR_only_WES	103722	0.000977602	3128	84
Jansen_ldak_Model135	AMR_no_ADGC	AMR_only_ADGC	1275412	0.00167191	2039	1173
Jansen_ldak_Model135	AMR_no_WES	AMR_only_WES	101661	0.000396092	3128	84
Jansen_ldak_Model136	AMR_no_ADGC	AMR_only_ADGC	1.27588e+06	0.00156876	2039	1173
Jansen_ldak_Model136	AMR_no_WES	AMR_only_WES	101502	0.000368476	3128	84
Jansen_ldak_Model137	AMR_no_ADGC	AMR_only_ADGC	1264075	0.00703754	2039	1173
Jansen_ldak_Model137	AMR_no_WES	AMR_only_WES	105216	0.00181532	3128	84
Jansen_ldak_Model138	AMR_no_ADGC	AMR_only_ADGC	1269681	0.00353878	2039	1173
Jansen_ldak_Model138	AMR_no_WES	AMR_only_WES	107715	0.00478902	3128	84
Jansen_ldak_Model139	AMR_no_ADGC	AMR_only_ADGC	1.26679e+06	0.0050735	2039	1173
Jansen_ldak_Model139	AMR_no_WES	AMR_only_WES	109701	0.00976293	3128	84
Jansen_ldak_Model14	AMR_no_ADGC	AMR_only_ADGC	1232626	0.146415	2039	1173
Jansen_ldak_Model14	AMR_no_WES	AMR_only_WES	126652	0.57333	3128	84
Jansen_ldak_Model140	AMR_no_ADGC	AMR_only_ADGC	1267983	0.0043789	2039	1173
Jansen_ldak_Model140	AMR_no_WES	AMR_only_WES	111156	0.0159244	3128	84
Jansen_ldak_Model141	AMR_no_ADGC	AMR_only_ADGC	1.22819e+06	0.201618	2039	1173
Jansen_ldak_Model141	AMR_no_WES	AMR_only_WES	123686	0.359294	3128	84
Jansen_ldak_Model142	AMR_no_ADGC	AMR_only_ADGC	1.19442e+06	0.95426	2039	1173
Jansen_ldak_Model142	AMR_no_WES	AMR_only_WES	133672	0.784378	3128	84
Jansen_ldak_Model143	AMR_no_ADGC	AMR_only_ADGC	1263904	0.00718158	2039	1173
Jansen_ldak_Model143	AMR_no_WES	AMR_only_WES	121816	0.254403	3128	84
Jansen_ldak_Model144	AMR_no_ADGC	AMR_only_ADGC	1178866	0.501548	2039	1173
Jansen_ldak_Model144	AMR_no_WES	AMR_only_WES	144652	0.113491	3128	84
Jansen_ldak_Model145	AMR_no_ADGC	AMR_only_ADGC	1159852	0.154614	2039	1173
Jansen_ldak_Model145	AMR_no_WES	AMR_only_WES	149668	0.0291997	3128	84
Jansen_ldak_Model146	AMR_no_ADGC	AMR_only_ADGC	1.27448e+06	0.00189398	2039	1173
Jansen_ldak_Model146	AMR_no_WES	AMR_only_WES	121498	0.238943	3128	84
Jansen_ldak_Model147	AMR_no_ADGC	AMR_only_ADGC	1255801	0.0178795	2039	1173
Jansen_ldak_Model147	AMR_no_WES	AMR_only_WES	126570	0.566652	3128	84
Jansen_ldak_Model148	AMR_no_ADGC	AMR_only_ADGC	1266215	0.00544209	2039	1173
Jansen_ldak_Model148	AMR_no_WES	AMR_only_WES	126975	0.59983	3128	84
Jansen_ldak_Model149	AMR_no_ADGC	AMR_only_ADGC	1245405	0.0503132	2039	1173
Jansen_ldak_Model149	AMR_no_WES	AMR_only_WES	123436	0.343884	3128	84
Jansen_ldak_Model15	AMR_no_ADGC	AMR_only_ADGC	1232820	0.144297	2039	1173
Jansen_ldak_Model15	AMR_no_WES	AMR_only_WES	126270	0.542686	3128	84
Jansen_ldak_Model150	AMR_no_ADGC	AMR_only_ADGC	1.2907e+06	0.000178896	2039	1173
Jansen_ldak_Model150	AMR_no_WES	AMR_only_WES	123216	0.33062	3128	84
Jansen_ldak_Model151	AMR_no_ADGC	AMR_only_ADGC	1.27119e+06	0.00291991	2039	1173
Jansen_ldak_Model151	AMR_no_WES	AMR_only_WES	123320	0.33682	3128	84
Jansen_ldak_Model152	AMR_no_ADGC	AMR_only_ADGC	1.28035e+06	0.000842705	2039	1173
Jansen_ldak_Model152	AMR_no_WES	AMR_only_WES	122802	0.306731	3128	84
Jansen_ldak_Model153	AMR_no_ADGC	AMR_only_ADGC	1266593	0.00519694	2039	1173
Jansen_ldak_Model153	AMR_no_WES	AMR_only_WES	124659	0.423267	3128	84
Jansen_ldak_Model154	AMR_no_ADGC	AMR_only_ADGC	1299858	3.97241e-05	2039	1173
Jansen_ldak_Model154	AMR_no_WES	AMR_only_WES	116562	0.0773757	3128	84
Jansen_ldak_Model155	AMR_no_ADGC	AMR_only_ADGC	1266593	0.00519694	2039	1173
Jansen_ldak_Model155	AMR_no_WES	AMR_only_WES	124659	0.423267	3128	84
Jansen_ldak_Model156	AMR_no_ADGC	AMR_only_ADGC	1.19442e+06	0.95426	2039	1173
Jansen_ldak_Model156	AMR_no_WES	AMR_only_WES	133672	0.784378	3128	84
Jansen_ldak_Model157	AMR_no_ADGC	AMR_only_ADGC	1308803	8.09877e-06	2039	1173
Jansen_ldak_Model157	AMR_no_WES	AMR_only_WES	106442	0.00295283	3128	84
Jansen_ldak_Model158	AMR_no_ADGC	AMR_only_ADGC	1.28781e+06	0.000280094	2039	1173
Jansen_ldak_Model158	AMR_no_WES	AMR_only_WES	110068	0.0110738	3128	84
Jansen_ldak_Model159	AMR_no_ADGC	AMR_only_ADGC	1.25723e+06	0.0153205	2039	1173
Jansen_ldak_Model159	AMR_no_WES	AMR_only_WES	115324	0.0556634	3128	84
Jansen_ldak_Model16	AMR_no_ADGC	AMR_only_ADGC	1232792	0.144601	2039	1173
Jansen_ldak_Model16	AMR_no_WES	AMR_only_WES	126031	0.524	3128	84
Jansen_ldak_Model160	AMR_no_ADGC	AMR_only_ADGC	1295011	8.94552e-05	2039	1173
Jansen_ldak_Model160	AMR_no_WES	AMR_only_WES	133519	0.798386	3128	84
Jansen_ldak_Model161	AMR_no_ADGC	AMR_only_ADGC	1262013	0.0089599	2039	1173
Jansen_ldak_Model161	AMR_no_WES	AMR_only_WES	123481	0.346596	3128	84
Jansen_ldak_Model162	AMR_no_ADGC	AMR_only_ADGC	1.24681e+06	0.0441241	2039	1173
Jansen_ldak_Model162	AMR_no_WES	AMR_only_WES	118886	0.13646	3128	84
Jansen_ldak_Model163	AMR_no_ADGC	AMR_only_ADGC	1305654	1.43705e-05	2039	1173
Jansen_ldak_Model163	AMR_no_WES	AMR_only_WES	124680	0.424718	3128	84
Jansen_ldak_Model164	AMR_no_ADGC	AMR_only_ADGC	1.29299e+06	0.00012415	2039	1173
Jansen_ldak_Model164	AMR_no_WES	AMR_only_WES	121324	0.230793	3128	84
Jansen_ldak_Model165	AMR_no_ADGC	AMR_only_ADGC	1305355	1.51634e-05	2039	1173
Jansen_ldak_Model165	AMR_no_WES	AMR_only_WES	100912	0.000281329	3128	84
Jansen_ldak_Model166	AMR_no_ADGC	AMR_only_ADGC	1273292	0.00221864	2039	1173
Jansen_ldak_Model166	AMR_no_WES	AMR_only_WES	123214	0.330561	3128	84
Jansen_ldak_Model167	AMR_no_ADGC	AMR_only_ADGC	1.27258e+06	0.00243511	2039	1173
Jansen_ldak_Model167	AMR_no_WES	AMR_only_WES	126695	0.576826	3128	84
Jansen_ldak_Model168	AMR_no_ADGC	AMR_only_ADGC	1.26205e+06	0.00891696	2039	1173
Jansen_ldak_Model168	AMR_no_WES	AMR_only_WES	125892	0.513264	3128	84
Jansen_ldak_Model169	AMR_no_ADGC	AMR_only_ADGC	1260477	0.0106836	2039	1173
Jansen_ldak_Model169	AMR_no_WES	AMR_only_WES	122568	0.293717	3128	84
Jansen_ldak_Model17	AMR_no_ADGC	AMR_only_ADGC	1232574	0.146987	2039	1173
Jansen_ldak_Model17	AMR_no_WES	AMR_only_WES	125726	0.500594	3128	84
Jansen_ldak_Model170	AMR_no_ADGC	AMR_only_ADGC	1.30587e+06	1.38193e-05	2039	1173
Jansen_ldak_Model170	AMR_no_WES	AMR_only_WES	102604	0.000603167	3128	84
Jansen_ldak_Model171	AMR_no_ADGC	AMR_only_ADGC	1.2678e+06	0.0044792	2039	1173
Jansen_ldak_Model171	AMR_no_WES	AMR_only_WES	111115	0.0157122	3128	84
Jansen_ldak_Model172	AMR_no_ADGC	AMR_only_ADGC	1268899	0.00390556	2039	1173
Jansen_ldak_Model172	AMR_no_WES	AMR_only_WES	107684	0.00473325	3128	84
Jansen_ldak_Model173	AMR_no_ADGC	AMR_only_ADGC	1303789	2.00423e-05	2039	1173
Jansen_ldak_Model173	AMR_no_WES	AMR_only_WES	100437	0.000225488	3128	84
Jansen_ldak_Model174	AMR_no_ADGC	AMR_only_ADGC	1.30678e+06	1.17232e-05	2039	1173
Jansen_ldak_Model174	AMR_no_WES	AMR_only_WES	104462	0.00133351	3128	84
Jansen_ldak_Model175	AMR_no_ADGC	AMR_only_ADGC	1312025	4.43503e-06	2039	1173
Jansen_ldak_Model175	AMR_no_WES	AMR_only_WES	106595	0.00313253	3128	84
Jansen_ldak_Model176	AMR_no_ADGC	AMR_only_ADGC	1311820	4.61038e-06	2039	1173
Jansen_ldak_Model176	AMR_no_WES	AMR_only_WES	106791	0.00337811	3128	84
Jansen_ldak_Model177	AMR_no_ADGC	AMR_only_ADGC	1306437	1.24782e-05	2039	1173
Jansen_ldak_Model177	AMR_no_WES	AMR_only_WES	107628	0.0046364	3128	84
Jansen_ldak_Model178	AMR_no_ADGC	AMR_only_ADGC	1283166	0.000561681	2039	1173
Jansen_ldak_Model178	AMR_no_WES	AMR_only_WES	110526	0.0129276	3128	84
Jansen_ldak_Model179	AMR_no_ADGC	AMR_only_ADGC	1.2782e+06	0.00114139	2039	1173
Jansen_ldak_Model179	AMR_no_WES	AMR_only_WES	111058	0.0154213	3128	84
Jansen_ldak_Model18	AMR_no_ADGC	AMR_only_ADGC	1.23258e+06	0.14696	2039	1173
Jansen_ldak_Model18	AMR_no_WES	AMR_only_WES	125470	0.481422	3128	84
Jansen_ldak_Model180	AMR_no_ADGC	AMR_only_ADGC	1254685	0.0201252	2039	1173
Jansen_ldak_Model180	AMR_no_WES	AMR_only_WES	116347	0.0731722	3128	84
Jansen_ldak_Model181	AMR_no_ADGC	AMR_only_ADGC	1294727	9.37114e-05	2039	1173
Jansen_ldak_Model181	AMR_no_WES	AMR_only_WES	133379	0.811303	3128	84
Jansen_ldak_Model182	AMR_no_ADGC	AMR_only_ADGC	1.24456e+06	0.0543895	2039	1173
Jansen_ldak_Model182	AMR_no_WES	AMR_only_WES	127724	0.663268	3128	84
Jansen_ldak_Model183	AMR_no_ADGC	AMR_only_ADGC	1.25561e+06	0.0182505	2039	1173
Jansen_ldak_Model183	AMR_no_WES	AMR_only_WES	139964	0.305886	3128	84
Jansen_ldak_Model184	AMR_no_ADGC	AMR_only_ADGC	1258292	0.0136426	2039	1173
Jansen_ldak_Model184	AMR_no_WES	AMR_only_WES	137508	0.464803	3128	84
Jansen_ldak_Model185	AMR_no_ADGC	AMR_only_ADGC	1.23452e+06	0.126708	2039	1173
Jansen_ldak_Model185	AMR_no_WES	AMR_only_WES	135167	0.651328	3128	84
Jansen_ldak_Model186	AMR_no_ADGC	AMR_only_ADGC	1250425	0.0311099	2039	1173
Jansen_ldak_Model186	AMR_no_WES	AMR_only_WES	127384	0.634201	3128	84
Jansen_ldak_Model187	AMR_no_ADGC	AMR_only_ADGC	1.20895e+06	0.605423	2039	1173
Jansen_ldak_Model187	AMR_no_WES	AMR_only_WES	125574	0.489178	3128	84
Jansen_ldak_Model188	AMR_no_ADGC	AMR_only_ADGC	1271517	0.0027976	2039	1173
Jansen_ldak_Model188	AMR_no_WES	AMR_only_WES	121756	0.251434	3128	84
Jansen_ldak_Model189	AMR_no_ADGC	AMR_only_ADGC	1266622	0.00517857	2039	1173
Jansen_ldak_Model189	AMR_no_WES	AMR_only_WES	123702	0.360232	3128	84
Jansen_ldak_Model19	AMR_no_ADGC	AMR_only_ADGC	1.23301e+06	0.142271	2039	1173
Jansen_ldak_Model19	AMR_no_WES	AMR_only_WES	125278	0.467246	3128	84
Jansen_ldak_Model190	AMR_no_ADGC	AMR_only_ADGC	1.23618e+06	0.111212	2039	1173
Jansen_ldak_Model190	AMR_no_WES	AMR_only_WES	125440	0.479124	3128	84
Jansen_ldak_Model191	AMR_no_ADGC	AMR_only_ADGC	1229564	0.183087	2039	1173
Jansen_ldak_Model191	AMR_no_WES	AMR_only_WES	122144	0.271065	3128	84
Jansen_ldak_Model192	AMR_no_ADGC	AMR_only_ADGC	1.27319e+06	0.00224825	2039	1173
Jansen_ldak_Model192	AMR_no_WES	AMR_only_WES	117161	0.0901312	3128	84
Jansen_ldak_Model193	AMR_no_ADGC	AMR_only_ADGC	1247868	0.0399158	2039	1173
Jansen_ldak_Model193	AMR_no_WES	AMR_only_WES	118464	0.123703	3128	84
Jansen_ldak_Model194	AMR_no_ADGC	AMR_only_ADGC	1234493	0.126988	2039	1173
Jansen_ldak_Model194	AMR_no_WES	AMR_only_WES	117830	0.10631	3128	84
Jansen_ldak_Model195	AMR_no_ADGC	AMR_only_ADGC	1.29663e+06	6.84805e-05	2039	1173
Jansen_ldak_Model195	AMR_no_WES	AMR_only_WES	125178	0.459974	3128	84
Jansen_ldak_Model196	AMR_no_ADGC	AMR_only_ADGC	1300502	3.55678e-05	2039	1173
Jansen_ldak_Model196	AMR_no_WES	AMR_only_WES	124846	0.436256	3128	84
Jansen_ldak_Model197	AMR_no_ADGC	AMR_only_ADGC	1284559	0.00045743	2039	1173
Jansen_ldak_Model197	AMR_no_WES	AMR_only_WES	126223	0.539017	3128	84
Jansen_ldak_Model198	AMR_no_ADGC	AMR_only_ADGC	1.23337e+06	0.138391	2039	1173
Jansen_ldak_Model198	AMR_no_WES	AMR_only_WES	122880	0.311124	3128	84
Jansen_ldak_Model199	AMR_no_ADGC	AMR_only_ADGC	1.319e+06	1.14265e-06	2039	1173
Jansen_ldak_Model199	AMR_no_WES	AMR_only_WES	114294	0.041698	3128	84
Jansen_ldak_Model2	AMR_no_ADGC	AMR_only_ADGC	1238509	0.0920301	2039	1173
Jansen_ldak_Model2	AMR_no_WES	AMR_only_WES	105895	0.00238248	3128	84
Jansen_ldak_Model20	AMR_no_ADGC	AMR_only_ADGC	1233276	0.139409	2039	1173
Jansen_ldak_Model20	AMR_no_WES	AMR_only_WES	125038	0.449936	3128	84
Jansen_ldak_Model200	AMR_no_ADGC	AMR_only_ADGC	1160947	0.16754	2039	1173
Jansen_ldak_Model200	AMR_no_WES	AMR_only_WES	150101	0.0255883	3128	84
Jansen_ldak_Model201	AMR_no_ADGC	AMR_only_ADGC	1298234	5.23442e-05	2039	1173
Jansen_ldak_Model201	AMR_no_WES	AMR_only_WES	104623	0.00142503	3128	84
Jansen_ldak_Model202	AMR_no_ADGC	AMR_only_ADGC	1.27129e+06	0.00287953	2039	1173
Jansen_ldak_Model202	AMR_no_WES	AMR_only_WES	123646	0.356799	3128	84
Jansen_ldak_Model203	AMR_no_ADGC	AMR_only_ADGC	1.27061e+06	0.00314532	2039	1173
Jansen_ldak_Model203	AMR_no_WES	AMR_only_WES	123905	0.373111	3128	84
Jansen_ldak_Model204	AMR_no_ADGC	AMR_only_ADGC	1274224	0.00196073	2039	1173
Jansen_ldak_Model204	AMR_no_WES	AMR_only_WES	120703	0.203225	3128	84
Jansen_ldak_Model205	AMR_no_ADGC	AMR_only_ADGC	1273880	0.00205254	2039	1173
Jansen_ldak_Model205	AMR_no_WES	AMR_only_WES	126575	0.567096	3128	84
Jansen_ldak_Model206	AMR_no_ADGC	AMR_only_ADGC	1.2814e+06	0.000725422	2039	1173
Jansen_ldak_Model206	AMR_no_WES	AMR_only_WES	126648	0.573006	3128	84
Jansen_ldak_Model207	AMR_no_ADGC	AMR_only_ADGC	1.27961e+06	0.000936786	2039	1173
Jansen_ldak_Model207	AMR_no_WES	AMR_only_WES	126658	0.573858	3128	84
Jansen_ldak_Model208	AMR_no_ADGC	AMR_only_ADGC	1.27895e+06	0.00102705	2039	1173
Jansen_ldak_Model208	AMR_no_WES	AMR_only_WES	126926	0.595775	3128	84
Jansen_ldak_Model209	AMR_no_ADGC	AMR_only_ADGC	1.28051e+06	0.000823963	2039	1173
Jansen_ldak_Model209	AMR_no_WES	AMR_only_WES	126720	0.578904	3128	84
Jansen_ldak_Model21	AMR_no_ADGC	AMR_only_ADGC	1.23335e+06	0.138654	2039	1173
Jansen_ldak_Model21	AMR_no_WES	AMR_only_WES	124857	0.437064	3128	84
Jansen_ldak_Model210	AMR_no_ADGC	AMR_only_ADGC	1.25378e+06	0.0221131	2039	1173
Jansen_ldak_Model210	AMR_no_WES	AMR_only_WES	126608	0.569764	3128	84
Jansen_ldak_Model211	AMR_no_ADGC	AMR_only_ADGC	1266227	0.00543415	2039	1173
Jansen_ldak_Model211	AMR_no_WES	AMR_only_WES	125626	0.493043	3128	84
Jansen_ldak_Model212	AMR_no_ADGC	AMR_only_ADGC	1275383	0.00167846	2039	1173
Jansen_ldak_Model212	AMR_no_WES	AMR_only_WES	125126	0.456218	3128	84
Jansen_ldak_Model213	AMR_no_ADGC	AMR_only_ADGC	1153249	0.0921143	2039	1173
Jansen_ldak_Model213	AMR_no_WES	AMR_only_WES	150154	0.025174	3128	84
Jansen_ldak_Model214	AMR_no_ADGC	AMR_only_ADGC	1.26641e+06	0.00531147	2039	1173
Jansen_ldak_Model214	AMR_no_WES	AMR_only_WES	121228	0.226347	3128	84
Jansen_ldak_Model215	AMR_no_ADGC	AMR_only_ADGC	1.28867e+06	0.000245347	2039	1173
Jansen_ldak_Model215	AMR_no_WES	AMR_only_WES	110287	0.0119286	3128	84
Jansen_ldak_Model216	AMR_no_ADGC	AMR_only_ADGC	1303422	2.13849e-05	2039	1173
Jansen_ldak_Model216	AMR_no_WES	AMR_only_WES	104104	0.0011481	3128	84
Jansen_ldak_Model217	AMR_no_ADGC	AMR_only_ADGC	1267729	0.00451906	2039	1173
Jansen_ldak_Model217	AMR_no_WES	AMR_only_WES	111049	0.0153759	3128	84
Jansen_ldak_Model218	AMR_no_ADGC	AMR_only_ADGC	1.26772e+06	0.00452382	2039	1173
Jansen_ldak_Model218	AMR_no_WES	AMR_only_WES	111027	0.0152653	3128	84
Jansen_ldak_Model219	AMR_no_ADGC	AMR_only_ADGC	1.26499e+06	0.00630965	2039	1173
Jansen_ldak_Model219	AMR_no_WES	AMR_only_WES	110952	0.0148957	3128	84
Jansen_ldak_Model22	AMR_no_ADGC	AMR_only_ADGC	1232800	0.144514	2039	1173
Jansen_ldak_Model22	AMR_no_WES	AMR_only_WES	124739	0.428811	3128	84
Jansen_ldak_Model220	AMR_no_ADGC	AMR_only_ADGC	1.26616e+06	0.00548099	2039	1173
Jansen_ldak_Model220	AMR_no_WES	AMR_only_WES	109360	0.00867075	3128	84
Jansen_ldak_Model221	AMR_no_ADGC	AMR_only_ADGC	1.2696e+06	0.0035773	2039	1173
Jansen_ldak_Model221	AMR_no_WES	AMR_only_WES	107374	0.00421498	3128	84
Jansen_ldak_Model222	AMR_no_ADGC	AMR_only_ADGC	1270267	0.00328479	2039	1173
Jansen_ldak_Model222	AMR_no_WES	AMR_only_WES	106996	0.00365363	3128	84
Jansen_ldak_Model223	AMR_no_ADGC	AMR_only_ADGC	1266131	0.005498	2039	1173
Jansen_ldak_Model223	AMR_no_WES	AMR_only_WES	104394	0.00129586	3128	84
Jansen_ldak_Model224	AMR_no_ADGC	AMR_only_ADGC	1.3021e+06	2.6955e-05	2039	1173
Jansen_ldak_Model224	AMR_no_WES	AMR_only_WES	100400	0.000221611	3128	84
Jansen_ldak_Model225	AMR_no_ADGC	AMR_only_ADGC	1.30062e+06	3.48321e-05	2039	1173
Jansen_ldak_Model225	AMR_no_WES	AMR_only_WES	101497	0.000367723	3128	84
Jansen_ldak_Model226	AMR_no_ADGC	AMR_only_ADGC	1.3088e+06	8.11e-06	2039	1173
Jansen_ldak_Model226	AMR_no_WES	AMR_only_WES	104570	0.00139447	3128	84
Jansen_ldak_Model227	AMR_no_ADGC	AMR_only_ADGC	1311801	4.62698e-06	2039	1173
Jansen_ldak_Model227	AMR_no_WES	AMR_only_WES	106608	0.00314769	3128	84
Jansen_ldak_Model228	AMR_no_ADGC	AMR_only_ADGC	1.31191e+06	4.5339e-06	2039	1173
Jansen_ldak_Model228	AMR_no_WES	AMR_only_WES	106652	0.00320283	3128	84
Jansen_ldak_Model229	AMR_no_ADGC	AMR_only_ADGC	1311882	4.55667e-06	2039	1173
Jansen_ldak_Model229	AMR_no_WES	AMR_only_WES	106686	0.00324507	3128	84
Jansen_ldak_Model23	AMR_no_ADGC	AMR_only_ADGC	1232312	0.149895	2039	1173
Jansen_ldak_Model23	AMR_no_WES	AMR_only_WES	125782	0.50485	3128	84
Jansen_ldak_Model230	AMR_no_ADGC	AMR_only_ADGC	1311524	4.87534e-06	2039	1173
Jansen_ldak_Model230	AMR_no_WES	AMR_only_WES	106884	0.00350133	3128	84
Jansen_ldak_Model231	AMR_no_ADGC	AMR_only_ADGC	1.31114e+06	5.24334e-06	2039	1173
Jansen_ldak_Model231	AMR_no_WES	AMR_only_WES	106940	0.00357571	3128	84
Jansen_ldak_Model232	AMR_no_ADGC	AMR_only_ADGC	1.30563e+06	1.44341e-05	2039	1173
Jansen_ldak_Model232	AMR_no_WES	AMR_only_WES	107796	0.00493513	3128	84
Jansen_ldak_Model233	AMR_no_ADGC	AMR_only_ADGC	1.28281e+06	0.000591796	2039	1173
Jansen_ldak_Model233	AMR_no_WES	AMR_only_WES	110604	0.0132671	3128	84
Jansen_ldak_Model234	AMR_no_ADGC	AMR_only_ADGC	1282251	0.000641774	2039	1173
Jansen_ldak_Model234	AMR_no_WES	AMR_only_WES	110638	0.0134185	3128	84
Jansen_ldak_Model235	AMR_no_ADGC	AMR_only_ADGC	1277253	0.00130075	2039	1173
Jansen_ldak_Model235	AMR_no_WES	AMR_only_WES	111184	0.016068	3128	84
Jansen_ldak_Model236	AMR_no_ADGC	AMR_only_ADGC	1254542	0.0204301	2039	1173
Jansen_ldak_Model236	AMR_no_WES	AMR_only_WES	116418	0.074539	3128	84
Jansen_ldak_Model24	AMR_no_ADGC	AMR_only_ADGC	1.23233e+06	0.1497	2039	1173
Jansen_ldak_Model24	AMR_no_WES	AMR_only_WES	125651	0.494925	3128	84
Jansen_ldak_Model25	AMR_no_ADGC	AMR_only_ADGC	1.23254e+06	0.147401	2039	1173
Jansen_ldak_Model25	AMR_no_WES	AMR_only_WES	125498	0.483504	3128	84
Jansen_ldak_Model26	AMR_no_ADGC	AMR_only_ADGC	1232948	0.142912	2039	1173
Jansen_ldak_Model26	AMR_no_WES	AMR_only_WES	125268	0.46648	3128	84
Jansen_ldak_Model27	AMR_no_ADGC	AMR_only_ADGC	1.23332e+06	0.13896	2039	1173
Jansen_ldak_Model27	AMR_no_WES	AMR_only_WES	124992	0.446618	3128	84
Jansen_ldak_Model28	AMR_no_ADGC	AMR_only_ADGC	1.23385e+06	0.133403	2039	1173
Jansen_ldak_Model28	AMR_no_WES	AMR_only_WES	124724	0.427803	3128	84
Jansen_ldak_Model29	AMR_no_ADGC	AMR_only_ADGC	1.23459e+06	0.12608	2039	1173
Jansen_ldak_Model29	AMR_no_WES	AMR_only_WES	124536	0.414825	3128	84
Jansen_ldak_Model3	AMR_no_ADGC	AMR_only_ADGC	1183854	0.634824	2039	1173
Jansen_ldak_Model3	AMR_no_WES	AMR_only_WES	122288	0.278584	3128	84
Jansen_ldak_Model30	AMR_no_ADGC	AMR_only_ADGC	1.23521e+06	0.120117	2039	1173
Jansen_ldak_Model30	AMR_no_WES	AMR_only_WES	124262	0.39635	3128	84
Jansen_ldak_Model31	AMR_no_ADGC	AMR_only_ADGC	1235935	0.113405	2039	1173
Jansen_ldak_Model31	AMR_no_WES	AMR_only_WES	124060	0.383142	3128	84
Jansen_ldak_Model32	AMR_no_ADGC	AMR_only_ADGC	1.23672e+06	0.106495	2039	1173
Jansen_ldak_Model32	AMR_no_WES	AMR_only_WES	123777	0.364977	3128	84
Jansen_ldak_Model33	AMR_no_ADGC	AMR_only_ADGC	1.2323e+06	0.150035	2039	1173
Jansen_ldak_Model33	AMR_no_WES	AMR_only_WES	125777	0.504469	3128	84
Jansen_ldak_Model34	AMR_no_ADGC	AMR_only_ADGC	1.23231e+06	0.14989	2039	1173
Jansen_ldak_Model34	AMR_no_WES	AMR_only_WES	125658	0.495453	3128	84
Jansen_ldak_Model35	AMR_no_ADGC	AMR_only_ADGC	1.23247e+06	0.148186	2039	1173
Jansen_ldak_Model35	AMR_no_WES	AMR_only_WES	125466	0.481126	3128	84
Jansen_ldak_Model36	AMR_no_ADGC	AMR_only_ADGC	1232835	0.144134	2039	1173
Jansen_ldak_Model36	AMR_no_WES	AMR_only_WES	125254	0.465531	3128	84
Jansen_ldak_Model37	AMR_no_ADGC	AMR_only_ADGC	1.23329e+06	0.139245	2039	1173
Jansen_ldak_Model37	AMR_no_WES	AMR_only_WES	124954	0.443881	3128	84
Jansen_ldak_Model38	AMR_no_ADGC	AMR_only_ADGC	1.23388e+06	0.133117	2039	1173
Jansen_ldak_Model38	AMR_no_WES	AMR_only_WES	124702	0.426276	3128	84
Jansen_ldak_Model39	AMR_no_ADGC	AMR_only_ADGC	1.23451e+06	0.126845	2039	1173
Jansen_ldak_Model39	AMR_no_WES	AMR_only_WES	124482	0.411185	3128	84
Jansen_ldak_Model4	AMR_no_ADGC	AMR_only_ADGC	1265551	0.00589816	2039	1173
Jansen_ldak_Model4	AMR_no_WES	AMR_only_WES	117364	0.0948315	3128	84
Jansen_ldak_Model40	AMR_no_ADGC	AMR_only_ADGC	1235286	0.11937	2039	1173
Jansen_ldak_Model40	AMR_no_WES	AMR_only_WES	124183	0.391159	3128	84
Jansen_ldak_Model41	AMR_no_ADGC	AMR_only_ADGC	1.23607e+06	0.112199	2039	1173
Jansen_ldak_Model41	AMR_no_WES	AMR_only_WES	123935	0.375033	3128	84
Jansen_ldak_Model42	AMR_no_ADGC	AMR_only_ADGC	1.23712e+06	0.103152	2039	1173
Jansen_ldak_Model42	AMR_no_WES	AMR_only_WES	123608	0.354409	3128	84
Jansen_ldak_Model43	AMR_no_ADGC	AMR_only_ADGC	1237966	0.0962467	2039	1173
Jansen_ldak_Model43	AMR_no_WES	AMR_only_WES	123300	0.335622	3128	84
Jansen_ldak_Model44	AMR_no_ADGC	AMR_only_ADGC	1232127	0.151975	2039	1173
Jansen_ldak_Model44	AMR_no_WES	AMR_only_WES	125676	0.496849	3128	84
Jansen_ldak_Model45	AMR_no_ADGC	AMR_only_ADGC	1232466	0.148181	2039	1173
Jansen_ldak_Model45	AMR_no_WES	AMR_only_WES	125482	0.482314	3128	84
Jansen_ldak_Model46	AMR_no_ADGC	AMR_only_ADGC	1.23282e+06	0.144324	2039	1173
Jansen_ldak_Model46	AMR_no_WES	AMR_only_WES	125212	0.462476	3128	84
Jansen_ldak_Model47	AMR_no_ADGC	AMR_only_ADGC	1.23327e+06	0.139457	2039	1173
Jansen_ldak_Model47	AMR_no_WES	AMR_only_WES	124921	0.441579	3128	84
Jansen_ldak_Model48	AMR_no_ADGC	AMR_only_ADGC	1233959	0.132328	2039	1173
Jansen_ldak_Model48	AMR_no_WES	AMR_only_WES	124626	0.420958	3128	84
Jansen_ldak_Model49	AMR_no_ADGC	AMR_only_ADGC	1234723	0.124741	2039	1173
Jansen_ldak_Model49	AMR_no_WES	AMR_only_WES	124382	0.404398	3128	84
Jansen_ldak_Model5	AMR_no_ADGC	AMR_only_ADGC	1.242e+06	0.0683582	2039	1173
Jansen_ldak_Model5	AMR_no_WES	AMR_only_WES	100038	0.000186886	3128	84
Jansen_ldak_Model50	AMR_no_ADGC	AMR_only_ADGC	1.23556e+06	0.116864	2039	1173
Jansen_ldak_Model50	AMR_no_WES	AMR_only_WES	124088	0.384965	3128	84
Jansen_ldak_Model51	AMR_no_ADGC	AMR_only_ADGC	1236468	0.108685	2039	1173
Jansen_ldak_Model51	AMR_no_WES	AMR_only_WES	123746	0.363055	3128	84
Jansen_ldak_Model52	AMR_no_ADGC	AMR_only_ADGC	1.23742e+06	0.100637	2039	1173
Jansen_ldak_Model52	AMR_no_WES	AMR_only_WES	123380	0.340461	3128	84
Jansen_ldak_Model53	AMR_no_ADGC	AMR_only_ADGC	1.2386e+06	0.0913114	2039	1173
Jansen_ldak_Model53	AMR_no_WES	AMR_only_WES	122940	0.314582	3128	84
Jansen_ldak_Model54	AMR_no_ADGC	AMR_only_ADGC	1.23971e+06	0.0832123	2039	1173
Jansen_ldak_Model54	AMR_no_WES	AMR_only_WES	122520	0.291066	3128	84
Jansen_ldak_Model55	AMR_no_ADGC	AMR_only_ADGC	1232524	0.147539	2039	1173
Jansen_ldak_Model55	AMR_no_WES	AMR_only_WES	125446	0.479568	3128	84
Jansen_ldak_Model56	AMR_no_ADGC	AMR_only_ADGC	1232874	0.143711	2039	1173
Jansen_ldak_Model56	AMR_no_WES	AMR_only_WES	125162	0.45878	3128	84
Jansen_ldak_Model57	AMR_no_ADGC	AMR_only_ADGC	1233449	0.137588	2039	1173
Jansen_ldak_Model57	AMR_no_WES	AMR_only_WES	124878	0.438578	3128	84
Jansen_ldak_Model58	AMR_no_ADGC	AMR_only_ADGC	1234121	0.13069	2039	1173
Jansen_ldak_Model58	AMR_no_WES	AMR_only_WES	124538	0.414962	3128	84
Jansen_ldak_Model59	AMR_no_ADGC	AMR_only_ADGC	1234926	0.122783	2039	1173
Jansen_ldak_Model59	AMR_no_WES	AMR_only_WES	124262	0.396416	3128	84
Jansen_ldak_Model6	AMR_no_ADGC	AMR_only_ADGC	1235947	0.113298	2039	1173
Jansen_ldak_Model6	AMR_no_WES	AMR_only_WES	105074	0.00171408	3128	84
Jansen_ldak_Model60	AMR_no_ADGC	AMR_only_ADGC	1.2359e+06	0.113753	2039	1173
Jansen_ldak_Model60	AMR_no_WES	AMR_only_WES	123946	0.37574	3128	84
Jansen_ldak_Model61	AMR_no_ADGC	AMR_only_ADGC	1236984	0.104264	2039	1173
Jansen_ldak_Model61	AMR_no_WES	AMR_only_WES	123472	0.346016	3128	84
Jansen_ldak_Model62	AMR_no_ADGC	AMR_only_ADGC	1238180	0.0945667	2039	1173
Jansen_ldak_Model62	AMR_no_WES	AMR_only_WES	123102	0.323938	3128	84
Jansen_ldak_Model63	AMR_no_ADGC	AMR_only_ADGC	1239293	0.0862047	2039	1173
Jansen_ldak_Model63	AMR_no_WES	AMR_only_WES	122567	0.293634	3128	84
Jansen_ldak_Model64	AMR_no_ADGC	AMR_only_ADGC	1.24077e+06	0.0760248	2039	1173
Jansen_ldak_Model64	AMR_no_WES	AMR_only_WES	122014	0.264373	3128	84
Jansen_ldak_Model65	AMR_no_ADGC	AMR_only_ADGC	1.24207e+06	0.0679399	2039	1173
Jansen_ldak_Model65	AMR_no_WES	AMR_only_WES	121618	0.244673	3128	84
Jansen_ldak_Model66	AMR_no_ADGC	AMR_only_ADGC	1232854	0.143928	2039	1173
Jansen_ldak_Model66	AMR_no_WES	AMR_only_WES	125112	0.455173	3128	84
Jansen_ldak_Model67	AMR_no_ADGC	AMR_only_ADGC	1233602	0.135993	2039	1173
Jansen_ldak_Model67	AMR_no_WES	AMR_only_WES	124754	0.42982	3128	84
Jansen_ldak_Model68	AMR_no_ADGC	AMR_only_ADGC	1.23428e+06	0.129142	2039	1173
Jansen_ldak_Model68	AMR_no_WES	AMR_only_WES	124444	0.408543	3128	84
Jansen_ldak_Model69	AMR_no_ADGC	AMR_only_ADGC	1235411	0.118202	2039	1173
Jansen_ldak_Model69	AMR_no_WES	AMR_only_WES	124110	0.386336	3128	84
Jansen_ldak_Model7	AMR_no_ADGC	AMR_only_ADGC	1.22963e+06	0.182211	2039	1173
Jansen_ldak_Model7	AMR_no_WES	AMR_only_WES	99076.5	0.000117729	3128	84
Jansen_ldak_Model70	AMR_no_ADGC	AMR_only_ADGC	1236498	0.108424	2039	1173
Jansen_ldak_Model70	AMR_no_WES	AMR_only_WES	123645	0.356706	3128	84
Jansen_ldak_Model71	AMR_no_ADGC	AMR_only_ADGC	1.23772e+06	0.0982435	2039	1173
Jansen_ldak_Model71	AMR_no_WES	AMR_only_WES	123191	0.32917	3128	84
Jansen_ldak_Model72	AMR_no_ADGC	AMR_only_ADGC	1239332	0.0859229	2039	1173
Jansen_ldak_Model72	AMR_no_WES	AMR_only_WES	122625	0.296824	3128	84
Jansen_ldak_Model73	AMR_no_ADGC	AMR_only_ADGC	1240876	0.0753511	2039	1173
Jansen_ldak_Model73	AMR_no_WES	AMR_only_WES	122031	0.265242	3128	84
Jansen_ldak_Model74	AMR_no_ADGC	AMR_only_ADGC	1.24266e+06	0.0645039	2039	1173
Jansen_ldak_Model74	AMR_no_WES	AMR_only_WES	121390	0.233823	3128	84
Jansen_ldak_Model75	AMR_no_ADGC	AMR_only_ADGC	1244230	0.0560226	2039	1173
Jansen_ldak_Model75	AMR_no_WES	AMR_only_WES	120751	0.205265	3128	84
Jansen_ldak_Model76	AMR_no_ADGC	AMR_only_ADGC	1245984	0.0476842	2039	1173
Jansen_ldak_Model76	AMR_no_WES	AMR_only_WES	120055	0.177121	3128	84
Jansen_ldak_Model77	AMR_no_ADGC	AMR_only_ADGC	1.23389e+06	0.133066	2039	1173
Jansen_ldak_Model77	AMR_no_WES	AMR_only_WES	124637	0.421749	3128	84
Jansen_ldak_Model78	AMR_no_ADGC	AMR_only_ADGC	1.23482e+06	0.123826	2039	1173
Jansen_ldak_Model78	AMR_no_WES	AMR_only_WES	124242	0.395023	3128	84
Jansen_ldak_Model79	AMR_no_ADGC	AMR_only_ADGC	1235958	0.113198	2039	1173
Jansen_ldak_Model79	AMR_no_WES	AMR_only_WES	123776	0.364914	3128	84
Jansen_ldak_Model8	AMR_no_ADGC	AMR_only_ADGC	1234267	0.129227	2039	1173
Jansen_ldak_Model8	AMR_no_WES	AMR_only_WES	114188	0.0404525	3128	84
Jansen_ldak_Model80	AMR_no_ADGC	AMR_only_ADGC	1.23747e+06	0.100212	2039	1173
Jansen_ldak_Model80	AMR_no_WES	AMR_only_WES	123250	0.332698	3128	84
Jansen_ldak_Model81	AMR_no_ADGC	AMR_only_ADGC	1239124	0.0874345	2039	1173
Jansen_ldak_Model81	AMR_no_WES	AMR_only_WES	122628	0.29699	3128	84
Jansen_ldak_Model82	AMR_no_ADGC	AMR_only_ADGC	1241212	0.0731972	2039	1173
Jansen_ldak_Model82	AMR_no_WES	AMR_only_WES	121907	0.258952	3128	84
Jansen_ldak_Model83	AMR_no_ADGC	AMR_only_ADGC	1243338	0.0607087	2039	1173
Jansen_ldak_Model83	AMR_no_WES	AMR_only_WES	121121	0.221488	3128	84
Jansen_ldak_Model84	AMR_no_ADGC	AMR_only_ADGC	1245392	0.0503736	2039	1173
Jansen_ldak_Model84	AMR_no_WES	AMR_only_WES	120358	0.188978	3128	84
Jansen_ldak_Model85	AMR_no_ADGC	AMR_only_ADGC	1247558	0.0411148	2039	1173
Jansen_ldak_Model85	AMR_no_WES	AMR_only_WES	119370	0.152315	3128	84
Jansen_ldak_Model86	AMR_no_ADGC	AMR_only_ADGC	1.2495e+06	0.034076	2039	1173
Jansen_ldak_Model86	AMR_no_WES	AMR_only_WES	118513	0.125149	3128	84
Jansen_ldak_Model87	AMR_no_ADGC	AMR_only_ADGC	1251392	0.0282442	2039	1173
Jansen_ldak_Model87	AMR_no_WES	AMR_only_WES	117720	0.103525	3128	84
Jansen_ldak_Model88	AMR_no_ADGC	AMR_only_ADGC	1.23557e+06	0.116726	2039	1173
Jansen_ldak_Model88	AMR_no_WES	AMR_only_WES	123875	0.371194	3128	84
Jansen_ldak_Model89	AMR_no_ADGC	AMR_only_ADGC	1.23735e+06	0.101253	2039	1173
Jansen_ldak_Model89	AMR_no_WES	AMR_only_WES	123316	0.33658	3128	84
Jansen_ldak_Model9	AMR_no_ADGC	AMR_only_ADGC	1.25361e+06	0.022514	2039	1173
Jansen_ldak_Model9	AMR_no_WES	AMR_only_WES	101552	0.000376933	3128	84
Jansen_ldak_Model90	AMR_no_ADGC	AMR_only_ADGC	1239474	0.0849031	2039	1173
Jansen_ldak_Model90	AMR_no_WES	AMR_only_WES	122494	0.289651	3128	84
Jansen_ldak_Model91	AMR_no_ADGC	AMR_only_ADGC	1241930	0.0687633	2039	1173
Jansen_ldak_Model91	AMR_no_WES	AMR_only_WES	121658	0.246612	3128	84
Jansen_ldak_Model92	AMR_no_ADGC	AMR_only_ADGC	1244322	0.0555569	2039	1173
Jansen_ldak_Model92	AMR_no_WES	AMR_only_WES	120716	0.203776	3128	84
Jansen_ldak_Model93	AMR_no_ADGC	AMR_only_ADGC	1247662	0.0407091	2039	1173
Jansen_ldak_Model93	AMR_no_WES	AMR_only_WES	119423	0.154151	3128	84
Jansen_ldak_Model94	AMR_no_ADGC	AMR_only_ADGC	1250311	0.0314636	2039	1173
Jansen_ldak_Model94	AMR_no_WES	AMR_only_WES	118268	0.118117	3128	84
Jansen_ldak_Model95	AMR_no_ADGC	AMR_only_ADGC	1.25257e+06	0.025067	2039	1173
Jansen_ldak_Model95	AMR_no_WES	AMR_only_WES	117186	0.0906867	3128	84
Jansen_ldak_Model96	AMR_no_ADGC	AMR_only_ADGC	1254468	0.0205894	2039	1173
Jansen_ldak_Model96	AMR_no_WES	AMR_only_WES	116394	0.074065	3128	84
Jansen_ldak_Model97	AMR_no_ADGC	AMR_only_ADGC	1255908	0.0176761	2039	1173
Jansen_ldak_Model97	AMR_no_WES	AMR_only_WES	115782	0.0630021	3128	84
Jansen_ldak_Model98	AMR_no_ADGC	AMR_only_ADGC	1.25723e+06	0.0153205	2039	1173
Jansen_ldak_Model98	AMR_no_WES	AMR_only_WES	115324	0.0556634	3128	84
Jansen_ldak_Model99	AMR_no_ADGC	AMR_only_ADGC	1.24032e+06	0.0790117	2039	1173
Jansen_ldak_Model99	AMR_no_WES	AMR_only_WES	122162	0.271974	3128	84
Jansen_phi_1e+00	AMR_no_ADGC	AMR_only_ADGC	1.20985e+06	0.580769	2039	1173
Jansen_phi_1e+00	AMR_no_WES	AMR_only_WES	131010	0.965195	3128	84
Jansen_phi_1e-02	AMR_no_ADGC	AMR_only_ADGC	1.28581e+06	0.000379511	2039	1173
Jansen_phi_1e-02	AMR_no_WES	AMR_only_WES	136427	0.547081	3128	84
Jansen_phi_1e-04	AMR_no_ADGC	AMR_only_ADGC	1.16811e+06	0.272642	2039	1173
Jansen_phi_1e-04	AMR_no_WES	AMR_only_WES	153570	0.00814511	3128	84
Jansen_phi_1e-06	AMR_no_ADGC	AMR_only_ADGC	1.05109e+06	1.05738e-08	2039	1173
Jansen_phi_1e-06	AMR_no_WES	AMR_only_WES	158375	0.00128699	3128	84
Jansen_phi_auto	AMR_no_ADGC	AMR_only_ADGC	1.11855e+06	0.00224586	2039	1173
Jansen_phi_auto	AMR_no_WES	AMR_only_WES	156230	0.00304469	3128	84
Jansen_quickprs	AMR_no_ADGC	AMR_only_ADGC	1206055	0.687451	2039	1173
Jansen_quickprs	AMR_no_WES	AMR_only_WES	132568	0.887037	3128	84
Jansen_s0.001_lambda0.000483889027221738	AMR_no_ADGC	AMR_only_ADGC	1275792	0.00158814	2039	1173
Jansen_s0.001_lambda0.000483889027221738	AMR_no_WES	AMR_only_WES	122170	0.272443	3128	84
Jansen_s0.001_lambda0.000564173185410724	AMR_no_ADGC	AMR_only_ADGC	1.27487e+06	0.00179881	2039	1173
Jansen_s0.001_lambda0.000564173185410724	AMR_no_WES	AMR_only_WES	123181	0.32858	3128	84
Jansen_s0.001_lambda0.000657777641629863	AMR_no_ADGC	AMR_only_ADGC	1274757	0.00182592	2039	1173
Jansen_s0.001_lambda0.000657777641629863	AMR_no_WES	AMR_only_WES	123310	0.336221	3128	84
Jansen_s0.001_lambda0.000766912425150363	AMR_no_ADGC	AMR_only_ADGC	1.27448e+06	0.00189476	2039	1173
Jansen_s0.001_lambda0.000766912425150363	AMR_no_WES	AMR_only_WES	123454	0.344919	3128	84
Jansen_s0.001_lambda0.000894154240926558	AMR_no_ADGC	AMR_only_ADGC	1.27116e+06	0.00292897	2039	1173
Jansen_s0.001_lambda0.000894154240926558	AMR_no_WES	AMR_only_WES	122926	0.313752	3128	84
Jansen_s0.001_lambda0.0010425073063723	AMR_no_ADGC	AMR_only_ADGC	1.26575e+06	0.00575487	2039	1173
Jansen_s0.001_lambda0.0010425073063723	AMR_no_WES	AMR_only_WES	124112	0.3865	3128	84
Jansen_s0.001_lambda0.00121547428183465	AMR_no_ADGC	AMR_only_ADGC	1.15975e+06	0.15341	2039	1173
Jansen_s0.001_lambda0.00121547428183465	AMR_no_WES	AMR_only_WES	138178	0.417457	3128	84
Jansen_s0.001_lambda0.00141713896945474	AMR_no_ADGC	AMR_only_ADGC	1186367	0.707182	2039	1173
Jansen_s0.001_lambda0.00141713896945474	AMR_no_WES	AMR_only_WES	130566	0.923162	3128	84
Jansen_s0.001_lambda0.00165226273296042	AMR_no_ADGC	AMR_only_ADGC	1.19329e+06	0.918559	2039	1173
Jansen_s0.001_lambda0.00165226273296042	AMR_no_WES	AMR_only_WES	126041	0.524777	3128	84
Jansen_s0.001_lambda0.0019263969148913	AMR_no_ADGC	AMR_only_ADGC	1.18548e+06	0.681224	2039	1173
Jansen_s0.001_lambda0.0019263969148913	AMR_no_WES	AMR_only_WES	124788	0.432192	3128	84
Jansen_s0.001_lambda0.00224601390546017	AMR_no_ADGC	AMR_only_ADGC	1.17922e+06	0.510431	2039	1173
Jansen_s0.001_lambda0.00224601390546017	AMR_no_WES	AMR_only_WES	123974	0.37751	3128	84
Jansen_s0.001_lambda0.00261865995762617	AMR_no_ADGC	AMR_only_ADGC	1.17757e+06	0.469623	2039	1173
Jansen_s0.001_lambda0.00261865995762617	AMR_no_WES	AMR_only_WES	123109	0.324348	3128	84
Jansen_s0.001_lambda0.00305313335638932	AMR_no_ADGC	AMR_only_ADGC	1.19738e+06	0.952403	2039	1173
Jansen_s0.001_lambda0.00305313335638932	AMR_no_WES	AMR_only_WES	120997	0.215952	3128	84
Jansen_s0.001_lambda0.00355969214893682	AMR_no_ADGC	AMR_only_ADGC	1.24277e+06	0.0638331	2039	1173
Jansen_s0.001_lambda0.00355969214893682	AMR_no_WES	AMR_only_WES	123058	0.3214	3128	84
Jansen_s0.001_lambda0.00415029634021222	AMR_no_ADGC	AMR_only_ADGC	1263838	0.00723774	2039	1173
Jansen_s0.001_lambda0.00415029634021222	AMR_no_WES	AMR_only_WES	123056	0.321225	3128	84
Jansen_s0.001_lambda0.00483889027221738	AMR_no_ADGC	AMR_only_ADGC	1.24143e+06	0.0718163	2039	1173
Jansen_s0.001_lambda0.00483889027221738	AMR_no_WES	AMR_only_WES	126172	0.535044	3128	84
Jansen_s0.001_lambda0.00564173185410724	AMR_no_ADGC	AMR_only_ADGC	1183505	0.625023	2039	1173
Jansen_s0.001_lambda0.00564173185410724	AMR_no_WES	AMR_only_WES	141552	0.225041	3128	84
Jansen_s0.001_lambda0.00657777641629862	AMR_no_ADGC	AMR_only_ADGC	1114973	0.00138898	2039	1173
Jansen_s0.001_lambda0.00657777641629862	AMR_no_WES	AMR_only_WES	154726	0.00537067	3128	84
Jansen_s0.001_lambda0.00766912425150363	AMR_no_ADGC	AMR_only_ADGC	1072075	9.97343e-07	2039	1173
Jansen_s0.001_lambda0.00766912425150363	AMR_no_WES	AMR_only_WES	164266	8.8054e-05	3128	84
Jansen_s0.001_lambda0.00894154240926558	AMR_no_ADGC	AMR_only_ADGC	1042433	1.33102e-09	2039	1173
Jansen_s0.001_lambda0.00894154240926558	AMR_no_WES	AMR_only_WES	173933	3.89719e-07	3128	84
Jansen_s0.001_lambda0.0104250730637229	AMR_no_ADGC	AMR_only_ADGC	1.01975e+06	3.40278e-12	2039	1173
Jansen_s0.001_lambda0.0104250730637229	AMR_no_WES	AMR_only_WES	179782	7.87213e-09	3128	84
Jansen_s0.001_lambda0.0121547428183465	AMR_no_ADGC	AMR_only_ADGC	950372	2.9455e-22	2039	1173
Jansen_s0.001_lambda0.0121547428183465	AMR_no_WES	AMR_only_WES	188766	7.76303e-12	3128	84
Jansen_s0.001_lambda0.0141713896945474	AMR_no_ADGC	AMR_only_ADGC	880712	1.28934e-35	2039	1173
Jansen_s0.001_lambda0.0141713896945474	AMR_no_WES	AMR_only_WES	192186	4.12633e-13	3128	84
Jansen_s0.001_lambda0.0165226273296042	AMR_no_ADGC	AMR_only_ADGC	830854	3.47073e-47	2039	1173
Jansen_s0.001_lambda0.0165226273296042	AMR_no_WES	AMR_only_WES	197786	2.38739e-15	3128	84
Jansen_s0.001_lambda0.019263969148913	AMR_no_ADGC	AMR_only_ADGC	709732	2.1433e-82	2039	1173
Jansen_s0.001_lambda0.019263969148913	AMR_no_WES	AMR_only_WES	197748	2.36686e-15	3128	84
Jansen_s0.001_lambda0.0224601390546017	AMR_no_ADGC	AMR_only_ADGC	734754	2.20933e-74	2039	1173
Jansen_s0.001_lambda0.0224601390546017	AMR_no_WES	AMR_only_WES	195705	1.59288e-14	3128	84
Jansen_s0.001_lambda0.0261865995762617	AMR_no_ADGC	AMR_only_ADGC	769696	6.80475e-64	2039	1173
Jansen_s0.001_lambda0.0261865995762617	AMR_no_WES	AMR_only_WES	191241	8.5571e-13	3128	84
Jansen_s0.001_lambda0.0305313335638932	AMR_no_ADGC	AMR_only_ADGC	821706	1.04025e-49	2039	1173
Jansen_s0.001_lambda0.0305313335638932	AMR_no_WES	AMR_only_WES	183529	4.56164e-10	3128	84
Jansen_s0.001_lambda0.0355969214893682	AMR_no_ADGC	AMR_only_ADGC	1033218	1.18496e-10	2039	1173
Jansen_s0.001_lambda0.0355969214893682	AMR_no_WES	AMR_only_WES	156482	0.00270327	3128	84
Jansen_s0.001_lambda0.0415029634021222	AMR_no_ADGC	AMR_only_ADGC	1.03582e+06	2.32196e-10	2039	1173
Jansen_s0.001_lambda0.0415029634021222	AMR_no_WES	AMR_only_WES	154718	0.00528845	3128	84
Jansen_s0.01_lambda0.000483889027221738	AMR_no_ADGC	AMR_only_ADGC	1275725	0.00160262	2039	1173
Jansen_s0.01_lambda0.000483889027221738	AMR_no_WES	AMR_only_WES	122220	0.27503	3128	84
Jansen_s0.01_lambda0.000564173185410724	AMR_no_ADGC	AMR_only_ADGC	1274982	0.0017716	2039	1173
Jansen_s0.01_lambda0.000564173185410724	AMR_no_WES	AMR_only_WES	123128	0.32549	3128	84
Jansen_s0.01_lambda0.000657777641629863	AMR_no_ADGC	AMR_only_ADGC	1275004	0.00176637	2039	1173
Jansen_s0.01_lambda0.000657777641629863	AMR_no_WES	AMR_only_WES	123226	0.331243	3128	84
Jansen_s0.01_lambda0.000766912425150363	AMR_no_ADGC	AMR_only_ADGC	1274681	0.0018446	2039	1173
Jansen_s0.01_lambda0.000766912425150363	AMR_no_WES	AMR_only_WES	123389	0.341005	3128	84
Jansen_s0.01_lambda0.000894154240926558	AMR_no_ADGC	AMR_only_ADGC	1.27147e+06	0.00281411	2039	1173
Jansen_s0.01_lambda0.000894154240926558	AMR_no_WES	AMR_only_WES	122942	0.314698	3128	84
Jansen_s0.01_lambda0.0010425073063723	AMR_no_ADGC	AMR_only_ADGC	1.26612e+06	0.00550368	2039	1173
Jansen_s0.01_lambda0.0010425073063723	AMR_no_WES	AMR_only_WES	124062	0.383272	3128	84
Jansen_s0.01_lambda0.00121547428183465	AMR_no_ADGC	AMR_only_ADGC	1.15871e+06	0.142003	2039	1173
Jansen_s0.01_lambda0.00121547428183465	AMR_no_WES	AMR_only_WES	138004	0.429402	3128	84
Jansen_s0.01_lambda0.00141713896945474	AMR_no_ADGC	AMR_only_ADGC	1184470	0.652273	2039	1173
Jansen_s0.01_lambda0.00141713896945474	AMR_no_WES	AMR_only_WES	131188	0.982118	3128	84
Jansen_s0.01_lambda0.00165226273296042	AMR_no_ADGC	AMR_only_ADGC	1190839	0.842321	2039	1173
Jansen_s0.01_lambda0.00165226273296042	AMR_no_WES	AMR_only_WES	127093	0.609648	3128	84
Jansen_s0.01_lambda0.0019263969148913	AMR_no_ADGC	AMR_only_ADGC	1182425	0.59513	2039	1173
Jansen_s0.01_lambda0.0019263969148913	AMR_no_WES	AMR_only_WES	125618	0.492442	3128	84
Jansen_s0.01_lambda0.00224601390546017	AMR_no_ADGC	AMR_only_ADGC	1175631	0.423773	2039	1173
Jansen_s0.01_lambda0.00224601390546017	AMR_no_WES	AMR_only_WES	124589	0.418451	3128	84
Jansen_s0.01_lambda0.00261865995762617	AMR_no_ADGC	AMR_only_ADGC	1175239	0.414853	2039	1173
Jansen_s0.01_lambda0.00261865995762617	AMR_no_WES	AMR_only_WES	123900	0.372823	3128	84
Jansen_s0.01_lambda0.00305313335638932	AMR_no_ADGC	AMR_only_ADGC	1.1957e+06	0.994467	2039	1173
Jansen_s0.01_lambda0.00305313335638932	AMR_no_WES	AMR_only_WES	122208	0.274427	3128	84
Jansen_s0.01_lambda0.00355969214893682	AMR_no_ADGC	AMR_only_ADGC	1240043	0.0809145	2039	1173
Jansen_s0.01_lambda0.00355969214893682	AMR_no_WES	AMR_only_WES	124412	0.406383	3128	84
Jansen_s0.01_lambda0.00415029634021222	AMR_no_ADGC	AMR_only_ADGC	1259538	0.0118769	2039	1173
Jansen_s0.01_lambda0.00415029634021222	AMR_no_WES	AMR_only_WES	124430	0.407631	3128	84
Jansen_s0.01_lambda0.00483889027221738	AMR_no_ADGC	AMR_only_ADGC	1234346	0.128439	2039	1173
Jansen_s0.01_lambda0.00483889027221738	AMR_no_WES	AMR_only_WES	127867	0.675729	3128	84
Jansen_s0.01_lambda0.00564173185410724	AMR_no_ADGC	AMR_only_ADGC	1.1726e+06	0.357753	2039	1173
Jansen_s0.01_lambda0.00564173185410724	AMR_no_WES	AMR_only_WES	144090	0.129579	3128	84
Jansen_s0.01_lambda0.00657777641629862	AMR_no_ADGC	AMR_only_ADGC	1106866	0.000435978	2039	1173
Jansen_s0.01_lambda0.00657777641629862	AMR_no_WES	AMR_only_WES	157137	0.00213126	3128	84
Jansen_s0.01_lambda0.00766912425150363	AMR_no_ADGC	AMR_only_ADGC	1069082	5.43091e-07	2039	1173
Jansen_s0.01_lambda0.00766912425150363	AMR_no_WES	AMR_only_WES	165445	4.86851e-05	3128	84
Jansen_s0.01_lambda0.00894154240926558	AMR_no_ADGC	AMR_only_ADGC	1.04261e+06	1.3894e-09	2039	1173
Jansen_s0.01_lambda0.00894154240926558	AMR_no_WES	AMR_only_WES	174041	3.64253e-07	3128	84
Jansen_s0.01_lambda0.0104250730637229	AMR_no_ADGC	AMR_only_ADGC	1021073	4.92855e-12	2039	1173
Jansen_s0.01_lambda0.0104250730637229	AMR_no_WES	AMR_only_WES	179390	1.03724e-08	3128	84
Jansen_s0.01_lambda0.0121547428183465	AMR_no_ADGC	AMR_only_ADGC	951566	4.67355e-22	2039	1173
Jansen_s0.01_lambda0.0121547428183465	AMR_no_WES	AMR_only_WES	188678	8.3499e-12	3128	84
Jansen_s0.01_lambda0.0141713896945474	AMR_no_ADGC	AMR_only_ADGC	879428	6.81685e-36	2039	1173
Jansen_s0.01_lambda0.0141713896945474	AMR_no_WES	AMR_only_WES	192136	4.31066e-13	3128	84
Jansen_s0.01_lambda0.0165226273296042	AMR_no_ADGC	AMR_only_ADGC	871949	1.59274e-37	2039	1173
Jansen_s0.01_lambda0.0165226273296042	AMR_no_WES	AMR_only_WES	193468	1.32254e-13	3128	84
Jansen_s0.01_lambda0.019263969148913	AMR_no_ADGC	AMR_only_ADGC	701152	3.03926e-85	2039	1173
Jansen_s0.01_lambda0.019263969148913	AMR_no_WES	AMR_only_WES	197970	1.92703e-15	3128	84
Jansen_s0.01_lambda0.0224601390546017	AMR_no_ADGC	AMR_only_ADGC	719823	4.13085e-79	2039	1173
Jansen_s0.01_lambda0.0224601390546017	AMR_no_WES	AMR_only_WES	197029	4.6615e-15	3128	84
Jansen_s0.01_lambda0.0261865995762617	AMR_no_ADGC	AMR_only_ADGC	761292	2.41119e-66	2039	1173
Jansen_s0.01_lambda0.0261865995762617	AMR_no_WES	AMR_only_WES	192336	3.29842e-13	3128	84
Jansen_s0.01_lambda0.0305313335638932	AMR_no_ADGC	AMR_only_ADGC	809211	5.89487e-53	2039	1173
Jansen_s0.01_lambda0.0305313335638932	AMR_no_WES	AMR_only_WES	185620	8.9951e-11	3128	84
Jansen_s0.01_lambda0.0355969214893682	AMR_no_ADGC	AMR_only_ADGC	1032916	1.09498e-10	2039	1173
Jansen_s0.01_lambda0.0355969214893682	AMR_no_WES	AMR_only_WES	156437	0.00275184	3128	84
Jansen_s0.01_lambda0.0415029634021222	AMR_no_ADGC	AMR_only_ADGC	1.03724e+06	3.33462e-10	2039	1173
Jansen_s0.01_lambda0.0415029634021222	AMR_no_WES	AMR_only_WES	154656	0.00541092	3128	84
Jansen_s0.1_lambda0.000483889027221738	AMR_no_ADGC	AMR_only_ADGC	1276069	0.00152952	2039	1173
Jansen_s0.1_lambda0.000483889027221738	AMR_no_WES	AMR_only_WES	122506	0.290331	3128	84
Jansen_s0.1_lambda0.000564173185410724	AMR_no_ADGC	AMR_only_ADGC	1275511	0.0016497	2039	1173
Jansen_s0.1_lambda0.000564173185410724	AMR_no_WES	AMR_only_WES	122744	0.303414	3128	84
Jansen_s0.1_lambda0.000657777641629863	AMR_no_ADGC	AMR_only_ADGC	1274278	0.00194668	2039	1173
Jansen_s0.1_lambda0.000657777641629863	AMR_no_WES	AMR_only_WES	123094	0.3235	3128	84
Jansen_s0.1_lambda0.000766912425150363	AMR_no_ADGC	AMR_only_ADGC	1274383	0.00191959	2039	1173
Jansen_s0.1_lambda0.000766912425150363	AMR_no_WES	AMR_only_WES	123507	0.348187	3128	84
Jansen_s0.1_lambda0.000894154240926558	AMR_no_ADGC	AMR_only_ADGC	1270368	0.00324272	2039	1173
Jansen_s0.1_lambda0.000894154240926558	AMR_no_WES	AMR_only_WES	123364	0.339466	3128	84
Jansen_s0.1_lambda0.0010425073063723	AMR_no_ADGC	AMR_only_ADGC	1264635	0.00658383	2039	1173
Jansen_s0.1_lambda0.0010425073063723	AMR_no_WES	AMR_only_WES	124418	0.406788	3128	84
Jansen_s0.1_lambda0.00121547428183465	AMR_no_ADGC	AMR_only_ADGC	1180156	0.534547	2039	1173
Jansen_s0.1_lambda0.00121547428183465	AMR_no_WES	AMR_only_WES	136233	0.562582	3128	84
Jansen_s0.1_lambda0.00141713896945474	AMR_no_ADGC	AMR_only_ADGC	1.19181e+06	0.87249	2039	1173
Jansen_s0.1_lambda0.00141713896945474	AMR_no_WES	AMR_only_WES	132004	0.940316	3128	84
Jansen_s0.1_lambda0.00165226273296042	AMR_no_ADGC	AMR_only_ADGC	1193852	0.936346	2039	1173
Jansen_s0.1_lambda0.00165226273296042	AMR_no_WES	AMR_only_WES	129047	0.78131	3128	84
Jansen_s0.1_lambda0.0019263969148913	AMR_no_ADGC	AMR_only_ADGC	1.1819e+06	0.580958	2039	1173
Jansen_s0.1_lambda0.0019263969148913	AMR_no_WES	AMR_only_WES	128798	0.758661	3128	84
Jansen_s0.1_lambda0.00224601390546017	AMR_no_ADGC	AMR_only_ADGC	1.17539e+06	0.418287	2039	1173
Jansen_s0.1_lambda0.00224601390546017	AMR_no_WES	AMR_only_WES	129106	0.78667	3128	84
Jansen_s0.1_lambda0.00261865995762617	AMR_no_ADGC	AMR_only_ADGC	1170241	0.311114	2039	1173
Jansen_s0.1_lambda0.00261865995762617	AMR_no_WES	AMR_only_WES	129458	0.819171	3128	84
Jansen_s0.1_lambda0.00305313335638932	AMR_no_ADGC	AMR_only_ADGC	1.18047e+06	0.542781	2039	1173
Jansen_s0.1_lambda0.00305313335638932	AMR_no_WES	AMR_only_WES	128990	0.776097	3128	84
Jansen_s0.1_lambda0.00355969214893682	AMR_no_ADGC	AMR_only_ADGC	1.21735e+06	0.396062	2039	1173
Jansen_s0.1_lambda0.00355969214893682	AMR_no_WES	AMR_only_WES	132316	0.910862	3128	84
Jansen_s0.1_lambda0.00415029634021222	AMR_no_ADGC	AMR_only_ADGC	1.228e+06	0.204295	2039	1173
Jansen_s0.1_lambda0.00415029634021222	AMR_no_WES	AMR_only_WES	134622	0.698756	3128	84
Jansen_s0.1_lambda0.00483889027221738	AMR_no_ADGC	AMR_only_ADGC	1.19665e+06	0.975426	2039	1173
Jansen_s0.1_lambda0.00483889027221738	AMR_no_WES	AMR_only_WES	139838	0.313035	3128	84
Jansen_s0.1_lambda0.00564173185410724	AMR_no_ADGC	AMR_only_ADGC	1130393	0.00966607	2039	1173
Jansen_s0.1_lambda0.00564173185410724	AMR_no_WES	AMR_only_WES	155701	0.00373076	3128	84
Jansen_s0.1_lambda0.00657777641629862	AMR_no_ADGC	AMR_only_ADGC	1078538	3.54021e-06	2039	1173
Jansen_s0.1_lambda0.00657777641629862	AMR_no_WES	AMR_only_WES	166552	2.7434e-05	3128	84
Jansen_s0.1_lambda0.00766912425150363	AMR_no_ADGC	AMR_only_ADGC	1.05689e+06	3.97346e-08	2039	1173
Jansen_s0.1_lambda0.00766912425150363	AMR_no_WES	AMR_only_WES	169576	5.25535e-06	3128	84
Jansen_s0.1_lambda0.00894154240926558	AMR_no_ADGC	AMR_only_ADGC	1046015	3.18193e-09	2039	1173
Jansen_s0.1_lambda0.00894154240926558	AMR_no_WES	AMR_only_WES	173476	5.18396e-07	3128	84
Jansen_s0.1_lambda0.0104250730637229	AMR_no_ADGC	AMR_only_ADGC	1029601	5.01252e-11	2039	1173
Jansen_s0.1_lambda0.0104250730637229	AMR_no_WES	AMR_only_WES	176576	7.09059e-08	3128	84
Jansen_s0.1_lambda0.0121547428183465	AMR_no_ADGC	AMR_only_ADGC	968282	2.37962e-19	2039	1173
Jansen_s0.1_lambda0.0121547428183465	AMR_no_WES	AMR_only_WES	186966	3.40357e-11	3128	84
Jansen_s0.1_lambda0.0141713896945474	AMR_no_ADGC	AMR_only_ADGC	868712	2.9988e-38	2039	1173
Jansen_s0.1_lambda0.0141713896945474	AMR_no_WES	AMR_only_WES	192416	3.36056e-13	3128	84
Jansen_s0.1_lambda0.0165226273296042	AMR_no_ADGC	AMR_only_ADGC	868388	2.56651e-38	2039	1173
Jansen_s0.1_lambda0.0165226273296042	AMR_no_WES	AMR_only_WES	192807	2.38522e-13	3128	84
Jansen_s0.1_lambda0.019263969148913	AMR_no_ADGC	AMR_only_ADGC	868965	3.46351e-38	2039	1173
Jansen_s0.1_lambda0.019263969148913	AMR_no_WES	AMR_only_WES	193326	1.50166e-13	3128	84
Jansen_s0.1_lambda0.0224601390546017	AMR_no_ADGC	AMR_only_ADGC	868283	2.44853e-38	2039	1173
Jansen_s0.1_lambda0.0224601390546017	AMR_no_WES	AMR_only_WES	193410	1.39508e-13	3128	84
Jansen_s0.1_lambda0.0261865995762617	AMR_no_ADGC	AMR_only_ADGC	690967	1.08892e-88	2039	1173
Jansen_s0.1_lambda0.0261865995762617	AMR_no_WES	AMR_only_WES	199349	5.07999e-16	3128	84
Jansen_s0.1_lambda0.0305313335638932	AMR_no_ADGC	AMR_only_ADGC	707260	3.22239e-83	2039	1173
Jansen_s0.1_lambda0.0305313335638932	AMR_no_WES	AMR_only_WES	197443	3.16842e-15	3128	84
Jansen_s0.1_lambda0.0355969214893682	AMR_no_ADGC	AMR_only_ADGC	833228	8.41226e-47	2039	1173
Jansen_s0.1_lambda0.0355969214893682	AMR_no_WES	AMR_only_WES	182543	9.62224e-10	3128	84
Jansen_s0.1_lambda0.0415029634021222	AMR_no_ADGC	AMR_only_ADGC	1038767	4.87241e-10	2039	1173
Jansen_s0.1_lambda0.0415029634021222	AMR_no_WES	AMR_only_WES	155158	0.0044815	3128	84
Jansen_s0.2_lambda0.001	AMR_no_ADGC	AMR_only_ADGC	1236760	0.106166	2039	1173
Jansen_s0.2_lambda0.001	AMR_no_WES	AMR_only_WES	125372	0.474103	3128	84
Jansen_s0.2_lambda0.00127427498570313	AMR_no_ADGC	AMR_only_ADGC	1221954	0.302733	2039	1173
Jansen_s0.2_lambda0.00127427498570313	AMR_no_WES	AMR_only_WES	124390	0.404903	3128	84
Jansen_s0.2_lambda0.00162377673918872	AMR_no_ADGC	AMR_only_ADGC	1.18996e+06	0.815264	2039	1173
Jansen_s0.2_lambda0.00162377673918872	AMR_no_WES	AMR_only_WES	126760	0.582088	3128	84
Jansen_s0.2_lambda0.00206913808111479	AMR_no_ADGC	AMR_only_ADGC	1180764	0.550471	2039	1173
Jansen_s0.2_lambda0.00206913808111479	AMR_no_WES	AMR_only_WES	130874	0.952322	3128	84
Jansen_s0.2_lambda0.00263665089873036	AMR_no_ADGC	AMR_only_ADGC	1.1753e+06	0.416177	2039	1173
Jansen_s0.2_lambda0.00263665089873036	AMR_no_WES	AMR_only_WES	135088	0.658085	3128	84
Jansen_s0.2_lambda0.00335981828628378	AMR_no_ADGC	AMR_only_ADGC	1192074	0.880667	2039	1173
Jansen_s0.2_lambda0.00335981828628378	AMR_no_WES	AMR_only_WES	139200	0.35095	3128	84
Jansen_s0.2_lambda0.00428133239871939	AMR_no_ADGC	AMR_only_ADGC	1.20306e+06	0.776482	2039	1173
Jansen_s0.2_lambda0.00428133239871939	AMR_no_WES	AMR_only_WES	140664	0.268193	3128	84
Jansen_s0.2_lambda0.00545559478116852	AMR_no_ADGC	AMR_only_ADGC	1.14371e+06	0.0392799	2039	1173
Jansen_s0.2_lambda0.00545559478116852	AMR_no_WES	AMR_only_WES	153214	0.00922787	3128	84
Jansen_s0.2_lambda0.00695192796177561	AMR_no_ADGC	AMR_only_ADGC	1.08666e+06	1.58954e-05	2039	1173
Jansen_s0.2_lambda0.00695192796177561	AMR_no_WES	AMR_only_WES	164532	7.71802e-05	3128	84
Jansen_s0.2_lambda0.00885866790410083	AMR_no_ADGC	AMR_only_ADGC	1.06947e+06	5.87774e-07	2039	1173
Jansen_s0.2_lambda0.00885866790410083	AMR_no_WES	AMR_only_WES	167236	1.90867e-05	3128	84
Jansen_s0.2_lambda0.0112883789168469	AMR_no_ADGC	AMR_only_ADGC	1018083	2.12963e-12	2039	1173
Jansen_s0.2_lambda0.0112883789168469	AMR_no_WES	AMR_only_WES	176639	6.79791e-08	3128	84
Jansen_s0.2_lambda0.0143844988828766	AMR_no_ADGC	AMR_only_ADGC	845195	1.10492e-43	2039	1173
Jansen_s0.2_lambda0.0143844988828766	AMR_no_WES	AMR_only_WES	193782	9.94785e-14	3128	84
Jansen_s0.2_lambda0.0183298071083244	AMR_no_ADGC	AMR_only_ADGC	847912	4.89517e-43	2039	1173
Jansen_s0.2_lambda0.0183298071083244	AMR_no_WES	AMR_only_WES	193800	9.78135e-14	3128	84
Jansen_s0.2_lambda0.0233572146909012	AMR_no_ADGC	AMR_only_ADGC	858971	1.86949e-40	2039	1173
Jansen_s0.2_lambda0.0233572146909012	AMR_no_WES	AMR_only_WES	193372	1.43616e-13	3128	84
Jansen_s0.2_lambda0.0297635144163132	AMR_no_ADGC	AMR_only_ADGC	869700	5.03625e-38	2039	1173
Jansen_s0.2_lambda0.0297635144163132	AMR_no_WES	AMR_only_WES	193406	1.39703e-13	3128	84
Jansen_s0.2_lambda0.0379269019073225	AMR_no_ADGC	AMR_only_ADGC	817534	7.61678e-51	2039	1173
Jansen_s0.2_lambda0.0379269019073225	AMR_no_WES	AMR_only_WES	185270	1.15131e-10	3128	84
Jansen_s0.2_lambda0.0483293023857176	AMR_no_ADGC	AMR_only_ADGC	1.13835e+06	0.00387317	2039	1173
Jansen_s0.2_lambda0.0483293023857176	AMR_no_WES	AMR_only_WES	130608	0.907446	3128	84
Jansen_s0.2_lambda0.0615848211066027	AMR_no_ADGC	AMR_only_ADGC	1.19587e+06	1	2039	1173
Jansen_s0.2_lambda0.0615848211066027	AMR_no_WES	AMR_only_WES	131376	1	3128	84
Jansen_s0.2_lambda0.0784759970351462	AMR_no_ADGC	AMR_only_ADGC	1.19587e+06	1	2039	1173
Jansen_s0.2_lambda0.0784759970351462	AMR_no_WES	AMR_only_WES	131376	1	3128	84
Jansen_s0.2_lambda0.1	AMR_no_ADGC	AMR_only_ADGC	1.19587e+06	1	2039	1173
Jansen_s0.2_lambda0.1	AMR_no_WES	AMR_only_WES	131376	1	3128	84
Jansen_s0.5_lambda0.001	AMR_no_ADGC	AMR_only_ADGC	1.23615e+06	0.111496	2039	1173
Jansen_s0.5_lambda0.001	AMR_no_WES	AMR_only_WES	136328	0.554965	3128	84
Jansen_s0.5_lambda0.00127427498570313	AMR_no_ADGC	AMR_only_ADGC	1224837	0.25241	2039	1173
Jansen_s0.5_lambda0.00127427498570313	AMR_no_WES	AMR_only_WES	135357	0.635093	3128	84
Jansen_s0.5_lambda0.00162377673918872	AMR_no_ADGC	AMR_only_ADGC	1201681	0.818502	2039	1173
Jansen_s0.5_lambda0.00162377673918872	AMR_no_WES	AMR_only_WES	135863	0.592721	3128	84
Jansen_s0.5_lambda0.00206913808111479	AMR_no_ADGC	AMR_only_ADGC	1.17802e+06	0.480421	2039	1173
Jansen_s0.5_lambda0.00206913808111479	AMR_no_WES	AMR_only_WES	139356	0.341459	3128	84
Jansen_s0.5_lambda0.00263665089873036	AMR_no_ADGC	AMR_only_ADGC	1.14733e+06	0.055087	2039	1173
Jansen_s0.5_lambda0.00263665089873036	AMR_no_WES	AMR_only_WES	147420	0.0557703	3128	84
Jansen_s0.5_lambda0.00335981828628378	AMR_no_ADGC	AMR_only_ADGC	1149248	0.0654083	2039	1173
Jansen_s0.5_lambda0.00335981828628378	AMR_no_WES	AMR_only_WES	154325	0.00621894	3128	84
Jansen_s0.5_lambda0.00428133239871939	AMR_no_ADGC	AMR_only_ADGC	1.14507e+06	0.0446798	2039	1173
Jansen_s0.5_lambda0.00428133239871939	AMR_no_WES	AMR_only_WES	152987	0.00998098	3128	84
Jansen_s0.5_lambda0.00545559478116852	AMR_no_ADGC	AMR_only_ADGC	1.10865e+06	0.000567083	2039	1173
Jansen_s0.5_lambda0.00545559478116852	AMR_no_WES	AMR_only_WES	157770	0.0016507	3128	84
Jansen_s0.5_lambda0.00695192796177561	AMR_no_ADGC	AMR_only_ADGC	1065673	2.67447e-07	2039	1173
Jansen_s0.5_lambda0.00695192796177561	AMR_no_WES	AMR_only_WES	165672	4.3364e-05	3128	84
Jansen_s0.5_lambda0.00885866790410083	AMR_no_ADGC	AMR_only_ADGC	1049302	6.95619e-09	2039	1173
Jansen_s0.5_lambda0.00885866790410083	AMR_no_WES	AMR_only_WES	169643	5.06003e-06	3128	84
Jansen_s0.5_lambda0.0112883789168469	AMR_no_ADGC	AMR_only_ADGC	1011804	3.4949e-13	2039	1173
Jansen_s0.5_lambda0.0112883789168469	AMR_no_WES	AMR_only_WES	175600	1.34513e-07	3128	84
Jansen_s0.5_lambda0.0143844988828766	AMR_no_ADGC	AMR_only_ADGC	855086	2.41972e-41	2039	1173
Jansen_s0.5_lambda0.0143844988828766	AMR_no_WES	AMR_only_WES	194022	8.05363e-14	3128	84
Jansen_s0.5_lambda0.0183298071083244	AMR_no_ADGC	AMR_only_ADGC	846297	2.05671e-43	2039	1173
Jansen_s0.5_lambda0.0183298071083244	AMR_no_WES	AMR_only_WES	195075	3.07402e-14	3128	84
Jansen_s0.5_lambda0.0233572146909012	AMR_no_ADGC	AMR_only_ADGC	848766	7.92959e-43	2039	1173
Jansen_s0.5_lambda0.0233572146909012	AMR_no_WES	AMR_only_WES	195156	2.85378e-14	3128	84
Jansen_s0.5_lambda0.0297635144163132	AMR_no_ADGC	AMR_only_ADGC	854098	1.42486e-41	2039	1173
Jansen_s0.5_lambda0.0297635144163132	AMR_no_WES	AMR_only_WES	195094	3.02599e-14	3128	84
Jansen_s0.5_lambda0.0379269019073225	AMR_no_ADGC	AMR_only_ADGC	669222	2.50246e-96	2039	1173
Jansen_s0.5_lambda0.0379269019073225	AMR_no_WES	AMR_only_WES	201413	6.48867e-17	3128	84
Jansen_s0.5_lambda0.0483293023857176	AMR_no_ADGC	AMR_only_ADGC	1.13835e+06	0.00387317	2039	1173
Jansen_s0.5_lambda0.0483293023857176	AMR_no_WES	AMR_only_WES	130608	0.907446	3128	84
Jansen_s0.5_lambda0.0615848211066027	AMR_no_ADGC	AMR_only_ADGC	1.19587e+06	1	2039	1173
Jansen_s0.5_lambda0.0615848211066027	AMR_no_WES	AMR_only_WES	131376	1	3128	84
Jansen_s0.5_lambda0.0784759970351462	AMR_no_ADGC	AMR_only_ADGC	1.19587e+06	1	2039	1173
Jansen_s0.5_lambda0.0784759970351462	AMR_no_WES	AMR_only_WES	131376	1	3128	84
Jansen_s0.5_lambda0.1	AMR_no_ADGC	AMR_only_ADGC	1.19587e+06	1	2039	1173
Jansen_s0.5_lambda0.1	AMR_no_WES	AMR_only_WES	131376	1	3128	84
Jansen_s0.9_lambda0.001	AMR_no_ADGC	AMR_only_ADGC	1253484	0.0228133	2039	1173
Jansen_s0.9_lambda0.001	AMR_no_WES	AMR_only_WES	135224	0.64644	3128	84
Jansen_s0.9_lambda0.00127427498570313	AMR_no_ADGC	AMR_only_ADGC	1.24608e+06	0.0472486	2039	1173
Jansen_s0.9_lambda0.00127427498570313	AMR_no_WES	AMR_only_WES	135760	0.601199	3128	84
Jansen_s0.9_lambda0.00162377673918872	AMR_no_ADGC	AMR_only_ADGC	1232621	0.14647	2039	1173
Jansen_s0.9_lambda0.00162377673918872	AMR_no_WES	AMR_only_WES	136736	0.522875	3128	84
Jansen_s0.9_lambda0.00206913808111479	AMR_no_ADGC	AMR_only_ADGC	1.21405e+06	0.472638	2039	1173
Jansen_s0.9_lambda0.00206913808111479	AMR_no_WES	AMR_only_WES	139858	0.311951	3128	84
Jansen_s0.9_lambda0.00263665089873036	AMR_no_ADGC	AMR_only_ADGC	1188173	0.760917	2039	1173
Jansen_s0.9_lambda0.00263665089873036	AMR_no_WES	AMR_only_WES	147438	0.0555035	3128	84
Jansen_s0.9_lambda0.00335981828628378	AMR_no_ADGC	AMR_only_ADGC	1.18083e+06	0.552147	2039	1173
Jansen_s0.9_lambda0.00335981828628378	AMR_no_WES	AMR_only_WES	153491	0.00837474	3128	84
Jansen_s0.9_lambda0.00428133239871939	AMR_no_ADGC	AMR_only_ADGC	1.15858e+06	0.140539	2039	1173
Jansen_s0.9_lambda0.00428133239871939	AMR_no_WES	AMR_only_WES	154415	0.00601911	3128	84
Jansen_s0.9_lambda0.00545559478116852	AMR_no_ADGC	AMR_only_ADGC	1.11413e+06	0.00123747	2039	1173
Jansen_s0.9_lambda0.00545559478116852	AMR_no_WES	AMR_only_WES	159342	0.000855774	3128	84
Jansen_s0.9_lambda0.00695192796177561	AMR_no_ADGC	AMR_only_ADGC	1080429	5.06822e-06	2039	1173
Jansen_s0.9_lambda0.00695192796177561	AMR_no_WES	AMR_only_WES	164687	7.14496e-05	3128	84
Jansen_s0.9_lambda0.00885866790410083	AMR_no_ADGC	AMR_only_ADGC	1.05367e+06	1.91594e-08	2039	1173
Jansen_s0.9_lambda0.00885866790410083	AMR_no_WES	AMR_only_WES	168407	1.01048e-05	3128	84
Jansen_s0.9_lambda0.0112883789168469	AMR_no_ADGC	AMR_only_ADGC	1.02043e+06	4.11977e-12	2039	1173
Jansen_s0.9_lambda0.0112883789168469	AMR_no_WES	AMR_only_WES	170654	2.83028e-06	3128	84
Jansen_s0.9_lambda0.0143844988828766	AMR_no_ADGC	AMR_only_ADGC	931294	1.38189e-25	2039	1173
Jansen_s0.9_lambda0.0143844988828766	AMR_no_WES	AMR_only_WES	181224	2.79444e-09	3128	84
Jansen_s0.9_lambda0.0183298071083244	AMR_no_ADGC	AMR_only_ADGC	843649	4.8127e-44	2039	1173
Jansen_s0.9_lambda0.0183298071083244	AMR_no_WES	AMR_only_WES	196232	1.05099e-14	3128	84
Jansen_s0.9_lambda0.0233572146909012	AMR_no_ADGC	AMR_only_ADGC	846050	1.80424e-43	2039	1173
Jansen_s0.9_lambda0.0233572146909012	AMR_no_WES	AMR_only_WES	196084	1.20756e-14	3128	84
Jansen_s0.9_lambda0.0297635144163132	AMR_no_ADGC	AMR_only_ADGC	847740	4.57663e-43	2039	1173
Jansen_s0.9_lambda0.0297635144163132	AMR_no_WES	AMR_only_WES	196048	1.25084e-14	3128	84
Jansen_s0.9_lambda0.0379269019073225	AMR_no_ADGC	AMR_only_ADGC	638893	2.00744e-107	2039	1173
Jansen_s0.9_lambda0.0379269019073225	AMR_no_WES	AMR_only_WES	204958	1.70533e-18	3128	84
Jansen_s0.9_lambda0.0483293023857176	AMR_no_ADGC	AMR_only_ADGC	1.13835e+06	0.00387317	2039	1173
Jansen_s0.9_lambda0.0483293023857176	AMR_no_WES	AMR_only_WES	130608	0.907446	3128	84
Jansen_s0.9_lambda0.0615848211066027	AMR_no_ADGC	AMR_only_ADGC	1.19587e+06	1	2039	1173
Jansen_s0.9_lambda0.0615848211066027	AMR_no_WES	AMR_only_WES	131376	1	3128	84
Jansen_s0.9_lambda0.0784759970351462	AMR_no_ADGC	AMR_only_ADGC	1.19587e+06	1	2039	1173
Jansen_s0.9_lambda0.0784759970351462	AMR_no_WES	AMR_only_WES	131376	1	3128	84
Jansen_s0.9_lambda0.1	AMR_no_ADGC	AMR_only_ADGC	1.19587e+06	1	2039	1173
Jansen_s0.9_lambda0.1	AMR_no_WES	AMR_only_WES	131376	1	3128	84
Jansen_s1_lambda0.000483889027221738	AMR_no_ADGC	AMR_only_ADGC	1.25863e+06	0.0131355	2039	1173
Jansen_s1_lambda0.000483889027221738	AMR_no_WES	AMR_only_WES	127464	0.641012	3128	84
Jansen_s1_lambda0.000564173185410724	AMR_no_ADGC	AMR_only_ADGC	1261819	0.00916293	2039	1173
Jansen_s1_lambda0.000564173185410724	AMR_no_WES	AMR_only_WES	126922	0.595444	3128	84
Jansen_s1_lambda0.000657777641629863	AMR_no_ADGC	AMR_only_ADGC	1261376	0.00964204	2039	1173
Jansen_s1_lambda0.000657777641629863	AMR_no_WES	AMR_only_WES	127040	0.60523	3128	84
Jansen_s1_lambda0.000766912425150363	AMR_no_ADGC	AMR_only_ADGC	1260905	0.0101758	2039	1173
Jansen_s1_lambda0.000766912425150363	AMR_no_WES	AMR_only_WES	127404	0.635901	3128	84
Jansen_s1_lambda0.000894154240926558	AMR_no_ADGC	AMR_only_ADGC	1257010	0.0156972	2039	1173
Jansen_s1_lambda0.000894154240926558	AMR_no_WES	AMR_only_WES	127651	0.657007	3128	84
Jansen_s1_lambda0.001	AMR_no_ADGC	AMR_only_ADGC	1.26609e+06	0.00552234	2039	1173
Jansen_s1_lambda0.001	AMR_no_WES	AMR_only_WES	126318	0.546485	3128	84
Jansen_s1_lambda0.0010425073063723	AMR_no_ADGC	AMR_only_ADGC	1.24709e+06	0.0429646	2039	1173
Jansen_s1_lambda0.0010425073063723	AMR_no_WES	AMR_only_WES	128144	0.700036	3128	84
Jansen_s1_lambda0.00121547428183465	AMR_no_ADGC	AMR_only_ADGC	1231184	0.162917	2039	1173
Jansen_s1_lambda0.00121547428183465	AMR_no_WES	AMR_only_WES	128724	0.751955	3128	84
Jansen_s1_lambda0.00127427498570313	AMR_no_ADGC	AMR_only_ADGC	1.25755e+06	0.014803	2039	1173
Jansen_s1_lambda0.00127427498570313	AMR_no_WES	AMR_only_WES	126466	0.558366	3128	84
Jansen_s1_lambda0.00141713896945474	AMR_no_ADGC	AMR_only_ADGC	1214557	0.46034	2039	1173
Jansen_s1_lambda0.00141713896945474	AMR_no_WES	AMR_only_WES	135872	0.59202	3128	84
Jansen_s1_lambda0.00162377673918872	AMR_no_ADGC	AMR_only_ADGC	1251111	0.0290523	2039	1173
Jansen_s1_lambda0.00162377673918872	AMR_no_WES	AMR_only_WES	128016	0.688764	3128	84
Jansen_s1_lambda0.00165226273296042	AMR_no_ADGC	AMR_only_ADGC	1.1949e+06	0.969345	2039	1173
Jansen_s1_lambda0.00165226273296042	AMR_no_WES	AMR_only_WES	137198	0.487644	3128	84
Jansen_s1_lambda0.0019263969148913	AMR_no_ADGC	AMR_only_ADGC	1168812	0.284909	2039	1173
Jansen_s1_lambda0.0019263969148913	AMR_no_WES	AMR_only_WES	138670	0.384509	3128	84
Jansen_s1_lambda0.00206913808111479	AMR_no_ADGC	AMR_only_ADGC	1253617	0.0225009	2039	1173
Jansen_s1_lambda0.00206913808111479	AMR_no_WES	AMR_only_WES	130478	0.914786	3128	84
Jansen_s1_lambda0.00224601390546017	AMR_no_ADGC	AMR_only_ADGC	1.15072e+06	0.0744058	2039	1173
Jansen_s1_lambda0.00224601390546017	AMR_no_WES	AMR_only_WES	141456	0.22945	3128	84
Jansen_s1_lambda0.00261865995762617	AMR_no_ADGC	AMR_only_ADGC	1130396	0.00966975	2039	1173
Jansen_s1_lambda0.00261865995762617	AMR_no_WES	AMR_only_WES	147126	0.0604283	3128	84
Jansen_s1_lambda0.00263665089873036	AMR_no_ADGC	AMR_only_ADGC	1.24812e+06	0.0389645	2039	1173
Jansen_s1_lambda0.00263665089873036	AMR_no_WES	AMR_only_WES	137503	0.46513	3128	84
Jansen_s1_lambda0.00305313335638932	AMR_no_ADGC	AMR_only_ADGC	1118383	0.00219766	2039	1173
Jansen_s1_lambda0.00305313335638932	AMR_no_WES	AMR_only_WES	149394	0.0317094	3128	84
Jansen_s1_lambda0.00335981828628378	AMR_no_ADGC	AMR_only_ADGC	1241304	0.072616	2039	1173
Jansen_s1_lambda0.00335981828628378	AMR_no_WES	AMR_only_WES	144459	0.11882	3128	84
Jansen_s1_lambda0.00355969214893682	AMR_no_ADGC	AMR_only_ADGC	1.12643e+06	0.00606872	2039	1173
Jansen_s1_lambda0.00355969214893682	AMR_no_WES	AMR_only_WES	156456	0.0027891	3128	84
Jansen_s1_lambda0.00415029634021222	AMR_no_ADGC	AMR_only_ADGC	1124858	0.00501195	2039	1173
Jansen_s1_lambda0.00415029634021222	AMR_no_WES	AMR_only_WES	157622	0.00175384	3128	84
Jansen_s1_lambda0.00428133239871939	AMR_no_ADGC	AMR_only_ADGC	1.21927e+06	0.355118	2039	1173
Jansen_s1_lambda0.00428133239871939	AMR_no_WES	AMR_only_WES	146468	0.0719668	3128	84
Jansen_s1_lambda0.00483889027221738	AMR_no_ADGC	AMR_only_ADGC	1.09816e+06	0.00011275	2039	1173
Jansen_s1_lambda0.00483889027221738	AMR_no_WES	AMR_only_WES	160008	0.000641344	3128	84
Jansen_s1_lambda0.00545559478116852	AMR_no_ADGC	AMR_only_ADGC	1174554	0.399534	2039	1173
Jansen_s1_lambda0.00545559478116852	AMR_no_WES	AMR_only_WES	149221	0.0333793	3128	84
Jansen_s1_lambda0.00564173185410724	AMR_no_ADGC	AMR_only_ADGC	1.07052e+06	7.29073e-07	2039	1173
Jansen_s1_lambda0.00564173185410724	AMR_no_WES	AMR_only_WES	166053	3.56089e-05	3128	84
Jansen_s1_lambda0.00657777641629862	AMR_no_ADGC	AMR_only_ADGC	1.04305e+06	1.55097e-09	2039	1173
Jansen_s1_lambda0.00657777641629862	AMR_no_WES	AMR_only_WES	171583	1.63835e-06	3128	84
Jansen_s1_lambda0.00695192796177561	AMR_no_ADGC	AMR_only_ADGC	1129703	0.00892775	2039	1173
Jansen_s1_lambda0.00695192796177561	AMR_no_WES	AMR_only_WES	156088	0.00321703	3128	84
Jansen_s1_lambda0.00766912425150363	AMR_no_ADGC	AMR_only_ADGC	1027613	2.94987e-11	2039	1173
Jansen_s1_lambda0.00766912425150363	AMR_no_WES	AMR_only_WES	174248	3.19834e-07	3128	84
Jansen_s1_lambda0.00885866790410083	AMR_no_ADGC	AMR_only_ADGC	1073034	1.20893e-06	2039	1173
Jansen_s1_lambda0.00885866790410083	AMR_no_WES	AMR_only_WES	165882	3.88965e-05	3128	84
Jansen_s1_lambda0.00894154240926558	AMR_no_ADGC	AMR_only_ADGC	1.02083e+06	4.60417e-12	2039	1173
Jansen_s1_lambda0.00894154240926558	AMR_no_WES	AMR_only_WES	175198	1.74556e-07	3128	84
Jansen_s1_lambda0.0104250730637229	AMR_no_ADGC	AMR_only_ADGC	1.00545e+06	5.27304e-14	2039	1173
Jansen_s1_lambda0.0104250730637229	AMR_no_WES	AMR_only_WES	176253	8.77763e-08	3128	84
Jansen_s1_lambda0.0112883789168469	AMR_no_ADGC	AMR_only_ADGC	1027792	3.09493e-11	2039	1173
Jansen_s1_lambda0.0112883789168469	AMR_no_WES	AMR_only_WES	170827	2.55807e-06	3128	84
Jansen_s1_lambda0.0121547428183465	AMR_no_ADGC	AMR_only_ADGC	963612	4.3811e-20	2039	1173
Jansen_s1_lambda0.0121547428183465	AMR_no_WES	AMR_only_WES	181310	2.6282e-09	3128	84
Jansen_s1_lambda0.0141713896945474	AMR_no_ADGC	AMR_only_ADGC	867354	1.53454e-38	2039	1173
Jansen_s1_lambda0.0141713896945474	AMR_no_WES	AMR_only_WES	192757	2.50857e-13	3128	84
Jansen_s1_lambda0.0143844988828766	AMR_no_ADGC	AMR_only_ADGC	952413	6.51768e-22	2039	1173
Jansen_s1_lambda0.0143844988828766	AMR_no_WES	AMR_only_WES	177782	3.15199e-08	3128	84
Jansen_s1_lambda0.0165226273296042	AMR_no_ADGC	AMR_only_ADGC	844815	9.15732e-44	2039	1173
Jansen_s1_lambda0.0165226273296042	AMR_no_WES	AMR_only_WES	195571	1.94715e-14	3128	84
Jansen_s1_lambda0.0183298071083244	AMR_no_ADGC	AMR_only_ADGC	878610	4.62686e-36	2039	1173
Jansen_s1_lambda0.0183298071083244	AMR_no_WES	AMR_only_WES	190680	1.53954e-12	3128	84
Jansen_s1_lambda0.019263969148913	AMR_no_ADGC	AMR_only_ADGC	846846	2.79047e-43	2039	1173
Jansen_s1_lambda0.019263969148913	AMR_no_WES	AMR_only_WES	195357	2.37265e-14	3128	84
Jansen_s1_lambda0.0224601390546017	AMR_no_ADGC	AMR_only_ADGC	847810	4.73128e-43	2039	1173
Jansen_s1_lambda0.0224601390546017	AMR_no_WES	AMR_only_WES	195296	2.51159e-14	3128	84
Jansen_s1_lambda0.0233572146909012	AMR_no_ADGC	AMR_only_ADGC	847360	3.68741e-43	2039	1173
Jansen_s1_lambda0.0233572146909012	AMR_no_WES	AMR_only_WES	196308	9.7765e-15	3128	84
Jansen_s1_lambda0.0261865995762617	AMR_no_ADGC	AMR_only_ADGC	850426	1.96803e-42	2039	1173
Jansen_s1_lambda0.0261865995762617	AMR_no_WES	AMR_only_WES	195390	2.30237e-14	3128	84
Jansen_s1_lambda0.0297635144163132	AMR_no_ADGC	AMR_only_ADGC	848242	6.0114e-43	2039	1173
Jansen_s1_lambda0.0297635144163132	AMR_no_WES	AMR_only_WES	196318	9.70989e-15	3128	84
Jansen_s1_lambda0.0305313335638932	AMR_no_ADGC	AMR_only_ADGC	850523	2.08148e-42	2039	1173
Jansen_s1_lambda0.0305313335638932	AMR_no_WES	AMR_only_WES	195699	1.73079e-14	3128	84
Jansen_s1_lambda0.0355969214893682	AMR_no_ADGC	AMR_only_ADGC	653463	5.12498e-102	2039	1173
Jansen_s1_lambda0.0355969214893682	AMR_no_WES	AMR_only_WES	203345	9.11859e-18	3128	84
Jansen_s1_lambda0.0379269019073225	AMR_no_ADGC	AMR_only_ADGC	636772	3.18681e-108	2039	1173
Jansen_s1_lambda0.0379269019073225	AMR_no_WES	AMR_only_WES	205387	1.08314e-18	3128	84
Jansen_s1_lambda0.0415029634021222	AMR_no_ADGC	AMR_only_ADGC	1.05475e+06	1.71061e-08	2039	1173
Jansen_s1_lambda0.0415029634021222	AMR_no_WES	AMR_only_WES	153498	0.00765462	3128	84
Jansen_s1_lambda0.0483293023857176	AMR_no_ADGC	AMR_only_ADGC	1.13835e+06	0.00387317	2039	1173
Jansen_s1_lambda0.0483293023857176	AMR_no_WES	AMR_only_WES	130608	0.907446	3128	84
Jansen_s1_lambda0.0615848211066027	AMR_no_ADGC	AMR_only_ADGC	1.19587e+06	1	2039	1173
Jansen_s1_lambda0.0615848211066027	AMR_no_WES	AMR_only_WES	131376	1	3128	84
Jansen_s1_lambda0.0784759970351462	AMR_no_ADGC	AMR_only_ADGC	1.19587e+06	1	2039	1173
Jansen_s1_lambda0.0784759970351462	AMR_no_WES	AMR_only_WES	131376	1	3128	84
Jansen_s1_lambda0.1	AMR_no_ADGC	AMR_only_ADGC	1.19587e+06	1	2039	1173
Jansen_s1_lambda0.1	AMR_no_WES	AMR_only_WES	131376	1	3128	84
Kunkle_0.00018_0.035_nosparse	AMR_no_ADGC	AMR_only_ADGC	1206729	0.667959	2039	1173
Kunkle_0.00018_0.035_nosparse	AMR_no_WES	AMR_only_WES	155020	0.00481846	3128	84
Kunkle_0.00018_0.035_sparse	AMR_no_ADGC	AMR_only_ADGC	1.24537e+06	0.0504778	2039	1173
Kunkle_0.00018_0.035_sparse	AMR_no_WES	AMR_only_WES	139004	0.363149	3128	84
Kunkle_0.00018_0.05_nosparse	AMR_no_ADGC	AMR_only_ADGC	1233487	0.137191	2039	1173
Kunkle_0.00018_0.05_nosparse	AMR_no_WES	AMR_only_WES	154923	0.00499583	3128	84
Kunkle_0.00018_0.05_sparse	AMR_no_ADGC	AMR_only_ADGC	1.25395e+06	0.0217274	2039	1173
Kunkle_0.00018_0.05_sparse	AMR_no_WES	AMR_only_WES	138332	0.40699	3128	84
Kunkle_0.00018_0.07_nosparse	AMR_no_ADGC	AMR_only_ADGC	1.20665e+06	0.670245	2039	1173
Kunkle_0.00018_0.07_nosparse	AMR_no_WES	AMR_only_WES	125800	0.50622	3128	84
Kunkle_0.00018_0.07_sparse	AMR_no_ADGC	AMR_only_ADGC	1.23999e+06	0.0812476	2039	1173
Kunkle_0.00018_0.07_sparse	AMR_no_WES	AMR_only_WES	120236	0.184146	3128	84
Kunkle_0.00032_0.035_nosparse	AMR_no_ADGC	AMR_only_ADGC	1.22042e+06	0.332149	2039	1173
Kunkle_0.00032_0.035_nosparse	AMR_no_WES	AMR_only_WES	152482	0.0118602	3128	84
Kunkle_0.00032_0.035_sparse	AMR_no_ADGC	AMR_only_ADGC	1.23285e+06	0.143987	2039	1173
Kunkle_0.00032_0.035_sparse	AMR_no_WES	AMR_only_WES	144647	0.113613	3128	84
Kunkle_0.00032_0.05_nosparse	AMR_no_ADGC	AMR_only_ADGC	1239673	0.0834905	2039	1173
Kunkle_0.00032_0.05_nosparse	AMR_no_WES	AMR_only_WES	154789	0.00524923	3128	84
Kunkle_0.00032_0.05_sparse	AMR_no_ADGC	AMR_only_ADGC	1209003	0.603892	2039	1173
Kunkle_0.00032_0.05_sparse	AMR_no_WES	AMR_only_WES	140996	0.251459	3128	84
Kunkle_0.00032_0.07_nosparse	AMR_no_ADGC	AMR_only_ADGC	1.21661e+06	0.412607	2039	1173
Kunkle_0.00032_0.07_nosparse	AMR_no_WES	AMR_only_WES	155996	0.00333301	3128	84
Kunkle_0.00032_0.07_sparse	AMR_no_ADGC	AMR_only_ADGC	1208577	0.615683	2039	1173
Kunkle_0.00032_0.07_sparse	AMR_no_WES	AMR_only_WES	154848	0.00513533	3128	84
Kunkle_0.00056_0.035_nosparse	AMR_no_ADGC	AMR_only_ADGC	1247436	0.0415951	2039	1173
Kunkle_0.00056_0.035_nosparse	AMR_no_WES	AMR_only_WES	146970	0.0630023	3128	84
Kunkle_0.00056_0.035_sparse	AMR_no_ADGC	AMR_only_ADGC	1225874	0.235822	2039	1173
Kunkle_0.00056_0.035_sparse	AMR_no_WES	AMR_only_WES	146502	0.0713287	3128	84
Kunkle_0.00056_0.05_nosparse	AMR_no_ADGC	AMR_only_ADGC	1239477	0.0848816	2039	1173
Kunkle_0.00056_0.05_nosparse	AMR_no_WES	AMR_only_WES	153667	0.00787088	3128	84
Kunkle_0.00056_0.05_sparse	AMR_no_ADGC	AMR_only_ADGC	1209797	0.58219	2039	1173
Kunkle_0.00056_0.05_sparse	AMR_no_WES	AMR_only_WES	153733	0.00768907	3128	84
Kunkle_0.00056_0.07_nosparse	AMR_no_ADGC	AMR_only_ADGC	1.27699e+06	0.00134855	2039	1173
Kunkle_0.00056_0.07_nosparse	AMR_no_WES	AMR_only_WES	134121	0.743509	3128	84
Kunkle_0.00056_0.07_sparse	AMR_no_ADGC	AMR_only_ADGC	1.22604e+06	0.233309	2039	1173
Kunkle_0.00056_0.07_sparse	AMR_no_WES	AMR_only_WES	148472	0.0415367	3128	84
Kunkle_0.0018_0.035_nosparse	AMR_no_ADGC	AMR_only_ADGC	1155402	0.10976	2039	1173
Kunkle_0.0018_0.035_nosparse	AMR_no_WES	AMR_only_WES	158083	0.00145227	3128	84
Kunkle_0.0018_0.035_sparse	AMR_no_ADGC	AMR_only_ADGC	1.18349e+06	0.624508	2039	1173
Kunkle_0.0018_0.035_sparse	AMR_no_WES	AMR_only_WES	152044	0.0137349	3128	84
Kunkle_0.0018_0.05_nosparse	AMR_no_ADGC	AMR_only_ADGC	1.24549e+06	0.0499217	2039	1173
Kunkle_0.0018_0.05_nosparse	AMR_no_WES	AMR_only_WES	140954	0.253534	3128	84
Kunkle_0.0018_0.05_sparse	AMR_no_ADGC	AMR_only_ADGC	1.22144e+06	0.312446	2039	1173
Kunkle_0.0018_0.05_sparse	AMR_no_WES	AMR_only_WES	136484	0.542566	3128	84
Kunkle_0.0018_0.07_nosparse	AMR_no_ADGC	AMR_only_ADGC	1.21893e+06	0.362299	2039	1173
Kunkle_0.0018_0.07_nosparse	AMR_no_WES	AMR_only_WES	141675	0.219512	3128	84
Kunkle_0.0018_0.07_sparse	AMR_no_ADGC	AMR_only_ADGC	1.24454e+06	0.0544587	2039	1173
Kunkle_0.0018_0.07_sparse	AMR_no_WES	AMR_only_WES	140250	0.290113	3128	84
Kunkle_0.001_0.035_nosparse	AMR_no_ADGC	AMR_only_ADGC	1.19736e+06	0.953158	2039	1173
Kunkle_0.001_0.035_nosparse	AMR_no_WES	AMR_only_WES	147694	0.0517154	3128	84
Kunkle_0.001_0.035_sparse	AMR_no_ADGC	AMR_only_ADGC	1.20509e+06	0.715706	2039	1173
Kunkle_0.001_0.035_sparse	AMR_no_WES	AMR_only_WES	153016	0.00988325	3128	84
Kunkle_0.001_0.05_nosparse	AMR_no_ADGC	AMR_only_ADGC	1217199	0.399401	2039	1173
Kunkle_0.001_0.05_nosparse	AMR_no_WES	AMR_only_WES	152316	0.0125407	3128	84
Kunkle_0.001_0.05_sparse	AMR_no_ADGC	AMR_only_ADGC	1.25229e+06	0.0258013	2039	1173
Kunkle_0.001_0.05_sparse	AMR_no_WES	AMR_only_WES	139124	0.355649	3128	84
Kunkle_0.001_0.07_nosparse	AMR_no_ADGC	AMR_only_ADGC	1222230	0.297645	2039	1173
Kunkle_0.001_0.07_nosparse	AMR_no_WES	AMR_only_WES	152770	0.0107533	3128	84
Kunkle_0.001_0.07_sparse	AMR_no_ADGC	AMR_only_ADGC	1256117	0.0172848	2039	1173
Kunkle_0.001_0.07_sparse	AMR_no_WES	AMR_only_WES	151013	0.019225	3128	84
Kunkle_0.0032_0.035_nosparse	AMR_no_ADGC	AMR_only_ADGC	1108303	0.000539248	2039	1173
Kunkle_0.0032_0.035_nosparse	AMR_no_WES	AMR_only_WES	168012	1.25454e-05	3128	84
Kunkle_0.0032_0.035_sparse	AMR_no_ADGC	AMR_only_ADGC	1105913	0.000378112	2039	1173
Kunkle_0.0032_0.035_sparse	AMR_no_WES	AMR_only_WES	167268	1.87578e-05	3128	84
Kunkle_0.0032_0.05_nosparse	AMR_no_ADGC	AMR_only_ADGC	1.15753e+06	0.129751	2039	1173
Kunkle_0.0032_0.05_nosparse	AMR_no_WES	AMR_only_WES	162375	0.000219227	3128	84
Kunkle_0.0032_0.05_sparse	AMR_no_ADGC	AMR_only_ADGC	1.1547e+06	0.103721	2039	1173
Kunkle_0.0032_0.05_sparse	AMR_no_WES	AMR_only_WES	160462	0.000524957	3128	84
Kunkle_0.0032_0.07_nosparse	AMR_no_ADGC	AMR_only_ADGC	1.18449e+06	0.652828	2039	1173
Kunkle_0.0032_0.07_nosparse	AMR_no_WES	AMR_only_WES	154774	0.00527826	3128	84
Kunkle_0.0032_0.07_sparse	AMR_no_ADGC	AMR_only_ADGC	1.22458e+06	0.256717	2039	1173
Kunkle_0.0032_0.07_sparse	AMR_no_WES	AMR_only_WES	144824	0.108889	3128	84
Kunkle_0.0056_0.035_nosparse	AMR_no_ADGC	AMR_only_ADGC	1.08588e+06	1.38289e-05	2039	1173
Kunkle_0.0056_0.035_nosparse	AMR_no_WES	AMR_only_WES	169704	4.88904e-06	3128	84
Kunkle_0.0056_0.035_sparse	AMR_no_ADGC	AMR_only_ADGC	1.08504e+06	1.18814e-05	2039	1173
Kunkle_0.0056_0.035_sparse	AMR_no_WES	AMR_only_WES	169207	6.47364e-06	3128	84
Kunkle_0.0056_0.05_nosparse	AMR_no_ADGC	AMR_only_ADGC	1.10655e+06	0.000416133	2039	1173
Kunkle_0.0056_0.05_nosparse	AMR_no_WES	AMR_only_WES	169064	7.01442e-06	3128	84
Kunkle_0.0056_0.05_sparse	AMR_no_ADGC	AMR_only_ADGC	1.10336e+06	0.00025637	2039	1173
Kunkle_0.0056_0.05_sparse	AMR_no_WES	AMR_only_WES	167558	1.60589e-05	3128	84
Kunkle_0.0056_0.07_nosparse	AMR_no_ADGC	AMR_only_ADGC	1.13695e+06	0.0198944	2039	1173
Kunkle_0.0056_0.07_nosparse	AMR_no_WES	AMR_only_WES	168628	8.94543e-06	3128	84
Kunkle_0.0056_0.07_sparse	AMR_no_ADGC	AMR_only_ADGC	1135871	0.0177366	2039	1173
Kunkle_0.0056_0.07_sparse	AMR_no_WES	AMR_only_WES	166274	3.17307e-05	3128	84
Kunkle_0.018_0.035_nosparse	AMR_no_ADGC	AMR_only_ADGC	1.08605e+06	1.42637e-05	2039	1173
Kunkle_0.018_0.035_nosparse	AMR_no_WES	AMR_only_WES	177110	4.96431e-08	3128	84
Kunkle_0.018_0.035_sparse	AMR_no_ADGC	AMR_only_ADGC	1.08248e+06	7.43788e-06	2039	1173
Kunkle_0.018_0.035_sparse	AMR_no_WES	AMR_only_WES	175811	1.17301e-07	3128	84
Kunkle_0.018_0.05_nosparse	AMR_no_ADGC	AMR_only_ADGC	1096527	8.64393e-05	2039	1173
Kunkle_0.018_0.05_nosparse	AMR_no_WES	AMR_only_WES	175601	1.34493e-07	3128	84
Kunkle_0.018_0.05_sparse	AMR_no_ADGC	AMR_only_ADGC	1.09385e+06	5.54327e-05	2039	1173
Kunkle_0.018_0.05_sparse	AMR_no_WES	AMR_only_WES	174550	2.64246e-07	3128	84
Kunkle_0.018_0.07_nosparse	AMR_no_ADGC	AMR_only_ADGC	1114258	0.00125911	2039	1173
Kunkle_0.018_0.07_nosparse	AMR_no_WES	AMR_only_WES	174834	2.20426e-07	3128	84
Kunkle_0.018_0.07_sparse	AMR_no_ADGC	AMR_only_ADGC	1.10941e+06	0.000633859	2039	1173
Kunkle_0.018_0.07_sparse	AMR_no_WES	AMR_only_WES	173624	4.72959e-07	3128	84
Kunkle_0.01_0.035_nosparse	AMR_no_ADGC	AMR_only_ADGC	1.08136e+06	6.03798e-06	2039	1173
Kunkle_0.01_0.035_nosparse	AMR_no_WES	AMR_only_WES	173396	5.44905e-07	3128	84
Kunkle_0.01_0.035_sparse	AMR_no_ADGC	AMR_only_ADGC	1.07766e+06	2.99406e-06	2039	1173
Kunkle_0.01_0.035_sparse	AMR_no_WES	AMR_only_WES	172666	8.53351e-07	3128	84
Kunkle_0.01_0.05_nosparse	AMR_no_ADGC	AMR_only_ADGC	1.09795e+06	0.000109034	2039	1173
Kunkle_0.01_0.05_nosparse	AMR_no_WES	AMR_only_WES	172468	9.62532e-07	3128	84
Kunkle_0.01_0.05_sparse	AMR_no_ADGC	AMR_only_ADGC	1096812	9.05748e-05	2039	1173
Kunkle_0.01_0.05_sparse	AMR_no_WES	AMR_only_WES	170866	2.50048e-06	3128	84
Kunkle_0.01_0.07_nosparse	AMR_no_ADGC	AMR_only_ADGC	1.11991e+06	0.00268377	2039	1173
Kunkle_0.01_0.07_nosparse	AMR_no_WES	AMR_only_WES	169592	5.20873e-06	3128	84
Kunkle_0.01_0.07_sparse	AMR_no_ADGC	AMR_only_ADGC	1.11073e+06	0.000766289	2039	1173
Kunkle_0.01_0.07_sparse	AMR_no_WES	AMR_only_WES	169912	4.33973e-06	3128	84
Kunkle_0.032_0.035_nosparse	AMR_no_ADGC	AMR_only_ADGC	1111321	0.000834168	2039	1173
Kunkle_0.032_0.035_nosparse	AMR_no_WES	AMR_only_WES	178807	1.55983e-08	3128	84
Kunkle_0.032_0.035_sparse	AMR_no_ADGC	AMR_only_ADGC	1.10415e+06	0.000289505	2039	1173
Kunkle_0.032_0.035_sparse	AMR_no_WES	AMR_only_WES	178296	2.22069e-08	3128	84
Kunkle_0.032_0.05_nosparse	AMR_no_ADGC	AMR_only_ADGC	1117832	0.002043	2039	1173
Kunkle_0.032_0.05_nosparse	AMR_no_WES	AMR_only_WES	177540	3.71834e-08	3128	84
Kunkle_0.032_0.05_sparse	AMR_no_ADGC	AMR_only_ADGC	1.11025e+06	0.000715366	2039	1173
Kunkle_0.032_0.05_sparse	AMR_no_WES	AMR_only_WES	176545	7.23787e-08	3128	84
Kunkle_0.032_0.07_nosparse	AMR_no_ADGC	AMR_only_ADGC	1124193	0.00461792	2039	1173
Kunkle_0.032_0.07_nosparse	AMR_no_WES	AMR_only_WES	176080	9.83937e-08	3128	84
Kunkle_0.032_0.07_sparse	AMR_no_ADGC	AMR_only_ADGC	1.12171e+06	0.00338218	2039	1173
Kunkle_0.032_0.07_sparse	AMR_no_WES	AMR_only_WES	175207	1.73552e-07	3128	84
Kunkle_0.056_0.035_nosparse	AMR_no_ADGC	AMR_only_ADGC	1.14753e+06	0.0561012	2039	1173
Kunkle_0.056_0.035_nosparse	AMR_no_WES	AMR_only_WES	177166	4.78114e-08	3128	84
Kunkle_0.056_0.035_sparse	AMR_no_ADGC	AMR_only_ADGC	1.13896e+06	0.024516	2039	1173
Kunkle_0.056_0.035_sparse	AMR_no_WES	AMR_only_WES	176494	7.48905e-08	3128	84
Kunkle_0.056_0.05_nosparse	AMR_no_ADGC	AMR_only_ADGC	1148165	0.0593955	2039	1173
Kunkle_0.056_0.05_nosparse	AMR_no_WES	AMR_only_WES	176044	1.00745e-07	3128	84
Kunkle_0.056_0.05_sparse	AMR_no_ADGC	AMR_only_ADGC	1137944	0.0220705	2039	1173
Kunkle_0.056_0.05_sparse	AMR_no_WES	AMR_only_WES	176578	7.08117e-08	3128	84
Kunkle_0.056_0.07_nosparse	AMR_no_ADGC	AMR_only_ADGC	1.14865e+06	0.0620041	2039	1173
Kunkle_0.056_0.07_nosparse	AMR_no_WES	AMR_only_WES	175612	1.33577e-07	3128	84
Kunkle_0.056_0.07_sparse	AMR_no_ADGC	AMR_only_ADGC	1.13915e+06	0.0250055	2039	1173
Kunkle_0.056_0.07_sparse	AMR_no_WES	AMR_only_WES	175734	1.23341e-07	3128	84
Kunkle_0.18_0.035_nosparse	AMR_no_ADGC	AMR_only_ADGC	1205175	0.713214	2039	1173
Kunkle_0.18_0.035_nosparse	AMR_no_WES	AMR_only_WES	168356	1.03925e-05	3128	84
Kunkle_0.18_0.035_sparse	AMR_no_ADGC	AMR_only_ADGC	1.20856e+06	0.616169	2039	1173
Kunkle_0.18_0.035_sparse	AMR_no_WES	AMR_only_WES	166577	2.70783e-05	3128	84
Kunkle_0.18_0.05_nosparse	AMR_no_ADGC	AMR_only_ADGC	1202489	0.793783	2039	1173
Kunkle_0.18_0.05_nosparse	AMR_no_WES	AMR_only_WES	169606	5.16747e-06	3128	84
Kunkle_0.18_0.05_sparse	AMR_no_ADGC	AMR_only_ADGC	1200442	0.856751	2039	1173
Kunkle_0.18_0.05_sparse	AMR_no_WES	AMR_only_WES	168243	1.10585e-05	3128	84
Kunkle_0.18_0.07_nosparse	AMR_no_ADGC	AMR_only_ADGC	1.19946e+06	0.887452	2039	1173
Kunkle_0.18_0.07_nosparse	AMR_no_WES	AMR_only_WES	169895	4.38332e-06	3128	84
Kunkle_0.18_0.07_sparse	AMR_no_ADGC	AMR_only_ADGC	1199658	0.881135	2039	1173
Kunkle_0.18_0.07_sparse	AMR_no_WES	AMR_only_WES	169596	5.19837e-06	3128	84
Kunkle_0.1_0.035_nosparse	AMR_no_ADGC	AMR_only_ADGC	1.18167e+06	0.574558	2039	1173
Kunkle_0.1_0.035_nosparse	AMR_no_WES	AMR_only_WES	172496	9.46878e-07	3128	84
Kunkle_0.1_0.035_sparse	AMR_no_ADGC	AMR_only_ADGC	1179757	0.524224	2039	1173
Kunkle_0.1_0.035_sparse	AMR_no_WES	AMR_only_WES	171827	1.41651e-06	3128	84
Kunkle_0.1_0.05_nosparse	AMR_no_ADGC	AMR_only_ADGC	1.17752e+06	0.46841	2039	1173
Kunkle_0.1_0.05_nosparse	AMR_no_WES	AMR_only_WES	173636	4.69577e-07	3128	84
Kunkle_0.1_0.05_sparse	AMR_no_ADGC	AMR_only_ADGC	1171142	0.328429	2039	1173
Kunkle_0.1_0.05_sparse	AMR_no_WES	AMR_only_WES	173028	6.84202e-07	3128	84
Kunkle_0.1_0.07_nosparse	AMR_no_ADGC	AMR_only_ADGC	1176625	0.446888	2039	1173
Kunkle_0.1_0.07_nosparse	AMR_no_WES	AMR_only_WES	173950	3.86032e-07	3128	84
Kunkle_0.1_0.07_sparse	AMR_no_ADGC	AMR_only_ADGC	1.1721e+06	0.347481	2039	1173
Kunkle_0.1_0.07_sparse	AMR_no_WES	AMR_only_WES	173427	5.34696e-07	3128	84
Kunkle_0.32_0.035_nosparse	AMR_no_ADGC	AMR_only_ADGC	1.21695e+06	0.40494	2039	1173
Kunkle_0.32_0.035_nosparse	AMR_no_WES	AMR_only_WES	166037	3.59056e-05	3128	84
Kunkle_0.32_0.035_sparse	AMR_no_ADGC	AMR_only_ADGC	1.21551e+06	0.437769	2039	1173
Kunkle_0.32_0.035_sparse	AMR_no_WES	AMR_only_WES	163891	0.000105967	3128	84
Kunkle_0.32_0.05_nosparse	AMR_no_ADGC	AMR_only_ADGC	1.21396e+06	0.474785	2039	1173
Kunkle_0.32_0.05_nosparse	AMR_no_WES	AMR_only_WES	166432	2.92133e-05	3128	84
Kunkle_0.32_0.05_sparse	AMR_no_ADGC	AMR_only_ADGC	1212657	0.507199	2039	1173
Kunkle_0.32_0.05_sparse	AMR_no_WES	AMR_only_WES	165112	5.77014e-05	3128	84
Kunkle_0.32_0.07_nosparse	AMR_no_ADGC	AMR_only_ADGC	1.20969e+06	0.585052	2039	1173
Kunkle_0.32_0.07_nosparse	AMR_no_WES	AMR_only_WES	168057	1.22442e-05	3128	84
Kunkle_0.32_0.07_sparse	AMR_no_ADGC	AMR_only_ADGC	1.21041e+06	0.565756	2039	1173
Kunkle_0.32_0.07_sparse	AMR_no_WES	AMR_only_WES	167359	1.78694e-05	3128	84
Kunkle_0.56_0.035_nosparse	AMR_no_ADGC	AMR_only_ADGC	1.22155e+06	0.310293	2039	1173
Kunkle_0.56_0.035_nosparse	AMR_no_WES	AMR_only_WES	164998	6.11243e-05	3128	84
Kunkle_0.56_0.035_sparse	AMR_no_ADGC	AMR_only_ADGC	1.22182e+06	0.305233	2039	1173
Kunkle_0.56_0.035_sparse	AMR_no_WES	AMR_only_WES	162746	0.000184067	3128	84
Kunkle_0.56_0.05_nosparse	AMR_no_ADGC	AMR_only_ADGC	1218785	0.365273	2039	1173
Kunkle_0.56_0.05_nosparse	AMR_no_WES	AMR_only_WES	165513	4.70357e-05	3128	84
Kunkle_0.56_0.05_sparse	AMR_no_ADGC	AMR_only_ADGC	1.22092e+06	0.322277	2039	1173
Kunkle_0.56_0.05_sparse	AMR_no_WES	AMR_only_WES	164128	9.42951e-05	3128	84
Kunkle_0.56_0.07_nosparse	AMR_no_ADGC	AMR_only_ADGC	1.21738e+06	0.395402	2039	1173
Kunkle_0.56_0.07_nosparse	AMR_no_WES	AMR_only_WES	166608	2.66329e-05	3128	84
Kunkle_0.56_0.07_sparse	AMR_no_ADGC	AMR_only_ADGC	1.22048e+06	0.33087	2039	1173
Kunkle_0.56_0.07_sparse	AMR_no_WES	AMR_only_WES	165444	4.87249e-05	3128	84
Kunkle_0_0.01	AMR_no_ADGC	AMR_only_ADGC	1.26493e+06	0.00635521	2039	1173
Kunkle_0_0.01	AMR_no_WES	AMR_only_WES	128182	0.703351	3128	84
Kunkle_0_0.1	AMR_no_ADGC	AMR_only_ADGC	1.15583e+06	0.113527	2039	1173
Kunkle_0_0.1	AMR_no_WES	AMR_only_WES	150720	0.0210992	3128	84
Kunkle_0_0.2	AMR_no_ADGC	AMR_only_ADGC	1.17709e+06	0.458027	2039	1173
Kunkle_0_0.2	AMR_no_WES	AMR_only_WES	145678	0.0881799	3128	84
Kunkle_0_0.3	AMR_no_ADGC	AMR_only_ADGC	1152745	0.0883314	2039	1173
Kunkle_0_0.3	AMR_no_WES	AMR_only_WES	149822	0.0278679	3128	84
Kunkle_0_0.4	AMR_no_ADGC	AMR_only_ADGC	1.15541e+06	0.109826	2039	1173
Kunkle_0_0.4	AMR_no_WES	AMR_only_WES	144664	0.113165	3128	84
Kunkle_0_0.5	AMR_no_ADGC	AMR_only_ADGC	1152013	0.0830616	2039	1173
Kunkle_0_0.5	AMR_no_WES	AMR_only_WES	146720	0.0673623	3128	84
Kunkle_0_1	AMR_no_ADGC	AMR_only_ADGC	1.16024e+06	0.159134	2039	1173
Kunkle_0_1	AMR_no_WES	AMR_only_WES	147702	0.0516011	3128	84
Kunkle_0_1e-04	AMR_no_ADGC	AMR_only_ADGC	1.26846e+06	0.00412396	2039	1173
Kunkle_0_1e-04	AMR_no_WES	AMR_only_WES	120263	0.185213	3128	84
Kunkle_0_1e-06	AMR_no_ADGC	AMR_only_ADGC	1.24694e+06	0.043606	2039	1173
Kunkle_0_1e-06	AMR_no_WES	AMR_only_WES	136552	0.537205	3128	84
Kunkle_0_5e-08	AMR_no_ADGC	AMR_only_ADGC	1248997	0.0357957	2039	1173
Kunkle_0_5e-08	AMR_no_WES	AMR_only_WES	136206	0.564795	3128	84
Kunkle_1.8e.05_0.035_nosparse	AMR_no_ADGC	AMR_only_ADGC	1242818	0.0635861	2039	1173
Kunkle_1.8e.05_0.035_nosparse	AMR_no_WES	AMR_only_WES	123210	0.330292	3128	84
Kunkle_1.8e.05_0.035_sparse	AMR_no_ADGC	AMR_only_ADGC	1220185	0.336711	2039	1173
Kunkle_1.8e.05_0.035_sparse	AMR_no_WES	AMR_only_WES	160438	0.000530702	3128	84
Kunkle_1.8e.05_0.05_nosparse	AMR_no_ADGC	AMR_only_ADGC	1.19683e+06	0.969912	2039	1173
Kunkle_1.8e.05_0.05_nosparse	AMR_no_WES	AMR_only_WES	143368	0.152828	3128	84
Kunkle_1.8e.05_0.05_sparse	AMR_no_ADGC	AMR_only_ADGC	1.21813e+06	0.379108	2039	1173
Kunkle_1.8e.05_0.05_sparse	AMR_no_WES	AMR_only_WES	126912	0.594658	3128	84
Kunkle_1.8e.05_0.07_nosparse	AMR_no_ADGC	AMR_only_ADGC	1259320	0.0121702	2039	1173
Kunkle_1.8e.05_0.07_nosparse	AMR_no_WES	AMR_only_WES	122715	0.301819	3128	84
Kunkle_1.8e.05_0.07_sparse	AMR_no_ADGC	AMR_only_ADGC	1230786	0.167709	2039	1173
Kunkle_1.8e.05_0.07_sparse	AMR_no_WES	AMR_only_WES	125974	0.519544	3128	84
Kunkle_1_0.035_nosparse	AMR_no_ADGC	AMR_only_ADGC	1.21976e+06	0.345296	2039	1173
Kunkle_1_0.035_nosparse	AMR_no_WES	AMR_only_WES	164357	8.42194e-05	3128	84
Kunkle_1_0.035_sparse	AMR_no_ADGC	AMR_only_ADGC	1.2249e+06	0.251387	2039	1173
Kunkle_1_0.035_sparse	AMR_no_WES	AMR_only_WES	164475	7.94234e-05	3128	84
Kunkle_1_0.05_nosparse	AMR_no_ADGC	AMR_only_ADGC	1221286	0.315285	2039	1173
Kunkle_1_0.05_nosparse	AMR_no_WES	AMR_only_WES	164668	7.21134e-05	3128	84
Kunkle_1_0.05_sparse	AMR_no_ADGC	AMR_only_ADGC	1.22124e+06	0.316114	2039	1173
Kunkle_1_0.05_sparse	AMR_no_WES	AMR_only_WES	164985	6.15111e-05	3128	84
Kunkle_1_0.07_nosparse	AMR_no_ADGC	AMR_only_ADGC	1219540	0.349686	2039	1173
Kunkle_1_0.07_nosparse	AMR_no_WES	AMR_only_WES	165552	4.61059e-05	3128	84
Kunkle_1_0.07_sparse	AMR_no_ADGC	AMR_only_ADGC	1.22318e+06	0.280562	2039	1173
Kunkle_1_0.07_sparse	AMR_no_WES	AMR_only_WES	165297	5.25166e-05	3128	84
Kunkle_1e.04_0.035_nosparse	AMR_no_ADGC	AMR_only_ADGC	1199186	0.895871	2039	1173
Kunkle_1e.04_0.035_nosparse	AMR_no_WES	AMR_only_WES	151210	0.0180454	3128	84
Kunkle_1e.04_0.035_sparse	AMR_no_ADGC	AMR_only_ADGC	1182110	0.586534	2039	1173
Kunkle_1e.04_0.035_sparse	AMR_no_WES	AMR_only_WES	134700	0.691927	3128	84
Kunkle_1e.04_0.05_nosparse	AMR_no_ADGC	AMR_only_ADGC	1202853	0.782713	2039	1173
Kunkle_1e.04_0.05_nosparse	AMR_no_WES	AMR_only_WES	131607	0.978076	3128	84
Kunkle_1e.04_0.05_sparse	AMR_no_ADGC	AMR_only_ADGC	1.25085e+06	0.0298221	2039	1173
Kunkle_1e.04_0.05_sparse	AMR_no_WES	AMR_only_WES	124378	0.404162	3128	84
Kunkle_1e.04_0.07_nosparse	AMR_no_ADGC	AMR_only_ADGC	1.22419e+06	0.263136	2039	1173
Kunkle_1e.04_0.07_nosparse	AMR_no_WES	AMR_only_WES	125351	0.472594	3128	84
Kunkle_1e.04_0.07_sparse	AMR_no_ADGC	AMR_only_ADGC	1.21455e+06	0.460448	2039	1173
Kunkle_1e.04_0.07_sparse	AMR_no_WES	AMR_only_WES	134298	0.727606	3128	84
Kunkle_1e.05_0.035_nosparse	AMR_no_ADGC	AMR_only_ADGC	1215871	0.429403	2039	1173
Kunkle_1e.05_0.035_nosparse	AMR_no_WES	AMR_only_WES	140639	0.269457	3128	84
Kunkle_1e.05_0.035_sparse	AMR_no_ADGC	AMR_only_ADGC	1.19409e+06	0.943876	2039	1173
Kunkle_1e.05_0.035_sparse	AMR_no_WES	AMR_only_WES	158678	0.00113396	3128	84
Kunkle_1e.05_0.05_nosparse	AMR_no_ADGC	AMR_only_ADGC	1209660	0.585906	2039	1173
Kunkle_1e.05_0.05_nosparse	AMR_no_WES	AMR_only_WES	131968	0.943826	3128	84
Kunkle_1e.05_0.05_sparse	AMR_no_ADGC	AMR_only_ADGC	1237952	0.0963565	2039	1173
Kunkle_1e.05_0.05_sparse	AMR_no_WES	AMR_only_WES	122016	0.2645	3128	84
Kunkle_1e.05_0.07_nosparse	AMR_no_ADGC	AMR_only_ADGC	1.20893e+06	0.605919	2039	1173
Kunkle_1e.05_0.07_nosparse	AMR_no_WES	AMR_only_WES	153879	0.00730014	3128	84
Kunkle_1e.05_0.07_sparse	AMR_no_ADGC	AMR_only_ADGC	1.23495e+06	0.122508	2039	1173
Kunkle_1e.05_0.07_sparse	AMR_no_WES	AMR_only_WES	122050	0.266213	3128	84
Kunkle_3.2e.05_0.035_nosparse	AMR_no_ADGC	AMR_only_ADGC	1199904	0.873471	2039	1173
Kunkle_3.2e.05_0.035_nosparse	AMR_no_WES	AMR_only_WES	142923	0.16863	3128	84
Kunkle_3.2e.05_0.035_sparse	AMR_no_ADGC	AMR_only_ADGC	1.19019e+06	0.822325	2039	1173
Kunkle_3.2e.05_0.035_sparse	AMR_no_WES	AMR_only_WES	129003	0.777282	3128	84
Kunkle_3.2e.05_0.05_nosparse	AMR_no_ADGC	AMR_only_ADGC	1.19297e+06	0.90878	2039	1173
Kunkle_3.2e.05_0.05_nosparse	AMR_no_WES	AMR_only_WES	160709	0.000470284	3128	84
Kunkle_3.2e.05_0.05_sparse	AMR_no_ADGC	AMR_only_ADGC	1.21148e+06	0.537526	2039	1173
Kunkle_3.2e.05_0.05_sparse	AMR_no_WES	AMR_only_WES	140480	0.27779	3128	84
Kunkle_3.2e.05_0.07_nosparse	AMR_no_ADGC	AMR_only_ADGC	1183562	0.626619	2039	1173
Kunkle_3.2e.05_0.07_nosparse	AMR_no_WES	AMR_only_WES	128452	0.727469	3128	84
Kunkle_3.2e.05_0.07_sparse	AMR_no_ADGC	AMR_only_ADGC	1245670	0.0490948	2039	1173
Kunkle_3.2e.05_0.07_sparse	AMR_no_WES	AMR_only_WES	118771	0.132901	3128	84
Kunkle_5.6e.05_0.035_nosparse	AMR_no_ADGC	AMR_only_ADGC	1.166e+06	0.237802	2039	1173
Kunkle_5.6e.05_0.035_nosparse	AMR_no_WES	AMR_only_WES	159188	0.00091382	3128	84
Kunkle_5.6e.05_0.035_sparse	AMR_no_ADGC	AMR_only_ADGC	1194154	0.945842	2039	1173
Kunkle_5.6e.05_0.035_sparse	AMR_no_WES	AMR_only_WES	137076	0.496848	3128	84
Kunkle_5.6e.05_0.05_nosparse	AMR_no_ADGC	AMR_only_ADGC	1231697	0.156892	2039	1173
Kunkle_5.6e.05_0.05_nosparse	AMR_no_WES	AMR_only_WES	133386	0.810701	3128	84
Kunkle_5.6e.05_0.05_sparse	AMR_no_ADGC	AMR_only_ADGC	1.15661e+06	0.12074	2039	1173
Kunkle_5.6e.05_0.05_sparse	AMR_no_WES	AMR_only_WES	163734	0.000114447	3128	84
Kunkle_5.6e.05_0.07_nosparse	AMR_no_ADGC	AMR_only_ADGC	1213493	0.486278	2039	1173
Kunkle_5.6e.05_0.07_nosparse	AMR_no_WES	AMR_only_WES	157187	0.00208937	3128	84
Kunkle_5.6e.05_0.07_sparse	AMR_no_ADGC	AMR_only_ADGC	1205526	0.702896	2039	1173
Kunkle_5.6e.05_0.07_sparse	AMR_no_WES	AMR_only_WES	129640	0.836031	3128	84
Kunkle_DBSLMM_0.8	AMR_no_ADGC	AMR_only_ADGC	1.22831e+06	0.199949	2039	1173
Kunkle_DBSLMM_0.8	AMR_no_WES	AMR_only_WES	135690	0.60702	3128	84
Kunkle_DBSLMM_1	AMR_no_ADGC	AMR_only_ADGC	1.22873e+06	0.194132	2039	1173
Kunkle_DBSLMM_1	AMR_no_WES	AMR_only_WES	136707	0.525088	3128	84
Kunkle_DBSLMM_1.2	AMR_no_ADGC	AMR_only_ADGC	1.22912e+06	0.188879	2039	1173
Kunkle_DBSLMM_1.2	AMR_no_WES	AMR_only_WES	137922	0.435133	3128	84
Kunkle_SBayesRC	AMR_no_ADGC	AMR_only_ADGC	1.22662e+06	0.224338	2039	1173
Kunkle_SBayesRC	AMR_no_WES	AMR_only_WES	132164	0.925245	3128	84
Kunkle_beta_auto	AMR_no_ADGC	AMR_only_ADGC	1211811	0.528842	2039	1173
Kunkle_beta_auto	AMR_no_WES	AMR_only_WES	158683	0.00113159	3128	84
Kunkle_beta_inf	AMR_no_ADGC	AMR_only_ADGC	1222415	0.294266	2039	1173
Kunkle_beta_inf	AMR_no_WES	AMR_only_WES	165130	5.71633e-05	3128	84
Kunkle_ldak_Model1	AMR_no_ADGC	AMR_only_ADGC	1.32819e+06	1.70904e-07	2039	1173
Kunkle_ldak_Model1	AMR_no_WES	AMR_only_WES	137730	0.448722	3128	84
Kunkle_ldak_Model10	AMR_no_ADGC	AMR_only_ADGC	1373960	1.95956e-12	2039	1173
Kunkle_ldak_Model10	AMR_no_WES	AMR_only_WES	138188	0.416738	3128	84
Kunkle_ldak_Model100	AMR_no_ADGC	AMR_only_ADGC	1332580	6.58495e-08	2039	1173
Kunkle_ldak_Model100	AMR_no_WES	AMR_only_WES	154097	0.00675219	3128	84
Kunkle_ldak_Model101	AMR_no_ADGC	AMR_only_ADGC	1332567	6.60385e-08	2039	1173
Kunkle_ldak_Model101	AMR_no_WES	AMR_only_WES	154050	0.0068671	3128	84
Kunkle_ldak_Model102	AMR_no_ADGC	AMR_only_ADGC	1.33353e+06	5.33811e-08	2039	1173
Kunkle_ldak_Model102	AMR_no_WES	AMR_only_WES	153718	0.00773004	3128	84
Kunkle_ldak_Model103	AMR_no_ADGC	AMR_only_ADGC	1.33483e+06	3.9994e-08	2039	1173
Kunkle_ldak_Model103	AMR_no_WES	AMR_only_WES	153028	0.00984245	3128	84
Kunkle_ldak_Model104	AMR_no_ADGC	AMR_only_ADGC	1336952	2.47659e-08	2039	1173
Kunkle_ldak_Model104	AMR_no_WES	AMR_only_WES	152055	0.0136872	3128	84
Kunkle_ldak_Model105	AMR_no_ADGC	AMR_only_ADGC	1338990	1.55444e-08	2039	1173
Kunkle_ldak_Model105	AMR_no_WES	AMR_only_WES	150778	0.020716	3128	84
Kunkle_ldak_Model106	AMR_no_ADGC	AMR_only_ADGC	1.34108e+06	9.58153e-09	2039	1173
Kunkle_ldak_Model106	AMR_no_WES	AMR_only_WES	149583	0.0299577	3128	84
Kunkle_ldak_Model107	AMR_no_ADGC	AMR_only_ADGC	1342701	6.54934e-09	2039	1173
Kunkle_ldak_Model107	AMR_no_WES	AMR_only_WES	148412	0.0422451	3128	84
Kunkle_ldak_Model108	AMR_no_ADGC	AMR_only_ADGC	1344247	4.54079e-09	2039	1173
Kunkle_ldak_Model108	AMR_no_WES	AMR_only_WES	147534	0.054067	3128	84
Kunkle_ldak_Model109	AMR_no_ADGC	AMR_only_ADGC	1345441	3.4135e-09	2039	1173
Kunkle_ldak_Model109	AMR_no_WES	AMR_only_WES	146582	0.0698445	3128	84
Kunkle_ldak_Model11	AMR_no_ADGC	AMR_only_ADGC	1346895	2.40446e-09	2039	1173
Kunkle_ldak_Model11	AMR_no_WES	AMR_only_WES	146264	0.0758973	3128	84
Kunkle_ldak_Model110	AMR_no_ADGC	AMR_only_ADGC	1.33403e+06	4.77685e-08	2039	1173
Kunkle_ldak_Model110	AMR_no_WES	AMR_only_WES	153607	0.00803951	3128	84
Kunkle_ldak_Model111	AMR_no_ADGC	AMR_only_ADGC	1.33709e+06	2.39936e-08	2039	1173
Kunkle_ldak_Model111	AMR_no_WES	AMR_only_WES	152232	0.0128995	3128	84
Kunkle_ldak_Model112	AMR_no_ADGC	AMR_only_ADGC	1.34072e+06	1.04078e-08	2039	1173
Kunkle_ldak_Model112	AMR_no_WES	AMR_only_WES	150308	0.0240064	3128	84
Kunkle_ldak_Model113	AMR_no_ADGC	AMR_only_ADGC	1343208	5.8104e-09	2039	1173
Kunkle_ldak_Model113	AMR_no_WES	AMR_only_WES	148801	0.0377632	3128	84
Kunkle_ldak_Model114	AMR_no_ADGC	AMR_only_ADGC	1.34527e+06	3.55764e-09	2039	1173
Kunkle_ldak_Model114	AMR_no_WES	AMR_only_WES	147602	0.0530558	3128	84
Kunkle_ldak_Model115	AMR_no_ADGC	AMR_only_ADGC	1.34691e+06	2.39773e-09	2039	1173
Kunkle_ldak_Model115	AMR_no_WES	AMR_only_WES	146508	0.0712257	3128	84
Kunkle_ldak_Model116	AMR_no_ADGC	AMR_only_ADGC	1348447	1.64822e-09	2039	1173
Kunkle_ldak_Model116	AMR_no_WES	AMR_only_WES	145331	0.0961706	3128	84
Kunkle_ldak_Model117	AMR_no_ADGC	AMR_only_ADGC	1.34988e+06	1.15883e-09	2039	1173
Kunkle_ldak_Model117	AMR_no_WES	AMR_only_WES	144114	0.12886	3128	84
Kunkle_ldak_Model118	AMR_no_ADGC	AMR_only_ADGC	1351671	7.43451e-10	2039	1173
Kunkle_ldak_Model118	AMR_no_WES	AMR_only_WES	142837	0.171824	3128	84
Kunkle_ldak_Model119	AMR_no_ADGC	AMR_only_ADGC	1.35339e+06	4.83088e-10	2039	1173
Kunkle_ldak_Model119	AMR_no_WES	AMR_only_WES	141508	0.227056	3128	84
Kunkle_ldak_Model12	AMR_no_ADGC	AMR_only_ADGC	1340989	9.78378e-09	2039	1173
Kunkle_ldak_Model12	AMR_no_WES	AMR_only_WES	152296	0.0126276	3128	84
Kunkle_ldak_Model120	AMR_no_ADGC	AMR_only_ADGC	1.35482e+06	3.36122e-10	2039	1173
Kunkle_ldak_Model120	AMR_no_WES	AMR_only_WES	140009	0.303386	3128	84
Kunkle_ldak_Model121	AMR_no_ADGC	AMR_only_ADGC	1351475	7.80672e-10	2039	1173
Kunkle_ldak_Model121	AMR_no_WES	AMR_only_WES	142622	0.179988	3128	84
Kunkle_ldak_Model122	AMR_no_ADGC	AMR_only_ADGC	1.35405e+06	4.09026e-10	2039	1173
Kunkle_ldak_Model122	AMR_no_WES	AMR_only_WES	140494	0.277	3128	84
Kunkle_ldak_Model123	AMR_no_ADGC	AMR_only_ADGC	1.35692e+06	1.96775e-10	2039	1173
Kunkle_ldak_Model123	AMR_no_WES	AMR_only_WES	138328	0.407226	3128	84
Kunkle_ldak_Model124	AMR_no_ADGC	AMR_only_ADGC	1.35911e+06	1.11455e-10	2039	1173
Kunkle_ldak_Model124	AMR_no_WES	AMR_only_WES	136126	0.571181	3128	84
Kunkle_ldak_Model125	AMR_no_ADGC	AMR_only_ADGC	1.36121e+06	6.41904e-11	2039	1173
Kunkle_ldak_Model125	AMR_no_WES	AMR_only_WES	133910	0.762657	3128	84
Kunkle_ldak_Model126	AMR_no_ADGC	AMR_only_ADGC	1.36292e+06	4.08682e-11	2039	1173
Kunkle_ldak_Model126	AMR_no_WES	AMR_only_WES	131890	0.951183	3128	84
Kunkle_ldak_Model127	AMR_no_ADGC	AMR_only_ADGC	1.36358e+06	3.42449e-11	2039	1173
Kunkle_ldak_Model127	AMR_no_WES	AMR_only_WES	129817	0.852593	3128	84
Kunkle_ldak_Model128	AMR_no_ADGC	AMR_only_ADGC	1364215	2.88653e-11	2039	1173
Kunkle_ldak_Model128	AMR_no_WES	AMR_only_WES	128105	0.696595	3128	84
Kunkle_ldak_Model129	AMR_no_ADGC	AMR_only_ADGC	1365112	2.26717e-11	2039	1173
Kunkle_ldak_Model129	AMR_no_WES	AMR_only_WES	126423	0.554885	3128	84
Kunkle_ldak_Model13	AMR_no_ADGC	AMR_only_ADGC	1341142	9.44075e-09	2039	1173
Kunkle_ldak_Model13	AMR_no_WES	AMR_only_WES	152370	0.0123151	3128	84
Kunkle_ldak_Model130	AMR_no_ADGC	AMR_only_ADGC	1364534	2.64934e-11	2039	1173
Kunkle_ldak_Model130	AMR_no_WES	AMR_only_WES	125122	0.455966	3128	84
Kunkle_ldak_Model131	AMR_no_ADGC	AMR_only_ADGC	1.36344e+06	3.55046e-11	2039	1173
Kunkle_ldak_Model131	AMR_no_WES	AMR_only_WES	123698	0.359981	3128	84
Kunkle_ldak_Model132	AMR_no_ADGC	AMR_only_ADGC	1.35367e+06	4.49815e-10	2039	1173
Kunkle_ldak_Model132	AMR_no_WES	AMR_only_WES	121975	0.262389	3128	84
Kunkle_ldak_Model133	AMR_no_ADGC	AMR_only_ADGC	1345254	3.57008e-09	2039	1173
Kunkle_ldak_Model133	AMR_no_WES	AMR_only_WES	121290	0.229173	3128	84
Kunkle_ldak_Model134	AMR_no_ADGC	AMR_only_ADGC	1332070	7.36677e-08	2039	1173
Kunkle_ldak_Model134	AMR_no_WES	AMR_only_WES	123016	0.318963	3128	84
Kunkle_ldak_Model135	AMR_no_ADGC	AMR_only_ADGC	1.32544e+06	3.05259e-07	2039	1173
Kunkle_ldak_Model135	AMR_no_WES	AMR_only_WES	121700	0.248685	3128	84
Kunkle_ldak_Model136	AMR_no_ADGC	AMR_only_ADGC	1.32533e+06	3.12376e-07	2039	1173
Kunkle_ldak_Model136	AMR_no_WES	AMR_only_WES	116042	0.0675408	3128	84
Kunkle_ldak_Model137	AMR_no_ADGC	AMR_only_ADGC	1334385	4.41318e-08	2039	1173
Kunkle_ldak_Model137	AMR_no_WES	AMR_only_WES	112948	0.028025	3128	84
Kunkle_ldak_Model138	AMR_no_ADGC	AMR_only_ADGC	1305254	1.54403e-05	2039	1173
Kunkle_ldak_Model138	AMR_no_WES	AMR_only_WES	112786	0.0266703	3128	84
Kunkle_ldak_Model139	AMR_no_ADGC	AMR_only_ADGC	1.30354e+06	2.0961e-05	2039	1173
Kunkle_ldak_Model139	AMR_no_WES	AMR_only_WES	106026	0.00250944	3128	84
Kunkle_ldak_Model14	AMR_no_ADGC	AMR_only_ADGC	1341199	9.31605e-09	2039	1173
Kunkle_ldak_Model14	AMR_no_WES	AMR_only_WES	152457	0.0119609	3128	84
Kunkle_ldak_Model140	AMR_no_ADGC	AMR_only_ADGC	1293400	0.00011626	2039	1173
Kunkle_ldak_Model140	AMR_no_WES	AMR_only_WES	106828	0.00342576	3128	84
Kunkle_ldak_Model141	AMR_no_ADGC	AMR_only_ADGC	1.29556e+06	8.16936e-05	2039	1173
Kunkle_ldak_Model141	AMR_no_WES	AMR_only_WES	108980	0.00758478	3128	84
Kunkle_ldak_Model142	AMR_no_ADGC	AMR_only_ADGC	1.32459e+06	3.64656e-07	2039	1173
Kunkle_ldak_Model142	AMR_no_WES	AMR_only_WES	107848	0.00503109	3128	84
Kunkle_ldak_Model143	AMR_no_ADGC	AMR_only_ADGC	1.29731e+06	6.10978e-05	2039	1173
Kunkle_ldak_Model143	AMR_no_WES	AMR_only_WES	110626	0.013365	3128	84
Kunkle_ldak_Model144	AMR_no_ADGC	AMR_only_ADGC	1355299	2.97815e-10	2039	1173
Kunkle_ldak_Model144	AMR_no_WES	AMR_only_WES	122642	0.297764	3128	84
Kunkle_ldak_Model145	AMR_no_ADGC	AMR_only_ADGC	1350435	1.01075e-09	2039	1173
Kunkle_ldak_Model145	AMR_no_WES	AMR_only_WES	119364	0.152128	3128	84
Kunkle_ldak_Model146	AMR_no_ADGC	AMR_only_ADGC	1.34788e+06	1.89454e-09	2039	1173
Kunkle_ldak_Model146	AMR_no_WES	AMR_only_WES	120550	0.196802	3128	84
Kunkle_ldak_Model147	AMR_no_ADGC	AMR_only_ADGC	1.3467e+06	2.52282e-09	2039	1173
Kunkle_ldak_Model147	AMR_no_WES	AMR_only_WES	118293	0.11882	3128	84
Kunkle_ldak_Model148	AMR_no_ADGC	AMR_only_ADGC	1343117	5.93703e-09	2039	1173
Kunkle_ldak_Model148	AMR_no_WES	AMR_only_WES	117420	0.0961352	3128	84
Kunkle_ldak_Model149	AMR_no_ADGC	AMR_only_ADGC	1339593	1.35274e-08	2039	1173
Kunkle_ldak_Model149	AMR_no_WES	AMR_only_WES	116714	0.080454	3128	84
Kunkle_ldak_Model15	AMR_no_ADGC	AMR_only_ADGC	1.341e+06	9.75304e-09	2039	1173
Kunkle_ldak_Model15	AMR_no_WES	AMR_only_WES	152498	0.0117961	3128	84
Kunkle_ldak_Model150	AMR_no_ADGC	AMR_only_ADGC	1345590	3.29372e-09	2039	1173
Kunkle_ldak_Model150	AMR_no_WES	AMR_only_WES	120063	0.177428	3128	84
Kunkle_ldak_Model151	AMR_no_ADGC	AMR_only_ADGC	1342735	6.49732e-09	2039	1173
Kunkle_ldak_Model151	AMR_no_WES	AMR_only_WES	119066	0.142233	3128	84
Kunkle_ldak_Model152	AMR_no_ADGC	AMR_only_ADGC	1.34252e+06	6.83576e-09	2039	1173
Kunkle_ldak_Model152	AMR_no_WES	AMR_only_WES	114982	0.0506499	3128	84
Kunkle_ldak_Model153	AMR_no_ADGC	AMR_only_ADGC	1.33986e+06	1.2725e-08	2039	1173
Kunkle_ldak_Model153	AMR_no_WES	AMR_only_WES	114162	0.0401447	3128	84
Kunkle_ldak_Model154	AMR_no_ADGC	AMR_only_ADGC	1.32965e+06	1.24684e-07	2039	1173
Kunkle_ldak_Model154	AMR_no_WES	AMR_only_WES	111390	0.0171813	3128	84
Kunkle_ldak_Model155	AMR_no_ADGC	AMR_only_ADGC	1.33986e+06	1.2725e-08	2039	1173
Kunkle_ldak_Model155	AMR_no_WES	AMR_only_WES	114162	0.0401447	3128	84
Kunkle_ldak_Model156	AMR_no_ADGC	AMR_only_ADGC	1.32459e+06	3.64656e-07	2039	1173
Kunkle_ldak_Model156	AMR_no_WES	AMR_only_WES	107848	0.00503109	3128	84
Kunkle_ldak_Model157	AMR_no_ADGC	AMR_only_ADGC	1.36344e+06	3.55046e-11	2039	1173
Kunkle_ldak_Model157	AMR_no_WES	AMR_only_WES	123698	0.359981	3128	84
Kunkle_ldak_Model158	AMR_no_ADGC	AMR_only_ADGC	1.35482e+06	3.36122e-10	2039	1173
Kunkle_ldak_Model158	AMR_no_WES	AMR_only_WES	140009	0.303386	3128	84
Kunkle_ldak_Model159	AMR_no_ADGC	AMR_only_ADGC	1.33815e+06	1.88594e-08	2039	1173
Kunkle_ldak_Model159	AMR_no_WES	AMR_only_WES	150696	0.0212561	3128	84
Kunkle_ldak_Model16	AMR_no_ADGC	AMR_only_ADGC	1.34085e+06	1.00953e-08	2039	1173
Kunkle_ldak_Model16	AMR_no_WES	AMR_only_WES	152554	0.0115724	3128	84
Kunkle_ldak_Model160	AMR_no_ADGC	AMR_only_ADGC	1.33361e+06	5.2386e-08	2039	1173
Kunkle_ldak_Model160	AMR_no_WES	AMR_only_WES	111010	0.0151827	3128	84
Kunkle_ldak_Model161	AMR_no_ADGC	AMR_only_ADGC	1338006	1.94805e-08	2039	1173
Kunkle_ldak_Model161	AMR_no_WES	AMR_only_WES	112182	0.0221154	3128	84
Kunkle_ldak_Model162	AMR_no_ADGC	AMR_only_ADGC	1344018	4.79527e-09	2039	1173
Kunkle_ldak_Model162	AMR_no_WES	AMR_only_WES	113834	0.0364956	3128	84
Kunkle_ldak_Model163	AMR_no_ADGC	AMR_only_ADGC	1.36394e+06	3.10814e-11	2039	1173
Kunkle_ldak_Model163	AMR_no_WES	AMR_only_WES	127480	0.642293	3128	84
Kunkle_ldak_Model164	AMR_no_ADGC	AMR_only_ADGC	1.36271e+06	4.31413e-11	2039	1173
Kunkle_ldak_Model164	AMR_no_WES	AMR_only_WES	123919	0.374008	3128	84
Kunkle_ldak_Model165	AMR_no_ADGC	AMR_only_ADGC	1.34197e+06	7.77719e-09	2039	1173
Kunkle_ldak_Model165	AMR_no_WES	AMR_only_WES	115182	0.0535338	3128	84
Kunkle_ldak_Model166	AMR_no_ADGC	AMR_only_ADGC	1345974	3.00326e-09	2039	1173
Kunkle_ldak_Model166	AMR_no_WES	AMR_only_WES	115819	0.0636386	3128	84
Kunkle_ldak_Model167	AMR_no_ADGC	AMR_only_ADGC	1.35049e+06	9.9795e-10	2039	1173
Kunkle_ldak_Model167	AMR_no_WES	AMR_only_WES	117036	0.0873273	3128	84
Kunkle_ldak_Model168	AMR_no_ADGC	AMR_only_ADGC	1347378	2.13877e-09	2039	1173
Kunkle_ldak_Model168	AMR_no_WES	AMR_only_WES	116995	0.0864376	3128	84
Kunkle_ldak_Model169	AMR_no_ADGC	AMR_only_ADGC	1.29837e+06	5.11177e-05	2039	1173
Kunkle_ldak_Model169	AMR_no_WES	AMR_only_WES	110244	0.0117583	3128	84
Kunkle_ldak_Model17	AMR_no_ADGC	AMR_only_ADGC	1340570	1.07863e-08	2039	1173
Kunkle_ldak_Model17	AMR_no_WES	AMR_only_WES	152677	0.0111003	3128	84
Kunkle_ldak_Model170	AMR_no_ADGC	AMR_only_ADGC	1.34089e+06	1.00064e-08	2039	1173
Kunkle_ldak_Model170	AMR_no_WES	AMR_only_WES	118504	0.124885	3128	84
Kunkle_ldak_Model171	AMR_no_ADGC	AMR_only_ADGC	1.29886e+06	4.70893e-05	2039	1173
Kunkle_ldak_Model171	AMR_no_WES	AMR_only_WES	109675	0.00967553	3128	84
Kunkle_ldak_Model172	AMR_no_ADGC	AMR_only_ADGC	1304409	1.79544e-05	2039	1173
Kunkle_ldak_Model172	AMR_no_WES	AMR_only_WES	112344	0.0232679	3128	84
Kunkle_ldak_Model173	AMR_no_ADGC	AMR_only_ADGC	1324573	3.66209e-07	2039	1173
Kunkle_ldak_Model173	AMR_no_WES	AMR_only_WES	121726	0.249983	3128	84
Kunkle_ldak_Model174	AMR_no_ADGC	AMR_only_ADGC	1.35384e+06	4.31126e-10	2039	1173
Kunkle_ldak_Model174	AMR_no_WES	AMR_only_WES	121818	0.254478	3128	84
Kunkle_ldak_Model175	AMR_no_ADGC	AMR_only_ADGC	1.36494e+06	2.37325e-11	2039	1173
Kunkle_ldak_Model175	AMR_no_WES	AMR_only_WES	125952	0.517923	3128	84
Kunkle_ldak_Model176	AMR_no_ADGC	AMR_only_ADGC	1.36365e+06	3.35644e-11	2039	1173
Kunkle_ldak_Model176	AMR_no_WES	AMR_only_WES	128426	0.725145	3128	84
Kunkle_ldak_Model177	AMR_no_ADGC	AMR_only_ADGC	1.36134e+06	6.20736e-11	2039	1173
Kunkle_ldak_Model177	AMR_no_WES	AMR_only_WES	133144	0.833053	3128	84
Kunkle_ldak_Model178	AMR_no_ADGC	AMR_only_ADGC	1351666	7.44376e-10	2039	1173
Kunkle_ldak_Model178	AMR_no_WES	AMR_only_WES	142472	0.185866	3128	84
Kunkle_ldak_Model179	AMR_no_ADGC	AMR_only_ADGC	1.34916e+06	1.38385e-09	2039	1173
Kunkle_ldak_Model179	AMR_no_WES	AMR_only_WES	144434	0.119512	3128	84
Kunkle_ldak_Model18	AMR_no_ADGC	AMR_only_ADGC	1.34036e+06	1.13138e-08	2039	1173
Kunkle_ldak_Model18	AMR_no_WES	AMR_only_WES	152692	0.0110455	3128	84
Kunkle_ldak_Model180	AMR_no_ADGC	AMR_only_ADGC	1335391	3.52319e-08	2039	1173
Kunkle_ldak_Model180	AMR_no_WES	AMR_only_WES	152282	0.0126871	3128	84
Kunkle_ldak_Model181	AMR_no_ADGC	AMR_only_ADGC	1.33099e+06	9.33138e-08	2039	1173
Kunkle_ldak_Model181	AMR_no_WES	AMR_only_WES	111626	0.0185452	3128	84
Kunkle_ldak_Model182	AMR_no_ADGC	AMR_only_ADGC	1.33152e+06	8.30258e-08	2039	1173
Kunkle_ldak_Model182	AMR_no_WES	AMR_only_WES	111754	0.0193205	3128	84
Kunkle_ldak_Model183	AMR_no_ADGC	AMR_only_ADGC	1332359	6.91357e-08	2039	1173
Kunkle_ldak_Model183	AMR_no_WES	AMR_only_WES	112037	0.0211326	3128	84
Kunkle_ldak_Model184	AMR_no_ADGC	AMR_only_ADGC	1.34408e+06	4.72339e-09	2039	1173
Kunkle_ldak_Model184	AMR_no_WES	AMR_only_WES	114620	0.0457608	3128	84
Kunkle_ldak_Model185	AMR_no_ADGC	AMR_only_ADGC	1336357	2.83407e-08	2039	1173
Kunkle_ldak_Model185	AMR_no_WES	AMR_only_WES	113808	0.0362135	3128	84
Kunkle_ldak_Model186	AMR_no_ADGC	AMR_only_ADGC	1.34761e+06	2.02176e-09	2039	1173
Kunkle_ldak_Model186	AMR_no_WES	AMR_only_WES	115470	0.0579266	3128	84
Kunkle_ldak_Model187	AMR_no_ADGC	AMR_only_ADGC	1.33839e+06	1.78272e-08	2039	1173
Kunkle_ldak_Model187	AMR_no_WES	AMR_only_WES	112412	0.0237656	3128	84
Kunkle_ldak_Model188	AMR_no_ADGC	AMR_only_ADGC	1.339e+06	1.55076e-08	2039	1173
Kunkle_ldak_Model188	AMR_no_WES	AMR_only_WES	112647	0.0255568	3128	84
Kunkle_ldak_Model189	AMR_no_ADGC	AMR_only_ADGC	1339597	1.3515e-08	2039	1173
Kunkle_ldak_Model189	AMR_no_WES	AMR_only_WES	113375	0.0318661	3128	84
Kunkle_ldak_Model19	AMR_no_ADGC	AMR_only_ADGC	1.3399e+06	1.2587e-08	2039	1173
Kunkle_ldak_Model19	AMR_no_WES	AMR_only_WES	152726	0.0109144	3128	84
Kunkle_ldak_Model190	AMR_no_ADGC	AMR_only_ADGC	1340708	1.04459e-08	2039	1173
Kunkle_ldak_Model190	AMR_no_WES	AMR_only_WES	114467	0.0438111	3128	84
Kunkle_ldak_Model191	AMR_no_ADGC	AMR_only_ADGC	1.34442e+06	4.35505e-09	2039	1173
Kunkle_ldak_Model191	AMR_no_WES	AMR_only_WES	119498	0.15677	3128	84
Kunkle_ldak_Model192	AMR_no_ADGC	AMR_only_ADGC	1343552	5.35618e-09	2039	1173
Kunkle_ldak_Model192	AMR_no_WES	AMR_only_WES	114332	0.0421487	3128	84
Kunkle_ldak_Model193	AMR_no_ADGC	AMR_only_ADGC	1346824	2.44621e-09	2039	1173
Kunkle_ldak_Model193	AMR_no_WES	AMR_only_WES	114318	0.0419921	3128	84
Kunkle_ldak_Model194	AMR_no_ADGC	AMR_only_ADGC	1.34774e+06	1.95834e-09	2039	1173
Kunkle_ldak_Model194	AMR_no_WES	AMR_only_WES	115126	0.0527129	3128	84
Kunkle_ldak_Model195	AMR_no_ADGC	AMR_only_ADGC	1.35757e+06	1.66197e-10	2039	1173
Kunkle_ldak_Model195	AMR_no_WES	AMR_only_WES	125954	0.518	3128	84
Kunkle_ldak_Model196	AMR_no_ADGC	AMR_only_ADGC	1.35361e+06	4.575e-10	2039	1173
Kunkle_ldak_Model196	AMR_no_WES	AMR_only_WES	121881	0.257647	3128	84
Kunkle_ldak_Model197	AMR_no_ADGC	AMR_only_ADGC	1.35467e+06	3.49821e-10	2039	1173
Kunkle_ldak_Model197	AMR_no_WES	AMR_only_WES	122390	0.284068	3128	84
Kunkle_ldak_Model198	AMR_no_ADGC	AMR_only_ADGC	1356968	1.94193e-10	2039	1173
Kunkle_ldak_Model198	AMR_no_WES	AMR_only_WES	123166	0.327725	3128	84
Kunkle_ldak_Model199	AMR_no_ADGC	AMR_only_ADGC	1361302	6.27109e-11	2039	1173
Kunkle_ldak_Model199	AMR_no_WES	AMR_only_WES	124782	0.431843	3128	84
Kunkle_ldak_Model2	AMR_no_ADGC	AMR_only_ADGC	1361929	5.31221e-11	2039	1173
Kunkle_ldak_Model2	AMR_no_WES	AMR_only_WES	137133	0.492516	3128	84
Kunkle_ldak_Model20	AMR_no_ADGC	AMR_only_ADGC	1339874	1.26762e-08	2039	1173
Kunkle_ldak_Model20	AMR_no_WES	AMR_only_WES	152662	0.0111591	3128	84
Kunkle_ldak_Model200	AMR_no_ADGC	AMR_only_ADGC	1.35041e+06	1.01765e-09	2039	1173
Kunkle_ldak_Model200	AMR_no_WES	AMR_only_WES	125685	0.497491	3128	84
Kunkle_ldak_Model201	AMR_no_ADGC	AMR_only_ADGC	1322621	5.48292e-07	2039	1173
Kunkle_ldak_Model201	AMR_no_WES	AMR_only_WES	113552	0.033583	3128	84
Kunkle_ldak_Model202	AMR_no_ADGC	AMR_only_ADGC	1.34405e+06	4.75495e-09	2039	1173
Kunkle_ldak_Model202	AMR_no_WES	AMR_only_WES	118951	0.138528	3128	84
Kunkle_ldak_Model203	AMR_no_ADGC	AMR_only_ADGC	1.34449e+06	4.28399e-09	2039	1173
Kunkle_ldak_Model203	AMR_no_WES	AMR_only_WES	119108	0.143567	3128	84
Kunkle_ldak_Model204	AMR_no_ADGC	AMR_only_ADGC	1345565	3.31356e-09	2039	1173
Kunkle_ldak_Model204	AMR_no_WES	AMR_only_WES	119533	0.157977	3128	84
Kunkle_ldak_Model205	AMR_no_ADGC	AMR_only_ADGC	1.34734e+06	2.15623e-09	2039	1173
Kunkle_ldak_Model205	AMR_no_WES	AMR_only_WES	120167	0.181445	3128	84
Kunkle_ldak_Model206	AMR_no_ADGC	AMR_only_ADGC	1.34171e+06	8.27573e-09	2039	1173
Kunkle_ldak_Model206	AMR_no_WES	AMR_only_WES	116992	0.0863829	3128	84
Kunkle_ldak_Model207	AMR_no_ADGC	AMR_only_ADGC	1350994	8.79936e-10	2039	1173
Kunkle_ldak_Model207	AMR_no_WES	AMR_only_WES	117276	0.092764	3128	84
Kunkle_ldak_Model208	AMR_no_ADGC	AMR_only_ADGC	1343280	5.71254e-09	2039	1173
Kunkle_ldak_Model208	AMR_no_WES	AMR_only_WES	113641	0.0344835	3128	84
Kunkle_ldak_Model209	AMR_no_ADGC	AMR_only_ADGC	1.34175e+06	8.18703e-09	2039	1173
Kunkle_ldak_Model209	AMR_no_WES	AMR_only_WES	114211	0.0407155	3128	84
Kunkle_ldak_Model21	AMR_no_ADGC	AMR_only_ADGC	1339499	1.38239e-08	2039	1173
Kunkle_ldak_Model21	AMR_no_WES	AMR_only_WES	152712	0.0109704	3128	84
Kunkle_ldak_Model210	AMR_no_ADGC	AMR_only_ADGC	1.34547e+06	3.38796e-09	2039	1173
Kunkle_ldak_Model210	AMR_no_WES	AMR_only_WES	115218	0.0540524	3128	84
Kunkle_ldak_Model211	AMR_no_ADGC	AMR_only_ADGC	1.34675e+06	2.4907e-09	2039	1173
Kunkle_ldak_Model211	AMR_no_WES	AMR_only_WES	117070	0.0880799	3128	84
Kunkle_ldak_Model212	AMR_no_ADGC	AMR_only_ADGC	1.34726e+06	2.20225e-09	2039	1173
Kunkle_ldak_Model212	AMR_no_WES	AMR_only_WES	117945	0.109325	3128	84
Kunkle_ldak_Model213	AMR_no_ADGC	AMR_only_ADGC	1343119	5.93423e-09	2039	1173
Kunkle_ldak_Model213	AMR_no_WES	AMR_only_WES	119970	0.17391	3128	84
Kunkle_ldak_Model214	AMR_no_ADGC	AMR_only_ADGC	1.30121e+06	3.14855e-05	2039	1173
Kunkle_ldak_Model214	AMR_no_WES	AMR_only_WES	111662	0.0187574	3128	84
Kunkle_ldak_Model215	AMR_no_ADGC	AMR_only_ADGC	1.3073e+06	1.06753e-05	2039	1173
Kunkle_ldak_Model215	AMR_no_WES	AMR_only_WES	112388	0.0235888	3128	84
Kunkle_ldak_Model216	AMR_no_ADGC	AMR_only_ADGC	1343845	4.99636e-09	2039	1173
Kunkle_ldak_Model216	AMR_no_WES	AMR_only_WES	119634	0.161571	3128	84
Kunkle_ldak_Model217	AMR_no_ADGC	AMR_only_ADGC	1299045	4.56297e-05	2039	1173
Kunkle_ldak_Model217	AMR_no_WES	AMR_only_WES	109976	0.0107313	3128	84
Kunkle_ldak_Model218	AMR_no_ADGC	AMR_only_ADGC	1.28571e+06	0.000385492	2039	1173
Kunkle_ldak_Model218	AMR_no_WES	AMR_only_WES	108192	0.00571041	3128	84
Kunkle_ldak_Model219	AMR_no_ADGC	AMR_only_ADGC	1301297	3.10066e-05	2039	1173
Kunkle_ldak_Model219	AMR_no_WES	AMR_only_WES	111018	0.0152177	3128	84
Kunkle_ldak_Model22	AMR_no_ADGC	AMR_only_ADGC	1.33926e+06	1.46227e-08	2039	1173
Kunkle_ldak_Model22	AMR_no_WES	AMR_only_WES	152740	0.010866	3128	84
Kunkle_ldak_Model220	AMR_no_ADGC	AMR_only_ADGC	1.30002e+06	3.86338e-05	2039	1173
Kunkle_ldak_Model220	AMR_no_WES	AMR_only_WES	111684	0.018887	3128	84
Kunkle_ldak_Model221	AMR_no_ADGC	AMR_only_ADGC	1.3073e+06	1.06772e-05	2039	1173
Kunkle_ldak_Model221	AMR_no_WES	AMR_only_WES	112876	0.0274093	3128	84
Kunkle_ldak_Model222	AMR_no_ADGC	AMR_only_ADGC	1330516	1.03439e-07	2039	1173
Kunkle_ldak_Model222	AMR_no_WES	AMR_only_WES	111274	0.0165491	3128	84
Kunkle_ldak_Model223	AMR_no_ADGC	AMR_only_ADGC	1.33887e+06	1.5989e-08	2039	1173
Kunkle_ldak_Model223	AMR_no_WES	AMR_only_WES	115248	0.0545001	3128	84
Kunkle_ldak_Model224	AMR_no_ADGC	AMR_only_ADGC	1326748	2.31997e-07	2039	1173
Kunkle_ldak_Model224	AMR_no_WES	AMR_only_WES	121494	0.238753	3128	84
Kunkle_ldak_Model225	AMR_no_ADGC	AMR_only_ADGC	1329071	1.41356e-07	2039	1173
Kunkle_ldak_Model225	AMR_no_WES	AMR_only_WES	122044	0.265933	3128	84
Kunkle_ldak_Model226	AMR_no_ADGC	AMR_only_ADGC	1355710	2.68146e-10	2039	1173
Kunkle_ldak_Model226	AMR_no_WES	AMR_only_WES	122703	0.301151	3128	84
Kunkle_ldak_Model227	AMR_no_ADGC	AMR_only_ADGC	1.36486e+06	2.42501e-11	2039	1173
Kunkle_ldak_Model227	AMR_no_WES	AMR_only_WES	126222	0.538899	3128	84
Kunkle_ldak_Model228	AMR_no_ADGC	AMR_only_ADGC	1.36495e+06	2.37006e-11	2039	1173
Kunkle_ldak_Model228	AMR_no_WES	AMR_only_WES	126486	0.55989	3128	84
Kunkle_ldak_Model229	AMR_no_ADGC	AMR_only_ADGC	1364729	2.51383e-11	2039	1173
Kunkle_ldak_Model229	AMR_no_WES	AMR_only_WES	126996	0.601614	3128	84
Kunkle_ldak_Model23	AMR_no_ADGC	AMR_only_ADGC	1340221	1.16968e-08	2039	1173
Kunkle_ldak_Model23	AMR_no_WES	AMR_only_WES	152703	0.0110023	3128	84
Kunkle_ldak_Model230	AMR_no_ADGC	AMR_only_ADGC	1.36339e+06	3.5982e-11	2039	1173
Kunkle_ldak_Model230	AMR_no_WES	AMR_only_WES	128924	0.770075	3128	84
Kunkle_ldak_Model231	AMR_no_ADGC	AMR_only_ADGC	1.36321e+06	3.77347e-11	2039	1173
Kunkle_ldak_Model231	AMR_no_WES	AMR_only_WES	129394	0.813291	3128	84
Kunkle_ldak_Model232	AMR_no_ADGC	AMR_only_ADGC	1360558	7.62919e-11	2039	1173
Kunkle_ldak_Model232	AMR_no_WES	AMR_only_WES	134002	0.754309	3128	84
Kunkle_ldak_Model233	AMR_no_ADGC	AMR_only_ADGC	1351455	7.8457e-10	2039	1173
Kunkle_ldak_Model233	AMR_no_WES	AMR_only_WES	142711	0.176586	3128	84
Kunkle_ldak_Model234	AMR_no_ADGC	AMR_only_ADGC	1351266	8.22367e-10	2039	1173
Kunkle_ldak_Model234	AMR_no_WES	AMR_only_WES	142937	0.168115	3128	84
Kunkle_ldak_Model235	AMR_no_ADGC	AMR_only_ADGC	1348887	1.4799e-09	2039	1173
Kunkle_ldak_Model235	AMR_no_WES	AMR_only_WES	144812	0.109193	3128	84
Kunkle_ldak_Model236	AMR_no_ADGC	AMR_only_ADGC	1335115	3.74831e-08	2039	1173
Kunkle_ldak_Model236	AMR_no_WES	AMR_only_WES	152394	0.01222	3128	84
Kunkle_ldak_Model24	AMR_no_ADGC	AMR_only_ADGC	1339762	1.30089e-08	2039	1173
Kunkle_ldak_Model24	AMR_no_WES	AMR_only_WES	152788	0.0106873	3128	84
Kunkle_ldak_Model25	AMR_no_ADGC	AMR_only_ADGC	1.33934e+06	1.43256e-08	2039	1173
Kunkle_ldak_Model25	AMR_no_WES	AMR_only_WES	152910	0.0102492	3128	84
Kunkle_ldak_Model26	AMR_no_ADGC	AMR_only_ADGC	1338856	1.60311e-08	2039	1173
Kunkle_ldak_Model26	AMR_no_WES	AMR_only_WES	152954	0.0100969	3128	84
Kunkle_ldak_Model27	AMR_no_ADGC	AMR_only_ADGC	1.33822e+06	1.85387e-08	2039	1173
Kunkle_ldak_Model27	AMR_no_WES	AMR_only_WES	153054	0.00975277	3128	84
Kunkle_ldak_Model28	AMR_no_ADGC	AMR_only_ADGC	1.33765e+06	2.11415e-08	2039	1173
Kunkle_ldak_Model28	AMR_no_WES	AMR_only_WES	153156	0.0094142	3128	84
Kunkle_ldak_Model29	AMR_no_ADGC	AMR_only_ADGC	1.337e+06	2.44838e-08	2039	1173
Kunkle_ldak_Model29	AMR_no_WES	AMR_only_WES	153310	0.00892287	3128	84
Kunkle_ldak_Model3	AMR_no_ADGC	AMR_only_ADGC	1.25121e+06	0.028767	2039	1173
Kunkle_ldak_Model3	AMR_no_WES	AMR_only_WES	142408	0.188457	3128	84
Kunkle_ldak_Model30	AMR_no_ADGC	AMR_only_ADGC	1.33635e+06	2.84073e-08	2039	1173
Kunkle_ldak_Model30	AMR_no_WES	AMR_only_WES	153482	0.0084013	3128	84
Kunkle_ldak_Model31	AMR_no_ADGC	AMR_only_ADGC	1335601	3.36079e-08	2039	1173
Kunkle_ldak_Model31	AMR_no_WES	AMR_only_WES	153586	0.0080979	3128	84
Kunkle_ldak_Model32	AMR_no_ADGC	AMR_only_ADGC	1334882	3.94921e-08	2039	1173
Kunkle_ldak_Model32	AMR_no_WES	AMR_only_WES	153730	0.00769725	3128	84
Kunkle_ldak_Model33	AMR_no_ADGC	AMR_only_ADGC	1340179	1.18113e-08	2039	1173
Kunkle_ldak_Model33	AMR_no_WES	AMR_only_WES	152716	0.0109517	3128	84
Kunkle_ldak_Model34	AMR_no_ADGC	AMR_only_ADGC	1.33968e+06	1.32441e-08	2039	1173
Kunkle_ldak_Model34	AMR_no_WES	AMR_only_WES	152814	0.0105926	3128	84
Kunkle_ldak_Model35	AMR_no_ADGC	AMR_only_ADGC	1339144	1.50032e-08	2039	1173
Kunkle_ldak_Model35	AMR_no_WES	AMR_only_WES	152926	0.0101947	3128	84
Kunkle_ldak_Model36	AMR_no_ADGC	AMR_only_ADGC	1.33871e+06	1.65799e-08	2039	1173
Kunkle_ldak_Model36	AMR_no_WES	AMR_only_WES	152994	0.00995696	3128	84
Kunkle_ldak_Model37	AMR_no_ADGC	AMR_only_ADGC	1.33809e+06	1.91202e-08	2039	1173
Kunkle_ldak_Model37	AMR_no_WES	AMR_only_WES	153094	0.00961705	3128	84
Kunkle_ldak_Model38	AMR_no_ADGC	AMR_only_ADGC	1337407	2.23324e-08	2039	1173
Kunkle_ldak_Model38	AMR_no_WES	AMR_only_WES	153234	0.009164	3128	84
Kunkle_ldak_Model39	AMR_no_ADGC	AMR_only_ADGC	1336690	2.62824e-08	2039	1173
Kunkle_ldak_Model39	AMR_no_WES	AMR_only_WES	153396	0.00865858	3128	84
Kunkle_ldak_Model4	AMR_no_ADGC	AMR_only_ADGC	1.38133e+06	2.32795e-13	2039	1173
Kunkle_ldak_Model4	AMR_no_WES	AMR_only_WES	135738	0.603026	3128	84
Kunkle_ldak_Model40	AMR_no_ADGC	AMR_only_ADGC	1.33612e+06	2.9929e-08	2039	1173
Kunkle_ldak_Model40	AMR_no_WES	AMR_only_WES	153542	0.00822588	3128	84
Kunkle_ldak_Model41	AMR_no_ADGC	AMR_only_ADGC	1335343	3.56142e-08	2039	1173
Kunkle_ldak_Model41	AMR_no_WES	AMR_only_WES	153651	0.00791556	3128	84
Kunkle_ldak_Model42	AMR_no_ADGC	AMR_only_ADGC	1.33472e+06	4.09359e-08	2039	1173
Kunkle_ldak_Model42	AMR_no_WES	AMR_only_WES	153752	0.00763878	3128	84
Kunkle_ldak_Model43	AMR_no_ADGC	AMR_only_ADGC	1334105	4.6973e-08	2039	1173
Kunkle_ldak_Model43	AMR_no_WES	AMR_only_WES	153853	0.00736808	3128	84
Kunkle_ldak_Model44	AMR_no_ADGC	AMR_only_ADGC	1.33962e+06	1.34352e-08	2039	1173
Kunkle_ldak_Model44	AMR_no_WES	AMR_only_WES	152812	0.0105998	3128	84
Kunkle_ldak_Model45	AMR_no_ADGC	AMR_only_ADGC	1339007	1.54839e-08	2039	1173
Kunkle_ldak_Model45	AMR_no_WES	AMR_only_WES	152906	0.0102633	3128	84
Kunkle_ldak_Model46	AMR_no_ADGC	AMR_only_ADGC	1338405	1.77797e-08	2039	1173
Kunkle_ldak_Model46	AMR_no_WES	AMR_only_WES	153022	0.00986291	3128	84
Kunkle_ldak_Model47	AMR_no_ADGC	AMR_only_ADGC	1.33771e+06	2.08541e-08	2039	1173
Kunkle_ldak_Model47	AMR_no_WES	AMR_only_WES	153144	0.00945184	3128	84
Kunkle_ldak_Model48	AMR_no_ADGC	AMR_only_ADGC	1337208	2.33668e-08	2039	1173
Kunkle_ldak_Model48	AMR_no_WES	AMR_only_WES	153298	0.00896187	3128	84
Kunkle_ldak_Model49	AMR_no_ADGC	AMR_only_ADGC	1336487	2.75187e-08	2039	1173
Kunkle_ldak_Model49	AMR_no_WES	AMR_only_WES	153466	0.00845012	3128	84
Kunkle_ldak_Model5	AMR_no_ADGC	AMR_only_ADGC	1348492	1.63024e-09	2039	1173
Kunkle_ldak_Model5	AMR_no_WES	AMR_only_WES	145090	0.102042	3128	84
Kunkle_ldak_Model50	AMR_no_ADGC	AMR_only_ADGC	1335672	3.30753e-08	2039	1173
Kunkle_ldak_Model50	AMR_no_WES	AMR_only_WES	153620	0.00800273	3128	84
Kunkle_ldak_Model51	AMR_no_ADGC	AMR_only_ADGC	1.33498e+06	3.86565e-08	2039	1173
Kunkle_ldak_Model51	AMR_no_WES	AMR_only_WES	153722	0.00771774	3128	84
Kunkle_ldak_Model52	AMR_no_ADGC	AMR_only_ADGC	1334264	4.53382e-08	2039	1173
Kunkle_ldak_Model52	AMR_no_WES	AMR_only_WES	153848	0.00738121	3128	84
Kunkle_ldak_Model53	AMR_no_ADGC	AMR_only_ADGC	1.3337e+06	5.14051e-08	2039	1173
Kunkle_ldak_Model53	AMR_no_WES	AMR_only_WES	153896	0.007256	3128	84
Kunkle_ldak_Model54	AMR_no_ADGC	AMR_only_ADGC	1333379	5.51926e-08	2039	1173
Kunkle_ldak_Model54	AMR_no_WES	AMR_only_WES	153946	0.0071289	3128	84
Kunkle_ldak_Model55	AMR_no_ADGC	AMR_only_ADGC	1.33887e+06	1.59924e-08	2039	1173
Kunkle_ldak_Model55	AMR_no_WES	AMR_only_WES	152972	0.0100328	3128	84
Kunkle_ldak_Model56	AMR_no_ADGC	AMR_only_ADGC	1338225	1.85281e-08	2039	1173
Kunkle_ldak_Model56	AMR_no_WES	AMR_only_WES	153064	0.00971911	3128	84
Kunkle_ldak_Model57	AMR_no_ADGC	AMR_only_ADGC	1337450	2.21148e-08	2039	1173
Kunkle_ldak_Model57	AMR_no_WES	AMR_only_WES	153197	0.00928109	3128	84
Kunkle_ldak_Model58	AMR_no_ADGC	AMR_only_ADGC	1336866	2.52541e-08	2039	1173
Kunkle_ldak_Model58	AMR_no_WES	AMR_only_WES	153369	0.00874078	3128	84
Kunkle_ldak_Model59	AMR_no_ADGC	AMR_only_ADGC	1336159	2.96365e-08	2039	1173
Kunkle_ldak_Model59	AMR_no_WES	AMR_only_WES	153526	0.00827233	3128	84
Kunkle_ldak_Model6	AMR_no_ADGC	AMR_only_ADGC	1.33285e+06	6.20774e-08	2039	1173
Kunkle_ldak_Model6	AMR_no_WES	AMR_only_WES	148540	0.0407212	3128	84
Kunkle_ldak_Model60	AMR_no_ADGC	AMR_only_ADGC	1335237	3.64718e-08	2039	1173
Kunkle_ldak_Model60	AMR_no_WES	AMR_only_WES	153709	0.00775475	3128	84
Kunkle_ldak_Model61	AMR_no_ADGC	AMR_only_ADGC	1.33458e+06	4.22937e-08	2039	1173
Kunkle_ldak_Model61	AMR_no_WES	AMR_only_WES	153827	0.00743658	3128	84
Kunkle_ldak_Model62	AMR_no_ADGC	AMR_only_ADGC	1333997	4.81157e-08	2039	1173
Kunkle_ldak_Model62	AMR_no_WES	AMR_only_WES	153914	0.00720955	3128	84
Kunkle_ldak_Model63	AMR_no_ADGC	AMR_only_ADGC	1.33341e+06	5.47844e-08	2039	1173
Kunkle_ldak_Model63	AMR_no_WES	AMR_only_WES	153942	0.00713655	3128	84
Kunkle_ldak_Model64	AMR_no_ADGC	AMR_only_ADGC	1333164	5.78833e-08	2039	1173
Kunkle_ldak_Model64	AMR_no_WES	AMR_only_WES	154019	0.00694385	3128	84
Kunkle_ldak_Model65	AMR_no_ADGC	AMR_only_ADGC	1.33275e+06	6.34763e-08	2039	1173
Kunkle_ldak_Model65	AMR_no_WES	AMR_only_WES	153990	0.00701759	3128	84
Kunkle_ldak_Model66	AMR_no_ADGC	AMR_only_ADGC	1.33797e+06	1.96521e-08	2039	1173
Kunkle_ldak_Model66	AMR_no_WES	AMR_only_WES	153112	0.00955728	3128	84
Kunkle_ldak_Model67	AMR_no_ADGC	AMR_only_ADGC	1.33718e+06	2.35134e-08	2039	1173
Kunkle_ldak_Model67	AMR_no_WES	AMR_only_WES	153280	0.00901675	3128	84
Kunkle_ldak_Model68	AMR_no_ADGC	AMR_only_ADGC	1336459	2.76936e-08	2039	1173
Kunkle_ldak_Model68	AMR_no_WES	AMR_only_WES	153444	0.00851562	3128	84
Kunkle_ldak_Model69	AMR_no_ADGC	AMR_only_ADGC	1.33556e+06	3.39001e-08	2039	1173
Kunkle_ldak_Model69	AMR_no_WES	AMR_only_WES	153690	0.00780848	3128	84
Kunkle_ldak_Model7	AMR_no_ADGC	AMR_only_ADGC	1.35665e+06	2.10985e-10	2039	1173
Kunkle_ldak_Model7	AMR_no_WES	AMR_only_WES	139602	0.326782	3128	84
Kunkle_ldak_Model70	AMR_no_ADGC	AMR_only_ADGC	1334686	4.12621e-08	2039	1173
Kunkle_ldak_Model70	AMR_no_WES	AMR_only_WES	153841	0.00739962	3128	84
Kunkle_ldak_Model71	AMR_no_ADGC	AMR_only_ADGC	1.33408e+06	4.72613e-08	2039	1173
Kunkle_ldak_Model71	AMR_no_WES	AMR_only_WES	153954	0.00710727	3128	84
Kunkle_ldak_Model72	AMR_no_ADGC	AMR_only_ADGC	1.33349e+06	5.3893e-08	2039	1173
Kunkle_ldak_Model72	AMR_no_WES	AMR_only_WES	153964	0.00708318	3128	84
Kunkle_ldak_Model73	AMR_no_ADGC	AMR_only_ADGC	1333068	5.91255e-08	2039	1173
Kunkle_ldak_Model73	AMR_no_WES	AMR_only_WES	153998	0.00699502	3128	84
Kunkle_ldak_Model74	AMR_no_ADGC	AMR_only_ADGC	1332831	6.23035e-08	2039	1173
Kunkle_ldak_Model74	AMR_no_WES	AMR_only_WES	154062	0.00683637	3128	84
Kunkle_ldak_Model75	AMR_no_ADGC	AMR_only_ADGC	1.3326e+06	6.54951e-08	2039	1173
Kunkle_ldak_Model75	AMR_no_WES	AMR_only_WES	153956	0.00710219	3128	84
Kunkle_ldak_Model76	AMR_no_ADGC	AMR_only_ADGC	1332492	6.71387e-08	2039	1173
Kunkle_ldak_Model76	AMR_no_WES	AMR_only_WES	153810	0.00748301	3128	84
Kunkle_ldak_Model77	AMR_no_ADGC	AMR_only_ADGC	1.33669e+06	2.62733e-08	2039	1173
Kunkle_ldak_Model77	AMR_no_WES	AMR_only_WES	153417	0.0085951	3128	84
Kunkle_ldak_Model78	AMR_no_ADGC	AMR_only_ADGC	1.33566e+06	3.31385e-08	2039	1173
Kunkle_ldak_Model78	AMR_no_WES	AMR_only_WES	153614	0.00802111	3128	84
Kunkle_ldak_Model79	AMR_no_ADGC	AMR_only_ADGC	1334883	3.94831e-08	2039	1173
Kunkle_ldak_Model79	AMR_no_WES	AMR_only_WES	153833	0.00742072	3128	84
Kunkle_ldak_Model8	AMR_no_ADGC	AMR_only_ADGC	1351220	8.31847e-10	2039	1173
Kunkle_ldak_Model8	AMR_no_WES	AMR_only_WES	146805	0.0658499	3128	84
Kunkle_ldak_Model80	AMR_no_ADGC	AMR_only_ADGC	1.33404e+06	4.76309e-08	2039	1173
Kunkle_ldak_Model80	AMR_no_WES	AMR_only_WES	153952	0.00711108	3128	84
Kunkle_ldak_Model81	AMR_no_ADGC	AMR_only_ADGC	1.33342e+06	5.46872e-08	2039	1173
Kunkle_ldak_Model81	AMR_no_WES	AMR_only_WES	154018	0.00694633	3128	84
Kunkle_ldak_Model82	AMR_no_ADGC	AMR_only_ADGC	1332893	6.14565e-08	2039	1173
Kunkle_ldak_Model82	AMR_no_WES	AMR_only_WES	154004	0.00698251	3128	84
Kunkle_ldak_Model83	AMR_no_ADGC	AMR_only_ADGC	1.33275e+06	6.34342e-08	2039	1173
Kunkle_ldak_Model83	AMR_no_WES	AMR_only_WES	154080	0.00679356	3128	84
Kunkle_ldak_Model84	AMR_no_ADGC	AMR_only_ADGC	1.33271e+06	6.39821e-08	2039	1173
Kunkle_ldak_Model84	AMR_no_WES	AMR_only_WES	153989	0.00701884	3128	84
Kunkle_ldak_Model85	AMR_no_ADGC	AMR_only_ADGC	1332707	6.40316e-08	2039	1173
Kunkle_ldak_Model85	AMR_no_WES	AMR_only_WES	153711	0.00774924	3128	84
Kunkle_ldak_Model86	AMR_no_ADGC	AMR_only_ADGC	1.33308e+06	5.89751e-08	2039	1173
Kunkle_ldak_Model86	AMR_no_WES	AMR_only_WES	153448	0.00850217	3128	84
Kunkle_ldak_Model87	AMR_no_ADGC	AMR_only_ADGC	1.33347e+06	5.40484e-08	2039	1173
Kunkle_ldak_Model87	AMR_no_WES	AMR_only_WES	153030	0.00983568	3128	84
Kunkle_ldak_Model88	AMR_no_ADGC	AMR_only_ADGC	1.33494e+06	3.89606e-08	2039	1173
Kunkle_ldak_Model88	AMR_no_WES	AMR_only_WES	153831	0.007426	3128	84
Kunkle_ldak_Model89	AMR_no_ADGC	AMR_only_ADGC	1.33398e+06	4.82819e-08	2039	1173
Kunkle_ldak_Model89	AMR_no_WES	AMR_only_WES	153966	0.00707811	3128	84
Kunkle_ldak_Model9	AMR_no_ADGC	AMR_only_ADGC	1325218	3.20086e-07	2039	1173
Kunkle_ldak_Model9	AMR_no_WES	AMR_only_WES	147986	0.0476825	3128	84
Kunkle_ldak_Model90	AMR_no_ADGC	AMR_only_ADGC	1.33322e+06	5.71768e-08	2039	1173
Kunkle_ldak_Model90	AMR_no_WES	AMR_only_WES	154074	0.00680821	3128	84
Kunkle_ldak_Model91	AMR_no_ADGC	AMR_only_ADGC	1332744	6.35111e-08	2039	1173
Kunkle_ldak_Model91	AMR_no_WES	AMR_only_WES	154074	0.00680943	3128	84
Kunkle_ldak_Model92	AMR_no_ADGC	AMR_only_ADGC	1332486	6.72273e-08	2039	1173
Kunkle_ldak_Model92	AMR_no_WES	AMR_only_WES	154087	0.0067765	3128	84
Kunkle_ldak_Model93	AMR_no_ADGC	AMR_only_ADGC	1.33292e+06	6.10842e-08	2039	1173
Kunkle_ldak_Model93	AMR_no_WES	AMR_only_WES	153974	0.00705662	3128	84
Kunkle_ldak_Model94	AMR_no_ADGC	AMR_only_ADGC	1333387	5.50944e-08	2039	1173
Kunkle_ldak_Model94	AMR_no_WES	AMR_only_WES	153608	0.00803526	3128	84
Kunkle_ldak_Model95	AMR_no_ADGC	AMR_only_ADGC	1334020	4.78699e-08	2039	1173
Kunkle_ldak_Model95	AMR_no_WES	AMR_only_WES	153156	0.00941255	3128	84
Kunkle_ldak_Model96	AMR_no_ADGC	AMR_only_ADGC	1335199	3.67836e-08	2039	1173
Kunkle_ldak_Model96	AMR_no_WES	AMR_only_WES	152427	0.0120826	3128	84
Kunkle_ldak_Model97	AMR_no_ADGC	AMR_only_ADGC	1336822	2.55072e-08	2039	1173
Kunkle_ldak_Model97	AMR_no_WES	AMR_only_WES	151602	0.0158931	3128	84
Kunkle_ldak_Model98	AMR_no_ADGC	AMR_only_ADGC	1.33815e+06	1.88594e-08	2039	1173
Kunkle_ldak_Model98	AMR_no_WES	AMR_only_WES	150696	0.0212561	3128	84
Kunkle_ldak_Model99	AMR_no_ADGC	AMR_only_ADGC	1332834	6.22624e-08	2039	1173
Kunkle_ldak_Model99	AMR_no_WES	AMR_only_WES	154170	0.00657834	3128	84
Kunkle_phi_1e+00	AMR_no_ADGC	AMR_only_ADGC	1.14014e+06	0.0276516	2039	1173
Kunkle_phi_1e+00	AMR_no_WES	AMR_only_WES	170324	3.42611e-06	3128	84
Kunkle_phi_1e-02	AMR_no_ADGC	AMR_only_ADGC	1196462	0.981462	2039	1173
Kunkle_phi_1e-02	AMR_no_WES	AMR_only_WES	160596	0.000494607	3128	84
Kunkle_phi_1e-04	AMR_no_ADGC	AMR_only_ADGC	1126375	0.00602683	2039	1173
Kunkle_phi_1e-04	AMR_no_WES	AMR_only_WES	178239	2.30856e-08	3128	84
Kunkle_phi_1e-06	AMR_no_ADGC	AMR_only_ADGC	1090792	3.2896e-05	2039	1173
Kunkle_phi_1e-06	AMR_no_WES	AMR_only_WES	155802	0.00359075	3128	84
Kunkle_phi_auto	AMR_no_ADGC	AMR_only_ADGC	1221500	0.311227	2039	1173
Kunkle_phi_auto	AMR_no_WES	AMR_only_WES	149291	0.0326928	3128	84
Kunkle_quickprs	AMR_no_ADGC	AMR_only_ADGC	1300432	3.59992e-05	2039	1173
Kunkle_quickprs	AMR_no_WES	AMR_only_WES	110503	0.0128284	3128	84
Kunkle_s0.001_lambda0.00088019773921638	AMR_no_ADGC	AMR_only_ADGC	1288668	0.000245518	2039	1173
Kunkle_s0.001_lambda0.00088019773921638	AMR_no_WES	AMR_only_WES	154476	0.00588703	3128	84
Kunkle_s0.001_lambda0.00102623522003831	AMR_no_ADGC	AMR_only_ADGC	1296172	7.3883e-05	2039	1173
Kunkle_s0.001_lambda0.00102623522003831	AMR_no_WES	AMR_only_WES	152940	0.010144	3128	84
Kunkle_s0.001_lambda0.00119650242204062	AMR_no_ADGC	AMR_only_ADGC	1306593	1.21308e-05	2039	1173
Kunkle_s0.001_lambda0.00119650242204062	AMR_no_WES	AMR_only_WES	151176	0.0182469	3128	84
Kunkle_s0.001_lambda0.0013950194049037	AMR_no_ADGC	AMR_only_ADGC	1315989	2.06947e-06	2039	1173
Kunkle_s0.001_lambda0.0013950194049037	AMR_no_WES	AMR_only_WES	149320	0.0324121	3128	84
Kunkle_s0.001_lambda0.00162647321410255	AMR_no_ADGC	AMR_only_ADGC	1.31255e+06	4.01656e-06	2039	1173
Kunkle_s0.001_lambda0.00162647321410255	AMR_no_WES	AMR_only_WES	148515	0.0410212	3128	84
Kunkle_s0.001_lambda0.00189632854345541	AMR_no_ADGC	AMR_only_ADGC	1.30676e+06	1.17637e-05	2039	1173
Kunkle_s0.001_lambda0.00189632854345541	AMR_no_WES	AMR_only_WES	147712	0.0514654	3128	84
Kunkle_s0.001_lambda0.00221095675818303	AMR_no_ADGC	AMR_only_ADGC	1309446	7.19071e-06	2039	1173
Kunkle_s0.001_lambda0.00221095675818303	AMR_no_WES	AMR_only_WES	146953	0.0632986	3128	84
Kunkle_s0.001_lambda0.00257778632475147	AMR_no_ADGC	AMR_only_ADGC	1.33047e+06	1.04445e-07	2039	1173
Kunkle_s0.001_lambda0.00257778632475147	AMR_no_WES	AMR_only_WES	152222	0.0129451	3128	84
Kunkle_s0.001_lambda0.00300547819919217	AMR_no_ADGC	AMR_only_ADGC	1.32038e+06	8.65546e-07	2039	1173
Kunkle_s0.001_lambda0.00300547819919217	AMR_no_WES	AMR_only_WES	153388	0.00868292	3128	84
Kunkle_s0.001_lambda0.00350413031487018	AMR_no_ADGC	AMR_only_ADGC	1309890	6.62142e-06	2039	1173
Kunkle_s0.001_lambda0.00350413031487018	AMR_no_WES	AMR_only_WES	152694	0.0110343	3128	84
Kunkle_s0.001_lambda0.00408551599771796	AMR_no_ADGC	AMR_only_ADGC	1.29644e+06	7.06308e-05	2039	1173
Kunkle_s0.001_lambda0.00408551599771796	AMR_no_WES	AMR_only_WES	149573	0.0300482	3128	84
Kunkle_s0.001_lambda0.00476336193798996	AMR_no_ADGC	AMR_only_ADGC	1.26917e+06	0.00377259	2039	1173
Kunkle_s0.001_lambda0.00476336193798996	AMR_no_WES	AMR_only_WES	145988	0.0815123	3128	84
Kunkle_s0.001_lambda0.00555367228153437	AMR_no_ADGC	AMR_only_ADGC	1270131	0.00334221	2039	1173
Kunkle_s0.001_lambda0.00555367228153437	AMR_no_WES	AMR_only_WES	141312	0.23622	3128	84
Kunkle_s0.001_lambda0.00647510649247417	AMR_no_ADGC	AMR_only_ADGC	1276613	0.00142017	2039	1173
Kunkle_s0.001_lambda0.00647510649247417	AMR_no_WES	AMR_only_WES	135375	0.633564	3128	84
Kunkle_s0.001_lambda0.00754941990874866	AMR_no_ADGC	AMR_only_ADGC	1.30641e+06	1.25427e-05	2039	1173
Kunkle_s0.001_lambda0.00754941990874866	AMR_no_WES	AMR_only_WES	127673	0.658905	3128	84
Kunkle_s0.001_lambda0.0088019773921638	AMR_no_ADGC	AMR_only_ADGC	1334040	4.76566e-08	2039	1173
Kunkle_s0.001_lambda0.0088019773921638	AMR_no_WES	AMR_only_WES	122157	0.27174	3128	84
Kunkle_s0.001_lambda0.0102623522003831	AMR_no_ADGC	AMR_only_ADGC	1.29776e+06	5.66936e-05	2039	1173
Kunkle_s0.001_lambda0.0102623522003831	AMR_no_WES	AMR_only_WES	127799	0.669813	3128	84
Kunkle_s0.001_lambda0.0119650242204062	AMR_no_ADGC	AMR_only_ADGC	1.23268e+06	0.145849	2039	1173
Kunkle_s0.001_lambda0.0119650242204062	AMR_no_WES	AMR_only_WES	138108	0.422196	3128	84
Kunkle_s0.001_lambda0.013950194049037	AMR_no_ADGC	AMR_only_ADGC	1.21649e+06	0.415223	2039	1173
Kunkle_s0.001_lambda0.013950194049037	AMR_no_WES	AMR_only_WES	142094	0.201324	3128	84
Kunkle_s0.001_lambda0.0162647321410255	AMR_no_ADGC	AMR_only_ADGC	1.20026e+06	0.862415	2039	1173
Kunkle_s0.001_lambda0.0162647321410255	AMR_no_WES	AMR_only_WES	142760	0.174718	3128	84
Kunkle_s0.001_lambda0.0189632854345541	AMR_no_ADGC	AMR_only_ADGC	1151569	0.0799815	2039	1173
Kunkle_s0.001_lambda0.0189632854345541	AMR_no_WES	AMR_only_WES	147502	0.0545223	3128	84
Kunkle_s0.001_lambda0.0221095675818303	AMR_no_ADGC	AMR_only_ADGC	1130499	0.00978109	2039	1173
Kunkle_s0.001_lambda0.0221095675818303	AMR_no_WES	AMR_only_WES	147092	0.0609648	3128	84
Kunkle_s0.001_lambda0.0257778632475147	AMR_no_ADGC	AMR_only_ADGC	1.08628e+06	1.48241e-05	2039	1173
Kunkle_s0.001_lambda0.0257778632475147	AMR_no_WES	AMR_only_WES	150134	0.0253154	3128	84
Kunkle_s0.001_lambda0.0300547819919217	AMR_no_ADGC	AMR_only_ADGC	853604	9.74277e-42	2039	1173
Kunkle_s0.001_lambda0.0300547819919217	AMR_no_WES	AMR_only_WES	183416	5.34393e-10	3128	84
Kunkle_s0.001_lambda0.0350413031487018	AMR_no_ADGC	AMR_only_ADGC	721710	1.53791e-78	2039	1173
Kunkle_s0.001_lambda0.0350413031487018	AMR_no_WES	AMR_only_WES	195216	2.50966e-14	3128	84
Kunkle_s0.001_lambda0.0408551599771796	AMR_no_ADGC	AMR_only_ADGC	734882	2.32459e-74	2039	1173
Kunkle_s0.001_lambda0.0408551599771796	AMR_no_WES	AMR_only_WES	194688	4.04782e-14	3128	84
Kunkle_s0.001_lambda0.0476336193798996	AMR_no_ADGC	AMR_only_ADGC	726320	4.63529e-77	2039	1173
Kunkle_s0.001_lambda0.0476336193798996	AMR_no_WES	AMR_only_WES	195563	1.81686e-14	3128	84
Kunkle_s0.001_lambda0.0555367228153437	AMR_no_ADGC	AMR_only_ADGC	734650	1.95026e-74	2039	1173
Kunkle_s0.001_lambda0.0555367228153437	AMR_no_WES	AMR_only_WES	195044	2.9161e-14	3128	84
Kunkle_s0.001_lambda0.0647510649247417	AMR_no_ADGC	AMR_only_ADGC	784036	8.14129e-60	2039	1173
Kunkle_s0.001_lambda0.0647510649247417	AMR_no_WES	AMR_only_WES	189602	3.45428e-12	3128	84
Kunkle_s0.001_lambda0.0754941990874867	AMR_no_ADGC	AMR_only_ADGC	1.03674e+06	2.95806e-10	2039	1173
Kunkle_s0.001_lambda0.0754941990874867	AMR_no_WES	AMR_only_WES	155022	0.00473156	3128	84
Kunkle_s0.01_lambda0.00088019773921638	AMR_no_ADGC	AMR_only_ADGC	1.28891e+06	0.000236627	2039	1173
Kunkle_s0.01_lambda0.00088019773921638	AMR_no_WES	AMR_only_WES	154516	0.00580181	3128	84
Kunkle_s0.01_lambda0.00102623522003831	AMR_no_ADGC	AMR_only_ADGC	1296050	7.53901e-05	2039	1173
Kunkle_s0.01_lambda0.00102623522003831	AMR_no_WES	AMR_only_WES	153060	0.00973429	3128	84
Kunkle_s0.01_lambda0.00119650242204062	AMR_no_ADGC	AMR_only_ADGC	1.30665e+06	1.20007e-05	2039	1173
Kunkle_s0.01_lambda0.00119650242204062	AMR_no_WES	AMR_only_WES	151298	0.0175406	3128	84
Kunkle_s0.01_lambda0.0013950194049037	AMR_no_ADGC	AMR_only_ADGC	1315850	2.12637e-06	2039	1173
Kunkle_s0.01_lambda0.0013950194049037	AMR_no_WES	AMR_only_WES	149392	0.0317237	3128	84
Kunkle_s0.01_lambda0.00162647321410255	AMR_no_ADGC	AMR_only_ADGC	1.31222e+06	4.27301e-06	2039	1173
Kunkle_s0.01_lambda0.00162647321410255	AMR_no_WES	AMR_only_WES	148639	0.0395806	3128	84
Kunkle_s0.01_lambda0.00189632854345541	AMR_no_ADGC	AMR_only_ADGC	1.30668e+06	1.19335e-05	2039	1173
Kunkle_s0.01_lambda0.00189632854345541	AMR_no_WES	AMR_only_WES	147884	0.0490582	3128	84
Kunkle_s0.01_lambda0.00221095675818303	AMR_no_ADGC	AMR_only_ADGC	1.30933e+06	7.34087e-06	2039	1173
Kunkle_s0.01_lambda0.00221095675818303	AMR_no_WES	AMR_only_WES	147112	0.0606409	3128	84
Kunkle_s0.01_lambda0.00257778632475147	AMR_no_ADGC	AMR_only_ADGC	1.31719e+06	1.63587e-06	2039	1173
Kunkle_s0.01_lambda0.00257778632475147	AMR_no_WES	AMR_only_WES	153002	0.0099313	3128	84
Kunkle_s0.01_lambda0.00300547819919217	AMR_no_ADGC	AMR_only_ADGC	1308974	7.84719e-06	2039	1173
Kunkle_s0.01_lambda0.00300547819919217	AMR_no_WES	AMR_only_WES	154139	0.00665104	3128	84
Kunkle_s0.01_lambda0.00350413031487018	AMR_no_ADGC	AMR_only_ADGC	1300646	3.46975e-05	2039	1173
Kunkle_s0.01_lambda0.00350413031487018	AMR_no_WES	AMR_only_WES	152899	0.0102881	3128	84
Kunkle_s0.01_lambda0.00408551599771796	AMR_no_ADGC	AMR_only_ADGC	1289446	0.000217618	2039	1173
Kunkle_s0.01_lambda0.00408551599771796	AMR_no_WES	AMR_only_WES	149818	0.0278976	3128	84
Kunkle_s0.01_lambda0.00476336193798996	AMR_no_ADGC	AMR_only_ADGC	1271497	0.00280485	2039	1173
Kunkle_s0.01_lambda0.00476336193798996	AMR_no_WES	AMR_only_WES	145497	0.0922786	3128	84
Kunkle_s0.01_lambda0.00555367228153437	AMR_no_ADGC	AMR_only_ADGC	1.27267e+06	0.0024088	2039	1173
Kunkle_s0.01_lambda0.00555367228153437	AMR_no_WES	AMR_only_WES	140146	0.295749	3128	84
Kunkle_s0.01_lambda0.00647510649247417	AMR_no_ADGC	AMR_only_ADGC	1279204	0.00099157	2039	1173
Kunkle_s0.01_lambda0.00647510649247417	AMR_no_WES	AMR_only_WES	134183	0.737926	3128	84
Kunkle_s0.01_lambda0.00754941990874866	AMR_no_ADGC	AMR_only_ADGC	1310546	5.85846e-06	2039	1173
Kunkle_s0.01_lambda0.00754941990874866	AMR_no_WES	AMR_only_WES	126144	0.532812	3128	84
Kunkle_s0.01_lambda0.0088019773921638	AMR_no_ADGC	AMR_only_ADGC	1.33751e+06	2.18217e-08	2039	1173
Kunkle_s0.01_lambda0.0088019773921638	AMR_no_WES	AMR_only_WES	120808	0.207728	3128	84
Kunkle_s0.01_lambda0.0102623522003831	AMR_no_ADGC	AMR_only_ADGC	1299304	4.36611e-05	2039	1173
Kunkle_s0.01_lambda0.0102623522003831	AMR_no_WES	AMR_only_WES	127662	0.657912	3128	84
Kunkle_s0.01_lambda0.0119650242204062	AMR_no_ADGC	AMR_only_ADGC	1.23267e+06	0.145915	2039	1173
Kunkle_s0.01_lambda0.0119650242204062	AMR_no_WES	AMR_only_WES	138221	0.414483	3128	84
Kunkle_s0.01_lambda0.013950194049037	AMR_no_ADGC	AMR_only_ADGC	1.21618e+06	0.422386	2039	1173
Kunkle_s0.01_lambda0.013950194049037	AMR_no_WES	AMR_only_WES	142090	0.201492	3128	84
Kunkle_s0.01_lambda0.0162647321410255	AMR_no_ADGC	AMR_only_ADGC	1.1997e+06	0.879902	2039	1173
Kunkle_s0.01_lambda0.0162647321410255	AMR_no_WES	AMR_only_WES	142790	0.173585	3128	84
Kunkle_s0.01_lambda0.0189632854345541	AMR_no_ADGC	AMR_only_ADGC	1.15146e+06	0.079212	2039	1173
Kunkle_s0.01_lambda0.0189632854345541	AMR_no_WES	AMR_only_WES	147400	0.0560766	3128	84
Kunkle_s0.01_lambda0.0221095675818303	AMR_no_ADGC	AMR_only_ADGC	1130310	0.00957159	2039	1173
Kunkle_s0.01_lambda0.0221095675818303	AMR_no_WES	AMR_only_WES	146938	0.0635416	3128	84
Kunkle_s0.01_lambda0.0257778632475147	AMR_no_ADGC	AMR_only_ADGC	1080852	5.47667e-06	2039	1173
Kunkle_s0.01_lambda0.0257778632475147	AMR_no_WES	AMR_only_WES	150702	0.0212107	3128	84
Kunkle_s0.01_lambda0.0300547819919217	AMR_no_ADGC	AMR_only_ADGC	840036	5.75457e-45	2039	1173
Kunkle_s0.01_lambda0.0300547819919217	AMR_no_WES	AMR_only_WES	184677	2.03268e-10	3128	84
Kunkle_s0.01_lambda0.0350413031487018	AMR_no_ADGC	AMR_only_ADGC	716682	3.71102e-80	2039	1173
Kunkle_s0.01_lambda0.0350413031487018	AMR_no_WES	AMR_only_WES	196464	7.87722e-15	3128	84
Kunkle_s0.01_lambda0.0408551599771796	AMR_no_ADGC	AMR_only_ADGC	733666	9.74088e-75	2039	1173
Kunkle_s0.01_lambda0.0408551599771796	AMR_no_WES	AMR_only_WES	195108	2.75656e-14	3128	84
Kunkle_s0.01_lambda0.0476336193798996	AMR_no_ADGC	AMR_only_ADGC	734245	1.4586e-74	2039	1173
Kunkle_s0.01_lambda0.0476336193798996	AMR_no_WES	AMR_only_WES	194520	4.72275e-14	3128	84
Kunkle_s0.01_lambda0.0555367228153437	AMR_no_ADGC	AMR_only_ADGC	728663	2.60803e-76	2039	1173
Kunkle_s0.01_lambda0.0555367228153437	AMR_no_WES	AMR_only_WES	195717	1.57522e-14	3128	84
Kunkle_s0.01_lambda0.0647510649247417	AMR_no_ADGC	AMR_only_ADGC	770825	1.4052e-63	2039	1173
Kunkle_s0.01_lambda0.0647510649247417	AMR_no_WES	AMR_only_WES	190946	1.09939e-12	3128	84
Kunkle_s0.01_lambda0.0754941990874867	AMR_no_ADGC	AMR_only_ADGC	1036792	3.00044e-10	2039	1173
Kunkle_s0.01_lambda0.0754941990874867	AMR_no_WES	AMR_only_WES	155024	0.00473011	3128	84
Kunkle_s0.1_lambda0.00088019773921638	AMR_no_ADGC	AMR_only_ADGC	1.28697e+06	0.00031869	2039	1173
Kunkle_s0.1_lambda0.00088019773921638	AMR_no_WES	AMR_only_WES	155740	0.00367597	3128	84
Kunkle_s0.1_lambda0.00102623522003831	AMR_no_ADGC	AMR_only_ADGC	1295223	8.63985e-05	2039	1173
Kunkle_s0.1_lambda0.00102623522003831	AMR_no_WES	AMR_only_WES	154102	0.00673891	3128	84
Kunkle_s0.1_lambda0.00119650242204062	AMR_no_ADGC	AMR_only_ADGC	1.30698e+06	1.13051e-05	2039	1173
Kunkle_s0.1_lambda0.00119650242204062	AMR_no_WES	AMR_only_WES	152175	0.0131502	3128	84
Kunkle_s0.1_lambda0.0013950194049037	AMR_no_ADGC	AMR_only_ADGC	1.31487e+06	2.57171e-06	2039	1173
Kunkle_s0.1_lambda0.0013950194049037	AMR_no_WES	AMR_only_WES	150641	0.021631	3128	84
Kunkle_s0.1_lambda0.00162647321410255	AMR_no_ADGC	AMR_only_ADGC	1.3099e+06	6.6097e-06	2039	1173
Kunkle_s0.1_lambda0.00162647321410255	AMR_no_WES	AMR_only_WES	150154	0.0251778	3128	84
Kunkle_s0.1_lambda0.00189632854345541	AMR_no_ADGC	AMR_only_ADGC	1306169	1.30976e-05	2039	1173
Kunkle_s0.1_lambda0.00189632854345541	AMR_no_WES	AMR_only_WES	149300	0.0326056	3128	84
Kunkle_s0.1_lambda0.00221095675818303	AMR_no_ADGC	AMR_only_ADGC	1307898	9.56447e-06	2039	1173
Kunkle_s0.1_lambda0.00221095675818303	AMR_no_WES	AMR_only_WES	148768	0.0381221	3128	84
Kunkle_s0.1_lambda0.00257778632475147	AMR_no_ADGC	AMR_only_ADGC	1285184	0.000416795	2039	1173
Kunkle_s0.1_lambda0.00257778632475147	AMR_no_WES	AMR_only_WES	156210	0.0030684	3128	84
Kunkle_s0.1_lambda0.00300547819919217	AMR_no_ADGC	AMR_only_ADGC	1.28445e+06	0.000464651	2039	1173
Kunkle_s0.1_lambda0.00300547819919217	AMR_no_WES	AMR_only_WES	155333	0.00428768	3128	84
Kunkle_s0.1_lambda0.00350413031487018	AMR_no_ADGC	AMR_only_ADGC	1.2816e+06	0.000705456	2039	1173
Kunkle_s0.1_lambda0.00350413031487018	AMR_no_WES	AMR_only_WES	154068	0.00682294	3128	84
Kunkle_s0.1_lambda0.00408551599771796	AMR_no_ADGC	AMR_only_ADGC	1.27164e+06	0.00275431	2039	1173
Kunkle_s0.1_lambda0.00408551599771796	AMR_no_WES	AMR_only_WES	151996	0.013956	3128	84
Kunkle_s0.1_lambda0.00476336193798996	AMR_no_ADGC	AMR_only_ADGC	1.26231e+06	0.00865836	2039	1173
Kunkle_s0.1_lambda0.00476336193798996	AMR_no_WES	AMR_only_WES	147967	0.0479308	3128	84
Kunkle_s0.1_lambda0.00555367228153437	AMR_no_ADGC	AMR_only_ADGC	1.26391e+06	0.0071735	2039	1173
Kunkle_s0.1_lambda0.00555367228153437	AMR_no_WES	AMR_only_WES	142552	0.182734	3128	84
Kunkle_s0.1_lambda0.00647510649247417	AMR_no_ADGC	AMR_only_ADGC	1.26742e+06	0.00469532	2039	1173
Kunkle_s0.1_lambda0.00647510649247417	AMR_no_WES	AMR_only_WES	136366	0.551893	3128	84
Kunkle_s0.1_lambda0.00754941990874866	AMR_no_ADGC	AMR_only_ADGC	1302114	2.69007e-05	2039	1173
Kunkle_s0.1_lambda0.00754941990874866	AMR_no_WES	AMR_only_WES	126374	0.550936	3128	84
Kunkle_s0.1_lambda0.0088019773921638	AMR_no_ADGC	AMR_only_ADGC	1336259	2.89741e-08	2039	1173
Kunkle_s0.1_lambda0.0088019773921638	AMR_no_WES	AMR_only_WES	118957	0.138718	3128	84
Kunkle_s0.1_lambda0.0102623522003831	AMR_no_ADGC	AMR_only_ADGC	1301270	3.11503e-05	2039	1173
Kunkle_s0.1_lambda0.0102623522003831	AMR_no_WES	AMR_only_WES	124678	0.424578	3128	84
Kunkle_s0.1_lambda0.0119650242204062	AMR_no_ADGC	AMR_only_ADGC	1.22922e+06	0.187616	2039	1173
Kunkle_s0.1_lambda0.0119650242204062	AMR_no_WES	AMR_only_WES	137086	0.496092	3128	84
Kunkle_s0.1_lambda0.013950194049037	AMR_no_ADGC	AMR_only_ADGC	1206785	0.666347	2039	1173
Kunkle_s0.1_lambda0.013950194049037	AMR_no_WES	AMR_only_WES	144757	0.110649	3128	84
Kunkle_s0.1_lambda0.0162647321410255	AMR_no_ADGC	AMR_only_ADGC	1185055	0.66902	2039	1173
Kunkle_s0.1_lambda0.0162647321410255	AMR_no_WES	AMR_only_WES	147020	0.0621601	3128	84
Kunkle_s0.1_lambda0.0189632854345541	AMR_no_ADGC	AMR_only_ADGC	1.13826e+06	0.0228022	2039	1173
Kunkle_s0.1_lambda0.0189632854345541	AMR_no_WES	AMR_only_WES	150000	0.0263867	3128	84
Kunkle_s0.1_lambda0.0221095675818303	AMR_no_ADGC	AMR_only_ADGC	1.12372e+06	0.0043512	2039	1173
Kunkle_s0.1_lambda0.0221095675818303	AMR_no_WES	AMR_only_WES	148056	0.0467384	3128	84
Kunkle_s0.1_lambda0.0257778632475147	AMR_no_ADGC	AMR_only_ADGC	1.05511e+06	2.65313e-08	2039	1173
Kunkle_s0.1_lambda0.0257778632475147	AMR_no_WES	AMR_only_WES	153630	0.00796826	3128	84
Kunkle_s0.1_lambda0.0300547819919217	AMR_no_ADGC	AMR_only_ADGC	765576	6.74271e-65	2039	1173
Kunkle_s0.1_lambda0.0300547819919217	AMR_no_WES	AMR_only_WES	191581	6.91635e-13	3128	84
Kunkle_s0.1_lambda0.0350413031487018	AMR_no_ADGC	AMR_only_ADGC	672354	3.42616e-95	2039	1173
Kunkle_s0.1_lambda0.0350413031487018	AMR_no_WES	AMR_only_WES	200667	1.38277e-16	3128	84
Kunkle_s0.1_lambda0.0408551599771796	AMR_no_ADGC	AMR_only_ADGC	676504	1.02167e-93	2039	1173
Kunkle_s0.1_lambda0.0408551599771796	AMR_no_WES	AMR_only_WES	200597	1.48383e-16	3128	84
Kunkle_s0.1_lambda0.0476336193798996	AMR_no_ADGC	AMR_only_ADGC	686537	3.15852e-90	2039	1173
Kunkle_s0.1_lambda0.0476336193798996	AMR_no_WES	AMR_only_WES	199400	4.81706e-16	3128	84
Kunkle_s0.1_lambda0.0555367228153437	AMR_no_ADGC	AMR_only_ADGC	703352	1.50068e-84	2039	1173
Kunkle_s0.1_lambda0.0555367228153437	AMR_no_WES	AMR_only_WES	197453	3.10743e-15	3128	84
Kunkle_s0.1_lambda0.0647510649247417	AMR_no_ADGC	AMR_only_ADGC	707512	3.81111e-83	2039	1173
Kunkle_s0.1_lambda0.0647510649247417	AMR_no_WES	AMR_only_WES	197466	3.08485e-15	3128	84
Kunkle_s0.1_lambda0.0754941990874867	AMR_no_ADGC	AMR_only_ADGC	1015529	9.28154e-13	2039	1173
Kunkle_s0.1_lambda0.0754941990874867	AMR_no_WES	AMR_only_WES	157976	0.00148524	3128	84
Kunkle_s0.2_lambda0.001	AMR_no_ADGC	AMR_only_ADGC	1301936	2.77489e-05	2039	1173
Kunkle_s0.2_lambda0.001	AMR_no_WES	AMR_only_WES	139157	0.353605	3128	84
Kunkle_s0.2_lambda0.00127427498570313	AMR_no_ADGC	AMR_only_ADGC	1282588	0.000611121	2039	1173
Kunkle_s0.2_lambda0.00127427498570313	AMR_no_WES	AMR_only_WES	141712	0.217883	3128	84
Kunkle_s0.2_lambda0.00162377673918872	AMR_no_ADGC	AMR_only_ADGC	1.25524e+06	0.0189805	2039	1173
Kunkle_s0.2_lambda0.00162377673918872	AMR_no_WES	AMR_only_WES	147014	0.0622794	3128	84
Kunkle_s0.2_lambda0.00206913808111479	AMR_no_ADGC	AMR_only_ADGC	1241865	0.0691556	2039	1173
Kunkle_s0.2_lambda0.00206913808111479	AMR_no_WES	AMR_only_WES	150888	0.0200093	3128	84
Kunkle_s0.2_lambda0.00263665089873036	AMR_no_ADGC	AMR_only_ADGC	1.22773e+06	0.208025	2039	1173
Kunkle_s0.2_lambda0.00263665089873036	AMR_no_WES	AMR_only_WES	151768	0.0150534	3128	84
Kunkle_s0.2_lambda0.00335981828628378	AMR_no_ADGC	AMR_only_ADGC	1222905	0.285444	2039	1173
Kunkle_s0.2_lambda0.00335981828628378	AMR_no_WES	AMR_only_WES	151604	0.0158854	3128	84
Kunkle_s0.2_lambda0.00428133239871939	AMR_no_ADGC	AMR_only_ADGC	1209913	0.579051	2039	1173
Kunkle_s0.2_lambda0.00428133239871939	AMR_no_WES	AMR_only_WES	151307	0.0174925	3128	84
Kunkle_s0.2_lambda0.00545559478116852	AMR_no_ADGC	AMR_only_ADGC	1.23384e+06	0.133557	2039	1173
Kunkle_s0.2_lambda0.00545559478116852	AMR_no_WES	AMR_only_WES	145315	0.0965528	3128	84
Kunkle_s0.2_lambda0.00695192796177561	AMR_no_ADGC	AMR_only_ADGC	1257805	0.0143933	2039	1173
Kunkle_s0.2_lambda0.00695192796177561	AMR_no_WES	AMR_only_WES	136862	0.51311	3128	84
Kunkle_s0.2_lambda0.00885866790410083	AMR_no_ADGC	AMR_only_ADGC	1266490	0.00526268	2039	1173
Kunkle_s0.2_lambda0.00885866790410083	AMR_no_WES	AMR_only_WES	135716	0.604896	3128	84
Kunkle_s0.2_lambda0.0112883789168469	AMR_no_ADGC	AMR_only_ADGC	1148193	0.0595445	2039	1173
Kunkle_s0.2_lambda0.0112883789168469	AMR_no_WES	AMR_only_WES	155422	0.00414718	3128	84
Kunkle_s0.2_lambda0.0143844988828766	AMR_no_ADGC	AMR_only_ADGC	1.09245e+06	4.37241e-05	2039	1173
Kunkle_s0.2_lambda0.0143844988828766	AMR_no_WES	AMR_only_WES	170030	4.05606e-06	3128	84
Kunkle_s0.2_lambda0.0183298071083244	AMR_no_ADGC	AMR_only_ADGC	1.05139e+06	1.13413e-08	2039	1173
Kunkle_s0.2_lambda0.0183298071083244	AMR_no_WES	AMR_only_WES	175269	1.66736e-07	3128	84
Kunkle_s0.2_lambda0.0233572146909012	AMR_no_ADGC	AMR_only_ADGC	1018127	2.15695e-12	2039	1173
Kunkle_s0.2_lambda0.0233572146909012	AMR_no_WES	AMR_only_WES	177054	5.15502e-08	3128	84
Kunkle_s0.2_lambda0.0297635144163132	AMR_no_ADGC	AMR_only_ADGC	847244	3.43735e-43	2039	1173
Kunkle_s0.2_lambda0.0297635144163132	AMR_no_WES	AMR_only_WES	194039	7.90693e-14	3128	84
Kunkle_s0.2_lambda0.0379269019073225	AMR_no_ADGC	AMR_only_ADGC	850304	1.81723e-42	2039	1173
Kunkle_s0.2_lambda0.0379269019073225	AMR_no_WES	AMR_only_WES	194181	6.94685e-14	3128	84
Kunkle_s0.2_lambda0.0483293023857176	AMR_no_ADGC	AMR_only_ADGC	861919	8.96564e-40	2039	1173
Kunkle_s0.2_lambda0.0483293023857176	AMR_no_WES	AMR_only_WES	194206	6.80055e-14	3128	84
Kunkle_s0.2_lambda0.0615848211066027	AMR_no_ADGC	AMR_only_ADGC	699139	6.12883e-86	2039	1173
Kunkle_s0.2_lambda0.0615848211066027	AMR_no_WES	AMR_only_WES	198846	8.19285e-16	3128	84
Kunkle_s0.2_lambda0.0784759970351462	AMR_no_ADGC	AMR_only_ADGC	1039268	5.16658e-10	2039	1173
Kunkle_s0.2_lambda0.0784759970351462	AMR_no_WES	AMR_only_WES	153592	0.00782518	3128	84
Kunkle_s0.2_lambda0.1	AMR_no_ADGC	AMR_only_ADGC	1.19587e+06	1	2039	1173
Kunkle_s0.2_lambda0.1	AMR_no_WES	AMR_only_WES	131376	1	3128	84
Kunkle_s0.5_lambda0.001	AMR_no_ADGC	AMR_only_ADGC	1252920	0.02418	2039	1173
Kunkle_s0.5_lambda0.001	AMR_no_WES	AMR_only_WES	148748	0.0383555	3128	84
Kunkle_s0.5_lambda0.00127427498570313	AMR_no_ADGC	AMR_only_ADGC	1240257	0.0794546	2039	1173
Kunkle_s0.5_lambda0.00127427498570313	AMR_no_WES	AMR_only_WES	150670	0.0214378	3128	84
Kunkle_s0.5_lambda0.00162377673918872	AMR_no_ADGC	AMR_only_ADGC	1.22904e+06	0.189958	2039	1173
Kunkle_s0.5_lambda0.00162377673918872	AMR_no_WES	AMR_only_WES	153856	0.00736154	3128	84
Kunkle_s0.5_lambda0.00206913808111479	AMR_no_ADGC	AMR_only_ADGC	1218553	0.370149	2039	1173
Kunkle_s0.5_lambda0.00206913808111479	AMR_no_WES	AMR_only_WES	157984	0.00151234	3128	84
Kunkle_s0.5_lambda0.00263665089873036	AMR_no_ADGC	AMR_only_ADGC	1211653	0.532936	2039	1173
Kunkle_s0.5_lambda0.00263665089873036	AMR_no_WES	AMR_only_WES	158472	0.00123605	3128	84
Kunkle_s0.5_lambda0.00335981828628378	AMR_no_ADGC	AMR_only_ADGC	1195962	0.997225	2039	1173
Kunkle_s0.5_lambda0.00335981828628378	AMR_no_WES	AMR_only_WES	158838	0.00106013	3128	84
Kunkle_s0.5_lambda0.00428133239871939	AMR_no_ADGC	AMR_only_ADGC	1182488	0.596855	2039	1173
Kunkle_s0.5_lambda0.00428133239871939	AMR_no_WES	AMR_only_WES	158834	0.00106192	3128	84
Kunkle_s0.5_lambda0.00545559478116852	AMR_no_ADGC	AMR_only_ADGC	1.22029e+06	0.334657	2039	1173
Kunkle_s0.5_lambda0.00545559478116852	AMR_no_WES	AMR_only_WES	149369	0.0319422	3128	84
Kunkle_s0.5_lambda0.00695192796177561	AMR_no_ADGC	AMR_only_ADGC	1.22565e+06	0.23933	2039	1173
Kunkle_s0.5_lambda0.00695192796177561	AMR_no_WES	AMR_only_WES	142836	0.171843	3128	84
Kunkle_s0.5_lambda0.00885866790410083	AMR_no_ADGC	AMR_only_ADGC	1.20474e+06	0.726207	2039	1173
Kunkle_s0.5_lambda0.00885866790410083	AMR_no_WES	AMR_only_WES	143656	0.143175	3128	84
Kunkle_s0.5_lambda0.0112883789168469	AMR_no_ADGC	AMR_only_ADGC	1102519	0.000225112	2039	1173
Kunkle_s0.5_lambda0.0112883789168469	AMR_no_WES	AMR_only_WES	160061	0.000626486	3128	84
Kunkle_s0.5_lambda0.0143844988828766	AMR_no_ADGC	AMR_only_ADGC	1.0569e+06	3.9832e-08	2039	1173
Kunkle_s0.5_lambda0.0143844988828766	AMR_no_WES	AMR_only_WES	171380	1.84852e-06	3128	84
Kunkle_s0.5_lambda0.0183298071083244	AMR_no_ADGC	AMR_only_ADGC	1.03589e+06	2.57941e-10	2039	1173
Kunkle_s0.5_lambda0.0183298071083244	AMR_no_WES	AMR_only_WES	174902	2.11172e-07	3128	84
Kunkle_s0.5_lambda0.0233572146909012	AMR_no_ADGC	AMR_only_ADGC	1005857	5.96677e-14	2039	1173
Kunkle_s0.5_lambda0.0233572146909012	AMR_no_WES	AMR_only_WES	178728	1.64742e-08	3128	84
Kunkle_s0.5_lambda0.0297635144163132	AMR_no_ADGC	AMR_only_ADGC	845944	1.70538e-43	2039	1173
Kunkle_s0.5_lambda0.0297635144163132	AMR_no_WES	AMR_only_WES	195506	2.06869e-14	3128	84
Kunkle_s0.5_lambda0.0379269019073225	AMR_no_ADGC	AMR_only_ADGC	848006	5.26481e-43	2039	1173
Kunkle_s0.5_lambda0.0379269019073225	AMR_no_WES	AMR_only_WES	195306	2.48874e-14	3128	84
Kunkle_s0.5_lambda0.0483293023857176	AMR_no_ADGC	AMR_only_ADGC	849860	1.45072e-42	2039	1173
Kunkle_s0.5_lambda0.0483293023857176	AMR_no_WES	AMR_only_WES	195469	2.14171e-14	3128	84
Kunkle_s0.5_lambda0.0615848211066027	AMR_no_ADGC	AMR_only_ADGC	648938	1.18843e-103	2039	1173
Kunkle_s0.5_lambda0.0615848211066027	AMR_no_WES	AMR_only_WES	204032	4.52632e-18	3128	84
Kunkle_s0.5_lambda0.0784759970351462	AMR_no_ADGC	AMR_only_ADGC	1.04966e+06	6.11477e-09	2039	1173
Kunkle_s0.5_lambda0.0784759970351462	AMR_no_WES	AMR_only_WES	152004	0.0133431	3128	84
Kunkle_s0.5_lambda0.1	AMR_no_ADGC	AMR_only_ADGC	1.19587e+06	1	2039	1173
Kunkle_s0.5_lambda0.1	AMR_no_WES	AMR_only_WES	131376	1	3128	84
Kunkle_s0.9_lambda0.001	AMR_no_ADGC	AMR_only_ADGC	1.21831e+06	0.375309	2039	1173
Kunkle_s0.9_lambda0.001	AMR_no_WES	AMR_only_WES	155176	0.00454645	3128	84
Kunkle_s0.9_lambda0.00127427498570313	AMR_no_ADGC	AMR_only_ADGC	1220020	0.34	2039	1173
Kunkle_s0.9_lambda0.00127427498570313	AMR_no_WES	AMR_only_WES	155539	0.00396735	3128	84
Kunkle_s0.9_lambda0.00162377673918872	AMR_no_ADGC	AMR_only_ADGC	1224628	0.255849	2039	1173
Kunkle_s0.9_lambda0.00162377673918872	AMR_no_WES	AMR_only_WES	155588	0.00389517	3128	84
Kunkle_s0.9_lambda0.00206913808111479	AMR_no_ADGC	AMR_only_ADGC	1.22528e+06	0.245154	2039	1173
Kunkle_s0.9_lambda0.00206913808111479	AMR_no_WES	AMR_only_WES	156734	0.00250102	3128	84
Kunkle_s0.9_lambda0.00263665089873036	AMR_no_ADGC	AMR_only_ADGC	1227522	0.211074	2039	1173
Kunkle_s0.9_lambda0.00263665089873036	AMR_no_WES	AMR_only_WES	157691	0.00170502	3128	84
Kunkle_s0.9_lambda0.00335981828628378	AMR_no_ADGC	AMR_only_ADGC	1.21341e+06	0.488421	2039	1173
Kunkle_s0.9_lambda0.00335981828628378	AMR_no_WES	AMR_only_WES	158114	0.00143415	3128	84
Kunkle_s0.9_lambda0.00428133239871939	AMR_no_ADGC	AMR_only_ADGC	1.18394e+06	0.637346	2039	1173
Kunkle_s0.9_lambda0.00428133239871939	AMR_no_WES	AMR_only_WES	159572	0.000774824	3128	84
Kunkle_s0.9_lambda0.00545559478116852	AMR_no_ADGC	AMR_only_ADGC	1172950	0.365022	2039	1173
Kunkle_s0.9_lambda0.00545559478116852	AMR_no_WES	AMR_only_WES	157470	0.00186513	3128	84
Kunkle_s0.9_lambda0.00695192796177561	AMR_no_ADGC	AMR_only_ADGC	1150866	0.0753186	2039	1173
Kunkle_s0.9_lambda0.00695192796177561	AMR_no_WES	AMR_only_WES	153340	0.00882985	3128	84
Kunkle_s0.9_lambda0.00885866790410083	AMR_no_ADGC	AMR_only_ADGC	1.14525e+06	0.0454331	2039	1173
Kunkle_s0.9_lambda0.00885866790410083	AMR_no_WES	AMR_only_WES	154682	0.00545885	3128	84
Kunkle_s0.9_lambda0.0112883789168469	AMR_no_ADGC	AMR_only_ADGC	1.09373e+06	5.42788e-05	2039	1173
Kunkle_s0.9_lambda0.0112883789168469	AMR_no_WES	AMR_only_WES	161090	0.000396265	3128	84
Kunkle_s0.9_lambda0.0143844988828766	AMR_no_ADGC	AMR_only_ADGC	1064921	2.28197e-07	2039	1173
Kunkle_s0.9_lambda0.0143844988828766	AMR_no_WES	AMR_only_WES	168086	1.20551e-05	3128	84
Kunkle_s0.9_lambda0.0183298071083244	AMR_no_ADGC	AMR_only_ADGC	1044608	2.26635e-09	2039	1173
Kunkle_s0.9_lambda0.0183298071083244	AMR_no_WES	AMR_only_WES	171686	1.54091e-06	3128	84
Kunkle_s0.9_lambda0.0233572146909012	AMR_no_ADGC	AMR_only_ADGC	1.0094e+06	1.72414e-13	2039	1173
Kunkle_s0.9_lambda0.0233572146909012	AMR_no_WES	AMR_only_WES	172944	7.20124e-07	3128	84
Kunkle_s0.9_lambda0.0297635144163132	AMR_no_ADGC	AMR_only_ADGC	861241	6.36511e-40	2039	1173
Kunkle_s0.9_lambda0.0297635144163132	AMR_no_WES	AMR_only_WES	190376	1.99975e-12	3128	84
Kunkle_s0.9_lambda0.0379269019073225	AMR_no_ADGC	AMR_only_ADGC	843696	4.9538e-44	2039	1173
Kunkle_s0.9_lambda0.0379269019073225	AMR_no_WES	AMR_only_WES	196770	6.34707e-15	3128	84
Kunkle_s0.9_lambda0.0483293023857176	AMR_no_ADGC	AMR_only_ADGC	846133	1.89815e-43	2039	1173
Kunkle_s0.9_lambda0.0483293023857176	AMR_no_WES	AMR_only_WES	196250	1.03459e-14	3128	84
Kunkle_s0.9_lambda0.0615848211066027	AMR_no_ADGC	AMR_only_ADGC	633789	2.4436e-109	2039	1173
Kunkle_s0.9_lambda0.0615848211066027	AMR_no_WES	AMR_only_WES	206464	3.43723e-19	3128	84
Kunkle_s0.9_lambda0.0784759970351462	AMR_no_ADGC	AMR_only_ADGC	1074312	1.2793e-06	2039	1173
Kunkle_s0.9_lambda0.0784759970351462	AMR_no_WES	AMR_only_WES	150271	0.0231413	3128	84
Kunkle_s0.9_lambda0.1	AMR_no_ADGC	AMR_only_ADGC	1.19587e+06	1	2039	1173
Kunkle_s0.9_lambda0.1	AMR_no_WES	AMR_only_WES	131376	1	3128	84
Kunkle_s1_lambda0.00088019773921638	AMR_no_ADGC	AMR_only_ADGC	1.25284e+06	0.0243907	2039	1173
Kunkle_s1_lambda0.00088019773921638	AMR_no_WES	AMR_only_WES	164968	6.20267e-05	3128	84
Kunkle_s1_lambda0.001	AMR_no_ADGC	AMR_only_ADGC	1.25529e+06	0.0188799	2039	1173
Kunkle_s1_lambda0.001	AMR_no_WES	AMR_only_WES	148976	0.035875	3128	84
Kunkle_s1_lambda0.00102623522003831	AMR_no_ADGC	AMR_only_ADGC	1256779	0.0160951	2039	1173
Kunkle_s1_lambda0.00102623522003831	AMR_no_WES	AMR_only_WES	164676	7.18449e-05	3128	84
Kunkle_s1_lambda0.00119650242204062	AMR_no_ADGC	AMR_only_ADGC	1260013	0.0112593	2039	1173
Kunkle_s1_lambda0.00119650242204062	AMR_no_WES	AMR_only_WES	164403	8.232e-05	3128	84
Kunkle_s1_lambda0.00127427498570313	AMR_no_ADGC	AMR_only_ADGC	1255055	0.0193547	2039	1173
Kunkle_s1_lambda0.00127427498570313	AMR_no_WES	AMR_only_WES	148552	0.0405806	3128	84
Kunkle_s1_lambda0.0013950194049037	AMR_no_ADGC	AMR_only_ADGC	1261204	0.00983402	2039	1173
Kunkle_s1_lambda0.0013950194049037	AMR_no_WES	AMR_only_WES	163545	0.000125437	3128	84
Kunkle_s1_lambda0.00162377673918872	AMR_no_ADGC	AMR_only_ADGC	1.25566e+06	0.0181417	2039	1173
Kunkle_s1_lambda0.00162377673918872	AMR_no_WES	AMR_only_WES	147848	0.0495537	3128	84
Kunkle_s1_lambda0.00162647321410255	AMR_no_ADGC	AMR_only_ADGC	1.26033e+06	0.01086	2039	1173
Kunkle_s1_lambda0.00162647321410255	AMR_no_WES	AMR_only_WES	162856	0.0001747	3128	84
Kunkle_s1_lambda0.00189632854345541	AMR_no_ADGC	AMR_only_ADGC	1261580	0.00941872	2039	1173
Kunkle_s1_lambda0.00189632854345541	AMR_no_WES	AMR_only_WES	162679	0.000189964	3128	84
Kunkle_s1_lambda0.00206913808111479	AMR_no_ADGC	AMR_only_ADGC	1.25566e+06	0.0181552	2039	1173
Kunkle_s1_lambda0.00206913808111479	AMR_no_WES	AMR_only_WES	146956	0.0632557	3128	84
Kunkle_s1_lambda0.00221095675818303	AMR_no_ADGC	AMR_only_ADGC	1.26322e+06	0.00778038	2039	1173
Kunkle_s1_lambda0.00221095675818303	AMR_no_WES	AMR_only_WES	161052	0.000403223	3128	84
Kunkle_s1_lambda0.00257778632475147	AMR_no_ADGC	AMR_only_ADGC	1265609	0.005857	2039	1173
Kunkle_s1_lambda0.00257778632475147	AMR_no_WES	AMR_only_WES	158828	0.00106483	3128	84
Kunkle_s1_lambda0.00263665089873036	AMR_no_ADGC	AMR_only_ADGC	1250592	0.0305977	2039	1173
Kunkle_s1_lambda0.00263665089873036	AMR_no_WES	AMR_only_WES	146411	0.0730574	3128	84
Kunkle_s1_lambda0.00300547819919217	AMR_no_ADGC	AMR_only_ADGC	1258517	0.0133075	2039	1173
Kunkle_s1_lambda0.00300547819919217	AMR_no_WES	AMR_only_WES	157580	0.00178362	3128	84
Kunkle_s1_lambda0.00335981828628378	AMR_no_ADGC	AMR_only_ADGC	1242350	0.0662734	2039	1173
Kunkle_s1_lambda0.00335981828628378	AMR_no_WES	AMR_only_WES	146416	0.0729525	3128	84
Kunkle_s1_lambda0.00350413031487018	AMR_no_ADGC	AMR_only_ADGC	1238835	0.0895706	2039	1173
Kunkle_s1_lambda0.00350413031487018	AMR_no_WES	AMR_only_WES	163771	0.000112373	3128	84
Kunkle_s1_lambda0.00408551599771796	AMR_no_ADGC	AMR_only_ADGC	1.22502e+06	0.249466	2039	1173
Kunkle_s1_lambda0.00408551599771796	AMR_no_WES	AMR_only_WES	163228	0.000146154	3128	84
Kunkle_s1_lambda0.00428133239871939	AMR_no_ADGC	AMR_only_ADGC	1224969	0.250254	2039	1173
Kunkle_s1_lambda0.00428133239871939	AMR_no_WES	AMR_only_WES	145556	0.0909141	3128	84
Kunkle_s1_lambda0.00476336193798996	AMR_no_ADGC	AMR_only_ADGC	1228710	0.194437	2039	1173
Kunkle_s1_lambda0.00476336193798996	AMR_no_WES	AMR_only_WES	158374	0.00128753	3128	84
Kunkle_s1_lambda0.00545559478116852	AMR_no_ADGC	AMR_only_ADGC	1176768	0.450271	2039	1173
Kunkle_s1_lambda0.00545559478116852	AMR_no_WES	AMR_only_WES	149338	0.0322433	3128	84
Kunkle_s1_lambda0.00555367228153437	AMR_no_ADGC	AMR_only_ADGC	1.23914e+06	0.0872994	2039	1173
Kunkle_s1_lambda0.00555367228153437	AMR_no_WES	AMR_only_WES	150982	0.0194193	3128	84
Kunkle_s1_lambda0.00647510649247417	AMR_no_ADGC	AMR_only_ADGC	1.22421e+06	0.262884	2039	1173
Kunkle_s1_lambda0.00647510649247417	AMR_no_WES	AMR_only_WES	146784	0.0662187	3128	84
Kunkle_s1_lambda0.00695192796177561	AMR_no_ADGC	AMR_only_ADGC	1.14465e+06	0.0429602	2039	1173
Kunkle_s1_lambda0.00695192796177561	AMR_no_WES	AMR_only_WES	151542	0.0162101	3128	84
Kunkle_s1_lambda0.00754941990874866	AMR_no_ADGC	AMR_only_ADGC	1222979	0.284127	2039	1173
Kunkle_s1_lambda0.00754941990874866	AMR_no_WES	AMR_only_WES	138867	0.371833	3128	84
Kunkle_s1_lambda0.0088019773921638	AMR_no_ADGC	AMR_only_ADGC	1230874	0.166641	2039	1173
Kunkle_s1_lambda0.0088019773921638	AMR_no_WES	AMR_only_WES	137697	0.451117	3128	84
Kunkle_s1_lambda0.00885866790410083	AMR_no_ADGC	AMR_only_ADGC	1145163	0.0450825	2039	1173
Kunkle_s1_lambda0.00885866790410083	AMR_no_WES	AMR_only_WES	150602	0.0218975	3128	84
Kunkle_s1_lambda0.0102623522003831	AMR_no_ADGC	AMR_only_ADGC	1.15863e+06	0.141135	2039	1173
Kunkle_s1_lambda0.0102623522003831	AMR_no_WES	AMR_only_WES	148998	0.0356441	3128	84
Kunkle_s1_lambda0.0112883789168469	AMR_no_ADGC	AMR_only_ADGC	1138663	0.0237752	2039	1173
Kunkle_s1_lambda0.0112883789168469	AMR_no_WES	AMR_only_WES	150552	0.0222438	3128	84
Kunkle_s1_lambda0.0119650242204062	AMR_no_ADGC	AMR_only_ADGC	1080835	5.46999e-06	2039	1173
Kunkle_s1_lambda0.0119650242204062	AMR_no_WES	AMR_only_WES	163028	0.000160898	3128	84
Kunkle_s1_lambda0.013950194049037	AMR_no_ADGC	AMR_only_ADGC	1060720	9.25471e-08	2039	1173
Kunkle_s1_lambda0.013950194049037	AMR_no_WES	AMR_only_WES	168997	7.28229e-06	3128	84
Kunkle_s1_lambda0.0143844988828766	AMR_no_ADGC	AMR_only_ADGC	1.11463e+06	0.00132558	2039	1173
Kunkle_s1_lambda0.0143844988828766	AMR_no_WES	AMR_only_WES	157159	0.00211286	3128	84
Kunkle_s1_lambda0.0162647321410255	AMR_no_ADGC	AMR_only_ADGC	1.04977e+06	7.76196e-09	2039	1173
Kunkle_s1_lambda0.0162647321410255	AMR_no_WES	AMR_only_WES	173032	6.82087e-07	3128	84
Kunkle_s1_lambda0.0183298071083244	AMR_no_ADGC	AMR_only_ADGC	1.0756e+06	2.00745e-06	2039	1173
Kunkle_s1_lambda0.0183298071083244	AMR_no_WES	AMR_only_WES	165825	4.00684e-05	3128	84
Kunkle_s1_lambda0.0189632854345541	AMR_no_ADGC	AMR_only_ADGC	1.02888e+06	4.13685e-11	2039	1173
Kunkle_s1_lambda0.0189632854345541	AMR_no_WES	AMR_only_WES	176667	6.67457e-08	3128	84
Kunkle_s1_lambda0.0221095675818303	AMR_no_ADGC	AMR_only_ADGC	1.01325e+06	5.32781e-13	2039	1173
Kunkle_s1_lambda0.0221095675818303	AMR_no_WES	AMR_only_WES	177678	3.38498e-08	3128	84
Kunkle_s1_lambda0.0233572146909012	AMR_no_ADGC	AMR_only_ADGC	1029043	4.32324e-11	2039	1173
Kunkle_s1_lambda0.0233572146909012	AMR_no_WES	AMR_only_WES	170182	3.71911e-06	3128	84
Kunkle_s1_lambda0.0257778632475147	AMR_no_ADGC	AMR_only_ADGC	974254	1.99343e-18	2039	1173
Kunkle_s1_lambda0.0257778632475147	AMR_no_WES	AMR_only_WES	181256	2.7321e-09	3128	84
Kunkle_s1_lambda0.0297635144163132	AMR_no_ADGC	AMR_only_ADGC	906298	2.53255e-30	2039	1173
Kunkle_s1_lambda0.0297635144163132	AMR_no_WES	AMR_only_WES	183572	4.8696e-10	3128	84
Kunkle_s1_lambda0.0300547819919217	AMR_no_ADGC	AMR_only_ADGC	862790	1.43603e-39	2039	1173
Kunkle_s1_lambda0.0300547819919217	AMR_no_WES	AMR_only_WES	193464	1.33592e-13	3128	84
Kunkle_s1_lambda0.0350413031487018	AMR_no_ADGC	AMR_only_ADGC	844562	8.00064e-44	2039	1173
Kunkle_s1_lambda0.0350413031487018	AMR_no_WES	AMR_only_WES	195932	1.39289e-14	3128	84
Kunkle_s1_lambda0.0379269019073225	AMR_no_ADGC	AMR_only_ADGC	845531	1.35946e-43	2039	1173
Kunkle_s1_lambda0.0379269019073225	AMR_no_WES	AMR_only_WES	196738	6.53139e-15	3128	84
Kunkle_s1_lambda0.0408551599771796	AMR_no_ADGC	AMR_only_ADGC	846709	2.60362e-43	2039	1173
Kunkle_s1_lambda0.0408551599771796	AMR_no_WES	AMR_only_WES	195644	1.82182e-14	3128	84
Kunkle_s1_lambda0.0476336193798996	AMR_no_ADGC	AMR_only_ADGC	847450	3.91227e-43	2039	1173
Kunkle_s1_lambda0.0476336193798996	AMR_no_WES	AMR_only_WES	195716	1.70378e-14	3128	84
Kunkle_s1_lambda0.0483293023857176	AMR_no_ADGC	AMR_only_ADGC	847203	3.40572e-43	2039	1173
Kunkle_s1_lambda0.0483293023857176	AMR_no_WES	AMR_only_WES	196340	9.50691e-15	3128	84
Kunkle_s1_lambda0.0555367228153437	AMR_no_ADGC	AMR_only_ADGC	641636	2.30374e-106	2039	1173
Kunkle_s1_lambda0.0555367228153437	AMR_no_WES	AMR_only_WES	207642	9.52465e-20	3128	84
Kunkle_s1_lambda0.0615848211066027	AMR_no_ADGC	AMR_only_ADGC	635876	1.51259e-108	2039	1173
Kunkle_s1_lambda0.0615848211066027	AMR_no_WES	AMR_only_WES	206572	3.05172e-19	3128	84
Kunkle_s1_lambda0.0647510649247417	AMR_no_ADGC	AMR_only_ADGC	650275	3.70535e-103	2039	1173
Kunkle_s1_lambda0.0647510649247417	AMR_no_WES	AMR_only_WES	203584	7.21678e-18	3128	84
Kunkle_s1_lambda0.0754941990874867	AMR_no_ADGC	AMR_only_ADGC	660624	2.23093e-99	2039	1173
Kunkle_s1_lambda0.0754941990874867	AMR_no_WES	AMR_only_WES	202288	2.72138e-17	3128	84
Kunkle_s1_lambda0.0784759970351462	AMR_no_ADGC	AMR_only_ADGC	1073464	1.07101e-06	2039	1173
Kunkle_s1_lambda0.0784759970351462	AMR_no_WES	AMR_only_WES	150258	0.0232003	3128	84
Kunkle_s1_lambda0.1	AMR_no_ADGC	AMR_only_ADGC	1.19587e+06	1	2039	1173
Kunkle_s1_lambda0.1	AMR_no_WES	AMR_only_WES	131376	1	3128	84
Age	AMR_no_ADGC	AMR_only_ADGC	1278501	0.00108067	2039	1173
Age	AMR_no_WES	AMR_only_WES	58402	3.05153e-18	3128	84

### Sheet: Table S7--AFR MannU
Supplementary Table S7. Mann Whitney U test comparing PRS distributions of likely overlapped vs. unlikely overlapped samples in AFR population
PRS	group1	group2	u_statistic	p_value	n1	n2
Kunkle_phi_1e-02	AFR_no_ADGC	AFR_only_ADGC	1.52059e+06	0.000165968	1473	1920
Bellenguez_s0.001_lambda0.0289701464121944	AFR_no_WES	AFR_only_WES	1.29393e+06	0.000380282	1998	1395
Bellenguez_s0.01_lambda0.0289701464121944	AFR_no_WES	AFR_only_WES	1.29395e+06	0.000381155	1998	1395
Bellenguez_s0.001_lambda0.0337767109062657	AFR_no_WES	AFR_only_WES	1293985	0.000383836	1998	1395
Bellenguez_s0.01_lambda0.0337767109062657	AFR_no_WES	AFR_only_WES	1294211	0.000395749	1998	1395
Bellenguez_s0.1_lambda0.0337767109062657	AFR_no_WES	AFR_only_WES	1.29422e+06	0.000396034	1998	1395
Bellenguez_s0.1_lambda0.0289701464121944	AFR_no_WES	AFR_only_WES	1294473	0.000409209	1998	1395
Bellenguez_s1_lambda0.0289701464121944	AFR_no_WES	AFR_only_WES	1294950	0.000435823	1998	1395
Bellenguez_s0.2_lambda0.0233572146909012	AFR_no_WES	AFR_only_WES	1299134	0.000490969	1998	1395
Bellenguez_s0.5_lambda0.0233572146909012	AFR_no_WES	AFR_only_WES	1299134	0.000490969	1998	1395
Bellenguez_s0.9_lambda0.0233572146909012	AFR_no_WES	AFR_only_WES	1299134	0.000490969	1998	1395
Bellenguez_s1_lambda0.0233572146909012	AFR_no_WES	AFR_only_WES	1299134	0.000490969	1998	1395
Bellenguez_s1_lambda0.0337767109062657	AFR_no_WES	AFR_only_WES	1.29636e+06	0.000526084	1998	1395
Kunkle_s1_lambda0.0647510649247417	AFR_no_WES	AFR_only_WES	1.48964e+06	0.000620509	1998	1395
Kunkle_s0.9_lambda0.0615848211066027	AFR_no_WES	AFR_only_WES	1.48962e+06	0.000623087	1998	1395
Kunkle_s1_lambda0.0615848211066027	AFR_no_WES	AFR_only_WES	1.48961e+06	0.000623705	1998	1395
Jansen_s0.9_lambda0.0379269019073225	AFR_no_WES	AFR_only_WES	1489454	0.000633075	1998	1395
Jansen_s1_lambda0.0379269019073225	AFR_no_WES	AFR_only_WES	1.48918e+06	0.000656553	1998	1395
Kunkle_s0.5_lambda0.0615848211066027	AFR_no_WES	AFR_only_WES	1.4881e+06	0.000758586	1998	1395
Kunkle_s0.1_lambda0.0350413031487018	AFR_no_WES	AFR_only_WES	1486614	0.000915106	1998	1395
Kunkle_s1_lambda0.0754941990874867	AFR_no_WES	AFR_only_WES	1486389	0.000941819	1998	1395
Kunkle_s0.1_lambda0.0408551599771796	AFR_no_WES	AFR_only_WES	1486310	0.000950131	1998	1395
Jansen_s0.2_lambda0.0483293023857176	AFR_no_ADGC	AFR_only_ADGC	1481862	0.000955875	1473	1920
Jansen_s0.5_lambda0.0483293023857176	AFR_no_ADGC	AFR_only_ADGC	1481862	0.000955875	1473	1920
Jansen_s0.9_lambda0.0483293023857176	AFR_no_ADGC	AFR_only_ADGC	1481862	0.000955875	1473	1920
Jansen_s1_lambda0.0483293023857176	AFR_no_ADGC	AFR_only_ADGC	1481862	0.000955875	1473	1920
Kunkle_s0.2_lambda0.0615848211066027	AFR_no_WES	AFR_only_WES	1.48611e+06	0.000971609	1998	1395
Jansen_s1_lambda0.0355969214893682	AFR_no_WES	AFR_only_WES	1485828	0.00100743	1998	1395
Kunkle_s0.1_lambda0.0555367228153437	AFR_no_WES	AFR_only_WES	1483237	0.00138833	1998	1395
Kunkle_ldak_Model173	AFR_no_WES	AFR_only_WES	1.48336e+06	0.00139017	1998	1395
Kunkle_s0.1_lambda0.0476336193798996	AFR_no_WES	AFR_only_WES	1483191	0.00140151	1998	1395
Jansen_s0.5_lambda0.0379269019073225	AFR_no_WES	AFR_only_WES	1483066	0.00141853	1998	1395
Kunkle_ldak_Model224	AFR_no_WES	AFR_only_WES	1.48269e+06	0.00150928	1998	1395
Kunkle_ldak_Model225	AFR_no_WES	AFR_only_WES	1482522	0.00154078	1998	1395
Kunkle_ldak_Model181	AFR_no_WES	AFR_only_WES	1481917	0.00165895	1998	1395
Kunkle_ldak_Model182	AFR_no_WES	AFR_only_WES	1481714	0.00170042	1998	1395
Kunkle_ldak_Model135	AFR_no_WES	AFR_only_WES	1.4817e+06	0.00170339	1998	1395
Kunkle_s1_lambda0.00088019773921638	AFR_no_ADGC	AFR_only_ADGC	1502431	0.00178492	1473	1920
Kunkle_ldak_Model183	AFR_no_WES	AFR_only_WES	1.48101e+06	0.00185074	1998	1395
Kunkle_ldak_Model134	AFR_no_WES	AFR_only_WES	1.48083e+06	0.00189155	1998	1395
Kunkle_s1_lambda0.00102623522003831	AFR_no_ADGC	AFR_only_ADGC	1.50186e+06	0.0019119	1473	1920
Kunkle_ldak_Model153	AFR_no_WES	AFR_only_WES	1480731	0.00191506	1998	1395
Kunkle_ldak_Model155	AFR_no_WES	AFR_only_WES	1480731	0.00191506	1998	1395
Kunkle_ldak_Model202	AFR_no_WES	AFR_only_WES	1.48038e+06	0.00199695	1998	1395
Kunkle_ldak_Model203	AFR_no_WES	AFR_only_WES	1480193	0.00204281	1998	1395
Kunkle_s0.1_lambda0.0300547819919217	AFR_no_WES	AFR_only_WES	1480020	0.00207531	1998	1395
Kunkle_s1_lambda0.00119650242204062	AFR_no_ADGC	AFR_only_ADGC	1501080	0.0020973	1473	1920
Kunkle_ldak_Model170	AFR_no_WES	AFR_only_WES	1.47991e+06	0.00211422	1998	1395
Kunkle_ldak_Model204	AFR_no_WES	AFR_only_WES	1.47961e+06	0.00218965	1998	1395
Kunkle_ldak_Model151	AFR_no_WES	AFR_only_WES	1.47954e+06	0.00220822	1998	1395
Jansen_s0.2_lambda0.0483293023857176	AFR_no_WES	AFR_only_WES	1455940	0.00221347	1998	1395
Jansen_s0.5_lambda0.0483293023857176	AFR_no_WES	AFR_only_WES	1455940	0.00221347	1998	1395
Jansen_s0.9_lambda0.0483293023857176	AFR_no_WES	AFR_only_WES	1455940	0.00221347	1998	1395
Jansen_s1_lambda0.0483293023857176	AFR_no_WES	AFR_only_WES	1455940	0.00221347	1998	1395
Kunkle_ldak_Model152	AFR_no_WES	AFR_only_WES	1.47922e+06	0.00229321	1998	1395
Kunkle_s0.01_lambda0.0350413031487018	AFR_no_WES	AFR_only_WES	1.4788e+06	0.00236641	1998	1395
Kunkle_ldak_Model216	AFR_no_WES	AFR_only_WES	1.47891e+06	0.00238004	1998	1395
Kunkle_ldak_Model160	AFR_no_WES	AFR_only_WES	1478885	0.00238668	1998	1395
Kunkle_s1_lambda0.0013950194049037	AFR_no_ADGC	AFR_only_ADGC	1499974	0.00238953	1473	1920
Kunkle_ldak_Model205	AFR_no_WES	AFR_only_WES	1.47865e+06	0.00245453	1998	1395
Kunkle_ldak_Model166	AFR_no_WES	AFR_only_WES	1478594	0.00247005	1998	1395
Kunkle_ldak_Model161	AFR_no_WES	AFR_only_WES	1478342	0.0025444	1998	1395
Kunkle_ldak_Model187	AFR_no_WES	AFR_only_WES	1478209	0.00258446	1998	1395
Kunkle_ldak_Model150	AFR_no_WES	AFR_only_WES	1478130	0.00260852	1998	1395
Kunkle_ldak_Model192	AFR_no_WES	AFR_only_WES	1.47812e+06	0.00261113	1998	1395
Kunkle_ldak_Model188	AFR_no_WES	AFR_only_WES	1477959	0.00266132	1998	1395
Kunkle_s1_lambda0.00162647321410255	AFR_no_ADGC	AFR_only_ADGC	1498991	0.00268006	1473	1920
Kunkle_ldak_Model133	AFR_no_WES	AFR_only_WES	1.4779e+06	0.00268052	1998	1395
Kunkle_ldak_Model185	AFR_no_WES	AFR_only_WES	1.47771e+06	0.00273979	1998	1395
Kunkle_ldak_Model136	AFR_no_WES	AFR_only_WES	1.47766e+06	0.00275709	1998	1395
Kunkle_ldak_Model196	AFR_no_WES	AFR_only_WES	1.47759e+06	0.00277875	1998	1395
Kunkle_ldak_Model200	AFR_no_WES	AFR_only_WES	1477431	0.00283055	1998	1395
Kunkle_ldak_Model190	AFR_no_WES	AFR_only_WES	1477366	0.00285206	1998	1395
Kunkle_s0.9_lambda0.0784759970351462	AFR_no_WES	AFR_only_WES	1475729	0.00305143	1998	1395
Kunkle_ldak_Model191	AFR_no_WES	AFR_only_WES	1.47666e+06	0.00309413	1998	1395
Kunkle_ldak_Model197	AFR_no_WES	AFR_only_WES	1.47664e+06	0.00310128	1998	1395
Kunkle_s0.1_lambda0.0647510649247417	AFR_no_WES	AFR_only_WES	1.47635e+06	0.00314454	1998	1395
Bellenguez_s0.2_lambda0.0183298071083244	AFR_no_WES	AFR_only_WES	1312285	0.00316345	1998	1395
Kunkle_ldak_Model194	AFR_no_WES	AFR_only_WES	1476398	0.00319039	1998	1395
Kunkle_ldak_Model167	AFR_no_WES	AFR_only_WES	1.47637e+06	0.00320162	1998	1395
Kunkle_s1_lambda0.0555367228153437	AFR_no_WES	AFR_only_WES	1.4763e+06	0.00321343	1998	1395
Kunkle_s1_lambda0.00189632854345541	AFR_no_ADGC	AFR_only_ADGC	1497359	0.00323444	1473	1920
Kunkle_s0.001_lambda0.0350413031487018	AFR_no_WES	AFR_only_WES	1476051	0.00325451	1998	1395
Kunkle_ldak_Model162	AFR_no_WES	AFR_only_WES	1.47613e+06	0.003289	1998	1395
Kunkle_ldak_Model189	AFR_no_WES	AFR_only_WES	1476128	0.00329108	1998	1395
Kunkle_ldak_Model207	AFR_no_WES	AFR_only_WES	1.47601e+06	0.00333694	1998	1395
Kunkle_ldak_Model201	AFR_no_WES	AFR_only_WES	1.47588e+06	0.00338705	1998	1395
Kunkle_s0.01_lambda0.0408551599771796	AFR_no_WES	AFR_only_WES	1.4754e+06	0.0034964	1998	1395
Jansen_s0.01_lambda0.019263969148913	AFR_no_WES	AFR_only_WES	1.47534e+06	0.00352399	1998	1395
Kunkle_s1_lambda0.00221095675818303	AFR_no_ADGC	AFR_only_ADGC	1.49647e+06	0.00357761	1473	1920
Kunkle_s0.001_lambda0.0408551599771796	AFR_no_WES	AFR_only_WES	1475199	0.00357997	1998	1395
Kunkle_s0.1_lambda0.00102623522003831	AFR_no_ADGC	AFR_only_ADGC	1.4964e+06	0.00360771	1473	1920
Kunkle_s0.001_lambda0.00088019773921638	AFR_no_ADGC	AFR_only_ADGC	1496331	0.00363536	1473	1920
Kunkle_ldak_Model193	AFR_no_WES	AFR_only_WES	1.47523e+06	0.00364899	1998	1395
Kunkle_s0.01_lambda0.00088019773921638	AFR_no_ADGC	AFR_only_ADGC	1.49628e+06	0.00365783	1473	1920
Kunkle_s0.1_lambda0.00088019773921638	AFR_no_ADGC	AFR_only_ADGC	1496047	0.00375382	1473	1920
Jansen_s0.1_lambda0.0261865995762617	AFR_no_WES	AFR_only_WES	1.47469e+06	0.00379855	1998	1395
Kunkle_ldak_Model198	AFR_no_WES	AFR_only_WES	1474860	0.00380375	1998	1395
Bellenguez_s0.2_lambda0.0183298071083244	AFR_no_ADGC	AFR_only_ADGC	1333807	0.00382525	1473	1920
Kunkle_s0.01_lambda0.00102623522003831	AFR_no_ADGC	AFR_only_ADGC	1495813	0.00385405	1473	1920
Kunkle_s0.001_lambda0.0476336193798996	AFR_no_ADGC	AFR_only_ADGC	1495582	0.00386993	1473	1920
Kunkle_s0.01_lambda0.0476336193798996	AFR_no_ADGC	AFR_only_ADGC	1495516	0.00389918	1473	1920
Kunkle_s0.1_lambda0.00119650242204062	AFR_no_ADGC	AFR_only_ADGC	1.49568e+06	0.00391275	1473	1920
Kunkle_ldak_Model186	AFR_no_WES	AFR_only_WES	1.47455e+06	0.00393988	1998	1395
Kunkle_s0.001_lambda0.00102623522003831	AFR_no_ADGC	AFR_only_ADGC	1495610	0.00394296	1473	1920
Kunkle_phi_1e+00	AFR_no_ADGC	AFR_only_ADGC	1.49513e+06	0.00416041	1473	1920
Jansen_s0.01_lambda0.0224601390546017	AFR_no_WES	AFR_only_WES	1.47384e+06	0.0041748	1998	1395
Kunkle_s0.001_lambda0.0408551599771796	AFR_no_ADGC	AFR_only_ADGC	1494886	0.00418478	1473	1920
Kunkle_s0.01_lambda0.0476336193798996	AFR_no_WES	AFR_only_WES	1.47371e+06	0.00423726	1998	1395
Jansen_s0.01_lambda0.019263969148913	AFR_no_ADGC	AFR_only_ADGC	1494770	0.00423883	1473	1920
Kunkle_s1_lambda0.0784759970351462	AFR_no_WES	AFR_only_WES	1472799	0.00426025	1998	1395
Kunkle_s0.01_lambda0.0300547819919217	AFR_no_ADGC	AFR_only_ADGC	1.49476e+06	0.00430879	1473	1920
Kunkle_s0.001_lambda0.0476336193798996	AFR_no_WES	AFR_only_WES	1473357	0.00441003	1998	1395
Kunkle_ldak_Model221	AFR_no_WES	AFR_only_WES	1473485	0.00444082	1998	1395
Kunkle_s0.01_lambda0.00119650242204062	AFR_no_ADGC	AFR_only_ADGC	1494459	0.00448325	1473	1920
Jansen_s0.001_lambda0.0224601390546017	AFR_no_ADGC	AFR_only_ADGC	1494177	0.00452248	1473	1920
Jansen_s0.01_lambda0.0224601390546017	AFR_no_ADGC	AFR_only_ADGC	1.49399e+06	0.00461979	1473	1920
Kunkle_s0.001_lambda0.00119650242204062	AFR_no_ADGC	AFR_only_ADGC	1.49416e+06	0.00463186	1473	1920
Kunkle_s0.001_lambda0.0555367228153437	AFR_no_WES	AFR_only_WES	1472893	0.00464304	1998	1395
Kunkle_s0.1_lambda0.0300547819919217	AFR_no_ADGC	AFR_only_ADGC	1.49403e+06	0.00468127	1473	1920
Jansen_s0.1_lambda0.0305313335638932	AFR_no_ADGC	AFR_only_ADGC	1493866	0.00468986	1473	1920
Kunkle_ldak_Model164	AFR_no_WES	AFR_only_WES	1472983	0.00469654	1998	1395
Kunkle_ldak_Model199	AFR_no_WES	AFR_only_WES	1.47294e+06	0.00471826	1998	1395
Kunkle_s0.01_lambda0.0300547819919217	AFR_no_WES	AFR_only_WES	1472883	0.00471869	1998	1395
Kunkle_ldak_Model138	AFR_no_WES	AFR_only_WES	1.47289e+06	0.00474507	1998	1395
Kunkle_s0.1_lambda0.0013950194049037	AFR_no_ADGC	AFR_only_ADGC	1.49374e+06	0.0048526	1473	1920
Kunkle_ldak_Model131	AFR_no_WES	AFR_only_WES	1.47269e+06	0.00485372	1998	1395
Kunkle_ldak_Model157	AFR_no_WES	AFR_only_WES	1.47269e+06	0.00485372	1998	1395
Kunkle_s0.01_lambda0.0555367228153437	AFR_no_WES	AFR_only_WES	1.47241e+06	0.00490408	1998	1395
Kunkle_ldak_Model172	AFR_no_WES	AFR_only_WES	1472510	0.00494958	1998	1395
Kunkle_s0.001_lambda0.0647510649247417	AFR_no_WES	AFR_only_WES	1.47227e+06	0.00497016	1998	1395
Jansen_s0.001_lambda0.019263969148913	AFR_no_ADGC	AFR_only_ADGC	1.49332e+06	0.00497738	1473	1920
Kunkle_ldak_Model154	AFR_no_WES	AFR_only_WES	1.47246e+06	0.00497954	1998	1395
Kunkle_s1_lambda0.00257778632475147	AFR_no_ADGC	AFR_only_ADGC	1.49347e+06	0.00500095	1473	1920
Jansen_s0.1_lambda0.0261865995762617	AFR_no_ADGC	AFR_only_ADGC	1493237	0.00503192	1473	1920
Kunkle_ldak_Model174	AFR_no_WES	AFR_only_WES	1472253	0.00509216	1998	1395
Kunkle_s0.01_lambda0.0013950194049037	AFR_no_ADGC	AFR_only_ADGC	1.49326e+06	0.00511913	1473	1920
Kunkle_s0.001_lambda0.0013950194049037	AFR_no_ADGC	AFR_only_ADGC	1493178	0.00516275	1473	1920
Kunkle_s0.001_lambda0.0300547819919217	AFR_no_ADGC	AFR_only_ADGC	1492672	0.00541864	1473	1920
Jansen_s1_lambda0.0415029634021222	AFR_no_WES	AFR_only_WES	1470317	0.00548345	1998	1395
Kunkle_s0.01_lambda0.0350413031487018	AFR_no_ADGC	AFR_only_ADGC	1492348	0.00556542	1473	1920
Jansen_s0.01_lambda0.0261865995762617	AFR_no_WES	AFR_only_WES	1.47122e+06	0.00558198	1998	1395
Kunkle_s0.1_lambda0.0555367228153437	AFR_no_ADGC	AFR_only_ADGC	1.49235e+06	0.00558242	1473	1920
Kunkle_ldak_Model132	AFR_no_WES	AFR_only_WES	1.47138e+06	0.00560749	1998	1395
Jansen_s0.001_lambda0.0261865995762617	AFR_no_ADGC	AFR_only_ADGC	1492182	0.0056269	1473	1920
Kunkle_ldak_Model226	AFR_no_WES	AFR_only_WES	1471130	0.00575985	1998	1395
Kunkle_s0.001_lambda0.0350413031487018	AFR_no_ADGC	AFR_only_ADGC	1.49195e+06	0.00579519	1473	1920
Jansen_s0.001_lambda0.0261865995762617	AFR_no_WES	AFR_only_WES	1470863	0.00579977	1998	1395
Jansen_s0.001_lambda0.0224601390546017	AFR_no_WES	AFR_only_WES	1470827	0.00582741	1998	1395
Jansen_s0.1_lambda0.0305313335638932	AFR_no_WES	AFR_only_WES	1470839	0.00583006	1998	1395
Bellenguez_s0.5_lambda0.0183298071083244	AFR_no_WES	AFR_only_WES	1.31835e+06	0.00591955	1998	1395
Kunkle_s0.001_lambda0.0300547819919217	AFR_no_WES	AFR_only_WES	1470643	0.00603277	1998	1395
Kunkle_ldak_Model130	AFR_no_WES	AFR_only_WES	1.47056e+06	0.00612711	1998	1395
Kunkle_s0.1_lambda0.0647510649247417	AFR_no_ADGC	AFR_only_ADGC	1.49138e+06	0.00616416	1473	1920
Kunkle_s0.01_lambda0.0408551599771796	AFR_no_ADGC	AFR_only_ADGC	1491178	0.00628433	1473	1920
Jansen_s0.9_lambda0.0379269019073225	AFR_no_ADGC	AFR_only_ADGC	1.49127e+06	0.00630125	1473	1920
Kunkle_s0.01_lambda0.0647510649247417	AFR_no_WES	AFR_only_WES	1470073	0.00632331	1998	1395
Jansen_s0.1_lambda0.0415029634021222	AFR_no_ADGC	AFR_only_ADGC	1490908	0.00641403	1473	1920
Kunkle_s0.2_lambda0.0615848211066027	AFR_no_ADGC	AFR_only_ADGC	1.491e+06	0.00646964	1473	1920
Kunkle_s1_lambda0.0754941990874867	AFR_no_ADGC	AFR_only_ADGC	1.49099e+06	0.00649861	1473	1920
Kunkle_ldak_Model184	AFR_no_WES	AFR_only_WES	1469883	0.00659301	1998	1395
Jansen_s1_lambda0.0355969214893682	AFR_no_ADGC	AFR_only_ADGC	1.49078e+06	0.00662466	1473	1920
Jansen_s0.2_lambda0.0379269019073225	AFR_no_WES	AFR_only_WES	1469565	0.006637	1998	1395
Kunkle_s0.9_lambda0.0784759970351462	AFR_no_ADGC	AFR_only_ADGC	1489828	0.0066748	1473	1920
Jansen_s0.01_lambda0.0305313335638932	AFR_no_WES	AFR_only_WES	1469541	0.00668617	1998	1395
Kunkle_s0.001_lambda0.0647510649247417	AFR_no_ADGC	AFR_only_ADGC	1490443	0.00678732	1473	1920
Kunkle_s0.1_lambda0.0408551599771796	AFR_no_ADGC	AFR_only_ADGC	1.49052e+06	0.00682206	1473	1920
Jansen_s0.001_lambda0.019263969148913	AFR_no_WES	AFR_only_WES	1469185	0.00696745	1998	1395
Kunkle_s0.1_lambda0.00162647321410255	AFR_no_ADGC	AFR_only_ADGC	1490364	0.00699245	1473	1920
Kunkle_s0.01_lambda0.0647510649247417	AFR_no_ADGC	AFR_only_ADGC	1.49012e+06	0.00702613	1473	1920
Kunkle_ldak_Model175	AFR_no_WES	AFR_only_WES	1469004	0.0072437	1998	1395
Kunkle_ldak_Model165	AFR_no_WES	AFR_only_WES	1468944	0.00729019	1998	1395
Kunkle_s0.5_lambda0.0784759970351462	AFR_no_WES	AFR_only_WES	1.46823e+06	0.00730735	1998	1395
Kunkle_ldak_Model223	AFR_no_WES	AFR_only_WES	1468880	0.00734004	1998	1395
Jansen_s0.01_lambda0.0261865995762617	AFR_no_ADGC	AFR_only_ADGC	1489684	0.00735979	1473	1920
Kunkle_s0.001_lambda0.0555367228153437	AFR_no_ADGC	AFR_only_ADGC	1.48968e+06	0.0073762	1473	1920
Kunkle_s0.01_lambda0.0257778632475147	AFR_no_ADGC	AFR_only_ADGC	1.48981e+06	0.00740408	1473	1920
Kunkle_s0.001_lambda0.00162647321410255	AFR_no_ADGC	AFR_only_ADGC	1489764	0.00745091	1473	1920
Kunkle_s0.01_lambda0.00162647321410255	AFR_no_ADGC	AFR_only_ADGC	1.48976e+06	0.00745131	1473	1920
Jansen_s0.5_lambda0.0379269019073225	AFR_no_ADGC	AFR_only_ADGC	1.48958e+06	0.0075122	1473	1920
Kunkle_s0.1_lambda0.0257778632475147	AFR_no_ADGC	AFR_only_ADGC	1.48963e+06	0.00754994	1473	1920
Kunkle_s0.1_lambda0.00408551599771796	AFR_no_ADGC	AFR_only_ADGC	1489583	0.00759441	1473	1920
Bellenguez_s0.5_lambda0.0183298071083244	AFR_no_ADGC	AFR_only_ADGC	1340598	0.00763455	1473	1920
Kunkle_ldak_Model227	AFR_no_WES	AFR_only_WES	1.46848e+06	0.00765811	1998	1395
Jansen_s0.1_lambda0.0355969214893682	AFR_no_WES	AFR_only_WES	1.46825e+06	0.00767608	1998	1395
Kunkle_ldak_Model129	AFR_no_WES	AFR_only_WES	1.46845e+06	0.00768168	1998	1395
Jansen_s0.01_lambda0.0305313335638932	AFR_no_ADGC	AFR_only_ADGC	1489233	0.00770765	1473	1920
Jansen_s0.001_lambda0.0305313335638932	AFR_no_ADGC	AFR_only_ADGC	1489047	0.00785923	1473	1920
Jansen_s0.001_lambda0.0305313335638932	AFR_no_WES	AFR_only_WES	1.46801e+06	0.00787072	1998	1395
Kunkle_ldak_Model228	AFR_no_WES	AFR_only_WES	1468185	0.00790131	1998	1395
Jansen_s0.1_lambda0.0355969214893682	AFR_no_ADGC	AFR_only_ADGC	1488982	0.00791314	1473	1920
Kunkle_ldak_Model215	AFR_no_WES	AFR_only_WES	1.46814e+06	0.00794025	1998	1395
Kunkle_s0.01_lambda0.0555367228153437	AFR_no_ADGC	AFR_only_ADGC	1488944	0.00797068	1473	1920
Jansen_s1_lambda0.0379269019073225	AFR_no_ADGC	AFR_only_ADGC	1489023	0.00799614	1473	1920
Kunkle_s0.001_lambda0.0257778632475147	AFR_no_ADGC	AFR_only_ADGC	1.48906e+06	0.00801418	1473	1920
Kunkle_s0.1_lambda0.0476336193798996	AFR_no_ADGC	AFR_only_ADGC	1488917	0.0080719	1473	1920
Kunkle_s0.001_lambda0.0754941990874867	AFR_no_WES	AFR_only_WES	1.46773e+06	0.0081009	1998	1395
Kunkle_ldak_Model220	AFR_no_WES	AFR_only_WES	1.46788e+06	0.00815833	1998	1395
Kunkle_s0.01_lambda0.0754941990874867	AFR_no_WES	AFR_only_WES	1.46762e+06	0.00819193	1998	1395
Kunkle_ldak_Model209	AFR_no_WES	AFR_only_WES	1.46766e+06	0.00835366	1998	1395
Kunkle_ldak_Model229	AFR_no_WES	AFR_only_WES	1.46763e+06	0.00837816	1998	1395
Kunkle_s1_lambda0.00300547819919217	AFR_no_ADGC	AFR_only_ADGC	1488478	0.00852543	1473	1920
Kunkle_s0.1_lambda0.0350413031487018	AFR_no_ADGC	AFR_only_ADGC	1.48839e+06	0.0085461	1473	1920
Kunkle_s0.1_lambda0.00476336193798996	AFR_no_ADGC	AFR_only_ADGC	1.48842e+06	0.00857659	1473	1920
Kunkle_ldak_Model213	AFR_no_WES	AFR_only_WES	1.46722e+06	0.00874861	1998	1395
Kunkle_s0.5_lambda0.0615848211066027	AFR_no_ADGC	AFR_only_ADGC	1.48799e+06	0.00892916	1473	1920
Kunkle_ldak_Model214	AFR_no_WES	AFR_only_WES	1467004	0.00894386	1998	1395
Kunkle_ldak_Model169	AFR_no_WES	AFR_only_WES	1.46698e+06	0.0089658	1998	1395
Kunkle_ldak_Model144	AFR_no_WES	AFR_only_WES	1466882	0.00905828	1998	1395
Kunkle_s0.1_lambda0.00555367228153437	AFR_no_ADGC	AFR_only_ADGC	1487695	0.00924566	1473	1920
Kunkle_s0.1_lambda0.00189632854345541	AFR_no_ADGC	AFR_only_ADGC	1487490	0.00944298	1473	1920
Jansen_s0.2_lambda0.0379269019073225	AFR_no_ADGC	AFR_only_ADGC	1487234	0.00945202	1473	1920
Kunkle_ldak_Model128	AFR_no_WES	AFR_only_WES	1.46646e+06	0.00946847	1998	1395
Kunkle_ldak_Model210	AFR_no_WES	AFR_only_WES	1466298	0.00962421	1998	1395
Kunkle_ldak_Model137	AFR_no_WES	AFR_only_WES	1.46623e+06	0.00969257	1998	1395
Kunkle_s0.1_lambda0.00647510649247417	AFR_no_WES	AFR_only_WES	1.4662e+06	0.00972068	1998	1395
Kunkle_s0.1_lambda0.00257778632475147	AFR_no_ADGC	AFR_only_ADGC	1.48716e+06	0.00977002	1473	1920
Kunkle_s0.9_lambda0.0615848211066027	AFR_no_ADGC	AFR_only_ADGC	1487023	0.00987017	1473	1920
Kunkle_s1_lambda0.0647510649247417	AFR_no_ADGC	AFR_only_ADGC	1486976	0.00991268	1473	1920
Kunkle_ldak_Model206	AFR_no_WES	AFR_only_WES	1.46599e+06	0.00993673	1998	1395
Kunkle_ldak_Model176	AFR_no_WES	AFR_only_WES	1.46593e+06	0.00999414	1998	1395
Kunkle_s1_lambda0.0555367228153437	AFR_no_ADGC	AFR_only_ADGC	1486882	0.0100161	1473	1920
Kunkle_s0.1_lambda0.00350413031487018	AFR_no_ADGC	AFR_only_ADGC	1.4869e+06	0.0100356	1473	1920
Kunkle_s0.01_lambda0.00189632854345541	AFR_no_ADGC	AFR_only_ADGC	1486874	0.0100587	1473	1920
Kunkle_ldak_Model149	AFR_no_WES	AFR_only_WES	1465765	0.010168	1998	1395
Kunkle_ldak_Model211	AFR_no_WES	AFR_only_WES	1465723	0.010212	1998	1395
Kunkle_ldak_Model143	AFR_no_WES	AFR_only_WES	1.4657e+06	0.0102356	1998	1395
Jansen_s0.01_lambda0.0355969214893682	AFR_no_ADGC	AFR_only_ADGC	1.48644e+06	0.0102746	1473	1920
Kunkle_s0.001_lambda0.00189632854345541	AFR_no_ADGC	AFR_only_ADGC	1.48664e+06	0.0103002	1473	1920
Kunkle_ldak_Model168	AFR_no_WES	AFR_only_WES	1465586	0.0103567	1998	1395
Kunkle_ldak_Model212	AFR_no_WES	AFR_only_WES	1465474	0.0104763	1998	1395
Kunkle_s0.2_lambda0.0784759970351462	AFR_no_ADGC	AFR_only_ADGC	1485943	0.0105823	1473	1920
Kunkle_ldak_Model208	AFR_no_WES	AFR_only_WES	1465332	0.0106297	1998	1395
Kunkle_s0.01_lambda0.00476336193798996	AFR_no_ADGC	AFR_only_ADGC	1.48621e+06	0.0107573	1473	1920
Jansen_s0.001_lambda0.0355969214893682	AFR_no_ADGC	AFR_only_ADGC	1.48588e+06	0.0108723	1473	1920
Kunkle_0.056_0.07_nosparse	AFR_no_ADGC	AFR_only_ADGC	1.48602e+06	0.0109684	1473	1920
Kunkle_ldak_Model230	AFR_no_WES	AFR_only_WES	1.46502e+06	0.0109744	1998	1395
Kunkle_s0.001_lambda0.00476336193798996	AFR_no_ADGC	AFR_only_ADGC	1485796	0.0112226	1473	1920
Kunkle_ldak_Model148	AFR_no_WES	AFR_only_WES	1464600	0.0114528	1998	1395
Kunkle_ldak_Model127	AFR_no_WES	AFR_only_WES	1.46457e+06	0.011487	1998	1395
Kunkle_s0.1_lambda0.00300547819919217	AFR_no_ADGC	AFR_only_ADGC	1.48552e+06	0.0115386	1473	1920
Kunkle_ldak_Model231	AFR_no_WES	AFR_only_WES	1464406	0.0116801	1998	1395
Kunkle_s0.001_lambda0.0754941990874867	AFR_no_ADGC	AFR_only_ADGC	1.48509e+06	0.0117898	1473	1920
Kunkle_s0.1_lambda0.0754941990874867	AFR_no_ADGC	AFR_only_ADGC	1.48509e+06	0.011795	1473	1920
Kunkle_s0.01_lambda0.0754941990874867	AFR_no_ADGC	AFR_only_ADGC	1484649	0.0123279	1473	1920
Kunkle_s0.1_lambda0.00221095675818303	AFR_no_ADGC	AFR_only_ADGC	1.48479e+06	0.0124182	1473	1920
Kunkle_s1_lambda0.0615848211066027	AFR_no_ADGC	AFR_only_ADGC	1.48461e+06	0.0125944	1473	1920
Kunkle_s0.2_lambda0.0784759970351462	AFR_no_WES	AFR_only_WES	1463037	0.0128535	1998	1395
Kunkle_s0.001_lambda0.00555367228153437	AFR_no_ADGC	AFR_only_ADGC	1484400	0.0129068	1473	1920
Kunkle_0.032_0.07_nosparse	AFR_no_ADGC	AFR_only_ADGC	1.48439e+06	0.0129239	1473	1920
Kunkle_s0.01_lambda0.00647510649247417	AFR_no_WES	AFR_only_WES	1463376	0.012956	1998	1395
Jansen_s0.001_lambda0.0415029634021222	AFR_no_WES	AFR_only_WES	1463140	0.0129729	1998	1395
Kunkle_ldak_Model147	AFR_no_WES	AFR_only_WES	1.46331e+06	0.0130451	1998	1395
Kunkle_s0.01_lambda0.00555367228153437	AFR_no_ADGC	AFR_only_ADGC	1.48429e+06	0.0130466	1473	1920
Kunkle_s0.001_lambda0.00647510649247417	AFR_no_WES	AFR_only_WES	1463117	0.0132956	1998	1395
Kunkle_s0.1_lambda0.0754941990874867	AFR_no_WES	AFR_only_WES	1.46282e+06	0.0134147	1998	1395
Kunkle_s0.01_lambda0.0221095675818303	AFR_no_ADGC	AFR_only_ADGC	1.4839e+06	0.0135487	1473	1920
Kunkle_ldak_Model146	AFR_no_WES	AFR_only_WES	1462829	0.0136825	1998	1395
Jansen_s0.01_lambda0.0415029634021222	AFR_no_ADGC	AFR_only_ADGC	1.48356e+06	0.0137253	1473	1920
Jansen_s0.001_lambda0.0415029634021222	AFR_no_ADGC	AFR_only_ADGC	1483549	0.0137351	1473	1920
Kunkle_s0.1_lambda0.00647510649247417	AFR_no_ADGC	AFR_only_ADGC	1483691	0.0138449	1473	1920
Kunkle_s0.01_lambda0.00221095675818303	AFR_no_ADGC	AFR_only_ADGC	1.48344e+06	0.0141877	1473	1920
Kunkle_s0.1_lambda0.0221095675818303	AFR_no_ADGC	AFR_only_ADGC	1.48328e+06	0.0144129	1473	1920
Kunkle_ldak_Model145	AFR_no_WES	AFR_only_WES	1462194	0.0145707	1998	1395
Kunkle_s0.001_lambda0.00221095675818303	AFR_no_ADGC	AFR_only_ADGC	1.48316e+06	0.01458	1473	1920
Kunkle_s0.01_lambda0.00408551599771796	AFR_no_ADGC	AFR_only_ADGC	1.4831e+06	0.0146746	1473	1920
Kunkle_s0.001_lambda0.0221095675818303	AFR_no_ADGC	AFR_only_ADGC	1.48305e+06	0.0147317	1473	1920
Kunkle_s0.1_lambda0.00555367228153437	AFR_no_WES	AFR_only_WES	1462005	0.0148447	1998	1395
Kunkle_ldak_Model126	AFR_no_WES	AFR_only_WES	1461943	0.0149354	1998	1395
Jansen_s0.01_lambda0.0355969214893682	AFR_no_WES	AFR_only_WES	1461697	0.0149786	1998	1395
Jansen_s1_lambda0.0415029634021222	AFR_no_ADGC	AFR_only_ADGC	1.48173e+06	0.0150468	1473	1920
Kunkle_s0.1_lambda0.0189632854345541	AFR_no_ADGC	AFR_only_ADGC	1482826	0.0150656	1473	1920
Kunkle_ldak_Model219	AFR_no_WES	AFR_only_WES	1.4618e+06	0.0151463	1998	1395
Kunkle_ldak_Model195	AFR_no_WES	AFR_only_WES	1461710	0.0152815	1998	1395
Kunkle_ldak_Model217	AFR_no_WES	AFR_only_WES	1.46149e+06	0.0156183	1998	1395
Kunkle_ldak_Model222	AFR_no_WES	AFR_only_WES	1.46133e+06	0.015863	1998	1395
Kunkle_ldak_Model171	AFR_no_WES	AFR_only_WES	1.4613e+06	0.0159142	1998	1395
Kunkle_0.018_0.07_nosparse	AFR_no_ADGC	AFR_only_ADGC	1.48211e+06	0.016157	1473	1920
Kunkle_s0.01_lambda0.00555367228153437	AFR_no_WES	AFR_only_WES	1.46108e+06	0.0162499	1998	1395
Jansen_s0.01_lambda0.0415029634021222	AFR_no_WES	AFR_only_WES	1460717	0.0164866	1998	1395
Kunkle_0.056_0.05_nosparse	AFR_no_ADGC	AFR_only_ADGC	1.48184e+06	0.0165888	1473	1920
Kunkle_ldak_Model141	AFR_no_WES	AFR_only_WES	1.46075e+06	0.0167862	1998	1395
Kunkle_0.1_0.07_nosparse	AFR_no_ADGC	AFR_only_ADGC	1481505	0.0171268	1473	1920
Kunkle_s0.001_lambda0.00647510649247417	AFR_no_ADGC	AFR_only_ADGC	1.48147e+06	0.0171772	1473	1920
Kunkle_0.18_0.07_nosparse	AFR_no_ADGC	AFR_only_ADGC	1.48142e+06	0.0172729	1473	1920
Kunkle_s0.5_lambda0.0784759970351462	AFR_no_ADGC	AFR_only_ADGC	1480686	0.0174604	1473	1920
Kunkle_s0.001_lambda0.0189632854345541	AFR_no_ADGC	AFR_only_ADGC	1481279	0.0174947	1473	1920
Kunkle_s0.001_lambda0.00555367228153437	AFR_no_WES	AFR_only_WES	1460309	0.0175138	1998	1395
Kunkle_s0.01_lambda0.0189632854345541	AFR_no_ADGC	AFR_only_ADGC	1481162	0.0176922	1473	1920
Jansen_s0.1_lambda0.0415029634021222	AFR_no_WES	AFR_only_WES	1459795	0.0180017	1998	1395
Kunkle_ldak_Model177	AFR_no_WES	AFR_only_WES	1459889	0.0182363	1998	1395
Kunkle_ldak_Model218	AFR_no_WES	AFR_only_WES	1.45978e+06	0.0184239	1998	1395
Jansen_s0.001_lambda0.0355969214893682	AFR_no_WES	AFR_only_WES	1.45957e+06	0.0184301	1998	1395
Kunkle_s0.01_lambda0.00647510649247417	AFR_no_ADGC	AFR_only_ADGC	1480720	0.0184622	1473	1920
Kunkle_s0.1_lambda0.00754941990874866	AFR_no_ADGC	AFR_only_ADGC	1.48062e+06	0.0186307	1473	1920
Kunkle_quickprs	AFR_no_WES	AFR_only_WES	1459462	0.0189978	1998	1395
Jansen_s0.001_lambda0.00894154240926558	AFR_no_ADGC	AFR_only_ADGC	1.48021e+06	0.0193624	1473	1920
Kunkle_ldak_Model125	AFR_no_WES	AFR_only_WES	1459218	0.0194451	1998	1395
Kunkle_ldak_Model232	AFR_no_WES	AFR_only_WES	1.45906e+06	0.0197407	1998	1395
Kunkle_0.1_0.05_nosparse	AFR_no_ADGC	AFR_only_ADGC	1.47994e+06	0.0198715	1473	1920
Kunkle_s1_lambda0.00408551599771796	AFR_no_ADGC	AFR_only_ADGC	1479642	0.0204439	1473	1920
Kunkle_s1_lambda0.0784759970351462	AFR_no_ADGC	AFR_only_ADGC	1478736	0.0205274	1473	1920
Kunkle_ldak_Model140	AFR_no_WES	AFR_only_WES	1458459	0.0208965	1998	1395
Kunkle_0.032_0.05_nosparse	AFR_no_ADGC	AFR_only_ADGC	1.47933e+06	0.0210458	1473	1920
Kunkle_ldak_Model141	AFR_no_ADGC	AFR_only_ADGC	1479115	0.0214785	1473	1920
Kunkle_0.32_0.07_nosparse	AFR_no_ADGC	AFR_only_ADGC	1.47905e+06	0.0216079	1473	1920
Kunkle_s1_lambda0.00350413031487018	AFR_no_ADGC	AFR_only_ADGC	1478800	0.0221184	1473	1920
Kunkle_0.056_0.035_nosparse	AFR_no_ADGC	AFR_only_ADGC	1478772	0.0221758	1473	1920
Kunkle_0.018_0.05_nosparse	AFR_no_ADGC	AFR_only_ADGC	1.47857e+06	0.0225884	1473	1920
Jansen_0.0018_0.035_nosparse	AFR_no_WES	AFR_only_WES	1.4576e+06	0.0226444	1998	1395
Kunkle_s0.001_lambda0.00408551599771796	AFR_no_ADGC	AFR_only_ADGC	1478454	0.0228404	1473	1920
Kunkle_0.056_0.07_sparse	AFR_no_ADGC	AFR_only_ADGC	1.47826e+06	0.023257	1473	1920
Kunkle_0.032_0.07_sparse	AFR_no_ADGC	AFR_only_ADGC	1.47774e+06	0.0243937	1473	1920
Kunkle_ldak_Model124	AFR_no_WES	AFR_only_WES	1456796	0.0244094	1998	1395
Kunkle_ldak_Model171	AFR_no_ADGC	AFR_only_ADGC	1477625	0.0246539	1473	1920
Kunkle_phi_auto	AFR_no_ADGC	AFR_only_ADGC	1.47756e+06	0.0247954	1473	1920
Kunkle_0_0.1	AFR_no_ADGC	AFR_only_ADGC	1477529	0.0248718	1473	1920
Kunkle_ldak_Model217	AFR_no_ADGC	AFR_only_ADGC	1.47751e+06	0.0249071	1473	1920
Kunkle_0.1_0.035_nosparse	AFR_no_ADGC	AFR_only_ADGC	1477513	0.0249079	1473	1920
Kunkle_ldak_Model163	AFR_no_WES	AFR_only_WES	1456570	0.0249245	1998	1395
Bellenguez_s0.1_lambda0.0289701464121944	AFR_no_ADGC	AFR_only_ADGC	1.35081e+06	0.0251447	1473	1920
Kunkle_0.01_0.05_nosparse	AFR_no_ADGC	AFR_only_ADGC	1477312	0.02537	1473	1920
Kunkle_0.56_0.07_nosparse	AFR_no_ADGC	AFR_only_ADGC	1477297	0.0254049	1473	1920
Kunkle_0.032_0.035_nosparse	AFR_no_ADGC	AFR_only_ADGC	1477217	0.025591	1473	1920
Kunkle_0.01_0.07_nosparse	AFR_no_ADGC	AFR_only_ADGC	1477214	0.025598	1473	1920
Kunkle_0.1_0.07_sparse	AFR_no_ADGC	AFR_only_ADGC	1477193	0.0256472	1473	1920
Bellenguez_s0.01_lambda0.0289701464121944	AFR_no_ADGC	AFR_only_ADGC	1.35108e+06	0.0257747	1473	1920
Kunkle_s0.1_lambda0.0162647321410255	AFR_no_ADGC	AFR_only_ADGC	1477058	0.025963	1473	1920
Kunkle_s0.001_lambda0.00754941990874866	AFR_no_ADGC	AFR_only_ADGC	1.47693e+06	0.0262703	1473	1920
Kunkle_ldak_Model219	AFR_no_ADGC	AFR_only_ADGC	1.47692e+06	0.0262942	1473	1920
Bellenguez_s0.001_lambda0.0289701464121944	AFR_no_ADGC	AFR_only_ADGC	1.35132e+06	0.0263469	1473	1920
Kunkle_0.18_0.05_nosparse	AFR_no_ADGC	AFR_only_ADGC	1476882	0.0263837	1473	1920
Bellenguez_s0.2_lambda0.0233572146909012	AFR_no_ADGC	AFR_only_ADGC	1353776	0.0271869	1473	1920
Bellenguez_s0.5_lambda0.0233572146909012	AFR_no_ADGC	AFR_only_ADGC	1353776	0.0271869	1473	1920
Bellenguez_s0.9_lambda0.0233572146909012	AFR_no_ADGC	AFR_only_ADGC	1353776	0.0271869	1473	1920
Bellenguez_s1_lambda0.0233572146909012	AFR_no_ADGC	AFR_only_ADGC	1353776	0.0271869	1473	1920
Kunkle_quickprs	AFR_no_ADGC	AFR_only_ADGC	1.47653e+06	0.0272458	1473	1920
Kunkle_phi_1e-02	AFR_no_WES	AFR_only_WES	1.45549e+06	0.0275056	1998	1395
Bellenguez_s1_lambda0.0289701464121944	AFR_no_ADGC	AFR_only_ADGC	1351840	0.0275993	1473	1920
Kunkle_ldak_Model220	AFR_no_ADGC	AFR_only_ADGC	1476355	0.0276738	1473	1920
Jansen_s0.01_lambda0.00894154240926558	AFR_no_ADGC	AFR_only_ADGC	1.47632e+06	0.0277482	1473	1920
Jansen_0.001_0.035_nosparse	AFR_no_WES	AFR_only_WES	1455373	0.0278112	1998	1395
Bellenguez_s0.1_lambda0.0337767109062657	AFR_no_ADGC	AFR_only_ADGC	1351942	0.027888	1473	1920
Kunkle_0.056_0.05_sparse	AFR_no_ADGC	AFR_only_ADGC	1.47623e+06	0.0279861	1473	1920
Bellenguez_1.8e.05_0.05_nosparse	AFR_no_ADGC	AFR_only_ADGC	1.35196e+06	0.0280669	1473	1920
Kunkle_1_0.07_nosparse	AFR_no_ADGC	AFR_only_ADGC	1475764	0.0291844	1473	1920
Kunkle_0.18_0.07_sparse	AFR_no_ADGC	AFR_only_ADGC	1.47566e+06	0.0294694	1473	1920
Kunkle_0.018_0.07_sparse	AFR_no_ADGC	AFR_only_ADGC	1475605	0.0296027	1473	1920
Jansen_1e.04_0.035_sparse	AFR_no_WES	AFR_only_WES	1.45465e+06	0.0296786	1998	1395
Bellenguez_s0.001_lambda0.0337767109062657	AFR_no_ADGC	AFR_only_ADGC	1.35269e+06	0.0298394	1473	1920
Kunkle_s0.01_lambda0.00754941990874866	AFR_no_ADGC	AFR_only_ADGC	1.47545e+06	0.0300145	1473	1920
Kunkle_ldak_Model172	AFR_no_ADGC	AFR_only_ADGC	1475446	0.0300266	1473	1920
Kunkle_ldak_Model169	AFR_no_ADGC	AFR_only_ADGC	1475440	0.0300427	1473	1920
Kunkle_s0.001_lambda0.0162647321410255	AFR_no_ADGC	AFR_only_ADGC	1475389	0.0301774	1473	1920
Kunkle_0.32_0.05_nosparse	AFR_no_ADGC	AFR_only_ADGC	1.47537e+06	0.0302427	1473	1920
Kunkle_0.18_0.035_nosparse	AFR_no_ADGC	AFR_only_ADGC	1475300	0.0304198	1473	1920
Jansen_1e.05_0.07_nosparse	AFR_no_ADGC	AFR_only_ADGC	1.3529e+06	0.0305344	1473	1920
Kunkle_s0.01_lambda0.0162647321410255	AFR_no_ADGC	AFR_only_ADGC	1.47521e+06	0.0306586	1473	1920
Kunkle_1_0.035_sparse	AFR_no_ADGC	AFR_only_ADGC	1475197	0.0307	1473	1920
Kunkle_0.32_0.035_nosparse	AFR_no_ADGC	AFR_only_ADGC	1475155	0.0308149	1473	1920
Kunkle_ldak_Model123	AFR_no_WES	AFR_only_WES	1.45414e+06	0.0310914	1998	1395
Kunkle_1_0.05_nosparse	AFR_no_ADGC	AFR_only_ADGC	1.47494e+06	0.031402	1473	1920
Jansen_0.00018_0.07_sparse	AFR_no_WES	AFR_only_WES	1.4538e+06	0.0320526	1998	1395
Kunkle_beta_inf	AFR_no_ADGC	AFR_only_ADGC	1474670	0.0321689	1473	1920
Bellenguez_s1_lambda0.0337767109062657	AFR_no_ADGC	AFR_only_ADGC	1353659	0.0324657	1473	1920
Kunkle_0.056_0.035_sparse	AFR_no_ADGC	AFR_only_ADGC	1.47448e+06	0.0327231	1473	1920
Bellenguez_1e.05_0.035_nosparse	AFR_no_ADGC	AFR_only_ADGC	1.3538e+06	0.0330563	1473	1920
Kunkle_ldak_Model139	AFR_no_WES	AFR_only_WES	1.45335e+06	0.0333599	1998	1395
Bellenguez_s0.01_lambda0.0337767109062657	AFR_no_ADGC	AFR_only_ADGC	1353951	0.0333603	1473	1920
Kunkle_0.56_0.05_nosparse	AFR_no_ADGC	AFR_only_ADGC	1474249	0.0333852	1473	1920
Kunkle_s0.01_lambda0.00350413031487018	AFR_no_ADGC	AFR_only_ADGC	1474190	0.0335592	1473	1920
Kunkle_1_0.035_nosparse	AFR_no_ADGC	AFR_only_ADGC	1.47417e+06	0.0336222	1473	1920
Kunkle_0.018_0.035_nosparse	AFR_no_ADGC	AFR_only_ADGC	1474028	0.0340392	1473	1920
Kunkle_0_0.1	AFR_no_WES	AFR_only_WES	1452968	0.0344914	1998	1395
Kunkle_0.018_0.05_sparse	AFR_no_ADGC	AFR_only_ADGC	1.47385e+06	0.0345876	1473	1920
Kunkle_0.1_0.035_sparse	AFR_no_ADGC	AFR_only_ADGC	1473761	0.0348441	1473	1920
Kunkle_1_0.05_sparse	AFR_no_ADGC	AFR_only_ADGC	1473732	0.0349325	1473	1920
Kunkle_0.1_0.05_sparse	AFR_no_ADGC	AFR_only_ADGC	1.47355e+06	0.0354777	1473	1920
Kunkle_1_0.07_sparse	AFR_no_ADGC	AFR_only_ADGC	1473424	0.0358831	1473	1920
Kunkle_5.6e.05_0.07_sparse	AFR_no_WES	AFR_only_WES	1.45241e+06	0.036225	1998	1395
Kunkle_0.56_0.035_nosparse	AFR_no_ADGC	AFR_only_ADGC	1473222	0.0365184	1473	1920
Kunkle_s0.5_lambda0.0233572146909012	AFR_no_ADGC	AFR_only_ADGC	1.47321e+06	0.0365448	1473	1920
Jansen_s0.1_lambda0.0121547428183465	AFR_no_ADGC	AFR_only_ADGC	1.47319e+06	0.0365836	1473	1920
Kunkle_0.18_0.05_sparse	AFR_no_ADGC	AFR_only_ADGC	1.47319e+06	0.0366247	1473	1920
Kunkle_0.01_0.07_sparse	AFR_no_ADGC	AFR_only_ADGC	1.47313e+06	0.0368252	1473	1920
Kunkle_0.032_0.05_sparse	AFR_no_ADGC	AFR_only_ADGC	1473118	0.0368492	1473	1920
Jansen_s0.2_lambda0.001	AFR_no_WES	AFR_only_WES	1452074	0.0373024	1998	1395
Kunkle_s1_lambda0.00476336193798996	AFR_no_ADGC	AFR_only_ADGC	1.47288e+06	0.0376017	1473	1920
Kunkle_s0.2_lambda0.0233572146909012	AFR_no_ADGC	AFR_only_ADGC	1.4727e+06	0.0382106	1473	1920
Kunkle_0.01_0.035_nosparse	AFR_no_ADGC	AFR_only_ADGC	1.47267e+06	0.0383118	1473	1920
Kunkle_ldak_Model214	AFR_no_ADGC	AFR_only_ADGC	1.47264e+06	0.0384114	1473	1920
Kunkle_0.32_0.07_sparse	AFR_no_ADGC	AFR_only_ADGC	1.47262e+06	0.0384773	1473	1920
Kunkle_s1_lambda0.0257778632475147	AFR_no_ADGC	AFR_only_ADGC	1472568	0.0386302	1473	1920
Jansen_3.2e.05_0.035_nosparse	AFR_no_ADGC	AFR_only_ADGC	1.35565e+06	0.0388195	1473	1920
Kunkle_0.01_0.05_sparse	AFR_no_ADGC	AFR_only_ADGC	1472505	0.0388514	1473	1920
Kunkle_s0.01_lambda0.00300547819919217	AFR_no_ADGC	AFR_only_ADGC	1472490	0.0389021	1473	1920
Jansen_3.2e.05_0.035_sparse	AFR_no_WES	AFR_only_WES	1451580	0.038937	1998	1395
Kunkle_1.8e.05_0.05_sparse	AFR_no_WES	AFR_only_WES	1451287	0.0399349	1998	1395
Bellenguez_3.2e.05_0.05_nosparse	AFR_no_ADGC	AFR_only_ADGC	1356013	0.0400635	1473	1920
Kunkle_0_0.01	AFR_no_ADGC	AFR_only_ADGC	1.47214e+06	0.0400755	1473	1920
Kunkle_ldak_Model138	AFR_no_ADGC	AFR_only_ADGC	1472132	0.0401149	1473	1920
Kunkle_ldak_Model122	AFR_no_WES	AFR_only_WES	1.45116e+06	0.0403597	1998	1395
Kunkle_s1_lambda0.0221095675818303	AFR_no_ADGC	AFR_only_ADGC	1.47189e+06	0.0409449	1473	1920
Kunkle_ldak_Model143	AFR_no_ADGC	AFR_only_ADGC	1.47178e+06	0.0413227	1473	1920
Kunkle_ldak_Model221	AFR_no_ADGC	AFR_only_ADGC	1.47177e+06	0.0413579	1473	1920
Bellenguez_ldak_Model199	AFR_no_ADGC	AFR_only_ADGC	1471671	0.0417239	1473	1920
Jansen_0.00018_0.05_sparse	AFR_no_WES	AFR_only_WES	1.45068e+06	0.0420641	1998	1395
Kunkle_0.18_0.035_sparse	AFR_no_ADGC	AFR_only_ADGC	1.47138e+06	0.0427543	1473	1920
Kunkle_s0.1_lambda0.00476336193798996	AFR_no_WES	AFR_only_WES	1450359	0.0432429	1998	1395
Kunkle_s0.01_lambda0.00257778632475147	AFR_no_ADGC	AFR_only_ADGC	1471007	0.0441372	1473	1920
Kunkle_ldak_Model218	AFR_no_ADGC	AFR_only_ADGC	1.47097e+06	0.044262	1473	1920
Kunkle_ldak_Model215	AFR_no_ADGC	AFR_only_ADGC	1.47092e+06	0.0444562	1473	1920
Kunkle_ldak_Model136	AFR_no_ADGC	AFR_only_ADGC	1.4709e+06	0.0445461	1473	1920
Kunkle_s0.1_lambda0.00754941990874866	AFR_no_WES	AFR_only_WES	1449909	0.0449277	1998	1395
Jansen_1e.04_0.07_sparse	AFR_no_WES	AFR_only_WES	1.44963e+06	0.0459822	1998	1395
Jansen_s0.001_lambda0.0104250730637229	AFR_no_ADGC	AFR_only_ADGC	1470326	0.0467146	1473	1920
Kunkle_0.032_0.035_sparse	AFR_no_ADGC	AFR_only_ADGC	1470326	0.046733	1473	1920
Kunkle_0.018_0.035_sparse	AFR_no_ADGC	AFR_only_ADGC	1.47022e+06	0.0471621	1473	1920
Kunkle_0.32_0.05_sparse	AFR_no_ADGC	AFR_only_ADGC	1470195	0.0472469	1473	1920
Kunkle_1e.04_0.035_sparse	AFR_no_WES	AFR_only_WES	1449273	0.0474027	1998	1395
Bellenguez_ldak_Model164	AFR_no_ADGC	AFR_only_ADGC	1470073	0.0477303	1473	1920
Kunkle_ldak_Model140	AFR_no_ADGC	AFR_only_ADGC	1.47e+06	0.0480312	1473	1920
Kunkle_0.56_0.07_sparse	AFR_no_ADGC	AFR_only_ADGC	1.46992e+06	0.0483312	1473	1920
Kunkle_0.32_0.035_sparse	AFR_no_ADGC	AFR_only_ADGC	1.46986e+06	0.0485687	1473	1920
Jansen_s0.1_lambda0.00894154240926558	AFR_no_ADGC	AFR_only_ADGC	1469784	0.048885	1473	1920
Bellenguez_1e.05_0.035_sparse	AFR_no_ADGC	AFR_only_ADGC	1.35858e+06	0.0497171	1473	1920
Jansen_0.001_0.07_sparse	AFR_no_WES	AFR_only_WES	1448547	0.0503685	1998	1395
Jansen_s0.01_lambda0.0104250730637229	AFR_no_ADGC	AFR_only_ADGC	1.46941e+06	0.0504245	1473	1920
Kunkle_s0.01_lambda0.00476336193798996	AFR_no_WES	AFR_only_WES	1.44851e+06	0.0505428	1998	1395
Kunkle_DBSLMM_1.2	AFR_no_ADGC	AFR_only_ADGC	1469282	0.0509624	1473	1920
Kunkle_s0.1_lambda0.0257778632475147	AFR_no_WES	AFR_only_WES	1448316	0.0513125	1998	1395
Kunkle_s0.001_lambda0.00476336193798996	AFR_no_WES	AFR_only_WES	1.44831e+06	0.0513633	1998	1395
Kunkle_ldak_Model173	AFR_no_ADGC	AFR_only_ADGC	1469164	0.0514599	1473	1920
Jansen_ldak_Model181	AFR_no_WES	AFR_only_WES	1.44817e+06	0.0519837	1998	1395
Kunkle_0.56_0.05_sparse	AFR_no_ADGC	AFR_only_ADGC	1468770	0.0531506	1473	1920
Kunkle_s1_lambda0.0300547819919217	AFR_no_ADGC	AFR_only_ADGC	1.46871e+06	0.0533751	1473	1920
Kunkle_ldak_Model224	AFR_no_ADGC	AFR_only_ADGC	1.4687e+06	0.0534583	1473	1920
Kunkle_ldak_Model120	AFR_no_WES	AFR_only_WES	1447792	0.0536152	1998	1395
Kunkle_ldak_Model158	AFR_no_WES	AFR_only_WES	1447792	0.0536152	1998	1395
Jansen_s0.2_lambda0.0112883789168469	AFR_no_ADGC	AFR_only_ADGC	1468645	0.053685	1473	1920
Jansen_ldak_Model160	AFR_no_WES	AFR_only_WES	1447764	0.0537392	1998	1395
Jansen_s0.001_lambda0.0121547428183465	AFR_no_ADGC	AFR_only_ADGC	1468483	0.0542873	1473	1920
Kunkle_0.0056_0.05_nosparse	AFR_no_ADGC	AFR_only_ADGC	1.46847e+06	0.0544533	1473	1920
Kunkle_DBSLMM_1	AFR_no_ADGC	AFR_only_ADGC	1.46833e+06	0.055087	1473	1920
Kunkle_ldak_Model121	AFR_no_WES	AFR_only_WES	1447395	0.0553915	1998	1395
Kunkle_ldak_Model225	AFR_no_ADGC	AFR_only_ADGC	1468251	0.0554488	1473	1920
Kunkle_ldak_Model142	AFR_no_WES	AFR_only_WES	1.44722e+06	0.0561925	1998	1395
Kunkle_ldak_Model156	AFR_no_WES	AFR_only_WES	1.44722e+06	0.0561925	1998	1395
Kunkle_s1_lambda0.00555367228153437	AFR_no_ADGC	AFR_only_ADGC	1.46799e+06	0.0566379	1473	1920
Kunkle_s0.001_lambda0.00754941990874866	AFR_no_WES	AFR_only_WES	1447005	0.0571842	1998	1395
Jansen_0.0056_0.05_sparse	AFR_no_WES	AFR_only_WES	1446998	0.0572166	1998	1395
Jansen_s0.01_lambda0.0121547428183465	AFR_no_ADGC	AFR_only_ADGC	1467784	0.0574594	1473	1920
Kunkle_s1_lambda0.00647510649247417	AFR_no_WES	AFR_only_WES	1446935	0.057511	1998	1395
Kunkle_s0.01_lambda0.00754941990874866	AFR_no_WES	AFR_only_WES	1.44686e+06	0.0578746	1998	1395
Kunkle_DBSLMM_0.8	AFR_no_ADGC	AFR_only_ADGC	1.46771e+06	0.0579433	1473	1920
Kunkle_0.56_0.035_sparse	AFR_no_ADGC	AFR_only_ADGC	1.46768e+06	0.0580882	1473	1920
Bellenguez_1e.04_0.07_sparse	AFR_no_ADGC	AFR_only_ADGC	1.36056e+06	0.0584268	1473	1920
Kunkle_s1_lambda0.00647510649247417	AFR_no_ADGC	AFR_only_ADGC	1467550	0.0586837	1473	1920
Kunkle_s1_lambda0.00754941990874866	AFR_no_ADGC	AFR_only_ADGC	1.46741e+06	0.0593457	1473	1920
Kunkle_1e.04_0.07_sparse	AFR_no_WES	AFR_only_WES	1.44645e+06	0.0598103	1998	1395
Kunkle_0.01_0.035_sparse	AFR_no_ADGC	AFR_only_ADGC	1.46727e+06	0.0600302	1473	1920
Jansen_0.0018_0.07_nosparse	AFR_no_WES	AFR_only_WES	1446335	0.0603757	1998	1395
Jansen_ldak_Model154	AFR_no_ADGC	AFR_only_ADGC	1.46714e+06	0.0606256	1473	1920
Bellenguez_s0.2_lambda0.0143844988828766	AFR_no_ADGC	AFR_only_ADGC	1.46699e+06	0.0608566	1473	1920
Kunkle_s0.001_lambda0.00350413031487018	AFR_no_ADGC	AFR_only_ADGC	1467036	0.061154	1473	1920
Kunkle_ldak_Model119	AFR_no_WES	AFR_only_WES	1446124	0.0614111	1998	1395
Jansen_s1_lambda0.0121547428183465	AFR_no_ADGC	AFR_only_ADGC	1.46696e+06	0.0615218	1473	1920
Jansen_s1_lambda0.0141713896945474	AFR_no_ADGC	AFR_only_ADGC	1.46688e+06	0.0618541	1473	1920
Bellenguez_3.2e.05_0.035_nosparse	AFR_no_ADGC	AFR_only_ADGC	1.36128e+06	0.061923	1473	1920
Bellenguez_5.6e.05_0.07_sparse	AFR_no_ADGC	AFR_only_ADGC	1361395	0.0624906	1473	1920
Kunkle_0.0056_0.035_sparse	AFR_no_ADGC	AFR_only_ADGC	1.46676e+06	0.0625222	1473	1920
Kunkle_s1_lambda0.00555367228153437	AFR_no_WES	AFR_only_WES	1445836	0.0628482	1998	1395
Bellenguez_s1_lambda0.00428133239871939	AFR_no_ADGC	AFR_only_ADGC	1361487	0.0629489	1473	1920
Kunkle_ldak_Model139	AFR_no_ADGC	AFR_only_ADGC	1466667	0.0629799	1473	1920
Kunkle_5.6e.05_0.035_sparse	AFR_no_WES	AFR_only_WES	1445778	0.0631402	1998	1395
Jansen_1e.05_0.05_sparse	AFR_no_WES	AFR_only_WES	1445771	0.0631697	1998	1395
Jansen_0.0032_0.035_sparse	AFR_no_WES	AFR_only_WES	1.44576e+06	0.0632393	1998	1395
Jansen_1e.05_0.07_sparse	AFR_no_ADGC	AFR_only_ADGC	1361558	0.0633001	1473	1920
Kunkle_s0.01_lambda0.0257778632475147	AFR_no_WES	AFR_only_WES	1445624	0.0638736	1998	1395
Kunkle_s0.2_lambda0.0183298071083244	AFR_no_ADGC	AFR_only_ADGC	1.46635e+06	0.0645823	1473	1920
Jansen_ldak_Model198	AFR_no_ADGC	AFR_only_ADGC	1361866	0.0648708	1473	1920
Kunkle_0.0056_0.035_nosparse	AFR_no_ADGC	AFR_only_ADGC	1466291	0.0648857	1473	1920
Jansen_1e.05_0.035_nosparse	AFR_no_ADGC	AFR_only_ADGC	1361923	0.0651569	1473	1920
Kunkle_ldak_Model135	AFR_no_ADGC	AFR_only_ADGC	1.46623e+06	0.0651871	1473	1920
Bellenguez_1e.05_0.05_sparse	AFR_no_ADGC	AFR_only_ADGC	1361956	0.0653341	1473	1920
Kunkle_ldak_Model131	AFR_no_ADGC	AFR_only_ADGC	1.46612e+06	0.0657819	1473	1920
Kunkle_ldak_Model157	AFR_no_ADGC	AFR_only_ADGC	1.46612e+06	0.0657819	1473	1920
Kunkle_ldak_Model178	AFR_no_WES	AFR_only_WES	1444899	0.0677158	1998	1395
Kunkle_ldak_Model118	AFR_no_WES	AFR_only_WES	1.4448e+06	0.0682558	1998	1395
Kunkle_ldak_Model233	AFR_no_WES	AFR_only_WES	1444734	0.0686042	1998	1395
Jansen_0.00032_0.05_sparse	AFR_no_ADGC	AFR_only_ADGC	1.36266e+06	0.0690284	1473	1920
Kunkle_ldak_Model234	AFR_no_WES	AFR_only_WES	1.44458e+06	0.0694667	1998	1395
Jansen_s0.1_lambda0.0104250730637229	AFR_no_ADGC	AFR_only_ADGC	1.46534e+06	0.0698977	1473	1920
Kunkle_s0.001_lambda0.0257778632475147	AFR_no_WES	AFR_only_WES	1.44428e+06	0.0710171	1998	1395
Kunkle_0.0056_0.07_nosparse	AFR_no_ADGC	AFR_only_ADGC	1465095	0.0712694	1473	1920
Kunkle_ldak_Model134	AFR_no_ADGC	AFR_only_ADGC	1464901	0.0723524	1473	1920
Bellenguez_s1_lambda0.00335981828628378	AFR_no_ADGC	AFR_only_ADGC	1363356	0.072898	1473	1920
Bellenguez_ldak_Model200	AFR_no_ADGC	AFR_only_ADGC	1.4646e+06	0.0740845	1473	1920
Bellenguez_ldak_Model145	AFR_no_ADGC	AFR_only_ADGC	1464451	0.0749155	1473	1920
Jansen_s0.5_lambda0.0143844988828766	AFR_no_ADGC	AFR_only_ADGC	1464434	0.0749232	1473	1920
Bellenguez_ldak_Model194	AFR_no_WES	AFR_only_WES	1.44354e+06	0.0752975	1998	1395
Kunkle_ldak_Model201	AFR_no_ADGC	AFR_only_ADGC	1.46424e+06	0.0761218	1473	1920
Kunkle_ldak_Model223	AFR_no_ADGC	AFR_only_ADGC	1463996	0.0775815	1473	1920
Kunkle_s0.1_lambda0.0088019773921638	AFR_no_ADGC	AFR_only_ADGC	1.46391e+06	0.0780847	1473	1920
Kunkle_ldak_Model153	AFR_no_ADGC	AFR_only_ADGC	1.46387e+06	0.0783125	1473	1920
Kunkle_ldak_Model155	AFR_no_ADGC	AFR_only_ADGC	1.46387e+06	0.0783125	1473	1920
Bellenguez_ldak_Model211	AFR_no_ADGC	AFR_only_ADGC	1463849	0.0784593	1473	1920
Kunkle_s0.001_lambda0.0088019773921638	AFR_no_ADGC	AFR_only_ADGC	1.46383e+06	0.0785759	1473	1920
Jansen_0.0018_0.07_sparse	AFR_no_WES	AFR_only_WES	1442974	0.078691	1998	1395
Bellenguez_ldak_Model212	AFR_no_ADGC	AFR_only_ADGC	1463702	0.0793451	1473	1920
Kunkle_ldak_Model137	AFR_no_ADGC	AFR_only_ADGC	1463691	0.0794116	1473	1920
Bellenguez_s1_lambda0.0248475757593169	AFR_no_WES	AFR_only_WES	1.34441e+06	0.0794367	1998	1395
Bellenguez_ldak_Model191	AFR_no_WES	AFR_only_WES	1.44279e+06	0.0797971	1998	1395
Kunkle_3.2e.05_0.035_sparse	AFR_no_WES	AFR_only_WES	1.44267e+06	0.0805305	1998	1395
Kunkle_s0.1_lambda0.013950194049037	AFR_no_ADGC	AFR_only_ADGC	1463410	0.081126	1473	1920
Kunkle_s0.001_lambda0.00300547819919217	AFR_no_ADGC	AFR_only_ADGC	1.4634e+06	0.0811997	1473	1920
Kunkle_ldak_Model117	AFR_no_WES	AFR_only_WES	1442506	0.0815673	1998	1395
Kunkle_0.0056_0.05_sparse	AFR_no_ADGC	AFR_only_ADGC	1463334	0.0815974	1473	1920
Bellenguez_0.56_0.07_nosparse	AFR_no_WES	AFR_only_WES	1442483	0.0817107	1998	1395
Bellenguez_0.56_0.07_sparse	AFR_no_WES	AFR_only_WES	1.44248e+06	0.0817201	1998	1395
Kunkle_ldak_Model166	AFR_no_ADGC	AFR_only_ADGC	1463297	0.0818277	1473	1920
Kunkle_ldak_Model130	AFR_no_ADGC	AFR_only_ADGC	1.46326e+06	0.0820665	1473	1920
Kunkle_0.001_0.035_nosparse	AFR_no_ADGC	AFR_only_ADGC	1463154	0.0827184	1473	1920
Bellenguez_s0.1_lambda0.0248475757593169	AFR_no_WES	AFR_only_WES	1.34499e+06	0.0831	1998	1395
Kunkle_ldak_Model179	AFR_no_WES	AFR_only_WES	1442109	0.0840736	1998	1395
Kunkle_ldak_Model222	AFR_no_ADGC	AFR_only_ADGC	1.46286e+06	0.0845542	1473	1920
Bellenguez_5.6e.05_0.07_nosparse	AFR_no_ADGC	AFR_only_ADGC	1365496	0.0858337	1473	1920
Kunkle_s0.1_lambda0.0119650242204062	AFR_no_ADGC	AFR_only_ADGC	1.46255e+06	0.086553	1473	1920
Bellenguez_s0.01_lambda0.0248475757593169	AFR_no_WES	AFR_only_WES	1.34555e+06	0.086733	1998	1395
Kunkle_ldak_Model235	AFR_no_WES	AFR_only_WES	1441569	0.0875823	1998	1395
Kunkle_ldak_Model152	AFR_no_ADGC	AFR_only_ADGC	1462388	0.0876292	1473	1920
Bellenguez_0.32_0.07_nosparse	AFR_no_WES	AFR_only_WES	1.4415e+06	0.0880622	1998	1395
Kunkle_s0.001_lambda0.0119650242204062	AFR_no_ADGC	AFR_only_ADGC	1.46232e+06	0.0880643	1473	1920
Bellenguez_1_0.07_sparse	AFR_no_WES	AFR_only_WES	1441476	0.0881983	1998	1395
Kunkle_s0.001_lambda0.013950194049037	AFR_no_ADGC	AFR_only_ADGC	1462290	0.088271	1473	1920
Kunkle_1e.04_0.07_nosparse	AFR_no_WES	AFR_only_WES	1.44146e+06	0.0882747	1998	1395
Kunkle_0_0.01	AFR_no_WES	AFR_only_WES	1441437	0.0884583	1998	1395
Kunkle_ldak_Model133	AFR_no_ADGC	AFR_only_ADGC	1.46219e+06	0.088919	1473	1920
Bellenguez_s0.01_lambda0.0213116638186926	AFR_no_ADGC	AFR_only_ADGC	1461743	0.0890018	1473	1920
Kunkle_0.0056_0.07_sparse	AFR_no_ADGC	AFR_only_ADGC	1.46214e+06	0.0892442	1473	1920
Kunkle_s0.01_lambda0.0119650242204062	AFR_no_ADGC	AFR_only_ADGC	1462131	0.0893263	1473	1920
Kunkle_s0.01_lambda0.013950194049037	AFR_no_ADGC	AFR_only_ADGC	1462080	0.0896657	1473	1920
Kunkle_ldak_Model175	AFR_no_ADGC	AFR_only_ADGC	1462042	0.0899225	1473	1920
Bellenguez_0.56_0.05_sparse	AFR_no_WES	AFR_only_WES	1.44121e+06	0.0899965	1998	1395
Kunkle_s0.01_lambda0.0088019773921638	AFR_no_ADGC	AFR_only_ADGC	1461999	0.0902107	1473	1920
Jansen_ldak_Model184	AFR_no_WES	AFR_only_WES	1.44115e+06	0.0904028	1998	1395
Kunkle_s0.5_lambda0.0183298071083244	AFR_no_ADGC	AFR_only_ADGC	1.46197e+06	0.0904318	1473	1920
Kunkle_ldak_Model161	AFR_no_ADGC	AFR_only_ADGC	1.46193e+06	0.090706	1473	1920
Kunkle_ldak_Model167	AFR_no_ADGC	AFR_only_ADGC	1.46189e+06	0.0909355	1473	1920
Bellenguez_5.6e.05_0.035_sparse	AFR_no_ADGC	AFR_only_ADGC	1366284	0.0910395	1473	1920
Bellenguez_ldak_Model161	AFR_no_WES	AFR_only_WES	1.44093e+06	0.0918626	1998	1395
Bellenguez_s0.001_lambda0.0248475757593169	AFR_no_WES	AFR_only_WES	1346340	0.0920244	1998	1395
Kunkle_ldak_Model116	AFR_no_WES	AFR_only_WES	1440894	0.0921334	1998	1395
Bellenguez_3.2e.05_0.07_sparse	AFR_no_ADGC	AFR_only_ADGC	1366453	0.0921893	1473	1920
Jansen_0.01_0.07_sparse	AFR_no_WES	AFR_only_WES	1.44087e+06	0.0923091	1998	1395
Kunkle_ldak_Model160	AFR_no_ADGC	AFR_only_ADGC	1.46167e+06	0.0924254	1473	1920
Kunkle_ldak_Model227	AFR_no_ADGC	AFR_only_ADGC	1461669	0.0924489	1473	1920
Kunkle_ldak_Model162	AFR_no_ADGC	AFR_only_ADGC	1461653	0.092559	1473	1920
Jansen_5.6e.05_0.05_sparse	AFR_no_WES	AFR_only_WES	1.44074e+06	0.0932222	1998	1395
Bellenguez_1_0.07_nosparse	AFR_no_WES	AFR_only_WES	1440606	0.094132	1998	1395
Kunkle_ldak_Model187	AFR_no_ADGC	AFR_only_ADGC	1.46142e+06	0.0941432	1473	1920
Kunkle_s0.9_lambda0.0297635144163132	AFR_no_ADGC	AFR_only_ADGC	1.4614e+06	0.0941613	1473	1920
Kunkle_3.2e.05_0.05_sparse	AFR_no_WES	AFR_only_WES	1.4405e+06	0.0948423	1998	1395
Bellenguez_1.8e.05_0.07_nosparse	AFR_no_ADGC	AFR_only_ADGC	1.36688e+06	0.0951618	1473	1920
Kunkle_ldak_Model207	AFR_no_ADGC	AFR_only_ADGC	1461277	0.0951657	1473	1920
Bellenguez_ldak_Model4	AFR_no_WES	AFR_only_WES	1440453	0.0952082	1998	1395
Bellenguez_0.18_0.07_sparse	AFR_no_WES	AFR_only_WES	1440442	0.0952857	1998	1395
Kunkle_ldak_Model228	AFR_no_ADGC	AFR_only_ADGC	1.46121e+06	0.0956605	1473	1920
Bellenguez_s0.001_lambda0.0213116638186926	AFR_no_ADGC	AFR_only_ADGC	1460679	0.0964597	1473	1920
Kunkle_ldak_Model129	AFR_no_ADGC	AFR_only_ADGC	1461071	0.0966181	1473	1920
Kunkle_ldak_Model188	AFR_no_ADGC	AFR_only_ADGC	1461071	0.0966186	1473	1920
Bellenguez_ldak_Model211	AFR_no_WES	AFR_only_WES	1.44021e+06	0.0969482	1998	1395
Kunkle_s1_lambda0.00476336193798996	AFR_no_WES	AFR_only_WES	1440186	0.0971095	1998	1395
Jansen_s0.01_lambda0.0165226273296042	AFR_no_ADGC	AFR_only_ADGC	1460940	0.0972083	1473	1920
Jansen_1e.04_0.05_sparse	AFR_no_ADGC	AFR_only_ADGC	1.3672e+06	0.0974396	1473	1920
Bellenguez_ldak_Model213	AFR_no_ADGC	AFR_only_ADGC	1460954	0.0974516	1473	1920
Kunkle_ldak_Model181	AFR_no_ADGC	AFR_only_ADGC	1.46095e+06	0.0974767	1473	1920
Kunkle_s0.2_lambda0.00428133239871939	AFR_no_ADGC	AFR_only_ADGC	1460938	0.0975659	1473	1920
Kunkle_ldak_Model182	AFR_no_ADGC	AFR_only_ADGC	1460916	0.0977235	1473	1920
Jansen_1.8e.05_0.07_nosparse	AFR_no_ADGC	AFR_only_ADGC	1367292	0.0980636	1473	1920
Kunkle_s0.1_lambda0.0088019773921638	AFR_no_WES	AFR_only_WES	1439999	0.0984586	1998	1395
Jansen_s0.001_lambda0.0165226273296042	AFR_no_ADGC	AFR_only_ADGC	1.46076e+06	0.0985083	1473	1920
Kunkle_s0.01_lambda0.013950194049037	AFR_no_WES	AFR_only_WES	1.4399e+06	0.099202	1998	1395
Kunkle_ldak_Model229	AFR_no_ADGC	AFR_only_ADGC	1.46069e+06	0.0993774	1473	1920
Kunkle_ldak_Model183	AFR_no_ADGC	AFR_only_ADGC	1.46066e+06	0.0995812	1473	1920
Bellenguez_1_0.035_nosparse	AFR_no_WES	AFR_only_WES	1.4398e+06	0.0998851	1998	1395
Kunkle_s0.001_lambda0.013950194049037	AFR_no_WES	AFR_only_WES	1.43978e+06	0.100044	1998	1395
Kunkle_ldak_Model192	AFR_no_ADGC	AFR_only_ADGC	1.46056e+06	0.100303	1473	1920
Jansen_1.8e.05_0.07_sparse	AFR_no_ADGC	AFR_only_ADGC	1.36762e+06	0.100412	1473	1920
Bellenguez_ldak_Model147	AFR_no_ADGC	AFR_only_ADGC	1.46053e+06	0.1005	1473	1920
Kunkle_s0.001_lambda0.0088019773921638	AFR_no_WES	AFR_only_WES	1439704	0.100618	1998	1395
Bellenguez_0.32_0.07_sparse	AFR_no_WES	AFR_only_WES	1.43964e+06	0.101073	1998	1395
Bellenguez_s0.001_lambda0.00337767109062657	AFR_no_WES	AFR_only_WES	1.34768e+06	0.101891	1998	1395
Bellenguez_ldak_Model147	AFR_no_WES	AFR_only_WES	1439521	0.101977	1998	1395
Kunkle_s0.001_lambda0.00257778632475147	AFR_no_ADGC	AFR_only_ADGC	1.46033e+06	0.102003	1473	1920
Kunkle_ldak_Model189	AFR_no_ADGC	AFR_only_ADGC	1.46032e+06	0.10204	1473	1920
Jansen_1e.05_0.035_sparse	AFR_no_ADGC	AFR_only_ADGC	1.36787e+06	0.102289	1473	1920
Jansen_s1_lambda0.0305313335638932	AFR_no_ADGC	AFR_only_ADGC	1460274	0.102291	1473	1920
Kunkle_1e.05_0.05_nosparse	AFR_no_WES	AFR_only_WES	1439405	0.102841	1998	1395
Bellenguez_beta_inf	AFR_no_WES	AFR_only_WES	1.43939e+06	0.102923	1998	1395
Jansen_s0.01_lambda0.0141713896945474	AFR_no_ADGC	AFR_only_ADGC	1.46015e+06	0.102967	1473	1920
Kunkle_s0.5_lambda0.0297635144163132	AFR_no_ADGC	AFR_only_ADGC	1.46002e+06	0.104207	1473	1920
Jansen_1.8e.05_0.035_sparse	AFR_no_ADGC	AFR_only_ADGC	1.36816e+06	0.104446	1473	1920
Kunkle_1e.05_0.07_sparse	AFR_no_WES	AFR_only_WES	1.43919e+06	0.104464	1998	1395
Kunkle_s0.9_lambda0.0233572146909012	AFR_no_ADGC	AFR_only_ADGC	1.45999e+06	0.104552	1473	1920
Jansen_s0.9_lambda0.0297635144163132	AFR_no_ADGC	AFR_only_ADGC	1.45992e+06	0.104936	1473	1920
Bellenguez_0.32_0.05_sparse	AFR_no_WES	AFR_only_WES	1439112	0.105064	1998	1395
Kunkle_ldak_Model193	AFR_no_ADGC	AFR_only_ADGC	1459915	0.105104	1473	1920
Jansen_s0.1_lambda0.0224601390546017	AFR_no_ADGC	AFR_only_ADGC	1459854	0.105304	1473	1920
Kunkle_s0.2_lambda0.0483293023857176	AFR_no_ADGC	AFR_only_ADGC	1.45986e+06	0.10542	1473	1920
Jansen_s0.5_lambda0.0297635144163132	AFR_no_ADGC	AFR_only_ADGC	1.45984e+06	0.105538	1473	1920
Kunkle_ldak_Model142	AFR_no_ADGC	AFR_only_ADGC	1459853	0.105575	1473	1920
Kunkle_ldak_Model156	AFR_no_ADGC	AFR_only_ADGC	1459853	0.105575	1473	1920
Bellenguez_ldak_Model164	AFR_no_WES	AFR_only_WES	1.43903e+06	0.105705	1998	1395
Bellenguez_1_0.05_nosparse	AFR_no_WES	AFR_only_WES	1.43902e+06	0.105781	1998	1395
Jansen_s1_lambda0.0261865995762617	AFR_no_ADGC	AFR_only_ADGC	1.4598e+06	0.105876	1473	1920
Kunkle_s0.01_lambda0.0088019773921638	AFR_no_WES	AFR_only_WES	1438996	0.105954	1998	1395
Kunkle_ldak_Model115	AFR_no_WES	AFR_only_WES	1438967	0.106177	1998	1395
Kunkle_ldak_Model170	AFR_no_ADGC	AFR_only_ADGC	1.45977e+06	0.106204	1473	1920
Jansen_1e.04_0.035_nosparse	AFR_no_WES	AFR_only_WES	1.4389e+06	0.106722	1998	1395
Kunkle_s1_lambda0.0476336193798996	AFR_no_ADGC	AFR_only_ADGC	1459639	0.107139	1473	1920
Kunkle_s0.5_lambda0.00428133239871939	AFR_no_ADGC	AFR_only_ADGC	1.45949e+06	0.108356	1473	1920
Bellenguez_ldak_Model144	AFR_no_ADGC	AFR_only_ADGC	1459471	0.108516	1473	1920
Kunkle_ldak_Model176	AFR_no_ADGC	AFR_only_ADGC	1.45933e+06	0.109597	1473	1920
Kunkle_0.00018_0.035_sparse	AFR_no_ADGC	AFR_only_ADGC	1459257	0.110189	1473	1920
Jansen_0_0.3	AFR_no_WES	AFR_only_WES	1438425	0.11042	1998	1395
Jansen_s0.1_lambda0.019263969148913	AFR_no_ADGC	AFR_only_ADGC	1.45919e+06	0.110467	1473	1920
Jansen_ldak_Model183	AFR_no_WES	AFR_only_WES	1438419	0.110467	1998	1395
Bellenguez_0.56_0.035_nosparse	AFR_no_WES	AFR_only_WES	1438414	0.110506	1998	1395
Kunkle_s0.2_lambda0.0297635144163132	AFR_no_ADGC	AFR_only_ADGC	1.45919e+06	0.110655	1473	1920
Bellenguez_phi_1e+00	AFR_no_WES	AFR_only_WES	1.43838e+06	0.110782	1998	1395
Kunkle_ldak_Model128	AFR_no_ADGC	AFR_only_ADGC	1.45916e+06	0.110953	1473	1920
Kunkle_1e.04_0.05_nosparse	AFR_no_WES	AFR_only_WES	1438307	0.11136	1998	1395
Kunkle_ldak_Model202	AFR_no_ADGC	AFR_only_ADGC	1.4591e+06	0.111438	1473	1920
Bellenguez_1e.04_0.035_nosparse	AFR_no_ADGC	AFR_only_ADGC	1.36914e+06	0.11205	1473	1920
Kunkle_ldak_Model208	AFR_no_ADGC	AFR_only_ADGC	1459008	0.112167	1473	1920
Kunkle_s0.1_lambda0.013950194049037	AFR_no_WES	AFR_only_WES	1438200	0.112216	1998	1395
Bellenguez_s0.001_lambda0.00289701464121944	AFR_no_WES	AFR_only_WES	1349041	0.112469	1998	1395
Bellenguez_0.18_0.07_nosparse	AFR_no_WES	AFR_only_WES	1438113	0.112921	1998	1395
Kunkle_ldak_Model203	AFR_no_ADGC	AFR_only_ADGC	1.45883e+06	0.113624	1473	1920
Bellenguez_1e.05_0.05_sparse	AFR_no_WES	AFR_only_WES	1.34926e+06	0.114242	1998	1395
Kunkle_s1_lambda0.0350413031487018	AFR_no_ADGC	AFR_only_ADGC	1458733	0.114289	1473	1920
Jansen_s0.1_lambda0.0141713896945474	AFR_no_ADGC	AFR_only_ADGC	1.45871e+06	0.114316	1473	1920
Kunkle_s1_lambda0.0189632854345541	AFR_no_ADGC	AFR_only_ADGC	1458736	0.114351	1473	1920
Kunkle_ldak_Model230	AFR_no_ADGC	AFR_only_ADGC	1.4587e+06	0.11462	1473	1920
Bellenguez_s0.01_lambda0.00337767109062657	AFR_no_WES	AFR_only_WES	1.34931e+06	0.114626	1998	1395
Jansen_ldak_Model182	AFR_no_ADGC	AFR_only_ADGC	1.36946e+06	0.114652	1473	1920
Jansen_0.00018_0.05_nosparse	AFR_no_WES	AFR_only_WES	1437892	0.114718	1998	1395
Jansen_s0.1_lambda0.0165226273296042	AFR_no_ADGC	AFR_only_ADGC	1.45863e+06	0.114947	1473	1920
Jansen_0.0032_0.07_sparse	AFR_no_WES	AFR_only_WES	1437862	0.114966	1998	1395
Kunkle_0.0032_0.05_nosparse	AFR_no_ADGC	AFR_only_ADGC	1458646	0.115087	1473	1920
Kunkle_0_0.2	AFR_no_ADGC	AFR_only_ADGC	1.45864e+06	0.115165	1473	1920
Kunkle_ldak_Model174	AFR_no_ADGC	AFR_only_ADGC	1458618	0.115316	1473	1920
Kunkle_0.00056_0.035_sparse	AFR_no_ADGC	AFR_only_ADGC	1.4586e+06	0.115467	1473	1920
Jansen_s0.5_lambda0.0112883789168469	AFR_no_ADGC	AFR_only_ADGC	1.4586e+06	0.11549	1473	1920
Jansen_1e.04_0.05_nosparse	AFR_no_WES	AFR_only_WES	1.43776e+06	0.115781	1998	1395
Jansen_s0.001_lambda0.0141713896945474	AFR_no_ADGC	AFR_only_ADGC	1.45846e+06	0.116267	1473	1920
Jansen_s1_lambda0.0233572146909012	AFR_no_ADGC	AFR_only_ADGC	1.45845e+06	0.116469	1473	1920
Bellenguez_s0.01_lambda0.00289701464121944	AFR_no_WES	AFR_only_WES	1349559	0.116708	1998	1395
Kunkle_s0.9_lambda0.0483293023857176	AFR_no_ADGC	AFR_only_ADGC	1458429	0.116758	1473	1920
Bellenguez_0.56_0.05_nosparse	AFR_no_WES	AFR_only_WES	1.43761e+06	0.117085	1998	1395
Kunkle_s0.5_lambda0.0483293023857176	AFR_no_ADGC	AFR_only_ADGC	1.45836e+06	0.117319	1473	1920
Bellenguez_ldak_Model3	AFR_no_WES	AFR_only_WES	1437564	0.117432	1998	1395
Bellenguez_1.8e.05_0.07_sparse	AFR_no_ADGC	AFR_only_ADGC	1.36981e+06	0.11755	1473	1920
Kunkle_ldak_Model190	AFR_no_ADGC	AFR_only_ADGC	1458298	0.117953	1473	1920
Bellenguez_0.32_0.05_nosparse	AFR_no_WES	AFR_only_WES	1.43747e+06	0.118196	1998	1395
Jansen_s1_lambda0.0224601390546017	AFR_no_ADGC	AFR_only_ADGC	1.45823e+06	0.118422	1473	1920
Bellenguez_1_0.035_sparse	AFR_no_WES	AFR_only_WES	1437380	0.118974	1998	1395
Kunkle_ldak_Model204	AFR_no_ADGC	AFR_only_ADGC	1458138	0.119288	1473	1920
Kunkle_ldak_Model216	AFR_no_ADGC	AFR_only_ADGC	1.45813e+06	0.119317	1473	1920
Kunkle_ldak_Model209	AFR_no_ADGC	AFR_only_ADGC	1.4581e+06	0.119586	1473	1920
Jansen_s1_lambda0.019263969148913	AFR_no_ADGC	AFR_only_ADGC	1458073	0.119683	1473	1920
Kunkle_ldak_Model231	AFR_no_ADGC	AFR_only_ADGC	1.45808e+06	0.119745	1473	1920
Jansen_s0.5_lambda0.0183298071083244	AFR_no_ADGC	AFR_only_ADGC	1.45806e+06	0.119831	1473	1920
Jansen_ldak_Model2	AFR_no_WES	AFR_only_WES	1.43727e+06	0.119875	1998	1395
Kunkle_ldak_Model185	AFR_no_ADGC	AFR_only_ADGC	1458042	0.120095	1473	1920
Bellenguez_0.1_0.07_nosparse	AFR_no_WES	AFR_only_WES	1437227	0.120269	1998	1395
Bellenguez_0.32_0.035_sparse	AFR_no_WES	AFR_only_WES	1.4372e+06	0.120503	1998	1395
Jansen_5.6e.05_0.05_nosparse	AFR_no_WES	AFR_only_WES	1437161	0.120831	1998	1395
Bellenguez_ldak_Model162	AFR_no_WES	AFR_only_WES	1.43715e+06	0.120896	1998	1395
Kunkle_ldak_Model194	AFR_no_ADGC	AFR_only_ADGC	1.45794e+06	0.120919	1473	1920
Jansen_s0.2_lambda0.0297635144163132	AFR_no_ADGC	AFR_only_ADGC	1.45788e+06	0.121233	1473	1920
Jansen_s1_lambda0.0297635144163132	AFR_no_ADGC	AFR_only_ADGC	1457888	0.121243	1473	1920
Kunkle_s1_lambda0.0408551599771796	AFR_no_ADGC	AFR_only_ADGC	1.45789e+06	0.121256	1473	1920
Bellenguez_0.00018_0.05_sparse	AFR_no_ADGC	AFR_only_ADGC	1.37027e+06	0.121352	1473	1920
Kunkle_ldak_Model109	AFR_no_WES	AFR_only_WES	1437096	0.121387	1998	1395
Kunkle_1.8e.05_0.05_nosparse	AFR_no_WES	AFR_only_WES	1436935	0.122771	1998	1395
Kunkle_1e.05_0.035_nosparse	AFR_no_WES	AFR_only_WES	1.43691e+06	0.122997	1998	1395
Jansen_0.01_0.07_nosparse	AFR_no_WES	AFR_only_WES	1436897	0.1231	1998	1395
Bellenguez_s0.001_lambda0.00535324791790676	AFR_no_ADGC	AFR_only_ADGC	1370473	0.123117	1473	1920
Kunkle_phi_1e-06	AFR_no_ADGC	AFR_only_ADGC	1457680	0.123176	1473	1920
Kunkle_s1_lambda0.0483293023857176	AFR_no_ADGC	AFR_only_ADGC	1.45762e+06	0.123578	1473	1920
Bellenguez_ldak_Model184	AFR_no_WES	AFR_only_WES	1436836	0.12363	1998	1395
Kunkle_3.2e.05_0.035_nosparse	AFR_no_WES	AFR_only_WES	1.43682e+06	0.12379	1998	1395
Bellenguez_s0.01_lambda0.0182789266494406	AFR_no_ADGC	AFR_only_ADGC	1.45759e+06	0.123824	1473	1920
Bellenguez_phi_1e-02	AFR_no_WES	AFR_only_WES	1.43679e+06	0.124025	1998	1395
Bellenguez_s0.9_lambda0.00335981828628378	AFR_no_ADGC	AFR_only_ADGC	1370631	0.12448	1473	1920
Bellenguez_0.56_0.035_sparse	AFR_no_WES	AFR_only_WES	1436721	0.124631	1998	1395
Bellenguez_ldak_Model188	AFR_no_WES	AFR_only_WES	1436714	0.124693	1998	1395
Bellenguez_s0.1_lambda0.0182789266494406	AFR_no_ADGC	AFR_only_ADGC	1457432	0.125192	1473	1920
Jansen_s1_lambda0.0165226273296042	AFR_no_ADGC	AFR_only_ADGC	1457415	0.125297	1473	1920
Kunkle_ldak_Model154	AFR_no_ADGC	AFR_only_ADGC	1457435	0.125297	1473	1920
Kunkle_0_1e-04	AFR_no_WES	AFR_only_WES	1350567	0.125315	1998	1395
Kunkle_ldak_Model226	AFR_no_ADGC	AFR_only_ADGC	1457383	0.125751	1473	1920
Kunkle_ldak_Model114	AFR_no_WES	AFR_only_WES	1436556	0.12608	1998	1395
Bellenguez_0.18_0.05_nosparse	AFR_no_WES	AFR_only_WES	1.43655e+06	0.126146	1998	1395
Kunkle_s0.01_lambda0.0221095675818303	AFR_no_WES	AFR_only_WES	1436532	0.126256	1998	1395
Bellenguez_1_0.05_sparse	AFR_no_WES	AFR_only_WES	1.43652e+06	0.126411	1998	1395
Kunkle_0_5e-08	AFR_no_ADGC	AFR_only_ADGC	1457299	0.126484	1473	1920
Jansen_s0.2_lambda0.0233572146909012	AFR_no_ADGC	AFR_only_ADGC	1457260	0.126645	1473	1920
Kunkle_0_1e-06	AFR_no_ADGC	AFR_only_ADGC	1457172	0.127602	1473	1920
Kunkle_s0.01_lambda0.0162647321410255	AFR_no_WES	AFR_only_WES	1436370	0.127724	1998	1395
Kunkle_s0.9_lambda0.0379269019073225	AFR_no_ADGC	AFR_only_ADGC	1.45711e+06	0.127957	1473	1920
Kunkle_s0.2_lambda0.0379269019073225	AFR_no_ADGC	AFR_only_ADGC	1.45707e+06	0.128368	1473	1920
Jansen_s0.9_lambda0.0233572146909012	AFR_no_ADGC	AFR_only_ADGC	1457058	0.128417	1473	1920
Kunkle_s1_lambda0.0379269019073225	AFR_no_ADGC	AFR_only_ADGC	1.45705e+06	0.128452	1473	1920
Jansen_0.001_0.035_sparse	AFR_no_WES	AFR_only_WES	1.43627e+06	0.128644	1998	1395
Jansen_1e.04_0.07_sparse	AFR_no_ADGC	AFR_only_ADGC	1371150	0.129043	1473	1920
Jansen_0.001_0.05_nosparse	AFR_no_WES	AFR_only_WES	1436162	0.129593	1998	1395
Kunkle_ldak_Model127	AFR_no_ADGC	AFR_only_ADGC	1.45694e+06	0.129655	1473	1920
Kunkle_ldak_Model205	AFR_no_ADGC	AFR_only_ADGC	1.45694e+06	0.129673	1473	1920
Kunkle_s0.1_lambda0.0221095675818303	AFR_no_WES	AFR_only_WES	1.43613e+06	0.12986	1998	1395
Kunkle_0_0.2	AFR_no_WES	AFR_only_WES	1.43612e+06	0.129931	1998	1395
Kunkle_0.0032_0.07_nosparse	AFR_no_ADGC	AFR_only_ADGC	1456883	0.130178	1473	1920
Bellenguez_ldak_Model8	AFR_no_WES	AFR_only_WES	1.43605e+06	0.130645	1998	1395
Bellenguez_0.32_0.035_nosparse	AFR_no_WES	AFR_only_WES	1435976	0.131276	1998	1395
Kunkle_s0.5_lambda0.0379269019073225	AFR_no_ADGC	AFR_only_ADGC	1.45671e+06	0.131678	1473	1920
Jansen_ldak_Model5	AFR_no_WES	AFR_only_WES	1.43593e+06	0.131728	1998	1395
Kunkle_ldak_Model151	AFR_no_ADGC	AFR_only_ADGC	1.45669e+06	0.131907	1473	1920
Jansen_ldak_Model154	AFR_no_WES	AFR_only_WES	1.4359e+06	0.131975	1998	1395
Kunkle_1_0.07_nosparse	AFR_no_WES	AFR_only_WES	1435868	0.132262	1998	1395
Kunkle_s0.001_lambda0.0162647321410255	AFR_no_WES	AFR_only_WES	1.43586e+06	0.132344	1998	1395
Kunkle_s0.1_lambda0.00408551599771796	AFR_no_WES	AFR_only_WES	1435851	0.132418	1998	1395
Bellenguez_s0.9_lambda0.00428133239871939	AFR_no_ADGC	AFR_only_ADGC	1.37156e+06	0.13277	1473	1920
Bellenguez_0.18_0.05_sparse	AFR_no_WES	AFR_only_WES	1435739	0.133447	1998	1395
Jansen_s1_lambda0.00885866790410083	AFR_no_WES	AFR_only_WES	1.35149e+06	0.133644	1998	1395
Kunkle_s0.2_lambda0.0143844988828766	AFR_no_ADGC	AFR_only_ADGC	1456352	0.135011	1473	1920
Bellenguez_s0.2_lambda0.0143844988828766	AFR_no_WES	AFR_only_WES	1435455	0.135262	1998	1395
Kunkle_s0.001_lambda0.0221095675818303	AFR_no_WES	AFR_only_WES	1435533	0.135316	1998	1395
Bellenguez_s0.001_lambda0.0182789266494406	AFR_no_ADGC	AFR_only_ADGC	1456177	0.13654	1473	1920
Bellenguez_ldak_Model11	AFR_no_WES	AFR_only_WES	1.43537e+06	0.13684	1998	1395
Jansen_s0.5_lambda0.0233572146909012	AFR_no_ADGC	AFR_only_ADGC	1.45612e+06	0.137073	1473	1920
Bellenguez_ldak_Model212	AFR_no_WES	AFR_only_WES	1.43533e+06	0.137254	1998	1395
Kunkle_ldak_Model132	AFR_no_ADGC	AFR_only_ADGC	1.45611e+06	0.137257	1473	1920
Kunkle_1.8e.05_0.07_sparse	AFR_no_WES	AFR_only_WES	1435310	0.137445	1998	1395
Bellenguez_3.2e.05_0.07_nosparse	AFR_no_ADGC	AFR_only_ADGC	1372084	0.13758	1473	1920
Jansen_ldak_Model8	AFR_no_ADGC	AFR_only_ADGC	1.37212e+06	0.137941	1473	1920
Jansen_0.0056_0.05_nosparse	AFR_no_WES	AFR_only_WES	1.43522e+06	0.138321	1998	1395
Jansen_0.01_0.05_nosparse	AFR_no_WES	AFR_only_WES	1.43517e+06	0.138748	1998	1395
Bellenguez_s0.01_lambda0.00535324791790676	AFR_no_ADGC	AFR_only_ADGC	1.37225e+06	0.1391	1473	1920
Jansen_s0.2_lambda0.0183298071083244	AFR_no_ADGC	AFR_only_ADGC	1455838	0.139676	1473	1920
Bellenguez_ldak_Model160	AFR_no_WES	AFR_only_WES	1435056	0.139859	1998	1395
Kunkle_ldak_Model108	AFR_no_WES	AFR_only_WES	1435040	0.140011	1998	1395
Kunkle_1e.05_0.05_sparse	AFR_no_WES	AFR_only_WES	1435022	0.140182	1998	1395
Jansen_ldak_Model134	AFR_no_WES	AFR_only_WES	1435018	0.140222	1998	1395
Bellenguez_ldak_Model187	AFR_no_WES	AFR_only_WES	1435006	0.140337	1998	1395
Bellenguez_ldak_Model185	AFR_no_WES	AFR_only_WES	1.435e+06	0.140409	1998	1395
Bellenguez_0.18_0.035_nosparse	AFR_no_WES	AFR_only_WES	1434973	0.140653	1998	1395
Kunkle_ldak_Model210	AFR_no_ADGC	AFR_only_ADGC	1.45575e+06	0.140685	1473	1920
Bellenguez_ldak_Model190	AFR_no_WES	AFR_only_WES	1434881	0.141539	1998	1395
Kunkle_5.6e.05_0.05_nosparse	AFR_no_WES	AFR_only_WES	1.43487e+06	0.141655	1998	1395
Jansen_s0.2_lambda0.0143844988828766	AFR_no_ADGC	AFR_only_ADGC	1455632	0.141663	1473	1920
Kunkle_0.56_0.07_nosparse	AFR_no_WES	AFR_only_WES	1434853	0.141808	1998	1395
Jansen_s0.9_lambda0.0183298071083244	AFR_no_ADGC	AFR_only_ADGC	1455558	0.142193	1473	1920
Kunkle_ldak_Model184	AFR_no_ADGC	AFR_only_ADGC	1455501	0.143049	1473	1920
Kunkle_s0.1_lambda0.0162647321410255	AFR_no_WES	AFR_only_WES	1.43464e+06	0.143877	1998	1395
Jansen_s1_lambda0.0104250730637229	AFR_no_ADGC	AFR_only_ADGC	1455398	0.144039	1473	1920
Kunkle_s0.2_lambda0.00335981828628378	AFR_no_ADGC	AFR_only_ADGC	1.4553e+06	0.145024	1473	1920
Bellenguez_s0.001_lambda0.00393807536701031	AFR_no_WES	AFR_only_WES	1352688	0.145034	1998	1395
Bellenguez_s0.001_lambda0.00248475757593169	AFR_no_WES	AFR_only_WES	1352689	0.145044	1998	1395
Kunkle_ldak_Model150	AFR_no_ADGC	AFR_only_ADGC	1.45526e+06	0.145424	1473	1920
Kunkle_1_0.07_sparse	AFR_no_WES	AFR_only_WES	1434460	0.145643	1998	1395
Kunkle_0.0032_0.07_sparse	AFR_no_ADGC	AFR_only_ADGC	1.4552e+06	0.145951	1473	1920
Bellenguez_s0.01_lambda0.00393807536701031	AFR_no_WES	AFR_only_WES	1352797	0.146108	1998	1395
Kunkle_beta_inf	AFR_no_WES	AFR_only_WES	1434351	0.146721	1998	1395
Bellenguez_ldak_Model215	AFR_no_ADGC	AFR_only_ADGC	1455021	0.14774	1473	1920
Jansen_1_0.07_sparse	AFR_no_WES	AFR_only_WES	1434242	0.147805	1998	1395
Kunkle_0.32_0.07_nosparse	AFR_no_WES	AFR_only_WES	1.43423e+06	0.147909	1998	1395
Bellenguez_0.18_0.035_sparse	AFR_no_WES	AFR_only_WES	1434204	0.148184	1998	1395
Jansen_0.0018_0.05_sparse	AFR_no_WES	AFR_only_WES	1434154	0.148684	1998	1395
Kunkle_0.0032_0.035_nosparse	AFR_no_ADGC	AFR_only_ADGC	1.4549e+06	0.148925	1473	1920
Bellenguez_1.8e.05_0.05_nosparse	AFR_no_WES	AFR_only_WES	1353081	0.148934	1998	1395
Kunkle_s1_lambda0.0162647321410255	AFR_no_ADGC	AFR_only_ADGC	1.45485e+06	0.149402	1473	1920
Kunkle_0.0018_0.035_nosparse	AFR_no_ADGC	AFR_only_ADGC	1.45483e+06	0.149683	1473	1920
Bellenguez_1e.05_0.035_nosparse	AFR_no_WES	AFR_only_WES	1.35318e+06	0.149894	1998	1395
Bellenguez_0.1_0.07_sparse	AFR_no_WES	AFR_only_WES	1.434e+06	0.150228	1998	1395
Kunkle_ldak_Model113	AFR_no_WES	AFR_only_WES	1.43399e+06	0.150329	1998	1395
Bellenguez_s1_lambda0.00428133239871939	AFR_no_WES	AFR_only_WES	1.3533e+06	0.151148	1998	1395
Jansen_3.2e.05_0.05_nosparse	AFR_no_ADGC	AFR_only_ADGC	1373484	0.151183	1473	1920
Kunkle_s1_lambda0.00408551599771796	AFR_no_WES	AFR_only_WES	1433895	0.151296	1998	1395
Jansen_ldak_Model200	AFR_no_ADGC	AFR_only_ADGC	1.37352e+06	0.151542	1473	1920
Bellenguez_0.1_0.05_sparse	AFR_no_WES	AFR_only_WES	1.43383e+06	0.151982	1998	1395
Kunkle_0.56_0.05_nosparse	AFR_no_WES	AFR_only_WES	1.43377e+06	0.152614	1998	1395
Kunkle_ldak_Model165	AFR_no_ADGC	AFR_only_ADGC	1454525	0.152711	1473	1920
Kunkle_ldak_Model126	AFR_no_ADGC	AFR_only_ADGC	1.45449e+06	0.15302	1473	1920
Kunkle_1_0.05_nosparse	AFR_no_WES	AFR_only_WES	1.43372e+06	0.153115	1998	1395
Bellenguez_phi_auto	AFR_no_WES	AFR_only_WES	1.4336e+06	0.154277	1998	1395
Jansen_s0.9_lambda0.0143844988828766	AFR_no_ADGC	AFR_only_ADGC	1.45435e+06	0.154402	1473	1920
Jansen_0.56_0.07_sparse	AFR_no_WES	AFR_only_WES	1433573	0.154591	1998	1395
Kunkle_ldak_Model186	AFR_no_ADGC	AFR_only_ADGC	1.45428e+06	0.155207	1473	1920
Kunkle_1_0.035_nosparse	AFR_no_WES	AFR_only_WES	1433474	0.155615	1998	1395
Bellenguez_s0.01_lambda0.00248475757593169	AFR_no_WES	AFR_only_WES	1.35377e+06	0.155922	1998	1395
Bellenguez_1.8e.05_0.05_sparse	AFR_no_ADGC	AFR_only_ADGC	1373953	0.155964	1473	1920
Kunkle_1_0.035_sparse	AFR_no_WES	AFR_only_WES	1.43344e+06	0.156014	1998	1395
Bellenguez_ldak_Model199	AFR_no_WES	AFR_only_WES	1433421	0.156166	1998	1395
Bellenguez_s0.2_lambda0.0112883789168469	AFR_no_ADGC	AFR_only_ADGC	1.45414e+06	0.156628	1473	1920
Kunkle_1e.04_0.035_nosparse	AFR_no_WES	AFR_only_WES	1433346	0.156946	1998	1395
Bellenguez_ldak_Model146	AFR_no_ADGC	AFR_only_ADGC	1454096	0.157112	1473	1920
Kunkle_0.0018_0.035_sparse	AFR_no_ADGC	AFR_only_ADGC	1.45409e+06	0.157219	1473	1920
Jansen_ldak_Model136	AFR_no_WES	AFR_only_WES	1.43329e+06	0.157495	1998	1395
Jansen_0.032_0.07_sparse	AFR_no_WES	AFR_only_WES	1433227	0.158192	1998	1395
Kunkle_ldak_Model177	AFR_no_ADGC	AFR_only_ADGC	1.45398e+06	0.158322	1473	1920
Kunkle_0.18_0.07_nosparse	AFR_no_WES	AFR_only_WES	1.43321e+06	0.158386	1998	1395
Kunkle_0.56_0.035_nosparse	AFR_no_WES	AFR_only_WES	1433178	0.158707	1998	1395
Kunkle_ldak_Model107	AFR_no_WES	AFR_only_WES	1433173	0.15876	1998	1395
Jansen_s0.001_lambda0.00766912425150363	AFR_no_ADGC	AFR_only_ADGC	1.45386e+06	0.15953	1473	1920
Jansen_s0.001_lambda0.00483889027221738	AFR_no_WES	AFR_only_WES	1.43305e+06	0.160105	1998	1395
Jansen_s0.1_lambda0.00766912425150363	AFR_no_ADGC	AFR_only_ADGC	1.45375e+06	0.160697	1473	1920
Jansen_ldak_Model135	AFR_no_WES	AFR_only_WES	1.43298e+06	0.160829	1998	1395
Kunkle_0.32_0.05_nosparse	AFR_no_WES	AFR_only_WES	1432923	0.161408	1998	1395
Bellenguez_ldak_Model20	AFR_no_WES	AFR_only_WES	1.43292e+06	0.161435	1998	1395
Jansen_0.56_0.05_sparse	AFR_no_WES	AFR_only_WES	1.4329e+06	0.16168	1998	1395
Bellenguez_ldak_Model9	AFR_no_WES	AFR_only_WES	1.4329e+06	0.161702	1998	1395
Kunkle_0.00056_0.05_sparse	AFR_no_ADGC	AFR_only_ADGC	1453648	0.161809	1473	1920
Jansen_1_0.05_sparse	AFR_no_WES	AFR_only_WES	1432864	0.162038	1998	1395
Kunkle_0_0.3	AFR_no_WES	AFR_only_WES	1.43284e+06	0.162247	1998	1395
Kunkle_SBayesRC	AFR_no_ADGC	AFR_only_ADGC	1.45358e+06	0.162493	1473	1920
Bellenguez_s0.1_lambda0.00535324791790676	AFR_no_ADGC	AFR_only_ADGC	1374580	0.162531	1473	1920
Jansen_0.056_0.07_sparse	AFR_no_WES	AFR_only_WES	1.43282e+06	0.162547	1998	1395
Bellenguez_ldak_Model18	AFR_no_WES	AFR_only_WES	1.43279e+06	0.162794	1998	1395
Bellenguez_ldak_Model21	AFR_no_WES	AFR_only_WES	1432789	0.162842	1998	1395
Bellenguez_ldak_Model19	AFR_no_WES	AFR_only_WES	1432768	0.163067	1998	1395
Jansen_5.6e.05_0.07_nosparse	AFR_no_ADGC	AFR_only_ADGC	1.37463e+06	0.163101	1473	1920
Bellenguez_1e.05_0.035_sparse	AFR_no_WES	AFR_only_WES	1354476	0.163432	1998	1395
Jansen_s0.01_lambda0.00766912425150363	AFR_no_ADGC	AFR_only_ADGC	1.45347e+06	0.163706	1473	1920
Bellenguez_ldak_Model22	AFR_no_WES	AFR_only_WES	1432661	0.16422	1998	1395
Bellenguez_ldak_Model14	AFR_no_WES	AFR_only_WES	1432644	0.164403	1998	1395
Bellenguez_ldak_Model15	AFR_no_WES	AFR_only_WES	1.43264e+06	0.16442	1998	1395
Bellenguez_ldak_Model17	AFR_no_WES	AFR_only_WES	1.43261e+06	0.164766	1998	1395
Bellenguez_ldak_Model33	AFR_no_WES	AFR_only_WES	1.43261e+06	0.164777	1998	1395
Bellenguez_ldak_Model23	AFR_no_WES	AFR_only_WES	1432602	0.164858	1998	1395
Bellenguez_ldak_Model168	AFR_no_ADGC	AFR_only_ADGC	1.45334e+06	0.165094	1473	1920
Kunkle_1_0.05_sparse	AFR_no_WES	AFR_only_WES	1.43257e+06	0.165253	1998	1395
Bellenguez_s1_lambda0.00545559478116852	AFR_no_ADGC	AFR_only_ADGC	1374868	0.165616	1473	1920
Jansen_ldak_Model185	AFR_no_WES	AFR_only_WES	1.43253e+06	0.165688	1998	1395
Kunkle_s1_lambda0.0088019773921638	AFR_no_ADGC	AFR_only_ADGC	1453273	0.165821	1473	1920
Bellenguez_ldak_Model16	AFR_no_WES	AFR_only_WES	1432489	0.166085	1998	1395
Bellenguez_s0.001_lambda0.00213116638186926	AFR_no_WES	AFR_only_WES	1.35475e+06	0.166407	1998	1395
Bellenguez_ldak_Model13	AFR_no_WES	AFR_only_WES	1.4324e+06	0.167029	1998	1395
Kunkle_ldak_Model232	AFR_no_ADGC	AFR_only_ADGC	1.45316e+06	0.167062	1473	1920
Bellenguez_ldak_Model24	AFR_no_WES	AFR_only_WES	1.43238e+06	0.167238	1998	1395
Bellenguez_ldak_Model44	AFR_no_WES	AFR_only_WES	1.43236e+06	0.167468	1998	1395
Bellenguez_ldak_Model34	AFR_no_WES	AFR_only_WES	1432348	0.167627	1998	1395
Kunkle_0.32_0.035_nosparse	AFR_no_WES	AFR_only_WES	1432329	0.167834	1998	1395
Bellenguez_0.1_0.05_nosparse	AFR_no_WES	AFR_only_WES	1432278	0.168395	1998	1395
Kunkle_0.0032_0.05_sparse	AFR_no_ADGC	AFR_only_ADGC	1.45296e+06	0.169277	1473	1920
Kunkle_ldak_Model206	AFR_no_ADGC	AFR_only_ADGC	1452955	0.169283	1473	1920
Bellenguez_ldak_Model25	AFR_no_WES	AFR_only_WES	1432147	0.169842	1998	1395
Jansen_0.00032_0.035_nosparse	AFR_no_WES	AFR_only_WES	1.43213e+06	0.170034	1998	1395
Kunkle_s0.5_lambda0.00335981828628378	AFR_no_ADGC	AFR_only_ADGC	1452880	0.170107	1473	1920
Bellenguez_ldak_Model45	AFR_no_WES	AFR_only_WES	1.43211e+06	0.170236	1998	1395
Kunkle_s0.9_lambda0.00885866790410083	AFR_no_WES	AFR_only_WES	1355112	0.170385	1998	1395
Bellenguez_ldak_Model35	AFR_no_WES	AFR_only_WES	1432079	0.170597	1998	1395
Kunkle_ldak_Model120	AFR_no_ADGC	AFR_only_ADGC	1452833	0.170625	1473	1920
Kunkle_ldak_Model158	AFR_no_ADGC	AFR_only_ADGC	1452833	0.170625	1473	1920
Kunkle_s0.001_lambda0.0189632854345541	AFR_no_WES	AFR_only_WES	1432036	0.171046	1998	1395
Jansen_phi_1e-02	AFR_no_WES	AFR_only_WES	1432035	0.171086	1998	1395
Jansen_5.6e.05_0.07_sparse	AFR_no_WES	AFR_only_WES	1.43202e+06	0.171247	1998	1395
Bellenguez_ldak_Model55	AFR_no_WES	AFR_only_WES	1.432e+06	0.171448	1998	1395
Bellenguez_ldak_Model220	AFR_no_ADGC	AFR_only_ADGC	1452757	0.171466	1473	1920
Jansen_0.32_0.07_sparse	AFR_no_WES	AFR_only_WES	1431993	0.171554	1998	1395
Jansen_0.18_0.07_sparse	AFR_no_WES	AFR_only_WES	1431975	0.171755	1998	1395
Kunkle_s0.01_lambda0.0189632854345541	AFR_no_WES	AFR_only_WES	1.43197e+06	0.171778	1998	1395
Jansen_5.6e.05_0.07_sparse	AFR_no_ADGC	AFR_only_ADGC	1.37547e+06	0.172169	1473	1920
Bellenguez_ldak_Model12	AFR_no_WES	AFR_only_WES	1431920	0.17237	1998	1395
Jansen_0.00018_0.07_nosparse	AFR_no_WES	AFR_only_WES	1431903	0.172558	1998	1395
Bellenguez_0.056_0.07_nosparse	AFR_no_WES	AFR_only_WES	1.4319e+06	0.172566	1998	1395
Bellenguez_ldak_Model26	AFR_no_WES	AFR_only_WES	1431829	0.173392	1998	1395
Bellenguez_ldak_Model36	AFR_no_WES	AFR_only_WES	1431819	0.173504	1998	1395
Jansen_ldak_Model223	AFR_no_WES	AFR_only_WES	1431756	0.174215	1998	1395
Bellenguez_s0.1_lambda0.00337767109062657	AFR_no_WES	AFR_only_WES	1355473	0.17443	1998	1395
Bellenguez_s0.9_lambda0.001	AFR_no_WES	AFR_only_WES	1.43171e+06	0.174706	1998	1395
Bellenguez_ldak_Model46	AFR_no_WES	AFR_only_WES	1.43165e+06	0.17542	1998	1395
Bellenguez_ldak_Model66	AFR_no_WES	AFR_only_WES	1.43159e+06	0.176068	1998	1395
Bellenguez_ldak_Model27	AFR_no_WES	AFR_only_WES	1431545	0.176609	1998	1395
Bellenguez_s0.1_lambda0.00393807536701031	AFR_no_WES	AFR_only_WES	1355679	0.176769	1998	1395
Kunkle_s1_lambda0.0297635144163132	AFR_no_ADGC	AFR_only_ADGC	1.45223e+06	0.177084	1473	1920
Bellenguez_ldak_Model37	AFR_no_WES	AFR_only_WES	1431489	0.177248	1998	1395
Kunkle_0.0032_0.035_sparse	AFR_no_ADGC	AFR_only_ADGC	1452225	0.177432	1473	1920
Bellenguez_ldak_Model56	AFR_no_WES	AFR_only_WES	1.43147e+06	0.17746	1998	1395
Jansen_ldak_Model161	AFR_no_WES	AFR_only_WES	1.43145e+06	0.177643	1998	1395
Bellenguez_ldak_Model38	AFR_no_WES	AFR_only_WES	1.43142e+06	0.178022	1998	1395
Jansen_1e.05_0.05_nosparse	AFR_no_ADGC	AFR_only_ADGC	1.37599e+06	0.178061	1473	1920
Bellenguez_ldak_Model47	AFR_no_WES	AFR_only_WES	1431413	0.178119	1998	1395
Bellenguez_ldak_Model168	AFR_no_WES	AFR_only_WES	1431377	0.178533	1998	1395
Bellenguez_1.8e.05_0.035_sparse	AFR_no_ADGC	AFR_only_ADGC	1376034	0.17856	1473	1920
Bellenguez_1e.04_0.05_sparse	AFR_no_ADGC	AFR_only_ADGC	1376038	0.178607	1473	1920
Bellenguez_ldak_Model214	AFR_no_ADGC	AFR_only_ADGC	1.45209e+06	0.178989	1473	1920
Bellenguez_ldak_Model28	AFR_no_WES	AFR_only_WES	1431315	0.179247	1998	1395
Jansen_0.00032_0.035_sparse	AFR_no_WES	AFR_only_WES	1.43131e+06	0.179253	1998	1395
Kunkle_ldak_Model125	AFR_no_ADGC	AFR_only_ADGC	1452062	0.179292	1473	1920
Jansen_1.8e.05_0.07_sparse	AFR_no_WES	AFR_only_WES	1431307	0.179338	1998	1395
Bellenguez_ldak_Model213	AFR_no_WES	AFR_only_WES	1.43127e+06	0.179714	1998	1395
Bellenguez_ldak_Model57	AFR_no_WES	AFR_only_WES	1.43124e+06	0.180153	1998	1395
Jansen_s1_lambda0.00894154240926558	AFR_no_ADGC	AFR_only_ADGC	1451983	0.180195	1473	1920
Kunkle_0.18_0.05_nosparse	AFR_no_WES	AFR_only_WES	1431209	0.180471	1998	1395
Bellenguez_ldak_Model67	AFR_no_WES	AFR_only_WES	1431181	0.180797	1998	1395
Jansen_0.001_0.05_sparse	AFR_no_WES	AFR_only_WES	1.43115e+06	0.181185	1998	1395
Bellenguez_ldak_Model48	AFR_no_WES	AFR_only_WES	1431139	0.181285	1998	1395
Bellenguez_ldak_Model172	AFR_no_ADGC	AFR_only_ADGC	1451875	0.181443	1473	1920
Kunkle_ldak_Model106	AFR_no_WES	AFR_only_WES	1.43112e+06	0.181535	1998	1395
Bellenguez_s1_lambda0.00545559478116852	AFR_no_WES	AFR_only_WES	1.35612e+06	0.181907	1998	1395
Bellenguez_ldak_Model29	AFR_no_WES	AFR_only_WES	1431077	0.182007	1998	1395
Jansen_s0.1_lambda0.000894154240926558	AFR_no_WES	AFR_only_WES	1431070	0.182089	1998	1395
Bellenguez_s1_lambda0.00263665089873036	AFR_no_ADGC	AFR_only_ADGC	1.37635e+06	0.1822	1473	1920
Bellenguez_ldak_Model77	AFR_no_WES	AFR_only_WES	1431026	0.182602	1998	1395
Jansen_s0.01_lambda0.000894154240926558	AFR_no_WES	AFR_only_WES	1431005	0.182848	1998	1395
Bellenguez_ldak_Model39	AFR_no_WES	AFR_only_WES	1430974	0.183211	1998	1395
Jansen_s0.01_lambda0.0010425073063723	AFR_no_WES	AFR_only_WES	1430922	0.183822	1998	1395
Jansen_3.2e.05_0.07_nosparse	AFR_no_ADGC	AFR_only_ADGC	1.3765e+06	0.183896	1473	1920
Jansen_ldak_Model137	AFR_no_WES	AFR_only_WES	1430906	0.184009	1998	1395
Jansen_s0.001_lambda0.0010425073063723	AFR_no_WES	AFR_only_WES	1430896	0.184127	1998	1395
Kunkle_ldak_Model149	AFR_no_ADGC	AFR_only_ADGC	1.45164e+06	0.184167	1473	1920
Bellenguez_ldak_Model58	AFR_no_WES	AFR_only_WES	1430891	0.184186	1998	1395
Jansen_s0.001_lambda0.000894154240926558	AFR_no_WES	AFR_only_WES	1.43088e+06	0.184321	1998	1395
Bellenguez_s0.001_lambda0.00459145878332887	AFR_no_ADGC	AFR_only_ADGC	1376588	0.184969	1473	1920
Bellenguez_s0.01_lambda0.00213116638186926	AFR_no_WES	AFR_only_WES	1356426	0.185448	1998	1395
Jansen_1_0.07_nosparse	AFR_no_WES	AFR_only_WES	1.43076e+06	0.185702	1998	1395
Jansen_1e.04_0.07_nosparse	AFR_no_ADGC	AFR_only_ADGC	1.37667e+06	0.185959	1473	1920
Bellenguez_ldak_Model49	AFR_no_WES	AFR_only_WES	1430710	0.186324	1998	1395
Bellenguez_ldak_Model30	AFR_no_WES	AFR_only_WES	1.43071e+06	0.18633	1998	1395
Bellenguez_0.1_0.035_sparse	AFR_no_WES	AFR_only_WES	1.43069e+06	0.186532	1998	1395
Jansen_0.56_0.07_nosparse	AFR_no_WES	AFR_only_WES	1.43068e+06	0.186651	1998	1395
Kunkle_s1_lambda0.0183298071083244	AFR_no_WES	AFR_only_WES	1356547	0.186881	1998	1395
Jansen_ldak_Model199	AFR_no_ADGC	AFR_only_ADGC	1376766	0.187062	1473	1920
Jansen_0.01_0.05_sparse	AFR_no_WES	AFR_only_WES	1430643	0.187121	1998	1395
Jansen_beta_inf	AFR_no_WES	AFR_only_WES	1430641	0.187144	1998	1395
Jansen_0_1e-06	AFR_no_WES	AFR_only_WES	1.3566e+06	0.18752	1998	1395
Bellenguez_ldak_Model68	AFR_no_WES	AFR_only_WES	1.43058e+06	0.18783	1998	1395
Jansen_0.32_0.05_sparse	AFR_no_WES	AFR_only_WES	1430568	0.188015	1998	1395
Jansen_ldak_Model182	AFR_no_WES	AFR_only_WES	1.43054e+06	0.18838	1998	1395
Bellenguez_0.1_0.035_nosparse	AFR_no_WES	AFR_only_WES	1.43051e+06	0.188715	1998	1395
Bellenguez_ldak_Model40	AFR_no_WES	AFR_only_WES	1430509	0.188721	1998	1395
Jansen_s0.5_lambda0.001	AFR_no_WES	AFR_only_WES	1430490	0.188949	1998	1395
Bellenguez_5.6e.05_0.05_nosparse	AFR_no_ADGC	AFR_only_ADGC	1.37694e+06	0.189133	1473	1920
Bellenguez_ldak_Model31	AFR_no_WES	AFR_only_WES	1.43041e+06	0.189904	1998	1395
Jansen_0.1_0.07_sparse	AFR_no_WES	AFR_only_WES	1430407	0.189946	1998	1395
Bellenguez_s0.01_lambda0.0213116638186926	AFR_no_WES	AFR_only_WES	1.43007e+06	0.190008	1998	1395
Bellenguez_ldak_Model59	AFR_no_WES	AFR_only_WES	1430400	0.19003	1998	1395
Jansen_0.1_0.07_nosparse	AFR_no_WES	AFR_only_WES	1.43033e+06	0.19082	1998	1395
Kunkle_beta_auto	AFR_no_ADGC	AFR_only_ADGC	1451069	0.190932	1473	1920
Kunkle_ldak_Model168	AFR_no_ADGC	AFR_only_ADGC	1451048	0.191185	1473	1920
Jansen_0.001_0.07_nosparse	AFR_no_ADGC	AFR_only_ADGC	1.37713e+06	0.191431	1473	1920
Bellenguez_ldak_Model165	AFR_no_WES	AFR_only_WES	1.43025e+06	0.191825	1998	1395
Kunkle_ldak_Model112	AFR_no_WES	AFR_only_WES	1.43022e+06	0.192225	1998	1395
Bellenguez_5.6e.05_0.035_nosparse	AFR_no_ADGC	AFR_only_ADGC	1.37722e+06	0.19243	1473	1920
Jansen_ldak_Model133	AFR_no_WES	AFR_only_WES	1.43014e+06	0.193125	1998	1395
Bellenguez_ldak_Model50	AFR_no_WES	AFR_only_WES	1430140	0.19318	1998	1395
Kunkle_0_1	AFR_no_ADGC	AFR_only_ADGC	1450878	0.193234	1473	1920
Bellenguez_ldak_Model78	AFR_no_WES	AFR_only_WES	1430123	0.193387	1998	1395
Jansen_s0.01_lambda0.00483889027221738	AFR_no_WES	AFR_only_WES	1.43011e+06	0.193489	1998	1395
Bellenguez_ldak_Model221	AFR_no_ADGC	AFR_only_ADGC	1.45084e+06	0.193688	1473	1920
Kunkle_0.18_0.035_nosparse	AFR_no_WES	AFR_only_WES	1.4301e+06	0.193722	1998	1395
Bellenguez_0.056_0.05_nosparse	AFR_no_WES	AFR_only_WES	1.43008e+06	0.193857	1998	1395
Kunkle_3.2e.05_0.07_nosparse	AFR_no_WES	AFR_only_WES	1430073	0.193995	1998	1395
Bellenguez_ldak_Model41	AFR_no_WES	AFR_only_WES	1430001	0.194879	1998	1395
Jansen_3.2e.05_0.05_nosparse	AFR_no_WES	AFR_only_WES	1.42999e+06	0.194983	1998	1395
Jansen_0.018_0.05_sparse	AFR_no_WES	AFR_only_WES	1.42999e+06	0.194996	1998	1395
Bellenguez_ldak_Model32	AFR_no_WES	AFR_only_WES	1.42999e+06	0.195057	1998	1395
Kunkle_0.00018_0.05_sparse	AFR_no_WES	AFR_only_WES	1.42999e+06	0.195069	1998	1395
Bellenguez_ldak_Model69	AFR_no_WES	AFR_only_WES	1429961	0.195371	1998	1395
Bellenguez_ldak_Model137	AFR_no_WES	AFR_only_WES	1429934	0.195703	1998	1395
Jansen_ldak_Model225	AFR_no_WES	AFR_only_WES	1429905	0.19606	1998	1395
Jansen_s0.2_lambda0.00885866790410083	AFR_no_ADGC	AFR_only_ADGC	1450597	0.196651	1473	1920
Jansen_1e.05_0.05_sparse	AFR_no_ADGC	AFR_only_ADGC	1.37757e+06	0.196688	1473	1920
Jansen_0.00018_0.035_sparse	AFR_no_ADGC	AFR_only_ADGC	1.3776e+06	0.197078	1473	1920
Bellenguez_ldak_Model169	AFR_no_ADGC	AFR_only_ADGC	1.45055e+06	0.197288	1473	1920
Bellenguez_ldak_Model60	AFR_no_WES	AFR_only_WES	1.42978e+06	0.197598	1998	1395
Jansen_s0.1_lambda0.0010425073063723	AFR_no_WES	AFR_only_WES	1.42978e+06	0.197648	1998	1395
Jansen_0.018_0.07_nosparse	AFR_no_WES	AFR_only_WES	1.42977e+06	0.197734	1998	1395
Bellenguez_ldak_Model42	AFR_no_WES	AFR_only_WES	1.42977e+06	0.197784	1998	1395
Kunkle_s0.01_lambda0.0119650242204062	AFR_no_WES	AFR_only_WES	1.42971e+06	0.198415	1998	1395
Bellenguez_ldak_Model51	AFR_no_WES	AFR_only_WES	1429661	0.199083	1998	1395
Kunkle_1.8e.05_0.035_nosparse	AFR_no_WES	AFR_only_WES	1.42965e+06	0.199198	1998	1395
Kunkle_0_0.4	AFR_no_ADGC	AFR_only_ADGC	1.45039e+06	0.199261	1473	1920
Jansen_0.00056_0.035_nosparse	AFR_no_ADGC	AFR_only_ADGC	1.37778e+06	0.199285	1473	1920
Kunkle_ldak_Model191	AFR_no_ADGC	AFR_only_ADGC	1.45038e+06	0.199311	1473	1920
Bellenguez_ldak_Model172	AFR_no_WES	AFR_only_WES	1.42964e+06	0.199376	1998	1395
Bellenguez_s0.001_lambda0.0213116638186926	AFR_no_WES	AFR_only_WES	1429311	0.199488	1998	1395
Bellenguez_ldak_Model88	AFR_no_WES	AFR_only_WES	1429604	0.199794	1998	1395
Bellenguez_s0.001_lambda0.00182789266494406	AFR_no_WES	AFR_only_WES	1357609	0.199832	1998	1395
Kunkle_ldak_Model119	AFR_no_ADGC	AFR_only_ADGC	1.45032e+06	0.200128	1473	1920
Jansen_0.56_0.05_nosparse	AFR_no_WES	AFR_only_WES	1.42956e+06	0.200325	1998	1395
Kunkle_s0.001_lambda0.0119650242204062	AFR_no_WES	AFR_only_WES	1.42956e+06	0.200373	1998	1395
Kunkle_0_0.5	AFR_no_ADGC	AFR_only_ADGC	1.45025e+06	0.200888	1473	1920
Bellenguez_ldak_Model43	AFR_no_WES	AFR_only_WES	1.42951e+06	0.201027	1998	1395
Kunkle_ldak_Model211	AFR_no_ADGC	AFR_only_ADGC	1450142	0.202292	1473	1920
Bellenguez_ldak_Model6	AFR_no_WES	AFR_only_WES	1.4294e+06	0.202411	1998	1395
Bellenguez_ldak_Model138	AFR_no_WES	AFR_only_WES	1.42937e+06	0.202765	1998	1395
Kunkle_ldak_Model124	AFR_no_ADGC	AFR_only_ADGC	1.45009e+06	0.202949	1473	1920
Bellenguez_ldak_Model139	AFR_no_ADGC	AFR_only_ADGC	1.45009e+06	0.202987	1473	1920
Bellenguez_ldak_Model223	AFR_no_WES	AFR_only_WES	1.42935e+06	0.202992	1998	1395
Bellenguez_ldak_Model79	AFR_no_WES	AFR_only_WES	1429346	0.203036	1998	1395
Bellenguez_ldak_Model220	AFR_no_WES	AFR_only_WES	1429335	0.203175	1998	1395
Jansen_0_0.5	AFR_no_WES	AFR_only_WES	1.42932e+06	0.203422	1998	1395
Bellenguez_ldak_Model146	AFR_no_WES	AFR_only_WES	1.42931e+06	0.203523	1998	1395
Bellenguez_ldak_Model70	AFR_no_WES	AFR_only_WES	1.42928e+06	0.203903	1998	1395
Kunkle_0.0018_0.07_sparse	AFR_no_ADGC	AFR_only_ADGC	1.45001e+06	0.203954	1473	1920
Bellenguez_ldak_Model52	AFR_no_WES	AFR_only_WES	1429257	0.204163	1998	1395
Jansen_ldak_Model1	AFR_no_WES	AFR_only_WES	1429234	0.204455	1998	1395
Kunkle_ldak_Model148	AFR_no_ADGC	AFR_only_ADGC	1.44997e+06	0.204497	1473	1920
Bellenguez_1.8e.05_0.035_nosparse	AFR_no_ADGC	AFR_only_ADGC	1378200	0.204578	1473	1920
Kunkle_0.56_0.07_sparse	AFR_no_WES	AFR_only_WES	1.42922e+06	0.204639	1998	1395
Bellenguez_ldak_Model61	AFR_no_WES	AFR_only_WES	1.42921e+06	0.204766	1998	1395
Kunkle_s0.5_lambda0.0143844988828766	AFR_no_ADGC	AFR_only_ADGC	1.44993e+06	0.204936	1473	1920
Jansen_s1_lambda0.000766912425150363	AFR_no_WES	AFR_only_WES	1429193	0.204977	1998	1395
Kunkle_s0.1_lambda0.0189632854345541	AFR_no_WES	AFR_only_WES	1.42918e+06	0.205126	1998	1395
Jansen_ldak_Model189	AFR_no_WES	AFR_only_WES	1429110	0.206035	1998	1395
Jansen_ldak_Model7	AFR_no_WES	AFR_only_WES	1.42911e+06	0.206041	1998	1395
Jansen_s0.001_lambda0.00564173185410724	AFR_no_WES	AFR_only_WES	1429107	0.206068	1998	1395
Bellenguez_ldak_Model221	AFR_no_WES	AFR_only_WES	1.42909e+06	0.206284	1998	1395
Bellenguez_1.8e.05_0.07_nosparse	AFR_no_WES	AFR_only_WES	1.35819e+06	0.207244	1998	1395
Jansen_0.56_0.035_sparse	AFR_no_WES	AFR_only_WES	1.42901e+06	0.207308	1998	1395
Bellenguez_ldak_Model201	AFR_no_WES	AFR_only_WES	1.42899e+06	0.20763	1998	1395
Bellenguez_ldak_Model53	AFR_no_WES	AFR_only_WES	1.42894e+06	0.20817	1998	1395
Kunkle_ldak_Model5	AFR_no_WES	AFR_only_WES	1.42894e+06	0.208234	1998	1395
Kunkle_0_1	AFR_no_WES	AFR_only_WES	1428920	0.208473	1998	1395
Jansen_0.056_0.07_nosparse	AFR_no_WES	AFR_only_WES	1428891	0.208846	1998	1395
Jansen_ldak_Model201	AFR_no_WES	AFR_only_WES	1428883	0.20895	1998	1395
Jansen_s1_lambda0.00263665089873036	AFR_no_ADGC	AFR_only_ADGC	1378555	0.209092	1473	1920
Jansen_1_0.05_nosparse	AFR_no_WES	AFR_only_WES	1.42884e+06	0.209498	1998	1395
Bellenguez_s0.9_lambda0.00127427498570313	AFR_no_WES	AFR_only_WES	1428830	0.209634	1998	1395
Jansen_ldak_Model145	AFR_no_ADGC	AFR_only_ADGC	1.3786e+06	0.209652	1473	1920
Jansen_1.8e.05_0.05_sparse	AFR_no_WES	AFR_only_WES	1428823	0.209723	1998	1395
Jansen_ldak_Model224	AFR_no_WES	AFR_only_WES	1.42879e+06	0.210146	1998	1395
Jansen_s0.9_lambda0.00885866790410083	AFR_no_WES	AFR_only_WES	1.35842e+06	0.210209	1998	1395
Kunkle_0.56_0.05_sparse	AFR_no_WES	AFR_only_WES	1.42879e+06	0.21021	1998	1395
Bellenguez_0.00032_0.05_nosparse	AFR_no_ADGC	AFR_only_ADGC	1.37866e+06	0.21041	1473	1920
Jansen_0.00056_0.035_nosparse	AFR_no_WES	AFR_only_WES	1428749	0.210684	1998	1395
Kunkle_0.32_0.035_sparse	AFR_no_WES	AFR_only_WES	1428707	0.211229	1998	1395
Bellenguez_ldak_Model54	AFR_no_WES	AFR_only_WES	1428686	0.211503	1998	1395
Jansen_s0.001_lambda0.000766912425150363	AFR_no_WES	AFR_only_WES	1428625	0.212299	1998	1395
Jansen_s0.01_lambda0.000766912425150363	AFR_no_WES	AFR_only_WES	1428597	0.212665	1998	1395
Jansen_s1_lambda0.00121547428183465	AFR_no_WES	AFR_only_WES	1.42856e+06	0.213181	1998	1395
Bellenguez_ldak_Model222	AFR_no_WES	AFR_only_WES	1.42855e+06	0.213221	1998	1395
Jansen_5.6e.05_0.035_sparse	AFR_no_WES	AFR_only_WES	1.42854e+06	0.213351	1998	1395
Bellenguez_ldak_Model62	AFR_no_WES	AFR_only_WES	1.42854e+06	0.213364	1998	1395
Kunkle_3.2e.05_0.07_nosparse	AFR_no_ADGC	AFR_only_ADGC	1449256	0.213599	1473	1920
Bellenguez_ldak_Model200	AFR_no_WES	AFR_only_WES	1.42849e+06	0.214047	1998	1395
Kunkle_s0.1_lambda0.0119650242204062	AFR_no_WES	AFR_only_WES	1.42846e+06	0.214517	1998	1395
Bellenguez_ldak_Model63	AFR_no_WES	AFR_only_WES	1428449	0.214605	1998	1395
Bellenguez_1e.04_0.035_sparse	AFR_no_ADGC	AFR_only_ADGC	1.37902e+06	0.215122	1473	1920
Bellenguez_ldak_Model71	AFR_no_WES	AFR_only_WES	1428367	0.215686	1998	1395
Kunkle_0.56_0.035_sparse	AFR_no_WES	AFR_only_WES	1.42835e+06	0.215903	1998	1395
Jansen_s1_lambda0.000657777641629863	AFR_no_WES	AFR_only_WES	1428350	0.215911	1998	1395
Bellenguez_ldak_Model138	AFR_no_ADGC	AFR_only_ADGC	1.44905e+06	0.21625	1473	1920
Bellenguez_0_1e-04	AFR_no_WES	AFR_only_WES	1358888	0.216281	1998	1395
Kunkle_s0.01_lambda0.0102623522003831	AFR_no_ADGC	AFR_only_ADGC	1.44901e+06	0.216813	1473	1920
Kunkle_ldak_Model105	AFR_no_WES	AFR_only_WES	1428265	0.217036	1998	1395
Jansen_0.18_0.05_sparse	AFR_no_WES	AFR_only_WES	1.42826e+06	0.217055	1998	1395
Bellenguez_ldak_Model165	AFR_no_ADGC	AFR_only_ADGC	1.44899e+06	0.217144	1473	1920
Jansen_0.32_0.035_sparse	AFR_no_WES	AFR_only_WES	1.42826e+06	0.217148	1998	1395
Bellenguez_ldak_Model80	AFR_no_WES	AFR_only_WES	1.42826e+06	0.217162	1998	1395
Jansen_s0.1_lambda0.000766912425150363	AFR_no_WES	AFR_only_WES	1.42824e+06	0.217415	1998	1395
Jansen_0.00056_0.05_sparse	AFR_no_ADGC	AFR_only_ADGC	1379213	0.217652	1473	1920
Bellenguez_ldak_Model173	AFR_no_WES	AFR_only_WES	1428218	0.21766	1998	1395
Jansen_0.18_0.07_nosparse	AFR_no_WES	AFR_only_WES	1.42822e+06	0.217693	1998	1395
Bellenguez_ldak_Model89	AFR_no_WES	AFR_only_WES	1428215	0.2177	1998	1395
Kunkle_0.001_0.05_nosparse	AFR_no_ADGC	AFR_only_ADGC	1448923	0.217966	1473	1920
Kunkle_s1_lambda0.0233572146909012	AFR_no_ADGC	AFR_only_ADGC	1.44891e+06	0.218165	1473	1920
Jansen_s0.2_lambda0.00127427498570313	AFR_no_WES	AFR_only_WES	1.42817e+06	0.218279	1998	1395
Bellenguez_ldak_Model64	AFR_no_WES	AFR_only_WES	1428171	0.218285	1998	1395
Bellenguez_s0.01_lambda0.00459145878332887	AFR_no_ADGC	AFR_only_ADGC	1379270	0.218404	1473	1920
Bellenguez_s0.01_lambda0.00182789266494406	AFR_no_WES	AFR_only_WES	1.35905e+06	0.218466	1998	1395
Bellenguez_ldak_Model7	AFR_no_WES	AFR_only_WES	1428143	0.218658	1998	1395
Kunkle_ldak_Model178	AFR_no_ADGC	AFR_only_ADGC	1448869	0.218682	1473	1920
Bellenguez_ldak_Model72	AFR_no_WES	AFR_only_WES	1.42814e+06	0.218705	1998	1395
Kunkle_s0.001_lambda0.0102623522003831	AFR_no_ADGC	AFR_only_ADGC	1448862	0.218774	1473	1920
Jansen_ldak_Model170	AFR_no_WES	AFR_only_WES	1.42812e+06	0.218919	1998	1395
Bellenguez_ldak_Model65	AFR_no_WES	AFR_only_WES	1428121	0.218952	1998	1395
Kunkle_ldak_Model159	AFR_no_WES	AFR_only_WES	1.42811e+06	0.219052	1998	1395
Kunkle_ldak_Model98	AFR_no_WES	AFR_only_WES	1.42811e+06	0.219052	1998	1395
Bellenguez_0.032_0.07_nosparse	AFR_no_WES	AFR_only_WES	1428110	0.219099	1998	1395
Bellenguez_ldak_Model145	AFR_no_WES	AFR_only_WES	1428095	0.2193	1998	1395
Jansen_3.2e.05_0.05_sparse	AFR_no_ADGC	AFR_only_ADGC	1379343	0.219369	1473	1920
Jansen_5.6e.05_0.05_nosparse	AFR_no_ADGC	AFR_only_ADGC	1379365	0.219663	1473	1920
Bellenguez_s0.01_lambda0.00624142884057343	AFR_no_ADGC	AFR_only_ADGC	1379374	0.219783	1473	1920
Bellenguez_ldak_Model139	AFR_no_WES	AFR_only_WES	1428041	0.220022	1998	1395
Kunkle_s1_lambda0.00350413031487018	AFR_no_WES	AFR_only_WES	1.42802e+06	0.22035	1998	1395
Jansen_ldak_Model132	AFR_no_WES	AFR_only_WES	1427994	0.220652	1998	1395
Bellenguez_s0.1_lambda0.00289701464121944	AFR_no_WES	AFR_only_WES	1.35923e+06	0.220847	1998	1395
Jansen_0.0032_0.05_sparse	AFR_no_WES	AFR_only_WES	1.42797e+06	0.220927	1998	1395
Jansen_s1_lambda0.0010425073063723	AFR_no_WES	AFR_only_WES	1.42794e+06	0.221331	1998	1395
Jansen_0.32_0.07_nosparse	AFR_no_WES	AFR_only_WES	1.42794e+06	0.221344	1998	1395
Jansen_0.0032_0.05_nosparse	AFR_no_WES	AFR_only_WES	1.42794e+06	0.221357	1998	1395
Kunkle_0.001_0.07_nosparse	AFR_no_ADGC	AFR_only_ADGC	1.44867e+06	0.221375	1473	1920
Kunkle_ldak_Model233	AFR_no_ADGC	AFR_only_ADGC	1448619	0.22201	1473	1920
Bellenguez_ldak_Model210	AFR_no_WES	AFR_only_WES	1427875	0.222254	1998	1395
Jansen_s1_lambda0.0183298071083244	AFR_no_ADGC	AFR_only_ADGC	1.44856e+06	0.222438	1473	1920
Jansen_0.1_0.05_sparse	AFR_no_WES	AFR_only_WES	1.42785e+06	0.222557	1998	1395
Kunkle_ldak_Model212	AFR_no_ADGC	AFR_only_ADGC	1448566	0.222721	1473	1920
Jansen_ldak_Model164	AFR_no_ADGC	AFR_only_ADGC	1.3796e+06	0.222861	1473	1920
Jansen_s1_lambda0.000894154240926558	AFR_no_WES	AFR_only_WES	1.42782e+06	0.22299	1998	1395
Jansen_1.8e.05_0.05_nosparse	AFR_no_WES	AFR_only_WES	1427807	0.223155	1998	1395
Jansen_1_0.035_nosparse	AFR_no_WES	AFR_only_WES	1.4278e+06	0.223327	1998	1395
Bellenguez_s0.001_lambda0.0015677760417869	AFR_no_WES	AFR_only_WES	1359418	0.223376	1998	1395
Kunkle_s0.1_lambda0.0102623522003831	AFR_no_ADGC	AFR_only_ADGC	1448512	0.223444	1473	1920
Jansen_s0.9_lambda0.0112883789168469	AFR_no_ADGC	AFR_only_ADGC	1448490	0.223734	1473	1920
Bellenguez_ldak_Model222	AFR_no_ADGC	AFR_only_ADGC	1448458	0.224173	1473	1920
Jansen_ldak_Model5	AFR_no_ADGC	AFR_only_ADGC	1379703	0.224186	1473	1920
Kunkle_s0.2_lambda0.00545559478116852	AFR_no_ADGC	AFR_only_ADGC	1448451	0.224267	1473	1920
Kunkle_3.2e.05_0.07_sparse	AFR_no_WES	AFR_only_WES	1427721	0.224337	1998	1395
Kunkle_0_0.3	AFR_no_ADGC	AFR_only_ADGC	1.44844e+06	0.224463	1473	1920
Bellenguez_ldak_Model81	AFR_no_WES	AFR_only_WES	1427697	0.224664	1998	1395
Jansen_ldak_Model165	AFR_no_WES	AFR_only_WES	1427677	0.224937	1998	1395
Bellenguez_ldak_Model73	AFR_no_WES	AFR_only_WES	1.42767e+06	0.225066	1998	1395
Jansen_ldak_Model173	AFR_no_WES	AFR_only_WES	1.42765e+06	0.225311	1998	1395
Bellenguez_ldak_Model90	AFR_no_WES	AFR_only_WES	1427638	0.225468	1998	1395
Bellenguez_s0.001_lambda0.00134467508094969	AFR_no_ADGC	AFR_only_ADGC	1.44836e+06	0.225544	1473	1920
Jansen_s1_lambda0.00141713896945474	AFR_no_WES	AFR_only_WES	1.4276e+06	0.225952	1998	1395
Kunkle_0.32_0.07_sparse	AFR_no_WES	AFR_only_WES	1427600	0.225986	1998	1395
Bellenguez_ldak_Model131	AFR_no_WES	AFR_only_WES	1427589	0.226137	1998	1395
Bellenguez_ldak_Model157	AFR_no_WES	AFR_only_WES	1427589	0.226137	1998	1395
Kunkle_ldak_Model147	AFR_no_ADGC	AFR_only_ADGC	1448310	0.226174	1473	1920
Bellenguez_0.00018_0.035_sparse	AFR_no_ADGC	AFR_only_ADGC	1379867	0.226404	1473	1920
Kunkle_ldak_Model118	AFR_no_ADGC	AFR_only_ADGC	1448265	0.226784	1473	1920
Bellenguez_ldak_Model74	AFR_no_WES	AFR_only_WES	1427525	0.227012	1998	1395
Kunkle_ldak_Model234	AFR_no_ADGC	AFR_only_ADGC	1448247	0.227029	1473	1920
Kunkle_0.32_0.05_sparse	AFR_no_WES	AFR_only_WES	1427509	0.22723	1998	1395
Kunkle_0.1_0.07_nosparse	AFR_no_WES	AFR_only_WES	1427476	0.227683	1998	1395
Kunkle_s0.9_lambda0.0112883789168469	AFR_no_WES	AFR_only_WES	1.35976e+06	0.228102	1998	1395
Bellenguez_s0.01_lambda0.00134467508094969	AFR_no_ADGC	AFR_only_ADGC	1.44813e+06	0.228563	1473	1920
Jansen_0.32_0.035_nosparse	AFR_no_WES	AFR_only_WES	1427399	0.228742	1998	1395
Bellenguez_0.056_0.05_sparse	AFR_no_WES	AFR_only_WES	1.4274e+06	0.228749	1998	1395
Jansen_ldak_Model213	AFR_no_ADGC	AFR_only_ADGC	1.38006e+06	0.229028	1473	1920
Jansen_1_0.035_sparse	AFR_no_WES	AFR_only_WES	1.42737e+06	0.229079	1998	1395
Kunkle_ldak_Model123	AFR_no_ADGC	AFR_only_ADGC	1448095	0.229103	1473	1920
Bellenguez_ldak_Model224	AFR_no_WES	AFR_only_WES	1427345	0.229487	1998	1395
Bellenguez_ldak_Model136	AFR_no_WES	AFR_only_WES	1.42734e+06	0.229591	1998	1395
Kunkle_0.18_0.035_sparse	AFR_no_WES	AFR_only_WES	1427196	0.23155	1998	1395
Bellenguez_ldak_Model82	AFR_no_WES	AFR_only_WES	1.42717e+06	0.231849	1998	1395
Bellenguez_ldak_Model75	AFR_no_WES	AFR_only_WES	1.42717e+06	0.231961	1998	1395
Bellenguez_ldak_Model162	AFR_no_ADGC	AFR_only_ADGC	1447857	0.232378	1473	1920
Jansen_s1_lambda0.0143844988828766	AFR_no_ADGC	AFR_only_ADGC	1447810	0.232869	1473	1920
Kunkle_phi_1e-04	AFR_no_ADGC	AFR_only_ADGC	1.44777e+06	0.233589	1473	1920
Bellenguez_ldak_Model76	AFR_no_WES	AFR_only_WES	1427012	0.234117	1998	1395
Kunkle_s0.5_lambda0.0112883789168469	AFR_no_WES	AFR_only_WES	1360203	0.234185	1998	1395
Jansen_0.56_0.035_nosparse	AFR_no_WES	AFR_only_WES	1426997	0.234326	1998	1395
Jansen_ldak_Model216	AFR_no_WES	AFR_only_WES	1426962	0.234818	1998	1395
Jansen_0_0.4	AFR_no_WES	AFR_only_WES	1426944	0.235071	1998	1395
Kunkle_s1_lambda0.00754941990874866	AFR_no_WES	AFR_only_WES	1426939	0.235141	1998	1395
Jansen_0_5e-08	AFR_no_WES	AFR_only_WES	1.3603e+06	0.235602	1998	1395
Bellenguez_ldak_Model99	AFR_no_WES	AFR_only_WES	1.42687e+06	0.236132	1998	1395
Bellenguez_s0.5_lambda0.00428133239871939	AFR_no_ADGC	AFR_only_ADGC	1380586	0.236314	1473	1920
Bellenguez_s0.5_lambda0.00335981828628378	AFR_no_ADGC	AFR_only_ADGC	1.38062e+06	0.236839	1473	1920
Jansen_ldak_Model183	AFR_no_ADGC	AFR_only_ADGC	1380629	0.236916	1473	1920
Bellenguez_ldak_Model91	AFR_no_WES	AFR_only_WES	1426791	0.237226	1998	1395
Jansen_0_1	AFR_no_WES	AFR_only_WES	1426781	0.237367	1998	1395
Bellenguez_ldak_Model130	AFR_no_WES	AFR_only_WES	1426768	0.237551	1998	1395
Bellenguez_s0.1_lambda0.00459145878332887	AFR_no_ADGC	AFR_only_ADGC	1380739	0.238461	1473	1920
Bellenguez_ldak_Model83	AFR_no_WES	AFR_only_WES	1.42669e+06	0.238677	1998	1395
Jansen_s1_lambda0.000564173185410724	AFR_no_WES	AFR_only_WES	1.42665e+06	0.239189	1998	1395
Bellenguez_ldak_Model183	AFR_no_WES	AFR_only_WES	1426640	0.239367	1998	1395
Bellenguez_0.00056_0.07_nosparse	AFR_no_WES	AFR_only_WES	1.42663e+06	0.239473	1998	1395
Kunkle_s0.9_lambda0.001	AFR_no_ADGC	AFR_only_ADGC	1.44733e+06	0.239752	1473	1920
Kunkle_ldak_Model11	AFR_no_WES	AFR_only_WES	1.42659e+06	0.2401	1998	1395
Jansen_0.18_0.05_nosparse	AFR_no_WES	AFR_only_WES	1.42657e+06	0.240385	1998	1395
Bellenguez_0_1e-04	AFR_no_ADGC	AFR_only_ADGC	1380897	0.240694	1473	1920
Jansen_s0.01_lambda0.00564173185410724	AFR_no_WES	AFR_only_WES	1426546	0.240701	1998	1395
Jansen_0.18_0.035_sparse	AFR_no_WES	AFR_only_WES	1.42654e+06	0.240827	1998	1395
Bellenguez_0.056_0.035_nosparse	AFR_no_WES	AFR_only_WES	1.42653e+06	0.240998	1998	1395
Bellenguez_ldak_Model225	AFR_no_WES	AFR_only_WES	1426505	0.241292	1998	1395
Jansen_0.032_0.07_nosparse	AFR_no_WES	AFR_only_WES	1.42648e+06	0.241599	1998	1395
Bellenguez_ldak_Model182	AFR_no_WES	AFR_only_WES	1426468	0.241822	1998	1395
Bellenguez_s0.01_lambda0.0015677760417869	AFR_no_WES	AFR_only_WES	1.36079e+06	0.242475	1998	1395
Jansen_0.32_0.05_nosparse	AFR_no_WES	AFR_only_WES	1426391	0.242926	1998	1395
Jansen_0.1_0.05_nosparse	AFR_no_WES	AFR_only_WES	1426378	0.243113	1998	1395
Kunkle_s0.01_lambda0.00408551599771796	AFR_no_WES	AFR_only_WES	1426370	0.243229	1998	1395
Bellenguez_0.056_0.07_sparse	AFR_no_WES	AFR_only_WES	1.42635e+06	0.243552	1998	1395
Bellenguez_ldak_Model84	AFR_no_WES	AFR_only_WES	1.42634e+06	0.24361	1998	1395
Jansen_s1_lambda0.0112883789168469	AFR_no_WES	AFR_only_WES	1360880	0.243799	1998	1395
Kunkle_s0.5_lambda0.00695192796177561	AFR_no_ADGC	AFR_only_ADGC	1447022	0.244126	1473	1920
Bellenguez_ldak_Model181	AFR_no_WES	AFR_only_WES	1.42628e+06	0.244548	1998	1395
Jansen_0.018_0.07_sparse	AFR_no_WES	AFR_only_WES	1.42627e+06	0.244691	1998	1395
Kunkle_s1_lambda0.00695192796177561	AFR_no_WES	AFR_only_WES	1.36097e+06	0.245095	1998	1395
Kunkle_ldak_Model8	AFR_no_WES	AFR_only_WES	1.42623e+06	0.245212	1998	1395
Kunkle_ldak_Model196	AFR_no_ADGC	AFR_only_ADGC	1.44694e+06	0.245253	1473	1920
Kunkle_0_0.4	AFR_no_WES	AFR_only_WES	1426214	0.24548	1998	1395
Jansen_s0.001_lambda0.000657777641629863	AFR_no_WES	AFR_only_WES	1426174	0.24606	1998	1395
Bellenguez_s0.1_lambda0.0015677760417869	AFR_no_ADGC	AFR_only_ADGC	1446862	0.246425	1473	1920
Kunkle_s0.5_lambda0.00545559478116852	AFR_no_ADGC	AFR_only_ADGC	1446856	0.246511	1473	1920
Bellenguez_1.8e.05_0.035_sparse	AFR_no_WES	AFR_only_WES	1.36109e+06	0.246879	1998	1395
Bellenguez_ldak_Model154	AFR_no_WES	AFR_only_WES	1426115	0.246916	1998	1395
Bellenguez_ldak_Model85	AFR_no_WES	AFR_only_WES	1426068	0.2476	1998	1395
Kunkle_0.18_0.05_sparse	AFR_no_WES	AFR_only_WES	1426060	0.247716	1998	1395
Jansen_s0.01_lambda0.000657777641629863	AFR_no_WES	AFR_only_WES	1.42605e+06	0.247913	1998	1395
Jansen_ldak_Model144	AFR_no_ADGC	AFR_only_ADGC	1381402	0.247927	1473	1920
Bellenguez_1e.04_0.07_nosparse	AFR_no_ADGC	AFR_only_ADGC	1.38143e+06	0.248266	1473	1920
Kunkle_0_0.5	AFR_no_WES	AFR_only_WES	1.42601e+06	0.248409	1998	1395
Kunkle_0.18_0.07_sparse	AFR_no_WES	AFR_only_WES	1.42601e+06	0.248452	1998	1395
Kunkle_0.1_0.05_nosparse	AFR_no_WES	AFR_only_WES	1.42599e+06	0.248744	1998	1395
Bellenguez_ldak_Model135	AFR_no_WES	AFR_only_WES	1.42598e+06	0.248818	1998	1395
Bellenguez_5.6e.05_0.05_sparse	AFR_no_ADGC	AFR_only_ADGC	1381491	0.249217	1473	1920
Jansen_0.018_0.05_nosparse	AFR_no_WES	AFR_only_WES	1425872	0.250466	1998	1395
Bellenguez_s0.1_lambda0.00459145878332887	AFR_no_WES	AFR_only_WES	1361344	0.250554	1998	1395
Bellenguez_ldak_Model86	AFR_no_WES	AFR_only_WES	1425842	0.250907	1998	1395
Jansen_0.032_0.05_nosparse	AFR_no_WES	AFR_only_WES	1425841	0.250921	1998	1395
Jansen_1.8e.05_0.035_sparse	AFR_no_WES	AFR_only_WES	1425783	0.251772	1998	1395
Bellenguez_ldak_Model92	AFR_no_WES	AFR_only_WES	1.42577e+06	0.252033	1998	1395
Jansen_s0.5_lambda0.00885866790410083	AFR_no_ADGC	AFR_only_ADGC	1.44648e+06	0.252035	1473	1920
Jansen_0.032_0.05_sparse	AFR_no_WES	AFR_only_WES	1.42575e+06	0.252298	1998	1395
Kunkle_ldak_Model97	AFR_no_WES	AFR_only_WES	1425735	0.252483	1998	1395
Jansen_1e.04_0.035_sparse	AFR_no_ADGC	AFR_only_ADGC	1381761	0.253159	1473	1920
Jansen_s0.5_lambda0.00885866790410083	AFR_no_WES	AFR_only_WES	1361524	0.253204	1998	1395
Jansen_s0.001_lambda0.0010425073063723	AFR_no_ADGC	AFR_only_ADGC	1446363	0.25369	1473	1920
Bellenguez_s0.001_lambda0.00624142884057343	AFR_no_ADGC	AFR_only_ADGC	1381823	0.254072	1473	1920
Bellenguez_ldak_Model87	AFR_no_WES	AFR_only_WES	1425576	0.254838	1998	1395
Kunkle_s1_lambda0.013950194049037	AFR_no_ADGC	AFR_only_ADGC	1.44628e+06	0.254976	1473	1920
Bellenguez_s0.001_lambda0.00115332230186793	AFR_no_ADGC	AFR_only_ADGC	1446267	0.255104	1473	1920
Bellenguez_s1_lambda0.00459145878332887	AFR_no_ADGC	AFR_only_ADGC	1381901	0.255222	1473	1920
Kunkle_s0.5_lambda0.00885866790410083	AFR_no_WES	AFR_only_WES	1361705	0.255894	1998	1395
Bellenguez_s0.1_lambda0.00624142884057343	AFR_no_ADGC	AFR_only_ADGC	1.38197e+06	0.25625	1473	1920
Jansen_ldak_Model174	AFR_no_WES	AFR_only_WES	1425468	0.256447	1998	1395
Kunkle_ldak_Model104	AFR_no_WES	AFR_only_WES	1.42547e+06	0.256454	1998	1395
Jansen_ldak_Model9	AFR_no_WES	AFR_only_WES	1.42546e+06	0.256559	1998	1395
Bellenguez_ldak_Model93	AFR_no_WES	AFR_only_WES	1.42546e+06	0.256589	1998	1395
Jansen_s0.1_lambda0.000657777641629863	AFR_no_WES	AFR_only_WES	1.42536e+06	0.25801	1998	1395
Bellenguez_s1_lambda0.00535324791790676	AFR_no_ADGC	AFR_only_ADGC	1382090	0.258024	1473	1920
Jansen_s0.5_lambda0.00545559478116852	AFR_no_ADGC	AFR_only_ADGC	1446064	0.258112	1473	1920
Kunkle_ldak_Model111	AFR_no_WES	AFR_only_WES	1.42535e+06	0.258265	1998	1395
Bellenguez_ldak_Model100	AFR_no_WES	AFR_only_WES	1425342	0.258332	1998	1395
Bellenguez_s0.001_lambda0.00393807536701031	AFR_no_ADGC	AFR_only_ADGC	1.38214e+06	0.258717	1473	1920
Bellenguez_0.056_0.035_sparse	AFR_no_WES	AFR_only_WES	1.42527e+06	0.259391	1998	1395
Jansen_0.0056_0.035_sparse	AFR_no_WES	AFR_only_WES	1.42527e+06	0.259481	1998	1395
Kunkle_s0.9_lambda0.0183298071083244	AFR_no_ADGC	AFR_only_ADGC	1445948	0.259841	1473	1920
Jansen_ldak_Model191	AFR_no_ADGC	AFR_only_ADGC	1.38222e+06	0.259897	1473	1920
Jansen_s0.01_lambda0.0010425073063723	AFR_no_ADGC	AFR_only_ADGC	1.44594e+06	0.259897	1473	1920
Bellenguez_s0.01_lambda0.00115332230186793	AFR_no_ADGC	AFR_only_ADGC	1445944	0.259904	1473	1920
Bellenguez_ldak_Model223	AFR_no_ADGC	AFR_only_ADGC	1.44593e+06	0.260136	1473	1920
Kunkle_s0.2_lambda0.00695192796177561	AFR_no_ADGC	AFR_only_ADGC	1445915	0.260338	1473	1920
Jansen_s1_lambda0.00695192796177561	AFR_no_WES	AFR_only_WES	1362027	0.260724	1998	1395
Bellenguez_s0.1_lambda0.00134467508094969	AFR_no_ADGC	AFR_only_ADGC	1.44589e+06	0.26078	1473	1920
Kunkle_ldak_Model117	AFR_no_ADGC	AFR_only_ADGC	1.44583e+06	0.261575	1473	1920
Jansen_ldak_Model4	AFR_no_WES	AFR_only_WES	1425070	0.262435	1998	1395
Kunkle_s0.5_lambda0.001	AFR_no_ADGC	AFR_only_ADGC	1445743	0.262922	1473	1920
Kunkle_ldak_Model179	AFR_no_ADGC	AFR_only_ADGC	1.44571e+06	0.263472	1473	1920
Kunkle_ldak_Model197	AFR_no_ADGC	AFR_only_ADGC	1.44571e+06	0.263488	1473	1920
Bellenguez_SBayesRC	AFR_no_ADGC	AFR_only_ADGC	1.38247e+06	0.263699	1473	1920
Jansen_0_0.2	AFR_no_WES	AFR_only_WES	1.42497e+06	0.264024	1998	1395
Bellenguez_ldak_Model175	AFR_no_WES	AFR_only_WES	1424962	0.264077	1998	1395
Bellenguez_0.00018_0.05_nosparse	AFR_no_WES	AFR_only_WES	1362250	0.264107	1998	1395
Kunkle_ldak_Model122	AFR_no_ADGC	AFR_only_ADGC	1.44566e+06	0.264137	1473	1920
Bellenguez_ldak_Model210	AFR_no_ADGC	AFR_only_ADGC	1.44566e+06	0.264213	1473	1920
Kunkle_5.6e.05_0.05_sparse	AFR_no_ADGC	AFR_only_ADGC	1.44564e+06	0.264515	1473	1920
Jansen_5.6e.05_0.035_nosparse	AFR_no_WES	AFR_only_WES	1424917	0.264762	1998	1395
Kunkle_s1_lambda0.0143844988828766	AFR_no_WES	AFR_only_WES	1362310	0.265021	1998	1395
Bellenguez_ldak_Model94	AFR_no_WES	AFR_only_WES	1.42489e+06	0.265244	1998	1395
Jansen_0.0032_0.035_nosparse	AFR_no_WES	AFR_only_WES	1.42486e+06	0.265702	1998	1395
Jansen_ldak_Model125	AFR_no_WES	AFR_only_WES	1.42484e+06	0.265871	1998	1395
Jansen_phi_1e-04	AFR_no_WES	AFR_only_WES	1424759	0.267181	1998	1395
Jansen_ldak_Model197	AFR_no_ADGC	AFR_only_ADGC	1382728	0.267639	1473	1920
Jansen_0.00032_0.035_sparse	AFR_no_ADGC	AFR_only_ADGC	1382778	0.268403	1473	1920
Jansen_ldak_Model226	AFR_no_WES	AFR_only_WES	1424676	0.268458	1998	1395
Kunkle_0.001_0.05_sparse	AFR_no_ADGC	AFR_only_ADGC	1.44533e+06	0.269236	1473	1920
Jansen_5.6e.05_0.07_nosparse	AFR_no_WES	AFR_only_WES	1.42461e+06	0.26953	1998	1395
Bellenguez_ldak_Model236	AFR_no_WES	AFR_only_WES	1.42459e+06	0.269746	1998	1395
Bellenguez_ldak_Model2	AFR_no_WES	AFR_only_WES	1424591	0.26977	1998	1395
Kunkle_0.0018_0.05_nosparse	AFR_no_WES	AFR_only_WES	1424572	0.270062	1998	1395
Bellenguez_ldak_Model95	AFR_no_WES	AFR_only_WES	1424552	0.270373	1998	1395
Bellenguez_0.00018_0.035_nosparse	AFR_no_ADGC	AFR_only_ADGC	1382915	0.270503	1473	1920
Bellenguez_ldak_Model159	AFR_no_WES	AFR_only_WES	1424528	0.270745	1998	1395
Bellenguez_ldak_Model98	AFR_no_WES	AFR_only_WES	1424528	0.270745	1998	1395
Bellenguez_ldak_Model101	AFR_no_WES	AFR_only_WES	1.42452e+06	0.270907	1998	1395
Jansen_ldak_Model177	AFR_no_WES	AFR_only_WES	1.42452e+06	0.270923	1998	1395
Bellenguez_ldak_Model180	AFR_no_WES	AFR_only_WES	1424502	0.271148	1998	1395
Bellenguez_0.00056_0.07_nosparse	AFR_no_ADGC	AFR_only_ADGC	1.44519e+06	0.271327	1473	1920
Jansen_0.18_0.035_nosparse	AFR_no_WES	AFR_only_WES	1424475	0.271566	1998	1395
Bellenguez_ldak_Model201	AFR_no_ADGC	AFR_only_ADGC	1445169	0.271674	1473	1920
Bellenguez_1.8e.05_0.035_nosparse	AFR_no_WES	AFR_only_WES	1362756	0.271893	1998	1395
Bellenguez_ldak_Model96	AFR_no_WES	AFR_only_WES	1.42444e+06	0.272149	1998	1395
Jansen_1e.04_0.05_nosparse	AFR_no_ADGC	AFR_only_ADGC	1383023	0.272152	1473	1920
Jansen_ldak_Model124	AFR_no_WES	AFR_only_WES	1424429	0.272281	1998	1395
Jansen_s0.001_lambda0.000894154240926558	AFR_no_ADGC	AFR_only_ADGC	1.44511e+06	0.272515	1473	1920
Jansen_0.056_0.05_sparse	AFR_no_WES	AFR_only_WES	1424409	0.272592	1998	1395
Kunkle_0.0018_0.05_sparse	AFR_no_ADGC	AFR_only_ADGC	1445107	0.27263	1473	1920
Bellenguez_s0.9_lambda0.00263665089873036	AFR_no_ADGC	AFR_only_ADGC	1383053	0.27263	1473	1920
Kunkle_s1_lambda0.00885866790410083	AFR_no_WES	AFR_only_WES	1362809	0.272716	1998	1395
Kunkle_0.001_0.035_sparse	AFR_no_ADGC	AFR_only_ADGC	1.44503e+06	0.273798	1473	1920
Jansen_s0.5_lambda0.00695192796177561	AFR_no_ADGC	AFR_only_ADGC	1445031	0.273805	1473	1920
Jansen_s0.9_lambda0.001	AFR_no_WES	AFR_only_WES	1424310	0.274137	1998	1395
Bellenguez_ldak_Model227	AFR_no_WES	AFR_only_WES	1424306	0.2742	1998	1395
Jansen_ldak_Model126	AFR_no_WES	AFR_only_WES	1424285	0.274528	1998	1395
Jansen_0.1_0.035_sparse	AFR_no_WES	AFR_only_WES	1424272	0.274731	1998	1395
Bellenguez_ldak_Model134	AFR_no_WES	AFR_only_WES	1424268	0.274794	1998	1395
Jansen_ldak_Model232	AFR_no_WES	AFR_only_WES	1424259	0.274935	1998	1395
Bellenguez_ldak_Model97	AFR_no_WES	AFR_only_WES	1424240	0.275232	1998	1395
Bellenguez_s1_lambda0.00206913808111479	AFR_no_ADGC	AFR_only_ADGC	1383229	0.275359	1473	1920
Kunkle_0.0018_0.07_nosparse	AFR_no_ADGC	AFR_only_ADGC	1444914	0.275624	1473	1920
Kunkle_ldak_Model235	AFR_no_ADGC	AFR_only_ADGC	1444883	0.276108	1473	1920
Jansen_s1_lambda0.00206913808111479	AFR_no_ADGC	AFR_only_ADGC	1383288	0.276279	1473	1920
Jansen_s0.1_lambda0.00657777641629862	AFR_no_ADGC	AFR_only_ADGC	1444857	0.276509	1473	1920
Bellenguez_ldak_Model190	AFR_no_ADGC	AFR_only_ADGC	1.44485e+06	0.276662	1473	1920
Bellenguez_s0.1_lambda0.00535324791790676	AFR_no_WES	AFR_only_WES	1.36311e+06	0.277503	1998	1395
Bellenguez_ldak_Model129	AFR_no_WES	AFR_only_WES	1.42408e+06	0.277787	1998	1395
Jansen_s0.01_lambda0.000894154240926558	AFR_no_ADGC	AFR_only_ADGC	1.44474e+06	0.278414	1473	1920
Jansen_s0.2_lambda0.00695192796177561	AFR_no_WES	AFR_only_WES	1.3632e+06	0.278826	1998	1395
Jansen_s0.01_lambda0.000564173185410724	AFR_no_WES	AFR_only_WES	1423973	0.279438	1998	1395
Kunkle_0.1_0.035_nosparse	AFR_no_WES	AFR_only_WES	1423963	0.279596	1998	1395
Bellenguez_ldak_Model5	AFR_no_WES	AFR_only_WES	1423961	0.279628	1998	1395
Kunkle_s1_lambda0.0119650242204062	AFR_no_ADGC	AFR_only_ADGC	1.44464e+06	0.279857	1473	1920
Jansen_s0.001_lambda0.000564173185410724	AFR_no_WES	AFR_only_WES	1.42393e+06	0.280064	1998	1395
Kunkle_ldak_Model164	AFR_no_ADGC	AFR_only_ADGC	1444624	0.280166	1473	1920
Kunkle_ldak_Model180	AFR_no_WES	AFR_only_WES	1423916	0.280341	1998	1395
Jansen_s0.2_lambda0.001	AFR_no_ADGC	AFR_only_ADGC	1444599	0.28056	1473	1920
Jansen_ldak_Model148	AFR_no_ADGC	AFR_only_ADGC	1383566	0.280638	1473	1920
Bellenguez_ldak_Model102	AFR_no_WES	AFR_only_WES	1.42388e+06	0.280985	1998	1395
Kunkle_s0.1_lambda0.00350413031487018	AFR_no_WES	AFR_only_WES	1423855	0.281311	1998	1395
Kunkle_0.056_0.07_nosparse	AFR_no_WES	AFR_only_WES	1423852	0.281358	1998	1395
Jansen_s1_lambda0.0112883789168469	AFR_no_ADGC	AFR_only_ADGC	1444541	0.28147	1473	1920
Jansen_s0.9_lambda0.00127427498570313	AFR_no_WES	AFR_only_WES	1423842	0.281517	1998	1395
Jansen_ldak_Model123	AFR_no_WES	AFR_only_WES	1.42384e+06	0.281589	1998	1395
Bellenguez_ldak_Model219	AFR_no_ADGC	AFR_only_ADGC	1444496	0.282187	1473	1920
Bellenguez_ldak_Model108	AFR_no_WES	AFR_only_WES	1.42378e+06	0.282561	1998	1395
Bellenguez_ldak_Model142	AFR_no_ADGC	AFR_only_ADGC	1444462	0.282725	1473	1920
Bellenguez_ldak_Model156	AFR_no_ADGC	AFR_only_ADGC	1444462	0.282725	1473	1920
Bellenguez_ldak_Model228	AFR_no_WES	AFR_only_WES	1423758	0.282856	1998	1395
Bellenguez_ldak_Model109	AFR_no_WES	AFR_only_WES	1423747	0.283032	1998	1395
Bellenguez_s0.9_lambda0.00545559478116852	AFR_no_ADGC	AFR_only_ADGC	1.38374e+06	0.283351	1473	1920
Jansen_ldak_Model122	AFR_no_WES	AFR_only_WES	1423698	0.283815	1998	1395
Jansen_0.00056_0.07_sparse	AFR_no_ADGC	AFR_only_ADGC	1383874	0.285523	1473	1920
Jansen_s1_lambda0.000483889027221738	AFR_no_WES	AFR_only_WES	1.42357e+06	0.285812	1998	1395
Jansen_1e.04_0.035_nosparse	AFR_no_ADGC	AFR_only_ADGC	1.3839e+06	0.285978	1473	1920
Jansen_ldak_Model127	AFR_no_WES	AFR_only_WES	1.42354e+06	0.286279	1998	1395
Bellenguez_ldak_Model120	AFR_no_WES	AFR_only_WES	1.42354e+06	0.286327	1998	1395
Bellenguez_ldak_Model158	AFR_no_WES	AFR_only_WES	1.42354e+06	0.286327	1998	1395
Kunkle_ldak_Model96	AFR_no_WES	AFR_only_WES	1.42354e+06	0.286343	1998	1395
Kunkle_s0.2_lambda0.0112883789168469	AFR_no_ADGC	AFR_only_ADGC	1444227	0.286462	1473	1920
Kunkle_ldak_Model236	AFR_no_WES	AFR_only_WES	1423532	0.28648	1998	1395
Bellenguez_1e.05_0.07_sparse	AFR_no_ADGC	AFR_only_ADGC	1.38397e+06	0.286984	1473	1920
Kunkle_ldak_Model213	AFR_no_ADGC	AFR_only_ADGC	1.44419e+06	0.287033	1473	1920
Kunkle_ldak_Model109	AFR_no_ADGC	AFR_only_ADGC	1.44418e+06	0.287224	1473	1920
Bellenguez_ldak_Model137	AFR_no_ADGC	AFR_only_ADGC	1444172	0.287345	1473	1920
Jansen_0.00032_0.07_sparse	AFR_no_ADGC	AFR_only_ADGC	1384103	0.28919	1473	1920
Bellenguez_ldak_Model103	AFR_no_WES	AFR_only_WES	1.42334e+06	0.289623	1998	1395
Jansen_ldak_Model119	AFR_no_WES	AFR_only_WES	1.42332e+06	0.289948	1998	1395
Jansen_0.00056_0.05_nosparse	AFR_no_ADGC	AFR_only_ADGC	1.38419e+06	0.290616	1473	1920
Jansen_ldak_Model143	AFR_no_ADGC	AFR_only_ADGC	1.38419e+06	0.290617	1473	1920
Jansen_ldak_Model169	AFR_no_ADGC	AFR_only_ADGC	1384211	0.290932	1473	1920
Kunkle_s1_lambda0.0112883789168469	AFR_no_WES	AFR_only_WES	1363960	0.291043	1998	1395
Jansen_ldak_Model118	AFR_no_WES	AFR_only_WES	1.42325e+06	0.291102	1998	1395
Kunkle_s0.9_lambda0.00127427498570313	AFR_no_ADGC	AFR_only_ADGC	1443929	0.291255	1473	1920
Kunkle_s0.5_lambda0.00127427498570313	AFR_no_ADGC	AFR_only_ADGC	1443926	0.291303	1473	1920
Jansen_ldak_Model214	AFR_no_ADGC	AFR_only_ADGC	1.38425e+06	0.291489	1473	1920
Jansen_ldak_Model117	AFR_no_WES	AFR_only_WES	1.4232e+06	0.291916	1998	1395
Jansen_ldak_Model116	AFR_no_WES	AFR_only_WES	1.42316e+06	0.292438	1998	1395
Jansen_s0.1_lambda0.000564173185410724	AFR_no_WES	AFR_only_WES	1.42316e+06	0.292488	1998	1395
Jansen_0.056_0.05_nosparse	AFR_no_WES	AFR_only_WES	1.42315e+06	0.292732	1998	1395
Bellenguez_ldak_Model107	AFR_no_WES	AFR_only_WES	1423135	0.292921	1998	1395
Jansen_ldak_Model128	AFR_no_WES	AFR_only_WES	1423068	0.294017	1998	1395
Jansen_ldak_Model114	AFR_no_WES	AFR_only_WES	1.42307e+06	0.294042	1998	1395
Bellenguez_0_0.3	AFR_no_ADGC	AFR_only_ADGC	1.38442e+06	0.29428	1473	1920
Bellenguez_ldak_Model174	AFR_no_WES	AFR_only_WES	1423051	0.294296	1998	1395
Jansen_ldak_Model230	AFR_no_WES	AFR_only_WES	1423047	0.294361	1998	1395
Jansen_ldak_Model120	AFR_no_WES	AFR_only_WES	1423032	0.294607	1998	1395
Jansen_ldak_Model158	AFR_no_WES	AFR_only_WES	1423032	0.294607	1998	1395
Jansen_ldak_Model178	AFR_no_WES	AFR_only_WES	1423023	0.294755	1998	1395
Jansen_ldak_Model234	AFR_no_WES	AFR_only_WES	1.42302e+06	0.294796	1998	1395
Jansen_ldak_Model231	AFR_no_WES	AFR_only_WES	1422982	0.295429	1998	1395
Bellenguez_ldak_Model142	AFR_no_WES	AFR_only_WES	1.42298e+06	0.295503	1998	1395
Bellenguez_ldak_Model156	AFR_no_WES	AFR_only_WES	1.42298e+06	0.295503	1998	1395
Kunkle_s0.2_lambda0.00545559478116852	AFR_no_WES	AFR_only_WES	1422974	0.295561	1998	1395
Bellenguez_ldak_Model148	AFR_no_WES	AFR_only_WES	1.42295e+06	0.29598	1998	1395
Jansen_ldak_Model121	AFR_no_WES	AFR_only_WES	1422947	0.296004	1998	1395
Jansen_s1_lambda0.00165226273296042	AFR_no_WES	AFR_only_WES	1422939	0.296136	1998	1395
Jansen_ldak_Model115	AFR_no_WES	AFR_only_WES	1422892	0.296911	1998	1395
Bellenguez_s0.2_lambda0.00428133239871939	AFR_no_ADGC	AFR_only_ADGC	1.38459e+06	0.297056	1473	1920
Jansen_ldak_Model233	AFR_no_WES	AFR_only_WES	1422874	0.297208	1998	1395
Jansen_ldak_Model161	AFR_no_ADGC	AFR_only_ADGC	1.3846e+06	0.297252	1473	1920
Bellenguez_s0.1_lambda0.00115332230186793	AFR_no_ADGC	AFR_only_ADGC	1443554	0.297359	1473	1920
Jansen_ldak_Model235	AFR_no_WES	AFR_only_WES	1422855	0.297521	1998	1395
Bellenguez_ldak_Model119	AFR_no_WES	AFR_only_WES	1422854	0.297538	1998	1395
Kunkle_ldak_Model116	AFR_no_ADGC	AFR_only_ADGC	1.44354e+06	0.297563	1473	1920
Bellenguez_ldak_Model104	AFR_no_WES	AFR_only_WES	1422820	0.2981	1998	1395
Jansen_s1_lambda0.00335981828628378	AFR_no_ADGC	AFR_only_ADGC	1384673	0.298457	1473	1920
Kunkle_ldak_Model198	AFR_no_ADGC	AFR_only_ADGC	1443463	0.298853	1473	1920
Jansen_ldak_Model176	AFR_no_WES	AFR_only_WES	1.42274e+06	0.299433	1998	1395
Jansen_ldak_Model179	AFR_no_WES	AFR_only_WES	1422739	0.299441	1998	1395
Jansen_1.8e.05_0.05_sparse	AFR_no_ADGC	AFR_only_ADGC	1384765	0.299971	1473	1920
Jansen_ldak_Model188	AFR_no_WES	AFR_only_WES	1.4227e+06	0.300081	1998	1395
Kunkle_s0.2_lambda0.00263665089873036	AFR_no_ADGC	AFR_only_ADGC	1443300	0.301542	1473	1920
Jansen_ldak_Model181	AFR_no_ADGC	AFR_only_ADGC	1384862	0.301575	1473	1920
Bellenguez_ldak_Model170	AFR_no_WES	AFR_only_WES	1422600	0.301753	1998	1395
Jansen_ldak_Model12	AFR_no_ADGC	AFR_only_ADGC	1.38491e+06	0.302394	1473	1920
Bellenguez_1e.05_0.07_sparse	AFR_no_WES	AFR_only_WES	1.36468e+06	0.302997	1998	1395
Jansen_s0.2_lambda0.00162377673918872	AFR_no_ADGC	AFR_only_ADGC	1443205	0.303116	1473	1920
Bellenguez_ldak_Model105	AFR_no_WES	AFR_only_WES	1.42252e+06	0.303164	1998	1395
Bellenguez_1e.04_0.05_nosparse	AFR_no_ADGC	AFR_only_ADGC	1384973	0.303415	1473	1920
Bellenguez_s0.001_lambda0.00098919980806553	AFR_no_ADGC	AFR_only_ADGC	1.44318e+06	0.303457	1473	1920
Jansen_ldak_Model229	AFR_no_WES	AFR_only_WES	1.42247e+06	0.303968	1998	1395
Jansen_ldak_Model129	AFR_no_WES	AFR_only_WES	1.42245e+06	0.304253	1998	1395
Bellenguez_ldak_Model143	AFR_no_ADGC	AFR_only_ADGC	1443104	0.304796	1473	1920
Jansen_ldak_Model147	AFR_no_ADGC	AFR_only_ADGC	1385065	0.304946	1473	1920
Kunkle_1e.04_0.05_sparse	AFR_no_WES	AFR_only_WES	1422405	0.305013	1998	1395
Bellenguez_ldak_Model106	AFR_no_WES	AFR_only_WES	1.42239e+06	0.305209	1998	1395
Jansen_s0.001_lambda0.000766912425150363	AFR_no_ADGC	AFR_only_ADGC	1.44307e+06	0.305288	1473	1920
Bellenguez_5.6e.05_0.05_sparse	AFR_no_WES	AFR_only_WES	1.36483e+06	0.30536	1998	1395
Jansen_ldak_Model113	AFR_no_WES	AFR_only_WES	1422346	0.306008	1998	1395
Jansen_ldak_Model222	AFR_no_WES	AFR_only_WES	1.42233e+06	0.306269	1998	1395
Bellenguez_ldak_Model233	AFR_no_WES	AFR_only_WES	1422329	0.306294	1998	1395
Jansen_ldak_Model210	AFR_no_ADGC	AFR_only_ADGC	1.38516e+06	0.30649	1473	1920
Bellenguez_ldak_Model133	AFR_no_WES	AFR_only_WES	1.42231e+06	0.306555	1998	1395
Bellenguez_s0.01_lambda0.00098919980806553	AFR_no_ADGC	AFR_only_ADGC	1442986	0.306767	1473	1920
Kunkle_ldak_Model103	AFR_no_WES	AFR_only_WES	1422264	0.30739	1998	1395
Bellenguez_ldak_Model229	AFR_no_WES	AFR_only_WES	1.42226e+06	0.307483	1998	1395
Bellenguez_ldak_Model178	AFR_no_WES	AFR_only_WES	1422248	0.30766	1998	1395
Kunkle_ldak_Model121	AFR_no_ADGC	AFR_only_ADGC	1442922	0.307838	1473	1920
Jansen_ldak_Model228	AFR_no_WES	AFR_only_WES	1.42223e+06	0.307905	1998	1395
Kunkle_ldak_Model199	AFR_no_ADGC	AFR_only_ADGC	1.44289e+06	0.308368	1473	1920
Jansen_0.1_0.035_nosparse	AFR_no_WES	AFR_only_WES	1422202	0.308437	1998	1395
Jansen_ldak_Model227	AFR_no_WES	AFR_only_WES	1422194	0.308573	1998	1395
Bellenguez_ldak_Model234	AFR_no_WES	AFR_only_WES	1422191	0.308624	1998	1395
Bellenguez_ldak_Model110	AFR_no_WES	AFR_only_WES	1.42217e+06	0.30892	1998	1395
Jansen_s0.01_lambda0.000766912425150363	AFR_no_ADGC	AFR_only_ADGC	1442814	0.309654	1473	1920
Kunkle_0.0018_0.05_nosparse	AFR_no_ADGC	AFR_only_ADGC	1442796	0.309956	1473	1920
Bellenguez_ldak_Model118	AFR_no_WES	AFR_only_WES	1422085	0.310421	1998	1395
Jansen_s0.2_lambda0.00885866790410083	AFR_no_WES	AFR_only_WES	1365140	0.310671	1998	1395
Bellenguez_ldak_Model226	AFR_no_WES	AFR_only_WES	1422046	0.311084	1998	1395
Bellenguez_0.032_0.05_nosparse	AFR_no_WES	AFR_only_WES	1422020	0.311526	1998	1395
Kunkle_0.00056_0.05_sparse	AFR_no_WES	AFR_only_WES	1.42202e+06	0.311586	1998	1395
Bellenguez_s0.001_lambda0.00459145878332887	AFR_no_WES	AFR_only_WES	1.36521e+06	0.311808	1998	1395
Jansen_ldak_Model175	AFR_no_WES	AFR_only_WES	1.42197e+06	0.31237	1998	1395
Bellenguez_ldak_Model136	AFR_no_ADGC	AFR_only_ADGC	1442646	0.312491	1473	1920
Bellenguez_ldak_Model10	AFR_no_WES	AFR_only_WES	1.42193e+06	0.313105	1998	1395
Kunkle_ldak_Model145	AFR_no_ADGC	AFR_only_ADGC	1.44261e+06	0.31311	1473	1920
Jansen_ldak_Model160	AFR_no_ADGC	AFR_only_ADGC	1385552	0.313135	1473	1920
Bellenguez_s0.01_lambda0.00459145878332887	AFR_no_WES	AFR_only_WES	1365313	0.313626	1998	1395
Bellenguez_0_0.01	AFR_no_ADGC	AFR_only_ADGC	1.38559e+06	0.313806	1473	1920
Bellenguez_s0.001_lambda0.00535324791790676	AFR_no_WES	AFR_only_WES	1365341	0.314105	1998	1395
Bellenguez_0.00032_0.07_nosparse	AFR_no_ADGC	AFR_only_ADGC	1385617	0.314239	1473	1920
Kunkle_0.00018_0.07_sparse	AFR_no_ADGC	AFR_only_ADGC	1385637	0.314577	1473	1920
Jansen_ldak_Model112	AFR_no_WES	AFR_only_WES	1.42181e+06	0.315073	1998	1395
Bellenguez_s0.01_lambda0.00535324791790676	AFR_no_WES	AFR_only_WES	1.3654e+06	0.315125	1998	1395
Jansen_s0.001_lambda0.00415029634021222	AFR_no_WES	AFR_only_WES	1.4218e+06	0.31533	1998	1395
Bellenguez_s0.01_lambda0.00393807536701031	AFR_no_ADGC	AFR_only_ADGC	1.38569e+06	0.315422	1473	1920
Kunkle_ldak_Model10	AFR_no_WES	AFR_only_WES	1.42176e+06	0.315966	1998	1395
Bellenguez_1e.04_0.035_nosparse	AFR_no_WES	AFR_only_WES	1.36546e+06	0.316104	1998	1395
Bellenguez_ldak_Model189	AFR_no_WES	AFR_only_WES	1421734	0.316423	1998	1395
Bellenguez_ldak_Model235	AFR_no_WES	AFR_only_WES	1.42173e+06	0.316431	1998	1395
Bellenguez_s1_lambda0.00182789266494406	AFR_no_WES	AFR_only_WES	1421701	0.31699	1998	1395
Bellenguez_ldak_Model179	AFR_no_WES	AFR_only_WES	1421675	0.317438	1998	1395
Kunkle_5.6e.05_0.05_sparse	AFR_no_WES	AFR_only_WES	1.42165e+06	0.317808	1998	1395
Bellenguez_s1_lambda0.0182789266494406	AFR_no_ADGC	AFR_only_ADGC	1442332	0.317828	1473	1920
Jansen_ldak_Model22	AFR_no_WES	AFR_only_WES	1.42165e+06	0.31793	1998	1395
Jansen_ldak_Model131	AFR_no_WES	AFR_only_WES	1.42162e+06	0.318465	1998	1395
Jansen_ldak_Model157	AFR_no_WES	AFR_only_WES	1.42162e+06	0.318465	1998	1395
Bellenguez_ldak_Model117	AFR_no_WES	AFR_only_WES	1.42161e+06	0.318517	1998	1395
Kunkle_ldak_Model200	AFR_no_ADGC	AFR_only_ADGC	1.44228e+06	0.31874	1473	1920
Kunkle_s0.5_lambda0.00263665089873036	AFR_no_ADGC	AFR_only_ADGC	1442234	0.319522	1473	1920
Bellenguez_ldak_Model216	AFR_no_WES	AFR_only_WES	1.42151e+06	0.320214	1998	1395
Kunkle_0.1_0.07_sparse	AFR_no_WES	AFR_only_WES	1.42149e+06	0.320629	1998	1395
Bellenguez_s0.1_lambda0.00248475757593169	AFR_no_WES	AFR_only_WES	1365721	0.320656	1998	1395
Jansen_s1_lambda0.00564173185410724	AFR_no_ADGC	AFR_only_ADGC	1442116	0.321553	1473	1920
Bellenguez_ldak_Model215	AFR_no_WES	AFR_only_WES	1421437	0.321559	1998	1395
Bellenguez_ldak_Model144	AFR_no_WES	AFR_only_WES	1.42137e+06	0.322734	1998	1395
Jansen_ldak_Model186	AFR_no_ADGC	AFR_only_ADGC	1.38611e+06	0.322738	1473	1920
Kunkle_0.0018_0.05_sparse	AFR_no_WES	AFR_only_WES	1.42134e+06	0.323309	1998	1395
Jansen_0.01_0.035_sparse	AFR_no_WES	AFR_only_WES	1.4213e+06	0.32392	1998	1395
Jansen_s0.9_lambda0.00695192796177561	AFR_no_WES	AFR_only_WES	1.36597e+06	0.324951	1998	1395
Kunkle_ldak_Model95	AFR_no_WES	AFR_only_WES	1421242	0.324961	1998	1395
Jansen_s0.9_lambda0.00885866790410083	AFR_no_ADGC	AFR_only_ADGC	1441911	0.325103	1473	1920
Kunkle_0.0032_0.07_sparse	AFR_no_WES	AFR_only_WES	1.42122e+06	0.325301	1998	1395
Bellenguez_ldak_Model111	AFR_no_WES	AFR_only_WES	1.42118e+06	0.326127	1998	1395
Bellenguez_ldak_Model116	AFR_no_WES	AFR_only_WES	1421150	0.326574	1998	1395
Jansen_s0.9_lambda0.00162377673918872	AFR_no_WES	AFR_only_WES	1.42114e+06	0.326794	1998	1395
Jansen_ldak_Model130	AFR_no_WES	AFR_only_WES	1.42108e+06	0.327849	1998	1395
Jansen_ldak_Model21	AFR_no_WES	AFR_only_WES	1421055	0.328246	1998	1395
Kunkle_ldak_Model108	AFR_no_ADGC	AFR_only_ADGC	1.44169e+06	0.329023	1473	1920
Jansen_ldak_Model221	AFR_no_WES	AFR_only_WES	1421008	0.329075	1998	1395
Jansen_s0.1_lambda0.0010425073063723	AFR_no_ADGC	AFR_only_ADGC	1441641	0.329821	1473	1920
Kunkle_ldak_Model110	AFR_no_WES	AFR_only_WES	1.42096e+06	0.329878	1998	1395
Bellenguez_ldak_Model218	AFR_no_ADGC	AFR_only_ADGC	1441624	0.33012	1473	1920
Bellenguez_s0.5_lambda0.0112883789168469	AFR_no_ADGC	AFR_only_ADGC	1441589	0.330734	1473	1920
Jansen_ldak_Model11	AFR_no_ADGC	AFR_only_ADGC	1.38659e+06	0.331007	1473	1920
Jansen_0.00056_0.035_sparse	AFR_no_ADGC	AFR_only_ADGC	1386596	0.331174	1473	1920
Kunkle_ldak_Model87	AFR_no_WES	AFR_only_WES	1420867	0.331569	1998	1395
Jansen_0.018_0.035_sparse	AFR_no_WES	AFR_only_WES	1.42087e+06	0.331595	1998	1395
Bellenguez_0.032_0.07_sparse	AFR_no_WES	AFR_only_WES	1420842	0.332013	1998	1395
Bellenguez_ldak_Model217	AFR_no_ADGC	AFR_only_ADGC	1.44151e+06	0.332116	1473	1920
Jansen_ldak_Model13	AFR_no_ADGC	AFR_only_ADGC	1.38666e+06	0.332257	1473	1920
Jansen_ldak_Model168	AFR_no_ADGC	AFR_only_ADGC	1386661	0.332318	1473	1920
Kunkle_s0.001_lambda0.00408551599771796	AFR_no_WES	AFR_only_WES	1.42082e+06	0.332448	1998	1395
Jansen_3.2e.05_0.07_sparse	AFR_no_ADGC	AFR_only_ADGC	1386685	0.332734	1473	1920
Jansen_0.0018_0.035_sparse	AFR_no_WES	AFR_only_WES	1420796	0.33283	1998	1395
Kunkle_ldak_Model115	AFR_no_ADGC	AFR_only_ADGC	1.44147e+06	0.332857	1473	1920
Bellenguez_s1_lambda0.00624142884057343	AFR_no_ADGC	AFR_only_ADGC	1386724	0.333431	1473	1920
Bellenguez_0_1e-06	AFR_no_ADGC	AFR_only_ADGC	1386748	0.333855	1473	1920
Jansen_ldak_Model153	AFR_no_WES	AFR_only_WES	1.36651e+06	0.334477	1998	1395
Jansen_ldak_Model155	AFR_no_WES	AFR_only_WES	1.36651e+06	0.334477	1998	1395
Bellenguez_ldak_Model115	AFR_no_WES	AFR_only_WES	1420692	0.334683	1998	1395
Jansen_0.056_0.035_sparse	AFR_no_WES	AFR_only_WES	1.42068e+06	0.334887	1998	1395
Jansen_s0.5_lambda0.00127427498570313	AFR_no_WES	AFR_only_WES	1420638	0.335647	1998	1395
Kunkle_s0.5_lambda0.00162377673918872	AFR_no_ADGC	AFR_only_ADGC	1.44131e+06	0.335707	1473	1920
Jansen_0.00056_0.07_nosparse	AFR_no_ADGC	AFR_only_ADGC	1386876	0.336124	1473	1920
Jansen_0.00018_0.035_nosparse	AFR_no_ADGC	AFR_only_ADGC	1386901	0.336567	1473	1920
Jansen_s0.1_lambda0.000894154240926558	AFR_no_ADGC	AFR_only_ADGC	1.44125e+06	0.33672	1473	1920
Jansen_ldak_Model108	AFR_no_WES	AFR_only_WES	1420556	0.337115	1998	1395
Kunkle_ldak_Model146	AFR_no_ADGC	AFR_only_ADGC	1.44121e+06	0.337449	1473	1920
Jansen_0.00032_0.07_sparse	AFR_no_WES	AFR_only_WES	1.42053e+06	0.337536	1998	1395
Jansen_ldak_Model111	AFR_no_WES	AFR_only_WES	1.42052e+06	0.337788	1998	1395
Kunkle_s0.9_lambda0.00428133239871939	AFR_no_ADGC	AFR_only_ADGC	1.44117e+06	0.338144	1473	1920
Kunkle_s0.9_lambda0.0183298071083244	AFR_no_WES	AFR_only_WES	1366722	0.338333	1998	1395
Kunkle_s0.9_lambda0.00263665089873036	AFR_no_ADGC	AFR_only_ADGC	1.44112e+06	0.339036	1473	1920
Bellenguez_ldak_Model132	AFR_no_WES	AFR_only_WES	1.42044e+06	0.339154	1998	1395
Bellenguez_0.032_0.035_nosparse	AFR_no_WES	AFR_only_WES	1.42043e+06	0.339351	1998	1395
Bellenguez_ldak_Model171	AFR_no_ADGC	AFR_only_ADGC	1.4411e+06	0.339466	1473	1920
Jansen_ldak_Model107	AFR_no_WES	AFR_only_WES	1.42042e+06	0.339532	1998	1395
Jansen_ldak_Model109	AFR_no_WES	AFR_only_WES	1.42042e+06	0.339604	1998	1395
Jansen_s0.001_lambda0.000483889027221738	AFR_no_WES	AFR_only_WES	1420402	0.339884	1998	1395
Bellenguez_ldak_Model112	AFR_no_WES	AFR_only_WES	1420385	0.34019	1998	1395
Bellenguez_0.018_0.035_nosparse	AFR_no_WES	AFR_only_WES	1420359	0.340659	1998	1395
Jansen_5.6e.05_0.035_sparse	AFR_no_ADGC	AFR_only_ADGC	1387134	0.340727	1473	1920
Jansen_s0.2_lambda0.00127427498570313	AFR_no_ADGC	AFR_only_ADGC	1.44102e+06	0.34079	1473	1920
Jansen_s0.01_lambda0.000483889027221738	AFR_no_WES	AFR_only_WES	1420351	0.340803	1998	1395
Bellenguez_ldak_Model141	AFR_no_WES	AFR_only_WES	1.42033e+06	0.341246	1998	1395
Jansen_ldak_Model20	AFR_no_WES	AFR_only_WES	1420317	0.341417	1998	1395
Kunkle_ldak_Model1	AFR_no_WES	AFR_only_WES	1420298	0.341761	1998	1395
Bellenguez_s0.1_lambda0.00098919980806553	AFR_no_ADGC	AFR_only_ADGC	1440931	0.342432	1473	1920
Kunkle_s1_lambda0.00695192796177561	AFR_no_ADGC	AFR_only_ADGC	1387238	0.342593	1473	1920
Bellenguez_ldak_Model140	AFR_no_ADGC	AFR_only_ADGC	1440868	0.343566	1473	1920
Jansen_s0.9_lambda0.0112883789168469	AFR_no_WES	AFR_only_WES	1367015	0.343619	1998	1395
Kunkle_ldak_Model144	AFR_no_ADGC	AFR_only_ADGC	1440865	0.34362	1473	1920
Jansen_ldak_Model106	AFR_no_WES	AFR_only_WES	1420185	0.343808	1998	1395
Bellenguez_0.00032_0.05_sparse	AFR_no_ADGC	AFR_only_ADGC	1.38733e+06	0.344205	1473	1920
Bellenguez_s0.9_lambda0.00127427498570313	AFR_no_ADGC	AFR_only_ADGC	1.38737e+06	0.344891	1473	1920
Bellenguez_5.6e.05_0.035_sparse	AFR_no_WES	AFR_only_WES	1367120	0.345535	1998	1395
Jansen_s1_lambda0.00657777641629862	AFR_no_ADGC	AFR_only_ADGC	1.44075e+06	0.345739	1473	1920
Bellenguez_s1_lambda0.00335981828628378	AFR_no_WES	AFR_only_WES	1367142	0.345935	1998	1395
Bellenguez_ldak_Model114	AFR_no_WES	AFR_only_WES	1420054	0.346192	1998	1395
Kunkle_0.1_0.035_sparse	AFR_no_WES	AFR_only_WES	1.42003e+06	0.346638	1998	1395
Bellenguez_ldak_Model113	AFR_no_WES	AFR_only_WES	1420027	0.346684	1998	1395
Jansen_phi_1e+00	AFR_no_WES	AFR_only_WES	1.42002e+06	0.346822	1998	1395
Bellenguez_0_0.2	AFR_no_ADGC	AFR_only_ADGC	1387484	0.347036	1473	1920
Jansen_s1_lambda0.00766912425150363	AFR_no_WES	AFR_only_WES	1367232	0.347577	1998	1395
Bellenguez_0.018_0.05_nosparse	AFR_no_WES	AFR_only_WES	1419975	0.347634	1998	1395
Kunkle_s0.9_lambda0.00162377673918872	AFR_no_ADGC	AFR_only_ADGC	1.44059e+06	0.348588	1473	1920
Kunkle_s0.9_lambda0.00335981828628378	AFR_no_ADGC	AFR_only_ADGC	1.44058e+06	0.34877	1473	1920
Bellenguez_0.032_0.05_sparse	AFR_no_WES	AFR_only_WES	1419908	0.34886	1998	1395
Bellenguez_s0.2_lambda0.00335981828628378	AFR_no_ADGC	AFR_only_ADGC	1.38759e+06	0.348898	1473	1920
Bellenguez_ldak_Model128	AFR_no_WES	AFR_only_WES	1419869	0.349576	1998	1395
Jansen_ldak_Model138	AFR_no_WES	AFR_only_WES	1419862	0.349704	1998	1395
Bellenguez_ldak_Model185	AFR_no_ADGC	AFR_only_ADGC	1440515	0.349963	1473	1920
Kunkle_s0.9_lambda0.0143844988828766	AFR_no_WES	AFR_only_WES	1.36738e+06	0.350263	1998	1395
Jansen_phi_1e+00	AFR_no_ADGC	AFR_only_ADGC	1.4405e+06	0.350264	1473	1920
Bellenguez_ldak_Model187	AFR_no_ADGC	AFR_only_ADGC	1440498	0.350273	1473	1920
Kunkle_1e.04_0.035_sparse	AFR_no_ADGC	AFR_only_ADGC	1440475	0.350691	1473	1920
Kunkle_s1_lambda0.0233572146909012	AFR_no_WES	AFR_only_WES	1.36744e+06	0.351396	1998	1395
Jansen_s0.2_lambda0.00263665089873036	AFR_no_ADGC	AFR_only_ADGC	1440424	0.351624	1473	1920
Jansen_s0.1_lambda0.000483889027221738	AFR_no_WES	AFR_only_WES	1419753	0.351709	1998	1395
Bellenguez_ldak_Model176	AFR_no_WES	AFR_only_WES	1.41975e+06	0.351718	1998	1395
Jansen_ldak_Model14	AFR_no_ADGC	AFR_only_ADGC	1.38778e+06	0.352383	1473	1920
Jansen_ldak_Model19	AFR_no_WES	AFR_only_WES	1419715	0.352408	1998	1395
Kunkle_s0.9_lambda0.00206913808111479	AFR_no_ADGC	AFR_only_ADGC	1.44037e+06	0.352621	1473	1920
Jansen_ldak_Model11	AFR_no_WES	AFR_only_WES	1419700	0.352685	1998	1395
Jansen_ldak_Model196	AFR_no_ADGC	AFR_only_ADGC	1.38781e+06	0.352914	1473	1920
Bellenguez_s0.1_lambda0.0213116638186926	AFR_no_ADGC	AFR_only_ADGC	1.44007e+06	0.353108	1473	1920
Kunkle_ldak_Model163	AFR_no_ADGC	AFR_only_ADGC	1.44032e+06	0.353574	1473	1920
Jansen_0.0018_0.05_nosparse	AFR_no_ADGC	AFR_only_ADGC	1387843	0.353583	1473	1920
Bellenguez_s0.001_lambda0.00337767109062657	AFR_no_ADGC	AFR_only_ADGC	1.38787e+06	0.353997	1473	1920
Bellenguez_ldak_Model141	AFR_no_ADGC	AFR_only_ADGC	1.44028e+06	0.354327	1473	1920
Bellenguez_s1_lambda0.0015677760417869	AFR_no_WES	AFR_only_WES	1.4196e+06	0.35445	1998	1395
Jansen_ldak_Model105	AFR_no_WES	AFR_only_WES	1.4196e+06	0.354579	1998	1395
Jansen_s1_lambda0.00766912425150363	AFR_no_ADGC	AFR_only_ADGC	1440257	0.354683	1473	1920
Jansen_ldak_Model211	AFR_no_ADGC	AFR_only_ADGC	1.38791e+06	0.354731	1473	1920
Jansen_ldak_Model172	AFR_no_WES	AFR_only_WES	1.41956e+06	0.355358	1998	1395
Kunkle_ldak_Model102	AFR_no_WES	AFR_only_WES	1.41954e+06	0.35558	1998	1395
Jansen_s0.1_lambda0.00564173185410724	AFR_no_ADGC	AFR_only_ADGC	1440205	0.355639	1473	1920
Bellenguez_0.0032_0.07_nosparse	AFR_no_WES	AFR_only_WES	1419533	0.355775	1998	1395
Bellenguez_s1_lambda0.00695192796177561	AFR_no_WES	AFR_only_WES	1367695	0.356108	1998	1395
Kunkle_1e.04_0.05_nosparse	AFR_no_ADGC	AFR_only_ADGC	1440170	0.356286	1473	1920
Bellenguez_s1_lambda0.00393807536701031	AFR_no_ADGC	AFR_only_ADGC	1.388e+06	0.356444	1473	1920
Kunkle_0.00018_0.035_sparse	AFR_no_WES	AFR_only_WES	1419486	0.356645	1998	1395
Bellenguez_ldak_Model188	AFR_no_ADGC	AFR_only_ADGC	1.44014e+06	0.356758	1473	1920
Jansen_s1_lambda0.00162377673918872	AFR_no_ADGC	AFR_only_ADGC	1388019	0.356821	1473	1920
Kunkle_ldak_Model1	AFR_no_ADGC	AFR_only_ADGC	1388022	0.356877	1473	1920
Jansen_0.056_0.035_nosparse	AFR_no_WES	AFR_only_WES	1.41945e+06	0.357326	1998	1395
Bellenguez_ldak_Model173	AFR_no_ADGC	AFR_only_ADGC	1.44006e+06	0.358365	1473	1920
Jansen_s0.1_lambda0.000766912425150363	AFR_no_ADGC	AFR_only_ADGC	1.44004e+06	0.358606	1473	1920
Bellenguez_ldak_Model219	AFR_no_WES	AFR_only_WES	1419334	0.35948	1998	1395
Jansen_s1_lambda0.0019263969148913	AFR_no_WES	AFR_only_WES	1.41932e+06	0.359676	1998	1395
Kunkle_0.001_0.05_nosparse	AFR_no_WES	AFR_only_WES	1.4193e+06	0.360066	1998	1395
Bellenguez_s0.9_lambda0.00428133239871939	AFR_no_WES	AFR_only_WES	1367923	0.360357	1998	1395
Jansen_ldak_Model153	AFR_no_ADGC	AFR_only_ADGC	1388287	0.361788	1473	1920
Jansen_ldak_Model155	AFR_no_ADGC	AFR_only_ADGC	1388287	0.361788	1473	1920
Bellenguez_ldak_Model231	AFR_no_WES	AFR_only_WES	1.41921e+06	0.36179	1998	1395
Bellenguez_ldak_Model230	AFR_no_WES	AFR_only_WES	1419191	0.362156	1998	1395
Jansen_ldak_Model18	AFR_no_WES	AFR_only_WES	1419190	0.362175	1998	1395
Kunkle_ldak_Model94	AFR_no_WES	AFR_only_WES	1.41915e+06	0.36301	1998	1395
Kunkle_0.0018_0.07_sparse	AFR_no_WES	AFR_only_WES	1419129	0.36332	1998	1395
Bellenguez_s0.001_lambda0.015677760417869	AFR_no_ADGC	AFR_only_ADGC	1.43979e+06	0.363326	1473	1920
Jansen_ldak_Model110	AFR_no_WES	AFR_only_WES	1.41912e+06	0.363536	1998	1395
Jansen_s0.01_lambda0.00415029634021222	AFR_no_WES	AFR_only_WES	1419109	0.363696	1998	1395
Kunkle_ldak_Model86	AFR_no_WES	AFR_only_WES	1.41906e+06	0.364609	1998	1395
Bellenguez_0_5e-08	AFR_no_ADGC	AFR_only_ADGC	1.38844e+06	0.364653	1473	1920
Jansen_ldak_Model215	AFR_no_ADGC	AFR_only_ADGC	1388473	0.365261	1473	1920
Kunkle_0.1_0.05_sparse	AFR_no_WES	AFR_only_WES	1419025	0.365278	1998	1395
Bellenguez_0.00056_0.05_nosparse	AFR_no_ADGC	AFR_only_ADGC	1388478	0.365355	1473	1920
Jansen_s0.1_lambda0.00483889027221738	AFR_no_WES	AFR_only_WES	1.419e+06	0.365702	1998	1395
Jansen_0.032_0.035_sparse	AFR_no_WES	AFR_only_WES	1.419e+06	0.365816	1998	1395
Bellenguez_s0.001_lambda0.000848432618264704	AFR_no_ADGC	AFR_only_ADGC	1.43963e+06	0.366358	1473	1920
Jansen_s0.2_lambda0.00545559478116852	AFR_no_ADGC	AFR_only_ADGC	1.4396e+06	0.366862	1473	1920
Jansen_ldak_Model184	AFR_no_ADGC	AFR_only_ADGC	1388586	0.367381	1473	1920
Jansen_s0.2_lambda0.00695192796177561	AFR_no_ADGC	AFR_only_ADGC	1.43957e+06	0.367538	1473	1920
Bellenguez_1e.05_0.05_nosparse	AFR_no_WES	AFR_only_WES	1.41889e+06	0.367822	1998	1395
Jansen_0.01_0.035_nosparse	AFR_no_WES	AFR_only_WES	1418887	0.367887	1998	1395
Jansen_ldak_Model104	AFR_no_WES	AFR_only_WES	1.41888e+06	0.368067	1998	1395
Jansen_s0.5_lambda0.00263665089873036	AFR_no_ADGC	AFR_only_ADGC	1.43954e+06	0.368105	1473	1920
Jansen_s1_lambda0.00415029634021222	AFR_no_WES	AFR_only_WES	1.41885e+06	0.368579	1998	1395
Jansen_5.6e.05_0.035_nosparse	AFR_no_ADGC	AFR_only_ADGC	1388680	0.369149	1473	1920
Jansen_ldak_Model15	AFR_no_ADGC	AFR_only_ADGC	1388707	0.369659	1473	1920
Bellenguez_s0.01_lambda0.000848432618264704	AFR_no_ADGC	AFR_only_ADGC	1.43944e+06	0.369876	1473	1920
Bellenguez_s0.9_lambda0.00162377673918872	AFR_no_ADGC	AFR_only_ADGC	1388733	0.370149	1473	1920
Jansen_s1_lambda0.00355969214893682	AFR_no_WES	AFR_only_WES	1418727	0.370927	1998	1395
Jansen_ldak_Model163	AFR_no_ADGC	AFR_only_ADGC	1.38878e+06	0.371103	1473	1920
Jansen_ldak_Model34	AFR_no_WES	AFR_only_WES	1.4187e+06	0.371413	1998	1395
Jansen_ldak_Model208	AFR_no_ADGC	AFR_only_ADGC	1.3888e+06	0.371501	1473	1920
Jansen_ldak_Model44	AFR_no_WES	AFR_only_WES	1.41868e+06	0.371794	1998	1395
Jansen_ldak_Model23	AFR_no_WES	AFR_only_WES	1.41868e+06	0.371908	1998	1395
Bellenguez_0.018_0.07_nosparse	AFR_no_WES	AFR_only_WES	1418673	0.371956	1998	1395
Bellenguez_ldak_Model171	AFR_no_WES	AFR_only_WES	1.41867e+06	0.371966	1998	1395
Bellenguez_ldak_Model218	AFR_no_WES	AFR_only_WES	1.41866e+06	0.372271	1998	1395
Bellenguez_ldak_Model127	AFR_no_WES	AFR_only_WES	1.41865e+06	0.372386	1998	1395
Bellenguez_ldak_Model170	AFR_no_ADGC	AFR_only_ADGC	1439288	0.37278	1473	1920
Jansen_ldak_Model220	AFR_no_WES	AFR_only_WES	1418626	0.372853	1998	1395
Kunkle_0.00032_0.035_nosparse	AFR_no_ADGC	AFR_only_ADGC	1.43928e+06	0.372865	1473	1920
Jansen_ldak_Model207	AFR_no_ADGC	AFR_only_ADGC	1388884	0.373007	1473	1920
Kunkle_ldak_Model107	AFR_no_ADGC	AFR_only_ADGC	1.43927e+06	0.373036	1473	1920
Jansen_ldak_Model33	AFR_no_WES	AFR_only_WES	1.41861e+06	0.37313	1998	1395
Jansen_ldak_Model35	AFR_no_WES	AFR_only_WES	1.41858e+06	0.373685	1998	1395
Jansen_ldak_Model17	AFR_no_WES	AFR_only_WES	1418576	0.373809	1998	1395
Jansen_ldak_Model24	AFR_no_WES	AFR_only_WES	1.41857e+06	0.373876	1998	1395
Bellenguez_ldak_Model140	AFR_no_WES	AFR_only_WES	1.41857e+06	0.373896	1998	1395
Kunkle_s1_lambda0.00300547819919217	AFR_no_WES	AFR_only_WES	1.41857e+06	0.373991	1998	1395
Bellenguez_phi_1e-06	AFR_no_WES	AFR_only_WES	1418549	0.374327	1998	1395
Jansen_s0.5_lambda0.00695192796177561	AFR_no_WES	AFR_only_WES	1368682	0.374726	1998	1395
Jansen_s1_lambda0.00894154240926558	AFR_no_WES	AFR_only_WES	1.36868e+06	0.374773	1998	1395
Jansen_ldak_Model209	AFR_no_ADGC	AFR_only_ADGC	1388981	0.37485	1473	1920
Bellenguez_ldak_Model193	AFR_no_WES	AFR_only_WES	1418516	0.374959	1998	1395
Jansen_ldak_Model45	AFR_no_WES	AFR_only_WES	1418505	0.375169	1998	1395
Kunkle_ldak_Model114	AFR_no_ADGC	AFR_only_ADGC	1439161	0.375193	1473	1920
Jansen_ldak_Model25	AFR_no_WES	AFR_only_WES	1418477	0.375707	1998	1395
Bellenguez_1e.05_0.07_nosparse	AFR_no_ADGC	AFR_only_ADGC	1389046	0.376088	1473	1920
Jansen_ldak_Model206	AFR_no_ADGC	AFR_only_ADGC	1.38908e+06	0.37667	1473	1920
Bellenguez_s0.9_lambda0.00545559478116852	AFR_no_WES	AFR_only_WES	1.36879e+06	0.376811	1998	1395
Bellenguez_0.032_0.035_sparse	AFR_no_WES	AFR_only_WES	1.41842e+06	0.376888	1998	1395
Jansen_ldak_Model55	AFR_no_WES	AFR_only_WES	1.41836e+06	0.377928	1998	1395
Jansen_ldak_Model103	AFR_no_WES	AFR_only_WES	1.41831e+06	0.378853	1998	1395
Kunkle_0.001_0.035_nosparse	AFR_no_WES	AFR_only_WES	1418202	0.381008	1998	1395
Jansen_ldak_Model46	AFR_no_WES	AFR_only_WES	1418165	0.381725	1998	1395
Jansen_ldak_Model26	AFR_no_WES	AFR_only_WES	1418164	0.381744	1998	1395
Bellenguez_0.00018_0.05_nosparse	AFR_no_ADGC	AFR_only_ADGC	1389342	0.381759	1473	1920
Bellenguez_s0.2_lambda0.00428133239871939	AFR_no_WES	AFR_only_WES	1.36905e+06	0.381793	1998	1395
Jansen_ldak_Model56	AFR_no_WES	AFR_only_WES	1418137	0.382268	1998	1395
Jansen_ldak_Model36	AFR_no_WES	AFR_only_WES	1418126	0.382481	1998	1395
Bellenguez_0.00018_0.07_sparse	AFR_no_WES	AFR_only_WES	1418102	0.382947	1998	1395
Bellenguez_ldak_Model161	AFR_no_ADGC	AFR_only_ADGC	1438742	0.383224	1473	1920
Bellenguez_ldak_Model214	AFR_no_WES	AFR_only_WES	1.41808e+06	0.383404	1998	1395
Bellenguez_ldak_Model177	AFR_no_WES	AFR_only_WES	1418061	0.383744	1998	1395
Jansen_ldak_Model66	AFR_no_WES	AFR_only_WES	1418047	0.384017	1998	1395
Kunkle_s0.2_lambda0.00428133239871939	AFR_no_WES	AFR_only_WES	1417994	0.385049	1998	1395
Bellenguez_ldak_Model126	AFR_no_WES	AFR_only_WES	1.41798e+06	0.385312	1998	1395
Kunkle_ldak_Model195	AFR_no_ADGC	AFR_only_ADGC	1438629	0.385407	1473	1920
Jansen_phi_1e-06	AFR_no_WES	AFR_only_WES	1369236	0.385438	1998	1395
Bellenguez_ldak_Model217	AFR_no_WES	AFR_only_WES	1.41796e+06	0.385644	1998	1395
Bellenguez_s0.5_lambda0.0143844988828766	AFR_no_ADGC	AFR_only_ADGC	1.43862e+06	0.38566	1473	1920
Jansen_ldak_Model212	AFR_no_ADGC	AFR_only_ADGC	1389546	0.385697	1473	1920
Jansen_ldak_Model16	AFR_no_WES	AFR_only_WES	1.41796e+06	0.385741	1998	1395
Bellenguez_ldak_Model232	AFR_no_WES	AFR_only_WES	1.41793e+06	0.386248	1998	1395
Jansen_s0.001_lambda0.000657777641629863	AFR_no_ADGC	AFR_only_ADGC	1438574	0.386473	1473	1920
Bellenguez_0.01_0.05_nosparse	AFR_no_WES	AFR_only_WES	1.4179e+06	0.386795	1998	1395
Jansen_s0.5_lambda0.00335981828628378	AFR_no_ADGC	AFR_only_ADGC	1.43851e+06	0.387704	1473	1920
Bellenguez_ldak_Model184	AFR_no_ADGC	AFR_only_ADGC	1438496	0.387987	1473	1920
Kunkle_0.00056_0.07_sparse	AFR_no_ADGC	AFR_only_ADGC	1.43848e+06	0.388228	1473	1920
Jansen_ldak_Model47	AFR_no_WES	AFR_only_WES	1.41781e+06	0.388713	1998	1395
Bellenguez_s0.9_lambda0.00162377673918872	AFR_no_WES	AFR_only_WES	1.4178e+06	0.38883	1998	1395
Jansen_ldak_Model195	AFR_no_ADGC	AFR_only_ADGC	1389715	0.388978	1473	1920
Kunkle_s1_lambda0.0102623522003831	AFR_no_ADGC	AFR_only_ADGC	1.43844e+06	0.389065	1473	1920
Jansen_ldak_Model27	AFR_no_WES	AFR_only_WES	1417775	0.389331	1998	1395
Jansen_ldak_Model139	AFR_no_WES	AFR_only_WES	1.41777e+06	0.38936	1998	1395
Bellenguez_s0.1_lambda0.000848432618264704	AFR_no_ADGC	AFR_only_ADGC	1438415	0.389563	1473	1920
Kunkle_s0.5_lambda0.0112883789168469	AFR_no_ADGC	AFR_only_ADGC	1438413	0.3896	1473	1920
Jansen_ldak_Model146	AFR_no_ADGC	AFR_only_ADGC	1389754	0.389738	1473	1920
Kunkle_s1_lambda0.0102623522003831	AFR_no_WES	AFR_only_WES	1369462	0.389859	1998	1395
Kunkle_ldak_Model85	AFR_no_WES	AFR_only_WES	1417735	0.390116	1998	1395
Kunkle_0.00018_0.07_sparse	AFR_no_WES	AFR_only_WES	1.41773e+06	0.390281	1998	1395
Jansen_s0.01_lambda0.000657777641629863	AFR_no_ADGC	AFR_only_ADGC	1438353	0.390772	1473	1920
Jansen_ldak_Model16	AFR_no_ADGC	AFR_only_ADGC	1.38982e+06	0.391113	1473	1920
Bellenguez_0.01_0.035_nosparse	AFR_no_WES	AFR_only_WES	1417684	0.391119	1998	1395
Jansen_ldak_Model37	AFR_no_WES	AFR_only_WES	1.41768e+06	0.391246	1998	1395
Jansen_ldak_Model57	AFR_no_WES	AFR_only_WES	1.41766e+06	0.391561	1998	1395
Kunkle_0.00056_0.035_nosparse	AFR_no_WES	AFR_only_WES	1.41762e+06	0.392389	1998	1395
Bellenguez_s0.5_lambda0.001	AFR_no_ADGC	AFR_only_ADGC	1389892	0.392433	1473	1920
Kunkle_s0.5_lambda0.00206913808111479	AFR_no_ADGC	AFR_only_ADGC	1438267	0.392453	1473	1920
Jansen_ldak_Model150	AFR_no_ADGC	AFR_only_ADGC	1389894	0.392472	1473	1920
Jansen_ldak_Model67	AFR_no_WES	AFR_only_WES	1.41757e+06	0.393434	1998	1395
Kunkle_0.00032_0.035_sparse	AFR_no_ADGC	AFR_only_ADGC	1.38998e+06	0.394167	1473	1920
Jansen_0.00032_0.07_nosparse	AFR_no_ADGC	AFR_only_ADGC	1390037	0.395276	1473	1920
Kunkle_5.6e.05_0.035_nosparse	AFR_no_WES	AFR_only_WES	1417466	0.395419	1998	1395
Jansen_5.6e.05_0.05_sparse	AFR_no_ADGC	AFR_only_ADGC	1.39009e+06	0.39625	1473	1920
Bellenguez_s1_lambda0.00885866790410083	AFR_no_WES	AFR_only_WES	1369798	0.396491	1998	1395
Bellenguez_ldak_Model224	AFR_no_ADGC	AFR_only_ADGC	1438015	0.397404	1473	1920
Kunkle_ldak_Model93	AFR_no_WES	AFR_only_WES	1.41735e+06	0.397653	1998	1395
Jansen_0.0032_0.07_nosparse	AFR_no_ADGC	AFR_only_ADGC	1.39018e+06	0.398025	1473	1920
Jansen_ldak_Model77	AFR_no_WES	AFR_only_WES	1417327	0.39818	1998	1395
Kunkle_ldak_Model101	AFR_no_WES	AFR_only_WES	1417324	0.39824	1998	1395
Jansen_ldak_Model28	AFR_no_WES	AFR_only_WES	1.41732e+06	0.398329	1998	1395
Jansen_ldak_Model159	AFR_no_WES	AFR_only_WES	1417309	0.398538	1998	1395
Jansen_ldak_Model98	AFR_no_WES	AFR_only_WES	1417309	0.398538	1998	1395
Bellenguez_0.018_0.07_sparse	AFR_no_WES	AFR_only_WES	1417257	0.399574	1998	1395
Kunkle_s0.2_lambda0.00206913808111479	AFR_no_ADGC	AFR_only_ADGC	1437891	0.399854	1473	1920
Jansen_ldak_Model38	AFR_no_WES	AFR_only_WES	1.41723e+06	0.400122	1998	1395
Jansen_s0.9_lambda0.00206913808111479	AFR_no_WES	AFR_only_WES	1417228	0.400152	1998	1395
Kunkle_s1_lambda0.00885866790410083	AFR_no_ADGC	AFR_only_ADGC	1.3903e+06	0.400515	1473	1920
Jansen_ldak_Model48	AFR_no_WES	AFR_only_WES	1.4172e+06	0.400761	1998	1395
Bellenguez_s0.01_lambda0.0182789266494406	AFR_no_WES	AFR_only_WES	1.41713e+06	0.401907	1998	1395
Kunkle_s0.9_lambda0.001	AFR_no_WES	AFR_only_WES	1417126	0.40219	1998	1395
Jansen_ldak_Model39	AFR_no_ADGC	AFR_only_ADGC	1390421	0.402868	1473	1920
Jansen_ldak_Model102	AFR_no_WES	AFR_only_WES	1.41708e+06	0.403081	1998	1395
Kunkle_ldak_Model76	AFR_no_WES	AFR_only_WES	1.41707e+06	0.403381	1998	1395
Bellenguez_s0.5_lambda0.00162377673918872	AFR_no_WES	AFR_only_WES	1.41705e+06	0.403642	1998	1395
Jansen_ldak_Model58	AFR_no_WES	AFR_only_WES	1.41704e+06	0.403842	1998	1395
Jansen_ldak_Model15	AFR_no_WES	AFR_only_WES	1417021	0.404294	1998	1395
Kunkle_s0.2_lambda0.00885866790410083	AFR_no_ADGC	AFR_only_ADGC	1.43767e+06	0.404311	1473	1920
Jansen_ldak_Model29	AFR_no_ADGC	AFR_only_ADGC	1390504	0.404521	1473	1920
Jansen_ldak_Model97	AFR_no_WES	AFR_only_WES	1.417e+06	0.404705	1998	1395
Jansen_ldak_Model49	AFR_no_ADGC	AFR_only_ADGC	1.39052e+06	0.40481	1473	1920
Bellenguez_s0.001_lambda0.0182789266494406	AFR_no_WES	AFR_only_WES	1.41697e+06	0.405172	1998	1395
Jansen_ldak_Model30	AFR_no_ADGC	AFR_only_ADGC	1.39058e+06	0.405947	1473	1920
Jansen_ldak_Model40	AFR_no_ADGC	AFR_only_ADGC	1390580	0.406037	1473	1920
Jansen_ldak_Model152	AFR_no_WES	AFR_only_WES	1370292	0.406364	1998	1395
Kunkle_0.056_0.05_nosparse	AFR_no_WES	AFR_only_WES	1.41691e+06	0.406474	1998	1395
Kunkle_SBayesRC	AFR_no_WES	AFR_only_WES	1.41691e+06	0.406575	1998	1395
Jansen_ldak_Model50	AFR_no_ADGC	AFR_only_ADGC	1390629	0.407017	1473	1920
Jansen_ldak_Model52	AFR_no_ADGC	AFR_only_ADGC	1390632	0.407077	1473	1920
Jansen_ldak_Model41	AFR_no_ADGC	AFR_only_ADGC	1.39064e+06	0.407287	1473	1920
Jansen_ldak_Model60	AFR_no_ADGC	AFR_only_ADGC	1.39066e+06	0.407547	1473	1920
Jansen_ldak_Model31	AFR_no_ADGC	AFR_only_ADGC	1390658	0.407597	1473	1920
Jansen_ldak_Model32	AFR_no_ADGC	AFR_only_ADGC	1390658	0.407597	1473	1920
Jansen_s0.01_lambda0.00657777641629862	AFR_no_ADGC	AFR_only_ADGC	1.4375e+06	0.407598	1473	1920
Jansen_ldak_Model42	AFR_no_ADGC	AFR_only_ADGC	1.39066e+06	0.407647	1473	1920
Jansen_ldak_Model28	AFR_no_ADGC	AFR_only_ADGC	1.39067e+06	0.407787	1473	1920
Bellenguez_ldak_Model125	AFR_no_WES	AFR_only_WES	1.41684e+06	0.407846	1998	1395
Jansen_ldak_Model17	AFR_no_ADGC	AFR_only_ADGC	1.39069e+06	0.408168	1473	1920
Bellenguez_0_0.1	AFR_no_ADGC	AFR_only_ADGC	1.39069e+06	0.408249	1473	1920
Jansen_ldak_Model43	AFR_no_ADGC	AFR_only_ADGC	1390711	0.408659	1473	1920
Jansen_ldak_Model23	AFR_no_ADGC	AFR_only_ADGC	1390727	0.40898	1473	1920
Bellenguez_ldak_Model122	AFR_no_WES	AFR_only_WES	1416783	0.409088	1998	1395
Jansen_ldak_Model69	AFR_no_ADGC	AFR_only_ADGC	1.39074e+06	0.409211	1473	1920
Jansen_ldak_Model68	AFR_no_WES	AFR_only_WES	1416769	0.409371	1998	1395
Jansen_ldak_Model33	AFR_no_ADGC	AFR_only_ADGC	1.39076e+06	0.409632	1473	1920
Jansen_ldak_Model96	AFR_no_WES	AFR_only_WES	1.41675e+06	0.409664	1998	1395
Bellenguez_ldak_Model123	AFR_no_WES	AFR_only_WES	1.41675e+06	0.409785	1998	1395
Bellenguez_s1_lambda0.00162377673918872	AFR_no_ADGC	AFR_only_ADGC	1390768	0.409802	1473	1920
Jansen_ldak_Model38	AFR_no_ADGC	AFR_only_ADGC	1390768	0.409803	1473	1920
Jansen_ldak_Model51	AFR_no_ADGC	AFR_only_ADGC	1.39077e+06	0.409934	1473	1920
Jansen_ldak_Model68	AFR_no_ADGC	AFR_only_ADGC	1.39078e+06	0.410014	1473	1920
Jansen_ldak_Model70	AFR_no_ADGC	AFR_only_ADGC	1.39078e+06	0.410054	1473	1920
Jansen_ldak_Model78	AFR_no_WES	AFR_only_WES	1416734	0.410079	1998	1395
Jansen_ldak_Model29	AFR_no_WES	AFR_only_WES	1.41673e+06	0.41017	1998	1395
Jansen_ldak_Model26	AFR_no_ADGC	AFR_only_ADGC	1.39079e+06	0.410195	1473	1920
Jansen_ldak_Model58	AFR_no_ADGC	AFR_only_ADGC	1.39079e+06	0.410235	1473	1920
Jansen_ldak_Model236	AFR_no_WES	AFR_only_WES	1416726	0.41024	1998	1395
Jansen_ldak_Model59	AFR_no_ADGC	AFR_only_ADGC	1390821	0.410868	1473	1920
Jansen_ldak_Model27	AFR_no_ADGC	AFR_only_ADGC	1.39082e+06	0.410899	1473	1920
Jansen_ldak_Model53	AFR_no_ADGC	AFR_only_ADGC	1390826	0.410969	1473	1920
Jansen_ldak_Model61	AFR_no_ADGC	AFR_only_ADGC	1.39083e+06	0.410999	1473	1920
Bellenguez_ldak_Model135	AFR_no_ADGC	AFR_only_ADGC	1.43733e+06	0.4111	1473	1920
Jansen_ldak_Model48	AFR_no_ADGC	AFR_only_ADGC	1390839	0.411231	1473	1920
Jansen_ldak_Model37	AFR_no_ADGC	AFR_only_ADGC	1.39084e+06	0.411341	1473	1920
Jansen_ldak_Model24	AFR_no_ADGC	AFR_only_ADGC	1.39086e+06	0.411664	1473	1920
Jansen_ldak_Model79	AFR_no_ADGC	AFR_only_ADGC	1390865	0.411754	1473	1920
Jansen_ldak_Model71	AFR_no_ADGC	AFR_only_ADGC	1390870	0.411855	1473	1920
Jansen_ldak_Model39	AFR_no_WES	AFR_only_WES	1.41663e+06	0.412197	1998	1395
Jansen_ldak_Model89	AFR_no_ADGC	AFR_only_ADGC	1390889	0.412238	1473	1920
Jansen_ldak_Model36	AFR_no_ADGC	AFR_only_ADGC	1.3909e+06	0.41249	1473	1920
Jansen_ldak_Model44	AFR_no_ADGC	AFR_only_ADGC	1390909	0.412641	1473	1920
Bellenguez_0.018_0.05_sparse	AFR_no_WES	AFR_only_WES	1.41661e+06	0.412664	1998	1395
Jansen_ldak_Model81	AFR_no_ADGC	AFR_only_ADGC	1.39091e+06	0.412671	1473	1920
Jansen_ldak_Model49	AFR_no_WES	AFR_only_WES	1416602	0.412756	1998	1395
Jansen_ldak_Model180	AFR_no_WES	AFR_only_WES	1.41659e+06	0.41305	1998	1395
Jansen_ldak_Model34	AFR_no_ADGC	AFR_only_ADGC	1.39094e+06	0.413297	1473	1920
Jansen_ldak_Model59	AFR_no_WES	AFR_only_WES	1416557	0.413671	1998	1395
Jansen_ldak_Model78	AFR_no_ADGC	AFR_only_ADGC	1.39096e+06	0.413741	1473	1920
Jansen_ldak_Model55	AFR_no_ADGC	AFR_only_ADGC	1390969	0.413852	1473	1920
Jansen_ldak_Model62	AFR_no_ADGC	AFR_only_ADGC	1390982	0.414115	1473	1920
Jansen_ldak_Model80	AFR_no_ADGC	AFR_only_ADGC	1390982	0.414115	1473	1920
Jansen_ldak_Model25	AFR_no_ADGC	AFR_only_ADGC	1390983	0.414135	1473	1920
Bellenguez_ldak_Model186	AFR_no_WES	AFR_only_WES	1.4165e+06	0.414822	1998	1395
Jansen_ldak_Model57	AFR_no_ADGC	AFR_only_ADGC	1.39103e+06	0.415015	1473	1920
Jansen_ldak_Model46	AFR_no_ADGC	AFR_only_ADGC	1.39103e+06	0.415157	1473	1920
Jansen_ldak_Model35	AFR_no_ADGC	AFR_only_ADGC	1.39104e+06	0.415217	1473	1920
Jansen_ldak_Model47	AFR_no_ADGC	AFR_only_ADGC	1.39104e+06	0.415258	1473	1920
Jansen_ldak_Model45	AFR_no_ADGC	AFR_only_ADGC	1391042	0.415329	1473	1920
Bellenguez_ldak_Model124	AFR_no_WES	AFR_only_WES	1.41647e+06	0.415433	1998	1395
Kunkle_s0.2_lambda0.00127427498570313	AFR_no_ADGC	AFR_only_ADGC	1.43711e+06	0.415461	1473	1920
Jansen_ldak_Model63	AFR_no_ADGC	AFR_only_ADGC	1.39107e+06	0.415825	1473	1920
Kunkle_ldak_Model106	AFR_no_ADGC	AFR_only_ADGC	1437089	0.415916	1473	1920
Jansen_ldak_Model56	AFR_no_ADGC	AFR_only_ADGC	1.39107e+06	0.415926	1473	1920
Jansen_s0.001_lambda0.00657777641629862	AFR_no_ADGC	AFR_only_ADGC	1.43708e+06	0.416117	1473	1920
Jansen_ldak_Model88	AFR_no_ADGC	AFR_only_ADGC	1.39108e+06	0.416169	1473	1920
Bellenguez_ldak_Model121	AFR_no_WES	AFR_only_WES	1416422	0.416423	1998	1395
Kunkle_ldak_Model84	AFR_no_WES	AFR_only_WES	1.41641e+06	0.416617	1998	1395
Kunkle_0.001_0.07_sparse	AFR_no_ADGC	AFR_only_ADGC	1437048	0.416747	1473	1920
Jansen_ldak_Model77	AFR_no_ADGC	AFR_only_ADGC	1391122	0.41695	1473	1920
Jansen_ldak_Model67	AFR_no_ADGC	AFR_only_ADGC	1391129	0.417092	1473	1920
Jansen_ldak_Model66	AFR_no_ADGC	AFR_only_ADGC	1391147	0.417458	1473	1920
Jansen_ldak_Model90	AFR_no_ADGC	AFR_only_ADGC	1391152	0.417559	1473	1920
Bellenguez_s0.9_lambda0.0183298071083244	AFR_no_WES	AFR_only_WES	1.37108e+06	0.417853	1998	1395
Jansen_ldak_Model88	AFR_no_WES	AFR_only_WES	1.41634e+06	0.418008	1998	1395
Jansen_ldak_Model72	AFR_no_ADGC	AFR_only_ADGC	1.39118e+06	0.418118	1473	1920
Jansen_ldak_Model95	AFR_no_WES	AFR_only_WES	1.41634e+06	0.41813	1998	1395
Kunkle_s0.5_lambda0.0183298071083244	AFR_no_WES	AFR_only_WES	1.37088e+06	0.41835	1998	1395
Bellenguez_0.0032_0.035_nosparse	AFR_no_WES	AFR_only_WES	1416316	0.418592	1998	1395
Jansen_ldak_Model99	AFR_no_ADGC	AFR_only_ADGC	1391210	0.418738	1473	1920
Kunkle_ldak_Model159	AFR_no_ADGC	AFR_only_ADGC	1436942	0.418901	1473	1920
Kunkle_ldak_Model98	AFR_no_ADGC	AFR_only_ADGC	1436942	0.418901	1473	1920
Jansen_ldak_Model185	AFR_no_ADGC	AFR_only_ADGC	1.39122e+06	0.418932	1473	1920
Jansen_1e.05_0.05_nosparse	AFR_no_WES	AFR_only_WES	1.37093e+06	0.419294	1998	1395
Jansen_s1_lambda0.00428133239871939	AFR_no_ADGC	AFR_only_ADGC	1.39126e+06	0.419704	1473	1920
Jansen_ldak_Model14	AFR_no_WES	AFR_only_WES	1.41626e+06	0.41977	1998	1395
Bellenguez_0.00056_0.035_sparse	AFR_no_WES	AFR_only_WES	1.41624e+06	0.420078	1998	1395
Jansen_s0.1_lambda0.00121547428183465	AFR_no_WES	AFR_only_WES	1416198	0.421014	1998	1395
Bellenguez_s0.001_lambda0.00289701464121944	AFR_no_ADGC	AFR_only_ADGC	1.39133e+06	0.421235	1473	1920
Jansen_0.0056_0.035_nosparse	AFR_no_WES	AFR_only_WES	1.41618e+06	0.421373	1998	1395
Jansen_ldak_Model69	AFR_no_WES	AFR_only_WES	1.41618e+06	0.421476	1998	1395
Jansen_0.018_0.035_nosparse	AFR_no_WES	AFR_only_WES	1416166	0.421671	1998	1395
Bellenguez_ldak_Model3	AFR_no_ADGC	AFR_only_ADGC	1391358	0.421756	1473	1920
Jansen_s1_lambda0.00657777641629862	AFR_no_WES	AFR_only_WES	1.37106e+06	0.421907	1998	1395
Bellenguez_s0.1_lambda0.015677760417869	AFR_no_ADGC	AFR_only_ADGC	1436789	0.422017	1473	1920
Jansen_ldak_Model54	AFR_no_ADGC	AFR_only_ADGC	1391408	0.422778	1473	1920
Kunkle_s1_lambda0.00257778632475147	AFR_no_WES	AFR_only_WES	1.41604e+06	0.424176	1998	1395
Jansen_ldak_Model91	AFR_no_ADGC	AFR_only_ADGC	1.3915e+06	0.424632	1473	1920
Jansen_0.0032_0.07_nosparse	AFR_no_WES	AFR_only_WES	1416021	0.424661	1998	1395
Kunkle_ldak_Model113	AFR_no_ADGC	AFR_only_ADGC	1.43665e+06	0.424796	1473	1920
Bellenguez_s0.01_lambda0.00727697176916371	AFR_no_ADGC	AFR_only_ADGC	1391511	0.424888	1473	1920
Jansen_ldak_Model82	AFR_no_ADGC	AFR_only_ADGC	1.39153e+06	0.425186	1473	1920
Jansen_ldak_Model79	AFR_no_WES	AFR_only_WES	1415988	0.425343	1998	1395
Jansen_ldak_Model30	AFR_no_WES	AFR_only_WES	1.41599e+06	0.425354	1998	1395
Bellenguez_s0.01_lambda0.00337767109062657	AFR_no_ADGC	AFR_only_ADGC	1.39154e+06	0.425392	1473	1920
Jansen_ldak_Model40	AFR_no_WES	AFR_only_WES	1415982	0.425467	1998	1395
Kunkle_s0.2_lambda0.001	AFR_no_ADGC	AFR_only_ADGC	1436613	0.425628	1473	1920
Jansen_ldak_Model100	AFR_no_ADGC	AFR_only_ADGC	1391565	0.425997	1473	1920
Kunkle_s0.2_lambda0.0112883789168469	AFR_no_WES	AFR_only_WES	1.37132e+06	0.427381	1998	1395
Jansen_ldak_Model60	AFR_no_WES	AFR_only_WES	1.41587e+06	0.427881	1998	1395
Jansen_ldak_Model94	AFR_no_WES	AFR_only_WES	1415850	0.428203	1998	1395
Jansen_ldak_Model101	AFR_no_WES	AFR_only_WES	1415841	0.42839	1998	1395
Jansen_0.001_0.07_nosparse	AFR_no_WES	AFR_only_WES	1.41584e+06	0.428484	1998	1395
Kunkle_ldak_Model92	AFR_no_WES	AFR_only_WES	1415832	0.428577	1998	1395
Jansen_ldak_Model18	AFR_no_ADGC	AFR_only_ADGC	1391691	0.428591	1473	1920
Jansen_ldak_Model50	AFR_no_WES	AFR_only_WES	1415828	0.42866	1998	1395
Jansen_ldak_Model73	AFR_no_ADGC	AFR_only_ADGC	1.39171e+06	0.429034	1473	1920
Bellenguez_3.2e.05_0.07_nosparse	AFR_no_WES	AFR_only_WES	1371439	0.429845	1998	1395
Kunkle_ldak_Model75	AFR_no_WES	AFR_only_WES	1415763	0.430012	1998	1395
Jansen_ldak_Model70	AFR_no_WES	AFR_only_WES	1415751	0.430261	1998	1395
Jansen_ldak_Model74	AFR_no_ADGC	AFR_only_ADGC	1.39179e+06	0.430563	1473	1920
Jansen_ldak_Model92	AFR_no_ADGC	AFR_only_ADGC	1391821	0.431277	1473	1920
Jansen_ldak_Model83	AFR_no_ADGC	AFR_only_ADGC	1391824	0.431339	1473	1920
Jansen_ldak_Model64	AFR_no_ADGC	AFR_only_ADGC	1.39182e+06	0.431349	1473	1920
Jansen_ldak_Model89	AFR_no_WES	AFR_only_WES	1415668	0.431992	1998	1395
Kunkle_3.2e.05_0.05_nosparse	AFR_no_WES	AFR_only_WES	1415600	0.43341	1998	1395
Jansen_ldak_Model65	AFR_no_ADGC	AFR_only_ADGC	1391934	0.433619	1473	1920
Jansen_s0.1_lambda0.000657777641629863	AFR_no_ADGC	AFR_only_ADGC	1.43621e+06	0.433921	1473	1920
Bellenguez_s0.1_lambda0.00213116638186926	AFR_no_WES	AFR_only_WES	1371648	0.434208	1998	1395
Kunkle_ldak_Model100	AFR_no_WES	AFR_only_WES	1.41556e+06	0.434238	1998	1395
Kunkle_0.0032_0.07_nosparse	AFR_no_WES	AFR_only_WES	1415508	0.435337	1998	1395
Jansen_ldak_Model31	AFR_no_WES	AFR_only_WES	1415498	0.435548	1998	1395
Jansen_1.8e.05_0.07_nosparse	AFR_no_WES	AFR_only_WES	1371716	0.435627	1998	1395
Jansen_ldak_Model51	AFR_no_WES	AFR_only_WES	1.41541e+06	0.437343	1998	1395
Jansen_ldak_Model84	AFR_no_ADGC	AFR_only_ADGC	1392127	0.437637	1473	1920
Jansen_ldak_Model80	AFR_no_WES	AFR_only_WES	1.41539e+06	0.437868	1998	1395
Jansen_ldak_Model41	AFR_no_WES	AFR_only_WES	1.41539e+06	0.437868	1998	1395
Kunkle_ldak_Model83	AFR_no_WES	AFR_only_WES	1415385	0.437921	1998	1395
Jansen_ldak_Model61	AFR_no_WES	AFR_only_WES	1.41537e+06	0.438289	1998	1395
Jansen_s0.9_lambda0.00695192796177561	AFR_no_ADGC	AFR_only_ADGC	1435981	0.438722	1473	1920
Jansen_ldak_Model99	AFR_no_WES	AFR_only_WES	1415334	0.438994	1998	1395
Bellenguez_s0.01_lambda0.015677760417869	AFR_no_ADGC	AFR_only_ADGC	1435963	0.439075	1473	1920
Jansen_ldak_Model100	AFR_no_WES	AFR_only_WES	1.41531e+06	0.439469	1998	1395
Jansen_0.032_0.035_nosparse	AFR_no_ADGC	AFR_only_ADGC	1.43593e+06	0.439696	1473	1920
Bellenguez_ldak_Model225	AFR_no_ADGC	AFR_only_ADGC	1435923	0.439937	1473	1920
Jansen_ldak_Model13	AFR_no_WES	AFR_only_WES	1415252	0.440724	1998	1395
Kunkle_s0.9_lambda0.00127427498570313	AFR_no_WES	AFR_only_WES	1415237	0.44104	1998	1395
Jansen_ldak_Model75	AFR_no_ADGC	AFR_only_ADGC	1392291	0.441068	1473	1920
Jansen_ldak_Model93	AFR_no_WES	AFR_only_WES	1.41523e+06	0.441262	1998	1395
Bellenguez_s1_lambda0.00134467508094969	AFR_no_WES	AFR_only_WES	1.4152e+06	0.441918	1998	1395
Jansen_s1_lambda0.00206913808111479	AFR_no_WES	AFR_only_WES	1415140	0.443091	1998	1395
Bellenguez_0.018_0.035_sparse	AFR_no_WES	AFR_only_WES	1.41514e+06	0.443124	1998	1395
Bellenguez_0.0018_0.035_sparse	AFR_no_WES	AFR_only_WES	1.41509e+06	0.444205	1998	1395
Bellenguez_s0.001_lambda0.000727697176916371	AFR_no_ADGC	AFR_only_ADGC	1435719	0.44422	1473	1920
Bellenguez_s0.001_lambda0.00248475757593169	AFR_no_ADGC	AFR_only_ADGC	1.39246e+06	0.444547	1473	1920
Bellenguez_s0.9_lambda0.001	AFR_no_ADGC	AFR_only_ADGC	1.39247e+06	0.44482	1473	1920
Bellenguez_s0.1_lambda0.00727697176916371	AFR_no_ADGC	AFR_only_ADGC	1.39248e+06	0.444968	1473	1920
Jansen_0.018_0.035_nosparse	AFR_no_ADGC	AFR_only_ADGC	1435680	0.445041	1473	1920
Jansen_ldak_Model145	AFR_no_WES	AFR_only_WES	1.37218e+06	0.445457	1998	1395
Jansen_ldak_Model71	AFR_no_WES	AFR_only_WES	1.41503e+06	0.445478	1998	1395
Kunkle_s0.2_lambda0.0183298071083244	AFR_no_WES	AFR_only_WES	1372191	0.445651	1998	1395
Jansen_ldak_Model19	AFR_no_ADGC	AFR_only_ADGC	1.39252e+06	0.44579	1473	1920
Kunkle_0.00018_0.07_nosparse	AFR_no_ADGC	AFR_only_ADGC	1392535	0.446199	1473	1920
Kunkle_ldak_Model74	AFR_no_WES	AFR_only_WES	1.41499e+06	0.446328	1998	1395
Jansen_ldak_Model101	AFR_no_ADGC	AFR_only_ADGC	1392550	0.446518	1473	1920
Jansen_ldak_Model90	AFR_no_WES	AFR_only_WES	1.41498e+06	0.446541	1998	1395
Jansen_ldak_Model92	AFR_no_WES	AFR_only_WES	1414967	0.446764	1998	1395
Kunkle_0.00018_0.035_nosparse	AFR_no_ADGC	AFR_only_ADGC	1435589	0.446962	1473	1920
Bellenguez_ldak_Model11	AFR_no_ADGC	AFR_only_ADGC	1.39258e+06	0.447247	1473	1920
Bellenguez_1_0.035_nosparse	AFR_no_ADGC	AFR_only_ADGC	1.43555e+06	0.447711	1473	1920
Kunkle_0.00018_0.07_nosparse	AFR_no_WES	AFR_only_WES	1414918	0.447805	1998	1395
Jansen_ldak_Model91	AFR_no_WES	AFR_only_WES	1414900	0.448191	1998	1395
Kunkle_s0.5_lambda0.0143844988828766	AFR_no_WES	AFR_only_WES	1372322	0.448444	1998	1395
Bellenguez_s0.01_lambda0.000727697176916371	AFR_no_ADGC	AFR_only_ADGC	1435514	0.448548	1473	1920
Bellenguez_s0.1_lambda0.0182789266494406	AFR_no_WES	AFR_only_WES	1.41484e+06	0.449345	1998	1395
Kunkle_ldak_Model65	AFR_no_WES	AFR_only_WES	1414832	0.449642	1998	1395
Jansen_s0.5_lambda0.00162377673918872	AFR_no_ADGC	AFR_only_ADGC	1435462	0.449649	1473	1920
Jansen_ldak_Model86	AFR_no_WES	AFR_only_WES	1.41483e+06	0.449695	1998	1395
Jansen_ldak_Model149	AFR_no_ADGC	AFR_only_ADGC	1.3927e+06	0.449702	1473	1920
Bellenguez_ldak_Model191	AFR_no_ADGC	AFR_only_ADGC	1435459	0.449713	1473	1920
Jansen_ldak_Model81	AFR_no_WES	AFR_only_WES	1.41481e+06	0.450186	1998	1395
Jansen_ldak_Model42	AFR_no_WES	AFR_only_WES	1.41479e+06	0.450614	1998	1395
Kunkle_beta_auto	AFR_no_WES	AFR_only_WES	1.41478e+06	0.450656	1998	1395
Jansen_ldak_Model52	AFR_no_WES	AFR_only_WES	1.41478e+06	0.450657	1998	1395
Jansen_s1_lambda0.00162377673918872	AFR_no_WES	AFR_only_WES	1.41473e+06	0.451725	1998	1395
Kunkle_ldak_Model91	AFR_no_WES	AFR_only_WES	1.4147e+06	0.452476	1998	1395
Jansen_ldak_Model62	AFR_no_WES	AFR_only_WES	1414657	0.453387	1998	1395
Jansen_ldak_Model32	AFR_no_WES	AFR_only_WES	1414653	0.453473	1998	1395
Bellenguez_3.2e.05_0.035_sparse	AFR_no_WES	AFR_only_WES	1414637	0.453817	1998	1395
Bellenguez_s0.2_lambda0.00335981828628378	AFR_no_WES	AFR_only_WES	1372590	0.454182	1998	1395
Jansen_ldak_Model82	AFR_no_WES	AFR_only_WES	1.41458e+06	0.455116	1998	1395
Jansen_ldak_Model213	AFR_no_WES	AFR_only_WES	1.37264e+06	0.45516	1998	1395
Jansen_0.0056_0.07_nosparse	AFR_no_WES	AFR_only_WES	1414559	0.455493	1998	1395
Jansen_ldak_Model93	AFR_no_ADGC	AFR_only_ADGC	1392981	0.455671	1473	1920
Kunkle_1e.04_0.035_nosparse	AFR_no_ADGC	AFR_only_ADGC	1435165	0.45597	1473	1920
Jansen_ldak_Model72	AFR_no_WES	AFR_only_WES	1414526	0.456203	1998	1395
Jansen_ldak_Model87	AFR_no_WES	AFR_only_WES	1414525	0.456224	1998	1395
Jansen_s0.1_lambda0.00141713896945474	AFR_no_WES	AFR_only_WES	1.41449e+06	0.456968	1998	1395
Kunkle_s0.001_lambda0.00257778632475147	AFR_no_WES	AFR_only_WES	1.37277e+06	0.458089	1998	1395
Bellenguez_s0.1_lambda0.0115332230186793	AFR_no_WES	AFR_only_WES	1372795	0.458595	1998	1395
Bellenguez_s0.1_lambda0.0098919980806553	AFR_no_WES	AFR_only_WES	1372799	0.458682	1998	1395
Bellenguez_s0.9_lambda0.00206913808111479	AFR_no_ADGC	AFR_only_ADGC	1393140	0.459074	1473	1920
Bellenguez_0.00018_0.07_nosparse	AFR_no_ADGC	AFR_only_ADGC	1393158	0.459461	1473	1920
Jansen_ldak_Model76	AFR_no_ADGC	AFR_only_ADGC	1393159	0.459482	1473	1920
Kunkle_0.056_0.035_nosparse	AFR_no_WES	AFR_only_WES	1.41436e+06	0.459751	1998	1395
Bellenguez_0.01_0.07_nosparse	AFR_no_WES	AFR_only_WES	1.41436e+06	0.459882	1998	1395
Jansen_ldak_Model85	AFR_no_WES	AFR_only_WES	1414347	0.460066	1998	1395
Jansen_ldak_Model83	AFR_no_WES	AFR_only_WES	1.41435e+06	0.460076	1998	1395
Bellenguez_0.0056_0.07_nosparse	AFR_no_WES	AFR_only_WES	1414324	0.460564	1998	1395
Bellenguez_s0.5_lambda0.00545559478116852	AFR_no_ADGC	AFR_only_ADGC	1.39321e+06	0.460674	1473	1920
Kunkle_ldak_Model82	AFR_no_WES	AFR_only_WES	1414290	0.4613	1998	1395
Jansen_ldak_Model73	AFR_no_WES	AFR_only_WES	1.41427e+06	0.461722	1998	1395
Kunkle_s0.1_lambda0.00300547819919217	AFR_no_WES	AFR_only_WES	1.41421e+06	0.463089	1998	1395
Kunkle_ldak_Model73	AFR_no_WES	AFR_only_WES	1.4142e+06	0.463219	1998	1395
Bellenguez_s0.1_lambda0.00393807536701031	AFR_no_ADGC	AFR_only_ADGC	1.39334e+06	0.463322	1473	1920
Jansen_1e.05_0.035_nosparse	AFR_no_WES	AFR_only_WES	1.37303e+06	0.463772	1998	1395
Kunkle_ldak_Model64	AFR_no_WES	AFR_only_WES	1.41417e+06	0.463871	1998	1395
Jansen_ldak_Model2	AFR_no_ADGC	AFR_only_ADGC	1.43478e+06	0.464163	1473	1920
Kunkle_s0.9_lambda0.0143844988828766	AFR_no_ADGC	AFR_only_ADGC	1.43478e+06	0.464204	1473	1920
Kunkle_3.2e.05_0.035_nosparse	AFR_no_ADGC	AFR_only_ADGC	1.43477e+06	0.464356	1473	1920
Age	AFR_no_WES	AFR_only_WES	1373094	0.464698	1998	1395
Jansen_ldak_Model20	AFR_no_ADGC	AFR_only_ADGC	1393423	0.465167	1473	1920
Jansen_ldak_Model200	AFR_no_WES	AFR_only_WES	1.37312e+06	0.465721	1998	1395
Bellenguez_s0.1_lambda0.000727697176916371	AFR_no_ADGC	AFR_only_ADGC	1434703	0.465902	1473	1920
Kunkle_0.032_0.07_nosparse	AFR_no_WES	AFR_only_WES	1414078	0.465904	1998	1395
Jansen_s0.1_lambda0.00415029634021222	AFR_no_WES	AFR_only_WES	1.41407e+06	0.466003	1998	1395
Jansen_0.032_0.035_nosparse	AFR_no_WES	AFR_only_WES	1.41406e+06	0.466264	1998	1395
Jansen_0.032_0.05_nosparse	AFR_no_ADGC	AFR_only_ADGC	1434660	0.466832	1473	1920
Jansen_ldak_Model63	AFR_no_WES	AFR_only_WES	1414021	0.467148	1998	1395
Jansen_0.018_0.05_nosparse	AFR_no_ADGC	AFR_only_ADGC	1434622	0.467655	1473	1920
Kunkle_ldak_Model4	AFR_no_WES	AFR_only_WES	1413995	0.467715	1998	1395
Jansen_ldak_Model53	AFR_no_WES	AFR_only_WES	1.41398e+06	0.467988	1998	1395
Jansen_ldak_Model85	AFR_no_ADGC	AFR_only_ADGC	1393571	0.468371	1473	1920
Jansen_ldak_Model219	AFR_no_WES	AFR_only_WES	1413946	0.468786	1998	1395
Kunkle_ldak_Model99	AFR_no_WES	AFR_only_WES	1.41395e+06	0.468796	1998	1395
Jansen_ldak_Model12	AFR_no_WES	AFR_only_WES	1.41394e+06	0.468949	1998	1395
Jansen_ldak_Model43	AFR_no_WES	AFR_only_WES	1413905	0.469682	1998	1395
Bellenguez_s0.1_lambda0.0015677760417869	AFR_no_WES	AFR_only_WES	1.4139e+06	0.469825	1998	1395
Bellenguez_s0.5_lambda0.00263665089873036	AFR_no_ADGC	AFR_only_ADGC	1393639	0.469847	1473	1920
Kunkle_ldak_Model97	AFR_no_ADGC	AFR_only_ADGC	1434487	0.470586	1473	1920
Bellenguez_0_0.4	AFR_no_WES	AFR_only_WES	1373348	0.470624	1998	1395
Bellenguez_0.00056_0.05_nosparse	AFR_no_WES	AFR_only_WES	1373350	0.470668	1998	1395
Bellenguez_s1_lambda0.0112883789168469	AFR_no_WES	AFR_only_WES	1373353	0.470733	1998	1395
Jansen_ldak_Model84	AFR_no_WES	AFR_only_WES	1413856	0.470755	1998	1395
Jansen_s1_lambda0.0104250730637229	AFR_no_WES	AFR_only_WES	1.37336e+06	0.470978	1998	1395
Kunkle_ldak_Model105	AFR_no_ADGC	AFR_only_ADGC	1434463	0.471108	1473	1920
Bellenguez_0.32_0.035_nosparse	AFR_no_ADGC	AFR_only_ADGC	1.43446e+06	0.471205	1473	1920
Jansen_s1_lambda0.00127427498570313	AFR_no_ADGC	AFR_only_ADGC	1393732	0.471869	1473	1920
Bellenguez_ldak_Model216	AFR_no_ADGC	AFR_only_ADGC	1434428	0.47187	1473	1920
Bellenguez_0.01_0.05_sparse	AFR_no_WES	AFR_only_WES	1.41377e+06	0.472587	1998	1395
Bellenguez_3.2e.05_0.05_nosparse	AFR_no_WES	AFR_only_WES	1373461	0.473103	1998	1395
Bellenguez_0.32_0.07_nosparse	AFR_no_ADGC	AFR_only_ADGC	1434364	0.473264	1473	1920
Jansen_ldak_Model6	AFR_no_WES	AFR_only_WES	1413738	0.473345	1998	1395
Bellenguez_s0.001_lambda0.00727697176916371	AFR_no_ADGC	AFR_only_ADGC	1393843	0.47429	1473	1920
Jansen_ldak_Model205	AFR_no_ADGC	AFR_only_ADGC	1.39385e+06	0.474476	1473	1920
Jansen_s1_lambda0.00224601390546017	AFR_no_WES	AFR_only_WES	1413685	0.47451	1998	1395
Kunkle_s0.2_lambda0.00162377673918872	AFR_no_ADGC	AFR_only_ADGC	1.43428e+06	0.475154	1473	1920
Jansen_ldak_Model74	AFR_no_WES	AFR_only_WES	1.41363e+06	0.475776	1998	1395
Kunkle_ldak_Model54	AFR_no_WES	AFR_only_WES	1.41363e+06	0.475776	1998	1395
Kunkle_ldak_Model9	AFR_no_WES	AFR_only_WES	1413568	0.477088	1998	1395
Jansen_0.032_0.05_sparse	AFR_no_ADGC	AFR_only_ADGC	1.43417e+06	0.477452	1473	1920
Kunkle_ldak_Model90	AFR_no_WES	AFR_only_WES	1413539	0.477728	1998	1395
Kunkle_ldak_Model63	AFR_no_WES	AFR_only_WES	1.41353e+06	0.477916	1998	1395
Jansen_s0.2_lambda0.00206913808111479	AFR_no_ADGC	AFR_only_ADGC	1.43414e+06	0.47811	1473	1920
Jansen_ldak_Model102	AFR_no_ADGC	AFR_only_ADGC	1.39402e+06	0.478176	1473	1920
Kunkle_1.8e.05_0.05_nosparse	AFR_no_ADGC	AFR_only_ADGC	1434131	0.478362	1473	1920
Kunkle_ldak_Model72	AFR_no_WES	AFR_only_WES	1.41346e+06	0.479376	1998	1395
Kunkle_s1_lambda0.0189632854345541	AFR_no_WES	AFR_only_WES	1.37375e+06	0.479546	1998	1395
Kunkle_ldak_Model81	AFR_no_WES	AFR_only_WES	1.41346e+06	0.479553	1998	1395
Jansen_ldak_Model64	AFR_no_WES	AFR_only_WES	1.41343e+06	0.480062	1998	1395
Jansen_ldak_Model54	AFR_no_WES	AFR_only_WES	1413407	0.480649	1998	1395
Kunkle_1e.04_0.07_sparse	AFR_no_ADGC	AFR_only_ADGC	1434002	0.481197	1473	1920
Bellenguez_s1_lambda0.015677760417869	AFR_no_ADGC	AFR_only_ADGC	1433974	0.481814	1473	1920
Bellenguez_0_0.5	AFR_no_WES	AFR_only_WES	1373856	0.481825	1998	1395
Jansen_ldak_Model4	AFR_no_ADGC	AFR_only_ADGC	1433958	0.482167	1473	1920
Jansen_ldak_Model21	AFR_no_ADGC	AFR_only_ADGC	1.39423e+06	0.482729	1473	1920
Jansen_s0.1_lambda0.00766912425150363	AFR_no_WES	AFR_only_WES	1373902	0.482839	1998	1395
Jansen_s0.001_lambda0.000564173185410724	AFR_no_ADGC	AFR_only_ADGC	1.43389e+06	0.483744	1473	1920
Kunkle_phi_1e+00	AFR_no_WES	AFR_only_WES	1.41326e+06	0.483946	1998	1395
Jansen_ldak_Model75	AFR_no_WES	AFR_only_WES	1413257	0.483979	1998	1395
Jansen_ldak_Model94	AFR_no_ADGC	AFR_only_ADGC	1394298	0.484285	1473	1920
Bellenguez_s0.01_lambda0.00289701464121944	AFR_no_ADGC	AFR_only_ADGC	1.39433e+06	0.484915	1473	1920
Bellenguez_ldak_Model169	AFR_no_WES	AFR_only_WES	1.41317e+06	0.485884	1998	1395
Jansen_s0.001_lambda0.00415029634021222	AFR_no_ADGC	AFR_only_ADGC	1394405	0.486651	1473	1920
Jansen_s0.01_lambda0.000564173185410724	AFR_no_ADGC	AFR_only_ADGC	1433745	0.486874	1473	1920
Bellenguez_ldak_Model192	AFR_no_WES	AFR_only_WES	1.41311e+06	0.487155	1998	1395
Bellenguez_0.00056_0.05_sparse	AFR_no_WES	AFR_only_WES	1.3741e+06	0.487244	1998	1395
Kunkle_ldak_Model53	AFR_no_WES	AFR_only_WES	1.41305e+06	0.488517	1998	1395
Jansen_ldak_Model76	AFR_no_WES	AFR_only_WES	1413029	0.489065	1998	1395
Bellenguez_s1_lambda0.00337767109062657	AFR_no_ADGC	AFR_only_ADGC	1394551	0.489891	1473	1920
Bellenguez_s1_lambda0.0183298071083244	AFR_no_WES	AFR_only_WES	1374410	0.490123	1998	1395
Jansen_s0.5_lambda0.00127427498570313	AFR_no_ADGC	AFR_only_ADGC	1.4336e+06	0.490169	1473	1920
Kunkle_s0.5_lambda0.00545559478116852	AFR_no_WES	AFR_only_WES	1.41298e+06	0.490241	1998	1395
Jansen_0.018_0.035_sparse	AFR_no_ADGC	AFR_only_ADGC	1433539	0.491448	1473	1920
Kunkle_ldak_Model112	AFR_no_ADGC	AFR_only_ADGC	1433536	0.491515	1473	1920
Jansen_ldak_Model65	AFR_no_WES	AFR_only_WES	1412914	0.491641	1998	1395
Jansen_ldak_Model110	AFR_no_ADGC	AFR_only_ADGC	1.39464e+06	0.491816	1473	1920
Kunkle_ldak_Model62	AFR_no_WES	AFR_only_WES	1.41291e+06	0.491832	1998	1395
Jansen_ldak_Model167	AFR_no_ADGC	AFR_only_ADGC	1.39465e+06	0.492038	1473	1920
Bellenguez_5.6e.05_0.07_sparse	AFR_no_WES	AFR_only_WES	1.37432e+06	0.492102	1998	1395
Bellenguez_0.56_0.07_nosparse	AFR_no_ADGC	AFR_only_ADGC	1.43346e+06	0.493309	1473	1920
Kunkle_5.6e.05_0.07_nosparse	AFR_no_WES	AFR_only_WES	1412820	0.493752	1998	1395
Bellenguez_1e.04_0.07_nosparse	AFR_no_WES	AFR_only_WES	1374408	0.494157	1998	1395
Bellenguez_1_0.035_sparse	AFR_no_ADGC	AFR_only_ADGC	1433410	0.494325	1473	1920
Jansen_s1_lambda0.00127427498570313	AFR_no_WES	AFR_only_WES	1412770	0.494877	1998	1395
Kunkle_ldak_Model43	AFR_no_WES	AFR_only_WES	1412729	0.495801	1998	1395
Jansen_ldak_Model3	AFR_no_ADGC	AFR_only_ADGC	1.39482e+06	0.495812	1473	1920
Bellenguez_s0.001_lambda0.00213116638186926	AFR_no_ADGC	AFR_only_ADGC	1394843	0.496405	1473	1920
Kunkle_ldak_Model71	AFR_no_WES	AFR_only_WES	1412699	0.496477	1998	1395
Jansen_0.00056_0.05_nosparse	AFR_no_WES	AFR_only_WES	1412690	0.49668	1998	1395
Jansen_ldak_Model22	AFR_no_ADGC	AFR_only_ADGC	1394862	0.49683	1473	1920
Jansen_s0.01_lambda0.00415029634021222	AFR_no_ADGC	AFR_only_ADGC	1394866	0.496919	1473	1920
Bellenguez_0.0018_0.07_nosparse	AFR_no_ADGC	AFR_only_ADGC	1394886	0.497368	1473	1920
Bellenguez_s0.01_lambda0.0098919980806553	AFR_no_WES	AFR_only_WES	1374557	0.497515	1998	1395
Kunkle_0.056_0.07_sparse	AFR_no_WES	AFR_only_WES	1.41264e+06	0.497774	1998	1395
Bellenguez_0.0056_0.07_sparse	AFR_no_ADGC	AFR_only_ADGC	1.39492e+06	0.498164	1473	1920
Jansen_0.056_0.07_nosparse	AFR_no_ADGC	AFR_only_ADGC	1.43322e+06	0.498567	1473	1920
Bellenguez_ldak_Model194	AFR_no_ADGC	AFR_only_ADGC	1433217	0.498646	1473	1920
Kunkle_s0.9_lambda0.0233572146909012	AFR_no_WES	AFR_only_WES	1374628	0.499108	1998	1395
Jansen_ldak_Model86	AFR_no_ADGC	AFR_only_ADGC	1.39497e+06	0.499218	1473	1920
Bellenguez_0.0032_0.035_sparse	AFR_no_WES	AFR_only_WES	1.41256e+06	0.499561	1998	1395
Bellenguez_beta_inf	AFR_no_ADGC	AFR_only_ADGC	1433147	0.500217	1473	1920
Bellenguez_s0.5_lambda0.00127427498570313	AFR_no_WES	AFR_only_WES	1412530	0.500297	1998	1395
Kunkle_ldak_Model52	AFR_no_WES	AFR_only_WES	1.41252e+06	0.500466	1998	1395
Jansen_0.00018_0.05_nosparse	AFR_no_ADGC	AFR_only_ADGC	1395037	0.500755	1473	1920
Jansen_0.032_0.035_sparse	AFR_no_ADGC	AFR_only_ADGC	1.4331e+06	0.501353	1473	1920
Kunkle_1e.05_0.07_nosparse	AFR_no_WES	AFR_only_WES	1.41247e+06	0.501553	1998	1395
Kunkle_ldak_Model80	AFR_no_WES	AFR_only_WES	1412458	0.501928	1998	1395
Bellenguez_0.00032_0.035_nosparse	AFR_no_WES	AFR_only_WES	1.41244e+06	0.50228	1998	1395
Bellenguez_0.18_0.05_nosparse	AFR_no_ADGC	AFR_only_ADGC	1.43305e+06	0.502502	1473	1920
Jansen_ldak_Model95	AFR_no_ADGC	AFR_only_ADGC	1.39513e+06	0.502795	1473	1920
Kunkle_s0.9_lambda0.00162377673918872	AFR_no_WES	AFR_only_WES	1.41242e+06	0.502802	1998	1395
Bellenguez_0.001_0.07_nosparse	AFR_no_WES	AFR_only_WES	1.4124e+06	0.503188	1998	1395
Kunkle_ldak_Model89	AFR_no_WES	AFR_only_WES	1412374	0.503835	1998	1395
Bellenguez_1_0.05_nosparse	AFR_no_ADGC	AFR_only_ADGC	1.43298e+06	0.503967	1473	1920
Bellenguez_s0.1_lambda0.00848432618264705	AFR_no_ADGC	AFR_only_ADGC	1.39519e+06	0.504216	1473	1920
Bellenguez_s0.001_lambda0.0098919980806553	AFR_no_WES	AFR_only_WES	1.37488e+06	0.504847	1998	1395
Jansen_s0.5_lambda0.001	AFR_no_ADGC	AFR_only_ADGC	1432935	0.504995	1473	1920
Kunkle_ldak_Model2	AFR_no_WES	AFR_only_WES	1.41232e+06	0.505143	1998	1395
Kunkle_0.0018_0.035_sparse	AFR_no_WES	AFR_only_WES	1.41229e+06	0.505825	1998	1395
Kunkle_0.00018_0.05_nosparse	AFR_no_WES	AFR_only_WES	1412273	0.506133	1998	1395
Kunkle_ldak_Model61	AFR_no_WES	AFR_only_WES	1412257	0.506498	1998	1395
Bellenguez_s1_lambda0.00727697176916371	AFR_no_ADGC	AFR_only_ADGC	1395298	0.506646	1473	1920
Bellenguez_phi_1e-06	AFR_no_ADGC	AFR_only_ADGC	1.3953e+06	0.50668	1473	1920
Kunkle_0.00032_0.035_nosparse	AFR_no_WES	AFR_only_WES	1.41224e+06	0.506874	1998	1395
Kunkle_ldak_Model42	AFR_no_WES	AFR_only_WES	1.41219e+06	0.508038	1998	1395
Kunkle_1e.05_0.035_sparse	AFR_no_WES	AFR_only_WES	1.41217e+06	0.508493	1998	1395
Jansen_ldak_Model103	AFR_no_ADGC	AFR_only_ADGC	1.39543e+06	0.509671	1473	1920
Jansen_ldak_Model1	AFR_no_ADGC	AFR_only_ADGC	1432698	0.510364	1473	1920
Kunkle_ldak_Model32	AFR_no_WES	AFR_only_WES	1.41206e+06	0.511033	1998	1395
Jansen_ldak_Model87	AFR_no_ADGC	AFR_only_ADGC	1395496	0.511136	1473	1920
Kunkle_ldak_Model22	AFR_no_WES	AFR_only_WES	1412053	0.511159	1998	1395
Bellenguez_0.0032_0.05_nosparse	AFR_no_WES	AFR_only_WES	1.41202e+06	0.511949	1998	1395
Bellenguez_0.56_0.035_nosparse	AFR_no_ADGC	AFR_only_ADGC	1.43263e+06	0.512011	1473	1920
Kunkle_ldak_Model70	AFR_no_WES	AFR_only_WES	1411998	0.512419	1998	1395
Jansen_0.032_0.07_nosparse	AFR_no_ADGC	AFR_only_ADGC	1432595	0.512706	1473	1920
Jansen_ldak_Model189	AFR_no_ADGC	AFR_only_ADGC	1432589	0.512843	1473	1920
Kunkle_ldak_Model51	AFR_no_WES	AFR_only_WES	1.41191e+06	0.514427	1998	1395
Kunkle_ldak_Model180	AFR_no_ADGC	AFR_only_ADGC	1432517	0.514484	1473	1920
Kunkle_s1_lambda0.0183298071083244	AFR_no_ADGC	AFR_only_ADGC	1.43251e+06	0.514585	1473	1920
Jansen_ldak_Model171	AFR_no_ADGC	AFR_only_ADGC	1.39566e+06	0.514769	1473	1920
Jansen_s0.5_lambda0.00206913808111479	AFR_no_ADGC	AFR_only_ADGC	1432491	0.515077	1473	1920
Kunkle_1.8e.05_0.035_sparse	AFR_no_WES	AFR_only_WES	1.41187e+06	0.515277	1998	1395
Bellenguez_s0.2_lambda0.00545559478116852	AFR_no_WES	AFR_only_WES	1375341	0.515382	1998	1395
Bellenguez_ldak_Model4	AFR_no_ADGC	AFR_only_ADGC	1395685	0.515443	1473	1920
Bellenguez_s0.2_lambda0.00885866790410083	AFR_no_WES	AFR_only_WES	1.3754e+06	0.516797	1998	1395
Bellenguez_s0.2_lambda0.00545559478116852	AFR_no_ADGC	AFR_only_ADGC	1.39576e+06	0.517237	1473	1920
Bellenguez_0.18_0.035_nosparse	AFR_no_ADGC	AFR_only_ADGC	1432395	0.51727	1473	1920
Jansen_ldak_Model7	AFR_no_ADGC	AFR_only_ADGC	1432394	0.517294	1473	1920
Kunkle_ldak_Model41	AFR_no_WES	AFR_only_WES	1.41178e+06	0.51735	1998	1395
Jansen_ldak_Model217	AFR_no_ADGC	AFR_only_ADGC	1.3958e+06	0.518061	1473	1920
Jansen_s0.1_lambda0.0104250730637229	AFR_no_WES	AFR_only_WES	1375464	0.518199	1998	1395
Kunkle_0.001_0.07_nosparse	AFR_no_WES	AFR_only_WES	1411727	0.518653	1998	1395
Bellenguez_0_0.01	AFR_no_WES	AFR_only_WES	1.37549e+06	0.518711	1998	1395
Kunkle_ldak_Model79	AFR_no_WES	AFR_only_WES	1411681	0.519715	1998	1395
Kunkle_s0.5_lambda0.00428133239871939	AFR_no_WES	AFR_only_WES	1411670	0.519969	1998	1395
Jansen_ldak_Model218	AFR_no_ADGC	AFR_only_ADGC	1.3959e+06	0.52033	1473	1920
Bellenguez_1_0.07_nosparse	AFR_no_ADGC	AFR_only_ADGC	1432251	0.52057	1473	1920
Bellenguez_s0.001_lambda0.00134467508094969	AFR_no_WES	AFR_only_WES	1411639	0.520686	1998	1395
Kunkle_ldak_Model60	AFR_no_WES	AFR_only_WES	1411633	0.520824	1998	1395
Bellenguez_ldak_Model134	AFR_no_ADGC	AFR_only_ADGC	1432234	0.520961	1473	1920
Bellenguez_ldak_Model124	AFR_no_ADGC	AFR_only_ADGC	1395938	0.521236	1473	1920
Kunkle_ldak_Model236	AFR_no_ADGC	AFR_only_ADGC	1432210	0.521512	1473	1920
Jansen_s0.2_lambda0.00335981828628378	AFR_no_ADGC	AFR_only_ADGC	1432175	0.522316	1473	1920
Kunkle_ldak_Model31	AFR_no_WES	AFR_only_WES	1411529	0.523232	1998	1395
Bellenguez_ldak_Model123	AFR_no_ADGC	AFR_only_ADGC	1396034	0.523443	1473	1920
Bellenguez_0.56_0.05_nosparse	AFR_no_ADGC	AFR_only_ADGC	1432090	0.524272	1473	1920
Bellenguez_ldak_Model204	AFR_no_WES	AFR_only_WES	1411476	0.524462	1998	1395
Bellenguez_s0.01_lambda0.00134467508094969	AFR_no_WES	AFR_only_WES	1411465	0.524717	1998	1395
Kunkle_ldak_Model21	AFR_no_WES	AFR_only_WES	1411462	0.524786	1998	1395
Kunkle_ldak_Model88	AFR_no_WES	AFR_only_WES	1.41146e+06	0.524914	1998	1395
Kunkle_ldak_Model96	AFR_no_ADGC	AFR_only_ADGC	1.43206e+06	0.524975	1473	1920
Bellenguez_s1_lambda0.00695192796177561	AFR_no_ADGC	AFR_only_ADGC	1396118	0.525378	1473	1920
Jansen_ldak_Model140	AFR_no_ADGC	AFR_only_ADGC	1.39614e+06	0.525851	1473	1920
Jansen_0.0018_0.05_nosparse	AFR_no_WES	AFR_only_WES	1411412	0.525947	1998	1395
Jansen_0.0056_0.07_sparse	AFR_no_WES	AFR_only_WES	1.41139e+06	0.526401	1998	1395
Bellenguez_0.1_0.035_nosparse	AFR_no_ADGC	AFR_only_ADGC	1431910	0.528426	1473	1920
Bellenguez_0_0.4	AFR_no_ADGC	AFR_only_ADGC	1396253	0.528497	1473	1920
Jansen_ldak_Model111	AFR_no_ADGC	AFR_only_ADGC	1396258	0.528612	1473	1920
Kunkle_0.00018_0.035_nosparse	AFR_no_WES	AFR_only_WES	1411288	0.528833	1998	1395
Bellenguez_ldak_Model122	AFR_no_ADGC	AFR_only_ADGC	1.39627e+06	0.528924	1473	1920
Jansen_0.032_0.07_sparse	AFR_no_ADGC	AFR_only_ADGC	1431856	0.529676	1473	1920
Jansen_s0.001_lambda0.00355969214893682	AFR_no_ADGC	AFR_only_ADGC	1396336	0.530418	1473	1920
Bellenguez_ldak_Model125	AFR_no_ADGC	AFR_only_ADGC	1396348	0.530696	1473	1920
Kunkle_ldak_Model69	AFR_no_WES	AFR_only_WES	1.4112e+06	0.530804	1998	1395
Bellenguez_0.0018_0.05_nosparse	AFR_no_WES	AFR_only_WES	1411173	0.531517	1998	1395
Bellenguez_ldak_Model203	AFR_no_WES	AFR_only_WES	1.41115e+06	0.531996	1998	1395
Bellenguez_0.1_0.05_nosparse	AFR_no_ADGC	AFR_only_ADGC	1431747	0.532203	1473	1920
Kunkle_ldak_Model50	AFR_no_WES	AFR_only_WES	1.41114e+06	0.532347	1998	1395
Jansen_s0.1_lambda0.000564173185410724	AFR_no_ADGC	AFR_only_ADGC	1.43173e+06	0.53254	1473	1920
Kunkle_DBSLMM_1.2	AFR_no_WES	AFR_only_WES	1411120	0.532756	1998	1395
Jansen_ldak_Model96	AFR_no_ADGC	AFR_only_ADGC	1.39644e+06	0.532911	1473	1920
Bellenguez_ldak_Model166	AFR_no_WES	AFR_only_WES	1.41107e+06	0.533939	1998	1395
Jansen_ldak_Model104	AFR_no_ADGC	AFR_only_ADGC	1396490	0.533992	1473	1920
Bellenguez_0.32_0.05_nosparse	AFR_no_ADGC	AFR_only_ADGC	1.43166e+06	0.534143	1473	1920
Kunkle_s0.2_lambda0.00695192796177561	AFR_no_WES	AFR_only_WES	1411042	0.534582	1998	1395
Kunkle_0.00032_0.05_nosparse	AFR_no_WES	AFR_only_WES	1.41103e+06	0.534757	1998	1395
Bellenguez_ldak_Model202	AFR_no_WES	AFR_only_WES	1411024	0.535005	1998	1395
Jansen_s1_lambda0.001	AFR_no_ADGC	AFR_only_ADGC	1396537	0.535085	1473	1920
Kunkle_s0.9_lambda0.00206913808111479	AFR_no_WES	AFR_only_WES	1.41102e+06	0.53511	1998	1395
Kunkle_ldak_Model104	AFR_no_ADGC	AFR_only_ADGC	1.43162e+06	0.535167	1473	1920
Bellenguez_ldak_Model121	AFR_no_ADGC	AFR_only_ADGC	1396543	0.535225	1473	1920
Jansen_ldak_Model236	AFR_no_ADGC	AFR_only_ADGC	1396546	0.535295	1473	1920
Kunkle_ldak_Model40	AFR_no_WES	AFR_only_WES	1.41101e+06	0.535391	1998	1395
Bellenguez_s0.01_lambda0.00248475757593169	AFR_no_ADGC	AFR_only_ADGC	1.39655e+06	0.535447	1473	1920
Kunkle_0.00056_0.035_sparse	AFR_no_WES	AFR_only_WES	1410991	0.535778	1998	1395
Jansen_ldak_Model150	AFR_no_WES	AFR_only_WES	1.37623e+06	0.536048	1998	1395
Kunkle_ldak_Model59	AFR_no_WES	AFR_only_WES	1.41098e+06	0.536048	1998	1395
Jansen_ldak_Model180	AFR_no_ADGC	AFR_only_ADGC	1.39658e+06	0.536052	1473	1920
Kunkle_0.00056_0.05_nosparse	AFR_no_ADGC	AFR_only_ADGC	1.43157e+06	0.536214	1473	1920
Kunkle_s1_lambda0.00221095675818303	AFR_no_WES	AFR_only_WES	1410962	0.536459	1998	1395
Bellenguez_s0.1_lambda0.00182789266494406	AFR_no_WES	AFR_only_WES	1376249	0.536483	1998	1395
Bellenguez_0_0.5	AFR_no_ADGC	AFR_only_ADGC	1396651	0.537743	1473	1920
Bellenguez_1_0.05_sparse	AFR_no_ADGC	AFR_only_ADGC	1431494	0.538092	1473	1920
Bellenguez_ldak_Model151	AFR_no_WES	AFR_only_WES	1410891	0.538127	1998	1395
Kunkle_ldak_Model78	AFR_no_WES	AFR_only_WES	1.41089e+06	0.538209	1998	1395
Kunkle_1.8e.05_0.035_nosparse	AFR_no_ADGC	AFR_only_ADGC	1396673	0.538253	1473	1920
Jansen_ldak_Model140	AFR_no_WES	AFR_only_WES	1410882	0.538339	1998	1395
Jansen_s1_lambda0.001	AFR_no_WES	AFR_only_WES	1410852	0.539043	1998	1395
Kunkle_ldak_Model20	AFR_no_WES	AFR_only_WES	1.41085e+06	0.539079	1998	1395
Kunkle_ldak_Model30	AFR_no_WES	AFR_only_WES	1.41084e+06	0.539362	1998	1395
Jansen_ldak_Model219	AFR_no_ADGC	AFR_only_ADGC	1396820	0.541693	1473	1920
Jansen_s0.1_lambda0.00165226273296042	AFR_no_WES	AFR_only_WES	1.41066e+06	0.54356	1998	1395
Jansen_ldak_Model218	AFR_no_WES	AFR_only_WES	1.41066e+06	0.543631	1998	1395
Kunkle_ldak_Model49	AFR_no_WES	AFR_only_WES	1410644	0.54395	1998	1395
Kunkle_s0.2_lambda0.00885866790410083	AFR_no_WES	AFR_only_WES	1376581	0.544304	1998	1395
Bellenguez_s1_lambda0.00115332230186793	AFR_no_WES	AFR_only_WES	1410625	0.544399	1998	1395
Kunkle_ldak_Model68	AFR_no_WES	AFR_only_WES	1.41058e+06	0.545405	1998	1395
Jansen_s1_lambda0.0019263969148913	AFR_no_ADGC	AFR_only_ADGC	1.43118e+06	0.545434	1473	1920
Bellenguez_ldak_Model232	AFR_no_ADGC	AFR_only_ADGC	1.39698e+06	0.545458	1473	1920
Kunkle_5.6e.05_0.035_sparse	AFR_no_ADGC	AFR_only_ADGC	1431163	0.545845	1473	1920
Kunkle_s1_lambda0.0088019773921638	AFR_no_WES	AFR_only_WES	1.41055e+06	0.546233	1998	1395
Kunkle_ldak_Model87	AFR_no_ADGC	AFR_only_ADGC	1.43113e+06	0.546633	1473	1920
Kunkle_s0.9_lambda0.00263665089873036	AFR_no_WES	AFR_only_WES	1.41053e+06	0.546636	1998	1395
Kunkle_s1_lambda0.001	AFR_no_WES	AFR_only_WES	1410529	0.546671	1998	1395
Jansen_s0.5_lambda0.0112883789168469	AFR_no_WES	AFR_only_WES	1.37668e+06	0.546672	1998	1395
Jansen_ldak_Model10	AFR_no_WES	AFR_only_WES	1.41049e+06	0.547561	1998	1395
Jansen_0.056_0.05_sparse	AFR_no_ADGC	AFR_only_ADGC	1.43109e+06	0.547574	1473	1920
Bellenguez_s0.001_lambda0.00624142884057343	AFR_no_WES	AFR_only_WES	1376745	0.548189	1998	1395
Kunkle_ldak_Model39	AFR_no_WES	AFR_only_WES	1410459	0.548332	1998	1395
Bellenguez_ldak_Model126	AFR_no_ADGC	AFR_only_ADGC	1.39711e+06	0.548423	1473	1920
Kunkle_0_1e-04	AFR_no_ADGC	AFR_only_ADGC	1.43105e+06	0.548493	1473	1920
Bellenguez_ldak_Model177	AFR_no_ADGC	AFR_only_ADGC	1397187	0.550321	1473	1920
Kunkle_ldak_Model58	AFR_no_WES	AFR_only_WES	1.41036e+06	0.550672	1998	1395
Kunkle_ldak_Model77	AFR_no_WES	AFR_only_WES	1410340	0.551159	1998	1395
Jansen_0.056_0.035_sparse	AFR_no_ADGC	AFR_only_ADGC	1.43094e+06	0.551206	1473	1920
Jansen_s0.01_lambda0.00355969214893682	AFR_no_ADGC	AFR_only_ADGC	1.39723e+06	0.55123	1473	1920
Kunkle_ldak_Model29	AFR_no_WES	AFR_only_WES	1.41032e+06	0.551719	1998	1395
Bellenguez_s0.2_lambda0.001	AFR_no_ADGC	AFR_only_ADGC	1397251	0.551833	1473	1920
Jansen_s1_lambda0.00165226273296042	AFR_no_ADGC	AFR_only_ADGC	1430900	0.552045	1473	1920
Jansen_0.00018_0.07_nosparse	AFR_no_ADGC	AFR_only_ADGC	1397265	0.552161	1473	1920
Jansen_ldak_Model217	AFR_no_WES	AFR_only_WES	1410283	0.552517	1998	1395
Jansen_s0.5_lambda0.00428133239871939	AFR_no_ADGC	AFR_only_ADGC	1.43087e+06	0.552766	1473	1920
Bellenguez_s1_lambda0.00213116638186926	AFR_no_WES	AFR_only_WES	1.41025e+06	0.55322	1998	1395
Bellenguez_s0.01_lambda0.0115332230186793	AFR_no_WES	AFR_only_WES	1.37696e+06	0.55329	1998	1395
Kunkle_s1_lambda0.0119650242204062	AFR_no_WES	AFR_only_WES	1377035	0.555091	1998	1395
Jansen_3.2e.05_0.035_sparse	AFR_no_ADGC	AFR_only_ADGC	1.39739e+06	0.555228	1473	1920
Jansen_s0.1_lambda0.00355969214893682	AFR_no_ADGC	AFR_only_ADGC	1397399	0.555336	1473	1920
Jansen_ldak_Model97	AFR_no_ADGC	AFR_only_ADGC	1.39743e+06	0.556178	1473	1920
Kunkle_ldak_Model48	AFR_no_WES	AFR_only_WES	1.41013e+06	0.556275	1998	1395
Jansen_quickprs	AFR_no_ADGC	AFR_only_ADGC	1.39748e+06	0.557199	1473	1920
Kunkle_ldak_Model67	AFR_no_WES	AFR_only_WES	1.41006e+06	0.557925	1998	1395
Kunkle_ldak_Model38	AFR_no_WES	AFR_only_WES	1.41003e+06	0.558548	1998	1395
Jansen_ldak_Model171	AFR_no_WES	AFR_only_WES	1410024	0.558703	1998	1395
Bellenguez_s0.9_lambda0.00695192796177561	AFR_no_WES	AFR_only_WES	1377190	0.558799	1998	1395
Bellenguez_s0.1_lambda0.00624142884057343	AFR_no_WES	AFR_only_WES	1377190	0.558799	1998	1395
Bellenguez_1_0.07_sparse	AFR_no_ADGC	AFR_only_ADGC	1430600	0.559159	1473	1920
Kunkle_ldak_Model19	AFR_no_WES	AFR_only_WES	1.40999e+06	0.559482	1998	1395
Kunkle_ldak_Model28	AFR_no_WES	AFR_only_WES	1.40997e+06	0.559889	1998	1395
Jansen_ldak_Model105	AFR_no_ADGC	AFR_only_ADGC	1397606	0.560254	1473	1920
Kunkle_0.056_0.05_sparse	AFR_no_WES	AFR_only_WES	1.40995e+06	0.560417	1998	1395
Kunkle_ldak_Model57	AFR_no_WES	AFR_only_WES	1.40994e+06	0.560609	1998	1395
Bellenguez_s1_lambda0.0143844988828766	AFR_no_WES	AFR_only_WES	1.37727e+06	0.560632	1998	1395
Kunkle_0.056_0.035_sparse	AFR_no_WES	AFR_only_WES	1.40992e+06	0.561184	1998	1395
Bellenguez_s0.2_lambda0.00695192796177561	AFR_no_WES	AFR_only_WES	1377303	0.561509	1998	1395
Bellenguez_0.0056_0.05_nosparse	AFR_no_WES	AFR_only_WES	1409884	0.562062	1998	1395
Kunkle_DBSLMM_1	AFR_no_WES	AFR_only_WES	1.40985e+06	0.562818	1998	1395
Jansen_ldak_Model191	AFR_no_WES	AFR_only_WES	1.37739e+06	0.56366	1998	1395
Bellenguez_phi_1e+00	AFR_no_ADGC	AFR_only_ADGC	1.43039e+06	0.564082	1473	1920
Jansen_0.00018_0.07_sparse	AFR_no_ADGC	AFR_only_ADGC	1397788	0.564595	1473	1920
Jansen_0.056_0.07_sparse	AFR_no_ADGC	AFR_only_ADGC	1430323	0.565767	1473	1920
Kunkle_ldak_Model47	AFR_no_WES	AFR_only_WES	1.40972e+06	0.566044	1998	1395
Kunkle_1.8e.05_0.07_nosparse	AFR_no_ADGC	AFR_only_ADGC	1.39786e+06	0.566352	1473	1920
Bellenguez_s0.1_lambda0.00134467508094969	AFR_no_WES	AFR_only_WES	1.40971e+06	0.566357	1998	1395
Jansen_s0.9_lambda0.00263665089873036	AFR_no_WES	AFR_only_WES	1409688	0.566779	1998	1395
Bellenguez_5.6e.05_0.05_nosparse	AFR_no_WES	AFR_only_WES	1377538	0.567165	1998	1395
Kunkle_ldak_Model37	AFR_no_WES	AFR_only_WES	1.40966e+06	0.56737	1998	1395
Jansen_ldak_Model141	AFR_no_ADGC	AFR_only_ADGC	1.39795e+06	0.568414	1473	1920
Bellenguez_0.01_0.07_sparse	AFR_no_WES	AFR_only_WES	1.40962e+06	0.568481	1998	1395
Bellenguez_0.1_0.07_nosparse	AFR_no_ADGC	AFR_only_ADGC	1.43018e+06	0.569109	1473	1920
Bellenguez_s1_lambda0.000848432618264704	AFR_no_ADGC	AFR_only_ADGC	1.43018e+06	0.569253	1473	1920
Kunkle_ldak_Model66	AFR_no_WES	AFR_only_WES	1.40959e+06	0.569254	1998	1395
Bellenguez_ldak_Model152	AFR_no_WES	AFR_only_WES	1409555	0.569992	1998	1395
Kunkle_ldak_Model27	AFR_no_WES	AFR_only_WES	1.40954e+06	0.570293	1998	1395
Kunkle_s0.9_lambda0.00695192796177561	AFR_no_WES	AFR_only_WES	1.37768e+06	0.570656	1998	1395
Jansen_ldak_Model112	AFR_no_ADGC	AFR_only_ADGC	1398041	0.570657	1473	1920
Kunkle_ldak_Model56	AFR_no_WES	AFR_only_WES	1409491	0.57154	1998	1395
Kunkle_0.001_0.05_sparse	AFR_no_WES	AFR_only_WES	1.40948e+06	0.571696	1998	1395
Jansen_s0.01_lambda0.0104250730637229	AFR_no_WES	AFR_only_WES	1377735	0.571898	1998	1395
Kunkle_0.00032_0.07_sparse	AFR_no_WES	AFR_only_WES	1.40947e+06	0.571987	1998	1395
Bellenguez_s0.1_lambda0.0098919980806553	AFR_no_ADGC	AFR_only_ADGC	1.3981e+06	0.572111	1473	1920
Bellenguez_phi_1e-04	AFR_no_WES	AFR_only_WES	1409465	0.57217	1998	1395
Bellenguez_s0.2_lambda0.00885866790410083	AFR_no_ADGC	AFR_only_ADGC	1430050	0.572316	1473	1920
Kunkle_ldak_Model46	AFR_no_WES	AFR_only_WES	1.40943e+06	0.573054	1998	1395
Jansen_1e.05_0.07_sparse	AFR_no_WES	AFR_only_WES	1.37779e+06	0.573191	1998	1395
Jansen_0.00056_0.035_sparse	AFR_no_WES	AFR_only_WES	1409398	0.573794	1998	1395
Kunkle_ldak_Model36	AFR_no_WES	AFR_only_WES	1.40937e+06	0.57451	1998	1395
Kunkle_ldak_Model26	AFR_no_WES	AFR_only_WES	1.40934e+06	0.575117	1998	1395
Jansen_ldak_Model216	AFR_no_ADGC	AFR_only_ADGC	1.39823e+06	0.575314	1473	1920
Jansen_1.8e.05_0.035_nosparse	AFR_no_ADGC	AFR_only_ADGC	1398242	0.575492	1473	1920
Bellenguez_s1_lambda0.00098919980806553	AFR_no_ADGC	AFR_only_ADGC	1429912	0.57564	1473	1920
Jansen_ldak_Model201	AFR_no_ADGC	AFR_only_ADGC	1.39829e+06	0.576738	1473	1920
Bellenguez_0.0018_0.07_sparse	AFR_no_WES	AFR_only_WES	1409256	0.577244	1998	1395
Bellenguez_0.00018_0.035_sparse	AFR_no_WES	AFR_only_WES	1377962	0.577438	1998	1395
Kunkle_ldak_Model111	AFR_no_ADGC	AFR_only_ADGC	1.42984e+06	0.577486	1473	1920
Bellenguez_ldak_Model1	AFR_no_WES	AFR_only_WES	1.40923e+06	0.577864	1998	1395
Bellenguez_s1_lambda0.00134467508094969	AFR_no_ADGC	AFR_only_ADGC	1429816	0.577958	1473	1920
Kunkle_ldak_Model18	AFR_no_WES	AFR_only_WES	1.40922e+06	0.578108	1998	1395
Kunkle_ldak_Model55	AFR_no_WES	AFR_only_WES	1.4092e+06	0.578692	1998	1395
Kunkle_ldak_Model25	AFR_no_WES	AFR_only_WES	1409195	0.578729	1998	1395
Jansen_ldak_Model159	AFR_no_ADGC	AFR_only_ADGC	1.39838e+06	0.578767	1473	1920
Jansen_ldak_Model98	AFR_no_ADGC	AFR_only_ADGC	1.39838e+06	0.578767	1473	1920
Bellenguez_s1_lambda0.0015677760417869	AFR_no_ADGC	AFR_only_ADGC	1.42978e+06	0.578816	1473	1920
Kunkle_ldak_Model45	AFR_no_WES	AFR_only_WES	1409191	0.578826	1998	1395
Kunkle_ldak_Model34	AFR_no_WES	AFR_only_WES	1409180	0.579094	1998	1395
Kunkle_ldak_Model95	AFR_no_ADGC	AFR_only_ADGC	1429756	0.579408	1473	1920
Kunkle_s1_lambda0.00127427498570313	AFR_no_WES	AFR_only_WES	1.40915e+06	0.579861	1998	1395
Bellenguez_0.00056_0.07_sparse	AFR_no_ADGC	AFR_only_ADGC	1.39844e+06	0.580195	1473	1920
Bellenguez_0.0056_0.035_sparse	AFR_no_WES	AFR_only_WES	1409114	0.580703	1998	1395
Jansen_ldak_Model151	AFR_no_ADGC	AFR_only_ADGC	1398459	0.58074	1473	1920
Kunkle_ldak_Model35	AFR_no_WES	AFR_only_WES	1.40911e+06	0.580789	1998	1395
Bellenguez_ldak_Model163	AFR_no_WES	AFR_only_WES	1409110	0.580801	1998	1395
Jansen_ldak_Model190	AFR_no_WES	AFR_only_WES	1409107	0.580874	1998	1395
Jansen_s0.001_lambda0.00355969214893682	AFR_no_WES	AFR_only_WES	1409094	0.581191	1998	1395
Bellenguez_ldak_Model206	AFR_no_WES	AFR_only_WES	1409088	0.581338	1998	1395
Kunkle_ldak_Model24	AFR_no_WES	AFR_only_WES	1409067	0.58185	1998	1395
Bellenguez_s1_lambda0.00263665089873036	AFR_no_WES	AFR_only_WES	1378144	0.581874	1998	1395
Bellenguez_0.18_0.07_nosparse	AFR_no_ADGC	AFR_only_ADGC	1429634	0.582363	1473	1920
Jansen_0.001_0.035_nosparse	AFR_no_ADGC	AFR_only_ADGC	1398535	0.582582	1473	1920
Kunkle_s0.1_lambda0.00257778632475147	AFR_no_WES	AFR_only_WES	1.40904e+06	0.58262	1998	1395
Bellenguez_ldak_Model209	AFR_no_WES	AFR_only_WES	1409026	0.582852	1998	1395
Jansen_s1_lambda0.00224601390546017	AFR_no_ADGC	AFR_only_ADGC	1.4296e+06	0.583274	1473	1920
Jansen_s1_lambda0.00885866790410083	AFR_no_ADGC	AFR_only_ADGC	1429570	0.583916	1473	1920
Bellenguez_s0.9_lambda0.0143844988828766	AFR_no_ADGC	AFR_only_ADGC	1.42956e+06	0.584266	1473	1920
Bellenguez_s0.1_lambda0.000624142884057344	AFR_no_ADGC	AFR_only_ADGC	1429548	0.584451	1473	1920
Kunkle_ldak_Model44	AFR_no_WES	AFR_only_WES	1408956	0.584564	1998	1395
Bellenguez_ldak_Model196	AFR_no_WES	AFR_only_WES	1.40893e+06	0.585189	1998	1395
Kunkle_ldak_Model86	AFR_no_ADGC	AFR_only_ADGC	1429515	0.585253	1473	1920
Bellenguez_s1_lambda0.000727697176916371	AFR_no_ADGC	AFR_only_ADGC	1429510	0.585375	1473	1920
Jansen_0.056_0.035_nosparse	AFR_no_ADGC	AFR_only_ADGC	1.4295e+06	0.585581	1473	1920
Kunkle_ldak_Model33	AFR_no_WES	AFR_only_WES	1408913	0.585617	1998	1395
Kunkle_ldak_Model23	AFR_no_WES	AFR_only_WES	1408892	0.586131	1998	1395
Jansen_s1_lambda0.00305313335638932	AFR_no_WES	AFR_only_WES	1408845	0.587283	1998	1395
Bellenguez_ldak_Model197	AFR_no_WES	AFR_only_WES	1408807	0.588216	1998	1395
Jansen_s0.1_lambda0.0019263969148913	AFR_no_WES	AFR_only_WES	1.4088e+06	0.588351	1998	1395
Kunkle_ldak_Model17	AFR_no_WES	AFR_only_WES	1408798	0.588437	1998	1395
Kunkle_DBSLMM_0.8	AFR_no_WES	AFR_only_WES	1.4088e+06	0.588498	1998	1395
Kunkle_0.00056_0.035_nosparse	AFR_no_ADGC	AFR_only_ADGC	1429338	0.589563	1473	1920
Jansen_s0.5_lambda0.00162377673918872	AFR_no_WES	AFR_only_WES	1.40872e+06	0.590267	1998	1395
Bellenguez_s1_lambda0.00098919980806553	AFR_no_WES	AFR_only_WES	1408690	0.591091	1998	1395
Jansen_s0.001_lambda0.000483889027221738	AFR_no_ADGC	AFR_only_ADGC	1429260	0.591467	1473	1920
Kunkle_0.00056_0.07_nosparse	AFR_no_WES	AFR_only_WES	1408666	0.59168	1998	1395
Bellenguez_s0.01_lambda0.00213116638186926	AFR_no_ADGC	AFR_only_ADGC	1398923	0.592029	1473	1920
Bellenguez_ldak_Model208	AFR_no_WES	AFR_only_WES	1.40865e+06	0.592088	1998	1395
Kunkle_0.00032_0.05_sparse	AFR_no_WES	AFR_only_WES	1.40862e+06	0.592703	1998	1395
Jansen_s0.01_lambda0.000483889027221738	AFR_no_ADGC	AFR_only_ADGC	1429209	0.592714	1473	1920
Bellenguez_1.8e.05_0.07_sparse	AFR_no_WES	AFR_only_WES	1.37859e+06	0.592875	1998	1395
Jansen_s0.2_lambda0.00162377673918872	AFR_no_WES	AFR_only_WES	1408606	0.593159	1998	1395
Bellenguez_0_1	AFR_no_WES	AFR_only_WES	1.37863e+06	0.593911	1998	1395
Bellenguez_s0.001_lambda0.00115332230186793	AFR_no_WES	AFR_only_WES	1.40857e+06	0.594034	1998	1395
Jansen_s1_lambda0.00545559478116852	AFR_no_WES	AFR_only_WES	1.37864e+06	0.594057	1998	1395
Jansen_s0.001_lambda0.00483889027221738	AFR_no_ADGC	AFR_only_ADGC	1399008	0.594106	1473	1920
Bellenguez_ldak_Model127	AFR_no_ADGC	AFR_only_ADGC	1399019	0.594377	1473	1920
Bellenguez_s1_lambda0.000624142884057344	AFR_no_ADGC	AFR_only_ADGC	1429141	0.594377	1473	1920
Kunkle_ldak_Model103	AFR_no_ADGC	AFR_only_ADGC	1429134	0.594548	1473	1920
Jansen_ldak_Model203	AFR_no_ADGC	AFR_only_ADGC	1.39903e+06	0.594707	1473	1920
Jansen_s0.001_lambda0.0104250730637229	AFR_no_WES	AFR_only_WES	1378669	0.59473	1998	1395
Jansen_1.8e.05_0.05_nosparse	AFR_no_ADGC	AFR_only_ADGC	1.42911e+06	0.595037	1473	1920
Bellenguez_s1_lambda0.00206913808111479	AFR_no_WES	AFR_only_WES	1.37868e+06	0.595093	1998	1395
Jansen_ldak_Model106	AFR_no_ADGC	AFR_only_ADGC	1399095	0.596239	1473	1920
Bellenguez_s1_lambda0.00115332230186793	AFR_no_ADGC	AFR_only_ADGC	1429061	0.596337	1473	1920
Jansen_s0.9_lambda0.00335981828628378	AFR_no_WES	AFR_only_WES	1.40846e+06	0.596797	1998	1395
Jansen_s1_lambda0.00261865995762617	AFR_no_ADGC	AFR_only_ADGC	1429008	0.597637	1473	1920
Bellenguez_s0.001_lambda0.0115332230186793	AFR_no_WES	AFR_only_WES	1378787	0.597674	1998	1395
Bellenguez_0.0056_0.035_nosparse	AFR_no_WES	AFR_only_WES	1408403	0.59817	1998	1395
Kunkle_0_5e-08	AFR_no_WES	AFR_only_WES	1.40839e+06	0.598427	1998	1395
Bellenguez_s0.01_lambda0.000624142884057344	AFR_no_ADGC	AFR_only_ADGC	1.42897e+06	0.598558	1473	1920
Jansen_ldak_Model3	AFR_no_WES	AFR_only_WES	1.40838e+06	0.598677	1998	1395
Jansen_0.056_0.05_nosparse	AFR_no_ADGC	AFR_only_ADGC	1428948	0.59911	1473	1920
Bellenguez_ldak_Model149	AFR_no_WES	AFR_only_WES	1408353	0.599407	1998	1395
Jansen_s0.1_lambda0.00564173185410724	AFR_no_WES	AFR_only_WES	1408342	0.599677	1998	1395
Kunkle_0_1e-06	AFR_no_WES	AFR_only_WES	1.40831e+06	0.600481	1998	1395
Jansen_0.0056_0.07_sparse	AFR_no_ADGC	AFR_only_ADGC	1.39927e+06	0.600499	1473	1920
Bellenguez_3.2e.05_0.07_sparse	AFR_no_WES	AFR_only_WES	1378911	0.600745	1998	1395
Bellenguez_0.00056_0.035_sparse	AFR_no_ADGC	AFR_only_ADGC	1428866	0.601127	1473	1920
Jansen_0.0032_0.05_sparse	AFR_no_ADGC	AFR_only_ADGC	1.3993e+06	0.601188	1473	1920
Bellenguez_s0.5_lambda0.00885866790410083	AFR_no_WES	AFR_only_WES	1.37896e+06	0.601997	1998	1395
Bellenguez_ldak_Model231	AFR_no_ADGC	AFR_only_ADGC	1399330	0.602013	1473	1920
Kunkle_0.018_0.07_nosparse	AFR_no_WES	AFR_only_WES	1.40822e+06	0.602591	1998	1395
Bellenguez_s0.5_lambda0.00428133239871939	AFR_no_WES	AFR_only_WES	1.37899e+06	0.602815	1998	1395
Jansen_s0.01_lambda0.00355969214893682	AFR_no_WES	AFR_only_WES	1.40821e+06	0.602865	1998	1395
Bellenguez_s0.01_lambda0.00115332230186793	AFR_no_WES	AFR_only_WES	1.40819e+06	0.603362	1998	1395
Bellenguez_0.01_0.035_sparse	AFR_no_WES	AFR_only_WES	1.40817e+06	0.604007	1998	1395
Bellenguez_1e.05_0.05_nosparse	AFR_no_ADGC	AFR_only_ADGC	1399413	0.604059	1473	1920
Bellenguez_s0.01_lambda0.00624142884057343	AFR_no_WES	AFR_only_WES	1.37906e+06	0.60438	1998	1395
Kunkle_3.2e.05_0.035_sparse	AFR_no_ADGC	AFR_only_ADGC	1399429	0.604448	1473	1920
Jansen_s0.1_lambda0.00415029634021222	AFR_no_ADGC	AFR_only_ADGC	1399440	0.604724	1473	1920
Kunkle_0.0032_0.05_nosparse	AFR_no_WES	AFR_only_WES	1.40814e+06	0.604752	1998	1395
Bellenguez_s0.001_lambda0.000624142884057344	AFR_no_ADGC	AFR_only_ADGC	1428709	0.604996	1473	1920
Bellenguez_0.0032_0.07_sparse	AFR_no_WES	AFR_only_WES	1408107	0.605511	1998	1395
Jansen_ldak_Model113	AFR_no_ADGC	AFR_only_ADGC	1399536	0.607095	1473	1920
Bellenguez_ldak_Model189	AFR_no_ADGC	AFR_only_ADGC	1.42862e+06	0.607133	1473	1920
Kunkle_1.8e.05_0.07_nosparse	AFR_no_WES	AFR_only_WES	1.40803e+06	0.607339	1998	1395
Kunkle_ldak_Model6	AFR_no_WES	AFR_only_WES	1408033	0.607352	1998	1395
Jansen_1.8e.05_0.035_nosparse	AFR_no_WES	AFR_only_WES	1.40803e+06	0.607387	1998	1395
Bellenguez_ldak_Model115	AFR_no_ADGC	AFR_only_ADGC	1.39956e+06	0.607652	1473	1920
Jansen_phi_1e-02	AFR_no_ADGC	AFR_only_ADGC	1428578	0.608233	1473	1920
Jansen_1e.05_0.07_nosparse	AFR_no_WES	AFR_only_WES	1379217	0.608341	1998	1395
Jansen_ldak_Model202	AFR_no_ADGC	AFR_only_ADGC	1399588	0.608381	1473	1920
Kunkle_ldak_Model16	AFR_no_WES	AFR_only_WES	1.40797e+06	0.609034	1998	1395
Jansen_0.1_0.05_nosparse	AFR_no_ADGC	AFR_only_ADGC	1.42854e+06	0.609259	1473	1920
Jansen_SBayesRC	AFR_no_WES	AFR_only_WES	1407928	0.60997	1998	1395
Jansen_quickprs	AFR_no_WES	AFR_only_WES	1.40791e+06	0.610382	1998	1395
Bellenguez_ldak_Model230	AFR_no_ADGC	AFR_only_ADGC	1.39967e+06	0.610523	1473	1920
Bellenguez_0.056_0.035_nosparse	AFR_no_ADGC	AFR_only_ADGC	1428464	0.611055	1473	1920
Jansen_ldak_Model215	AFR_no_WES	AFR_only_WES	1.40788e+06	0.611255	1998	1395
Bellenguez_s0.001_lambda0.00182789266494406	AFR_no_ADGC	AFR_only_ADGC	1399707	0.611329	1473	1920
Bellenguez_ldak_Model114	AFR_no_ADGC	AFR_only_ADGC	1399729	0.611874	1473	1920
Bellenguez_s0.2_lambda0.00263665089873036	AFR_no_ADGC	AFR_only_ADGC	1.39974e+06	0.612036	1473	1920
Kunkle_ldak_Model3	AFR_no_ADGC	AFR_only_ADGC	1428398	0.612693	1473	1920
Bellenguez_ldak_Model116	AFR_no_ADGC	AFR_only_ADGC	1.39978e+06	0.613078	1473	1920
Jansen_ldak_Model9	AFR_no_ADGC	AFR_only_ADGC	1.39982e+06	0.614146	1473	1920
Jansen_s1_lambda0.00483889027221738	AFR_no_WES	AFR_only_WES	1407744	0.614568	1998	1395
Bellenguez_ldak_Model117	AFR_no_ADGC	AFR_only_ADGC	1399844	0.61473	1473	1920
Kunkle_0.001_0.035_sparse	AFR_no_WES	AFR_only_WES	1407720	0.615169	1998	1395
Bellenguez_0.0018_0.05_sparse	AFR_no_WES	AFR_only_WES	1.40772e+06	0.615182	1998	1395
Kunkle_s1_lambda0.00189632854345541	AFR_no_WES	AFR_only_WES	1407718	0.61522	1998	1395
Jansen_s0.01_lambda0.00165226273296042	AFR_no_ADGC	AFR_only_ADGC	1.42826e+06	0.61606	1473	1920
Bellenguez_s1_lambda0.000848432618264704	AFR_no_WES	AFR_only_WES	1407683	0.616096	1998	1395
Kunkle_0.00056_0.07_sparse	AFR_no_WES	AFR_only_WES	1407629	0.617449	1998	1395
Bellenguez_0.00032_0.07_sparse	AFR_no_ADGC	AFR_only_ADGC	1.39996e+06	0.617728	1473	1920
Jansen_0.1_0.05_sparse	AFR_no_ADGC	AFR_only_ADGC	1.42817e+06	0.6183	1473	1920
Bellenguez_s0.9_lambda0.00885866790410083	AFR_no_WES	AFR_only_WES	1.37963e+06	0.618567	1998	1395
Kunkle_s1_lambda0.0221095675818303	AFR_no_WES	AFR_only_WES	1379639	0.618895	1998	1395
Kunkle_ldak_Model76	AFR_no_ADGC	AFR_only_ADGC	1.42813e+06	0.619397	1473	1920
Bellenguez_ldak_Model179	AFR_no_ADGC	AFR_only_ADGC	1400066	0.620258	1473	1920
Bellenguez_ldak_Model118	AFR_no_ADGC	AFR_only_ADGC	1400073	0.620433	1473	1920
Bellenguez_0.00018_0.035_nosparse	AFR_no_WES	AFR_only_WES	1.37971e+06	0.620677	1998	1395
Jansen_s0.001_lambda0.00165226273296042	AFR_no_ADGC	AFR_only_ADGC	1.42807e+06	0.620745	1473	1920
Jansen_ldak_Model107	AFR_no_ADGC	AFR_only_ADGC	1.40009e+06	0.620869	1473	1920
Jansen_ldak_Model139	AFR_no_ADGC	AFR_only_ADGC	1.4001e+06	0.621069	1473	1920
Kunkle_ldak_Model94	AFR_no_ADGC	AFR_only_ADGC	1428049	0.621381	1473	1920
Bellenguez_s1_lambda0.00289701464121944	AFR_no_ADGC	AFR_only_ADGC	1400112	0.621407	1473	1920
Kunkle_s0.01_lambda0.0102623522003831	AFR_no_WES	AFR_only_WES	1.40747e+06	0.621481	1998	1395
Kunkle_ldak_Model7	AFR_no_ADGC	AFR_only_ADGC	1.40012e+06	0.621619	1473	1920
Bellenguez_s1_lambda0.000535324791790676	AFR_no_ADGC	AFR_only_ADGC	1.42803e+06	0.621744	1473	1920
Kunkle_1e.04_0.07_nosparse	AFR_no_ADGC	AFR_only_ADGC	1.42801e+06	0.622368	1473	1920
Kunkle_0.0018_0.035_nosparse	AFR_no_WES	AFR_only_WES	1407432	0.6224	1998	1395
Jansen_ldak_Model204	AFR_no_ADGC	AFR_only_ADGC	1.40015e+06	0.622443	1473	1920
Jansen_0.1_0.07_nosparse	AFR_no_ADGC	AFR_only_ADGC	1.428e+06	0.622618	1473	1920
Kunkle_3.2e.05_0.05_sparse	AFR_no_ADGC	AFR_only_ADGC	1.40017e+06	0.62294	1473	1920
Bellenguez_ldak_Model113	AFR_no_ADGC	AFR_only_ADGC	1400179	0.623081	1473	1920
Jansen_ldak_Model152	AFR_no_ADGC	AFR_only_ADGC	1400190	0.623355	1473	1920
Bellenguez_ldak_Model234	AFR_no_ADGC	AFR_only_ADGC	1.40021e+06	0.623743	1473	1920
Kunkle_0.0018_0.07_nosparse	AFR_no_WES	AFR_only_WES	1.40736e+06	0.624252	1998	1395
Bellenguez_s0.9_lambda0.00335981828628378	AFR_no_WES	AFR_only_WES	1.37985e+06	0.624327	1998	1395
Bellenguez_s0.5_lambda0.00127427498570313	AFR_no_ADGC	AFR_only_ADGC	1.40027e+06	0.625295	1473	1920
Bellenguez_ldak_Model235	AFR_no_ADGC	AFR_only_ADGC	1.40028e+06	0.625696	1473	1920
Bellenguez_s1_lambda0.0248475757593169	AFR_no_ADGC	AFR_only_ADGC	1.40031e+06	0.625986	1473	1920
Kunkle_ldak_Model85	AFR_no_ADGC	AFR_only_ADGC	1427851	0.626334	1473	1920
Bellenguez_ldak_Model233	AFR_no_ADGC	AFR_only_ADGC	1.40031e+06	0.626472	1473	1920
Jansen_s0.001_lambda0.00141713896945474	AFR_no_ADGC	AFR_only_ADGC	1427845	0.626485	1473	1920
Kunkle_ldak_Model15	AFR_no_WES	AFR_only_WES	1.40725e+06	0.626876	1998	1395
Bellenguez_ldak_Model178	AFR_no_ADGC	AFR_only_ADGC	1.40034e+06	0.627099	1473	1920
Jansen_0.001_0.05_nosparse	AFR_no_ADGC	AFR_only_ADGC	1400404	0.628717	1473	1920
Jansen_0.018_0.07_nosparse	AFR_no_ADGC	AFR_only_ADGC	1427755	0.628742	1473	1920
Bellenguez_s1_lambda0.00182789266494406	AFR_no_ADGC	AFR_only_ADGC	1.42775e+06	0.62893	1473	1920
Bellenguez_ldak_Model176	AFR_no_ADGC	AFR_only_ADGC	1400421	0.629144	1473	1920
Jansen_s0.001_lambda0.00121547428183465	AFR_no_WES	AFR_only_WES	1407162	0.629214	1998	1395
Kunkle_0.00056_0.07_nosparse	AFR_no_ADGC	AFR_only_ADGC	1.42767e+06	0.630889	1473	1920
Jansen_ldak_Model220	AFR_no_ADGC	AFR_only_ADGC	1400492	0.630927	1473	1920
Kunkle_s0.2_lambda0.0143844988828766	AFR_no_WES	AFR_only_WES	1.38012e+06	0.631097	1998	1395
Jansen_ldak_Model166	AFR_no_ADGC	AFR_only_ADGC	1.4005e+06	0.631241	1473	1920
Kunkle_s1_lambda0.00162377673918872	AFR_no_WES	AFR_only_WES	1407071	0.631516	1998	1395
Kunkle_0.032_0.05_nosparse	AFR_no_WES	AFR_only_WES	1407043	0.632225	1998	1395
Jansen_s1_lambda0.00261865995762617	AFR_no_WES	AFR_only_WES	1406989	0.633595	1998	1395
Jansen_s0.1_lambda0.000483889027221738	AFR_no_ADGC	AFR_only_ADGC	1.42755e+06	0.633808	1473	1920
Jansen_0.0018_0.05_sparse	AFR_no_ADGC	AFR_only_ADGC	1427541	0.634123	1473	1920
Jansen_s0.1_lambda0.00165226273296042	AFR_no_ADGC	AFR_only_ADGC	1427503	0.635081	1473	1920
Kunkle_s0.001_lambda0.0102623522003831	AFR_no_WES	AFR_only_WES	1406925	0.635219	1998	1395
Bellenguez_s0.001_lambda0.0248475757593169	AFR_no_ADGC	AFR_only_ADGC	1400702	0.635931	1473	1920
Bellenguez_ldak_Model133	AFR_no_ADGC	AFR_only_ADGC	1427444	0.636569	1473	1920
Bellenguez_ldak_Model119	AFR_no_ADGC	AFR_only_ADGC	1.40073e+06	0.63696	1473	1920
Jansen_s0.1_lambda0.00355969214893682	AFR_no_WES	AFR_only_WES	1406843	0.637303	1998	1395
Bellenguez_ldak_Model186	AFR_no_ADGC	AFR_only_ADGC	1.4274e+06	0.637742	1473	1920
Bellenguez_ldak_Model120	AFR_no_ADGC	AFR_only_ADGC	1400780	0.638184	1473	1920
Bellenguez_ldak_Model158	AFR_no_ADGC	AFR_only_ADGC	1400780	0.638184	1473	1920
Kunkle_1e.05_0.05_sparse	AFR_no_ADGC	AFR_only_ADGC	1.42738e+06	0.638271	1473	1920
Jansen_s0.9_lambda0.00545559478116852	AFR_no_ADGC	AFR_only_ADGC	1.42734e+06	0.639207	1473	1920
Kunkle_1e.05_0.035_nosparse	AFR_no_ADGC	AFR_only_ADGC	1.40086e+06	0.64014	1473	1920
Bellenguez_phi_1e-02	AFR_no_ADGC	AFR_only_ADGC	1400880	0.640712	1473	1920
Bellenguez_s1_lambda0.0183298071083244	AFR_no_ADGC	AFR_only_ADGC	1.40104e+06	0.641675	1473	1920
Bellenguez_ldak_Model195	AFR_no_WES	AFR_only_WES	1.40666e+06	0.642079	1998	1395
Bellenguez_ldak_Model112	AFR_no_ADGC	AFR_only_ADGC	1.40094e+06	0.64232	1473	1920
Jansen_s1_lambda0.00483889027221738	AFR_no_ADGC	AFR_only_ADGC	1.42718e+06	0.643358	1473	1920
Jansen_SBayesRC	AFR_no_ADGC	AFR_only_ADGC	1400993	0.643574	1473	1920
Jansen_s0.2_lambda0.00545559478116852	AFR_no_WES	AFR_only_WES	1380644	0.644362	1998	1395
Bellenguez_0_1	AFR_no_ADGC	AFR_only_ADGC	1.40103e+06	0.644474	1473	1920
Bellenguez_s0.01_lambda0.0248475757593169	AFR_no_ADGC	AFR_only_ADGC	1401048	0.644689	1473	1920
Bellenguez_s0.01_lambda0.00848432618264705	AFR_no_ADGC	AFR_only_ADGC	1.40104e+06	0.644829	1473	1920
Bellenguez_s1_lambda0.0213116638186926	AFR_no_ADGC	AFR_only_ADGC	1427100	0.645248	1473	1920
Jansen_s0.01_lambda0.0019263969148913	AFR_no_ADGC	AFR_only_ADGC	1.42709e+06	0.645413	1473	1920
Jansen_0.01_0.07_sparse	AFR_no_ADGC	AFR_only_ADGC	1.42709e+06	0.645438	1473	1920
Kunkle_ldak_Model102	AFR_no_ADGC	AFR_only_ADGC	1.42703e+06	0.647139	1473	1920
Jansen_s1_lambda0.00121547428183465	AFR_no_ADGC	AFR_only_ADGC	1427005	0.647686	1473	1920
Bellenguez_s0.001_lambda0.00098919980806553	AFR_no_WES	AFR_only_WES	1406419	0.648123	1998	1395
Jansen_ldak_Model190	AFR_no_ADGC	AFR_only_ADGC	1.40118e+06	0.648334	1473	1920
Jansen_ldak_Model114	AFR_no_ADGC	AFR_only_ADGC	1.40119e+06	0.648588	1473	1920
Bellenguez_0.01_0.035_sparse	AFR_no_ADGC	AFR_only_ADGC	1401200	0.64883	1473	1920
Bellenguez_s0.01_lambda0.00098919980806553	AFR_no_WES	AFR_only_WES	1406388	0.648917	1998	1395
Bellenguez_s0.1_lambda0.00115332230186793	AFR_no_WES	AFR_only_WES	1406381	0.649097	1998	1395
Jansen_s0.001_lambda0.00121547428183465	AFR_no_ADGC	AFR_only_ADGC	1426938	0.649389	1473	1920
Bellenguez_s0.2_lambda0.00127427498570313	AFR_no_ADGC	AFR_only_ADGC	1401246	0.65	1473	1920
Kunkle_0.00032_0.05_sparse	AFR_no_ADGC	AFR_only_ADGC	1426898	0.650407	1473	1920
Bellenguez_s0.5_lambda0.00206913808111479	AFR_no_WES	AFR_only_WES	1406323	0.650583	1998	1395
Bellenguez_0.0056_0.05_sparse	AFR_no_WES	AFR_only_WES	1.40631e+06	0.650801	1998	1395
Bellenguez_s0.001_lambda0.015677760417869	AFR_no_WES	AFR_only_WES	1.40631e+06	0.650904	1998	1395
Bellenguez_0.01_0.07_sparse	AFR_no_ADGC	AFR_only_ADGC	1.40129e+06	0.651031	1473	1920
Jansen_ldak_Model144	AFR_no_WES	AFR_only_WES	1.38093e+06	0.651777	1998	1395
Kunkle_s0.1_lambda0.0102623522003831	AFR_no_WES	AFR_only_WES	1406274	0.651839	1998	1395
Bellenguez_s0.1_lambda0.0248475757593169	AFR_no_ADGC	AFR_only_ADGC	1.40134e+06	0.652052	1473	1920
Kunkle_ldak_Model75	AFR_no_ADGC	AFR_only_ADGC	1426824	0.652292	1473	1920
Kunkle_ldak_Model14	AFR_no_WES	AFR_only_WES	1406233	0.652893	1998	1395
Kunkle_1e.05_0.07_nosparse	AFR_no_ADGC	AFR_only_ADGC	1426773	0.653592	1473	1920
Kunkle_ldak_Model110	AFR_no_ADGC	AFR_only_ADGC	1426763	0.653847	1473	1920
Jansen_ldak_Model162	AFR_no_WES	AFR_only_WES	1381029	0.654229	1998	1395
Bellenguez_s0.9_lambda0.00206913808111479	AFR_no_WES	AFR_only_WES	1406168	0.654563	1998	1395
Bellenguez_0.0056_0.05_sparse	AFR_no_ADGC	AFR_only_ADGC	1.40143e+06	0.654626	1473	1920
Kunkle_0.00032_0.07_nosparse	AFR_no_ADGC	AFR_only_ADGC	1401430	0.654689	1473	1920
Bellenguez_s1_lambda0.00127427498570313	AFR_no_ADGC	AFR_only_ADGC	1.40147e+06	0.655672	1473	1920
Kunkle_phi_1e-06	AFR_no_WES	AFR_only_WES	1.40612e+06	0.655836	1998	1395
Kunkle_s0.01_lambda0.00350413031487018	AFR_no_WES	AFR_only_WES	1.40612e+06	0.655863	1998	1395
Bellenguez_s1_lambda0.000727697176916371	AFR_no_WES	AFR_only_WES	1.40611e+06	0.655991	1998	1395
Jansen_0.1_0.035_nosparse	AFR_no_ADGC	AFR_only_ADGC	1426679	0.655992	1473	1920
Bellenguez_s0.5_lambda0.001	AFR_no_WES	AFR_only_WES	1406077	0.656905	1998	1395
Kunkle_s0.9_lambda0.00335981828628378	AFR_no_WES	AFR_only_WES	1.40607e+06	0.657072	1998	1395
Jansen_0.1_0.035_sparse	AFR_no_ADGC	AFR_only_ADGC	1426623	0.657423	1473	1920
Jansen_0_0.3	AFR_no_ADGC	AFR_only_ADGC	1426596	0.658114	1473	1920
Jansen_ldak_Model166	AFR_no_WES	AFR_only_WES	1381192	0.658424	1998	1395
Jansen_ldak_Model108	AFR_no_ADGC	AFR_only_ADGC	1401585	0.658651	1473	1920
Kunkle_s1_lambda0.001	AFR_no_ADGC	AFR_only_ADGC	1426565	0.658906	1473	1920
Kunkle_5.6e.05_0.05_nosparse	AFR_no_ADGC	AFR_only_ADGC	1426557	0.659109	1473	1920
Jansen_s0.001_lambda0.0019263969148913	AFR_no_ADGC	AFR_only_ADGC	1.42656e+06	0.659125	1473	1920
Jansen_s0.01_lambda0.00483889027221738	AFR_no_ADGC	AFR_only_ADGC	1.40161e+06	0.6592	1473	1920
Kunkle_ldak_Model93	AFR_no_ADGC	AFR_only_ADGC	1426532	0.659752	1473	1920
Jansen_s0.01_lambda0.00141713896945474	AFR_no_ADGC	AFR_only_ADGC	1.42653e+06	0.659919	1473	1920
Bellenguez_ldak_Model128	AFR_no_ADGC	AFR_only_ADGC	1401646	0.660213	1473	1920
Bellenguez_ldak_Model6	AFR_no_ADGC	AFR_only_ADGC	1.40167e+06	0.660815	1473	1920
Kunkle_ldak_Model84	AFR_no_ADGC	AFR_only_ADGC	1426490	0.660827	1473	1920
Jansen_s0.001_lambda0.00141713896945474	AFR_no_WES	AFR_only_WES	1405917	0.66103	1998	1395
Bellenguez_0.001_0.035_nosparse	AFR_no_ADGC	AFR_only_ADGC	1.40168e+06	0.661045	1473	1920
Jansen_s0.1_lambda0.00894154240926558	AFR_no_WES	AFR_only_WES	1381308	0.661409	1998	1395
Kunkle_s0.5_lambda0.0233572146909012	AFR_no_WES	AFR_only_WES	1381331	0.661999	1998	1395
Bellenguez_s0.01_lambda0.00848432618264705	AFR_no_WES	AFR_only_WES	1381341	0.662269	1998	1395
Bellenguez_s0.01_lambda0.00182789266494406	AFR_no_ADGC	AFR_only_ADGC	1.40176e+06	0.663148	1473	1920
Bellenguez_0.001_0.035_sparse	AFR_no_ADGC	AFR_only_ADGC	1401785	0.663777	1473	1920
Kunkle_s0.9_lambda0.00545559478116852	AFR_no_ADGC	AFR_only_ADGC	1.42637e+06	0.663918	1473	1920
Jansen_0.1_0.07_sparse	AFR_no_ADGC	AFR_only_ADGC	1426355	0.66429	1473	1920
Kunkle_s0.01_lambda0.00257778632475147	AFR_no_WES	AFR_only_WES	1381475	0.665735	1998	1395
Bellenguez_s1_lambda0.00248475757593169	AFR_no_ADGC	AFR_only_ADGC	1401888	0.666423	1473	1920
Jansen_0.00018_0.05_sparse	AFR_no_ADGC	AFR_only_ADGC	1401901	0.666756	1473	1920
Bellenguez_s1_lambda0.00848432618264705	AFR_no_ADGC	AFR_only_ADGC	1.40193e+06	0.667464	1473	1920
Jansen_s1_lambda0.0143844988828766	AFR_no_WES	AFR_only_WES	1.38157e+06	0.667973	1998	1395
Kunkle_1.8e.05_0.035_sparse	AFR_no_ADGC	AFR_only_ADGC	1426208	0.668068	1473	1920
Bellenguez_s0.01_lambda0.015677760417869	AFR_no_WES	AFR_only_WES	1405621	0.668671	1998	1395
Bellenguez_s0.9_lambda0.00695192796177561	AFR_no_ADGC	AFR_only_ADGC	1.40199e+06	0.669163	1473	1920
Jansen_s1_lambda0.00141713896945474	AFR_no_ADGC	AFR_only_ADGC	1.42616e+06	0.66924	1473	1920
Bellenguez_3.2e.05_0.035_nosparse	AFR_no_WES	AFR_only_WES	1.38164e+06	0.66992	1998	1395
Bellenguez_ldak_Model111	AFR_no_ADGC	AFR_only_ADGC	1.40203e+06	0.669987	1473	1920
Kunkle_ldak_Model65	AFR_no_ADGC	AFR_only_ADGC	1426128	0.670129	1473	1920
Jansen_ldak_Model121	AFR_no_ADGC	AFR_only_ADGC	1.40208e+06	0.671379	1473	1920
Jansen_3.2e.05_0.07_sparse	AFR_no_WES	AFR_only_WES	1.3817e+06	0.671576	1998	1395
Jansen_s0.01_lambda0.00121547428183465	AFR_no_WES	AFR_only_WES	1405482	0.672296	1998	1395
Kunkle_0.032_0.07_sparse	AFR_no_WES	AFR_only_WES	1405479	0.672374	1998	1395
Kunkle_s1_lambda0.00545559478116852	AFR_no_WES	AFR_only_WES	1381758	0.673075	1998	1395
Bellenguez_s1_lambda0.001	AFR_no_WES	AFR_only_WES	1405386	0.674792	1998	1395
Kunkle_s1_lambda0.00206913808111479	AFR_no_WES	AFR_only_WES	1.40536e+06	0.675508	1998	1395
Bellenguez_0_0.2	AFR_no_WES	AFR_only_WES	1.38185e+06	0.675509	1998	1395
Bellenguez_s1_lambda0.000459145878332887	AFR_no_ADGC	AFR_only_ADGC	1.42588e+06	0.67644	1473	1920
Jansen_ldak_Model115	AFR_no_ADGC	AFR_only_ADGC	1402343	0.67816	1473	1920
Bellenguez_ldak_Model143	AFR_no_WES	AFR_only_WES	1.40525e+06	0.678218	1998	1395
Bellenguez_0.00018_0.07_sparse	AFR_no_ADGC	AFR_only_ADGC	1.42581e+06	0.67838	1473	1920
Jansen_0.01_0.035_nosparse	AFR_no_ADGC	AFR_only_ADGC	1.42576e+06	0.679701	1473	1920
Jansen_ldak_Model202	AFR_no_WES	AFR_only_WES	1382023	0.679979	1998	1395
Bellenguez_s0.001_lambda0.00848432618264705	AFR_no_WES	AFR_only_WES	1382035	0.680292	1998	1395
Bellenguez_s1_lambda0.0098919980806553	AFR_no_ADGC	AFR_only_ADGC	1402429	0.680387	1473	1920
Bellenguez_0.056_0.05_nosparse	AFR_no_ADGC	AFR_only_ADGC	1.42572e+06	0.680711	1473	1920
Kunkle_ldak_Model11	AFR_no_ADGC	AFR_only_ADGC	1425691	0.681424	1473	1920
Bellenguez_s1_lambda0.000624142884057344	AFR_no_WES	AFR_only_WES	1.40513e+06	0.681507	1998	1395
Jansen_1e.04_0.07_nosparse	AFR_no_WES	AFR_only_WES	1.4051e+06	0.682315	1998	1395
Bellenguez_0.00032_0.035_nosparse	AFR_no_ADGC	AFR_only_ADGC	1.40252e+06	0.682709	1473	1920
Kunkle_ldak_Model74	AFR_no_ADGC	AFR_only_ADGC	1.42559e+06	0.684136	1473	1920
Bellenguez_ldak_Model106	AFR_no_ADGC	AFR_only_ADGC	1.40257e+06	0.684162	1473	1920
Jansen_s0.01_lambda0.00121547428183465	AFR_no_ADGC	AFR_only_ADGC	1.42557e+06	0.684552	1473	1920
Kunkle_s1_lambda0.00127427498570313	AFR_no_ADGC	AFR_only_ADGC	1.42557e+06	0.684603	1473	1920
Bellenguez_s0.001_lambda0.00848432618264705	AFR_no_ADGC	AFR_only_ADGC	1.40262e+06	0.685253	1473	1920
Kunkle_ldak_Model13	AFR_no_WES	AFR_only_WES	1404979	0.685416	1998	1395
Jansen_ldak_Model138	AFR_no_ADGC	AFR_only_ADGC	1.40263e+06	0.685487	1473	1920
Kunkle_ldak_Model9	AFR_no_ADGC	AFR_only_ADGC	1425508	0.686176	1473	1920
Bellenguez_0_0.3	AFR_no_WES	AFR_only_WES	1.38227e+06	0.686398	1998	1395
Bellenguez_s0.9_lambda0.0183298071083244	AFR_no_ADGC	AFR_only_ADGC	1.40277e+06	0.686497	1473	1920
Jansen_beta_auto	AFR_no_ADGC	AFR_only_ADGC	1.40267e+06	0.686526	1473	1920
Jansen_ldak_Model172	AFR_no_ADGC	AFR_only_ADGC	1.40267e+06	0.686605	1473	1920
Jansen_ldak_Model109	AFR_no_ADGC	AFR_only_ADGC	1.40269e+06	0.687255	1473	1920
Bellenguez_ldak_Model198	AFR_no_WES	AFR_only_WES	1404904	0.687381	1998	1395
Kunkle_s1_lambda0.0162647321410255	AFR_no_WES	AFR_only_WES	1382360	0.688795	1998	1395
Jansen_ldak_Model221	AFR_no_ADGC	AFR_only_ADGC	1402762	0.689039	1473	1920
Kunkle_s1_lambda0.00162647321410255	AFR_no_WES	AFR_only_WES	1.40484e+06	0.689098	1998	1395
Kunkle_0.001_0.07_sparse	AFR_no_WES	AFR_only_WES	1404836	0.689163	1998	1395
Jansen_s0.01_lambda0.00141713896945474	AFR_no_WES	AFR_only_WES	1404816	0.689689	1998	1395
Bellenguez_s0.1_lambda0.00098919980806553	AFR_no_WES	AFR_only_WES	1404814	0.689741	1998	1395
Jansen_s0.001_lambda0.00165226273296042	AFR_no_WES	AFR_only_WES	1404789	0.690397	1998	1395
Kunkle_1e.05_0.05_nosparse	AFR_no_ADGC	AFR_only_ADGC	1.40282e+06	0.690611	1473	1920
Jansen_ldak_Model226	AFR_no_ADGC	AFR_only_ADGC	1.40288e+06	0.692075	1473	1920
Jansen_0.0056_0.05_sparse	AFR_no_ADGC	AFR_only_ADGC	1402885	0.692244	1473	1920
Bellenguez_0.0056_0.035_nosparse	AFR_no_ADGC	AFR_only_ADGC	1402888	0.692323	1473	1920
Kunkle_0.0032_0.05_sparse	AFR_no_WES	AFR_only_WES	1404714	0.692366	1998	1395
Kunkle_ldak_Model101	AFR_no_ADGC	AFR_only_ADGC	1.42526e+06	0.69257	1473	1920
Bellenguez_s0.5_lambda0.00545559478116852	AFR_no_WES	AFR_only_WES	1.38254e+06	0.693589	1998	1395
Bellenguez_ldak_Model107	AFR_no_ADGC	AFR_only_ADGC	1.40294e+06	0.693693	1473	1920
Bellenguez_0.001_0.05_nosparse	AFR_no_ADGC	AFR_only_ADGC	1.4252e+06	0.69411	1473	1920
Bellenguez_ldak_Model105	AFR_no_ADGC	AFR_only_ADGC	1402963	0.69428	1473	1920
Jansen_3.2e.05_0.07_nosparse	AFR_no_WES	AFR_only_WES	1.38257e+06	0.694297	1998	1395
Jansen_s0.9_lambda0.00545559478116852	AFR_no_WES	AFR_only_WES	1.38261e+06	0.695298	1998	1395
Jansen_0.0018_0.07_nosparse	AFR_no_ADGC	AFR_only_ADGC	1.42514e+06	0.695782	1473	1920
Kunkle_ldak_Model83	AFR_no_ADGC	AFR_only_ADGC	1.42513e+06	0.696096	1473	1920
Jansen_s0.2_lambda0.0112883789168469	AFR_no_WES	AFR_only_WES	1382639	0.696114	1998	1395
Jansen_s0.1_lambda0.0019263969148913	AFR_no_ADGC	AFR_only_ADGC	1425122	0.69624	1473	1920
Jansen_0_0.1	AFR_no_WES	AFR_only_WES	1.40451e+06	0.697828	1998	1395
Bellenguez_ldak_Model174	AFR_no_ADGC	AFR_only_ADGC	1.42505e+06	0.698188	1473	1920
Kunkle_ldak_Model7	AFR_no_WES	AFR_only_WES	1404484	0.698421	1998	1395
Bellenguez_ldak_Model193	AFR_no_ADGC	AFR_only_ADGC	1425008	0.699222	1473	1920
Jansen_s0.01_lambda0.00766912425150363	AFR_no_WES	AFR_only_WES	1382773	0.69965	1998	1395
Kunkle_ldak_Model92	AFR_no_ADGC	AFR_only_ADGC	1424984	0.69985	1473	1920
Bellenguez_s0.1_lambda0.0134467508094969	AFR_no_ADGC	AFR_only_ADGC	1.42498e+06	0.699863	1473	1920
Jansen_0.18_0.07_sparse	AFR_no_ADGC	AFR_only_ADGC	1.42498e+06	0.700073	1473	1920
Bellenguez_ldak_Model108	AFR_no_ADGC	AFR_only_ADGC	1.40319e+06	0.700204	1473	1920
Bellenguez_s0.001_lambda0.0015677760417869	AFR_no_ADGC	AFR_only_ADGC	1403198	0.700427	1473	1920
Kunkle_s0.2_lambda0.0233572146909012	AFR_no_WES	AFR_only_WES	1382808	0.700575	1998	1395
Bellenguez_ldak_Model109	AFR_no_ADGC	AFR_only_ADGC	1403211	0.700767	1473	1920
Kunkle_ldak_Model64	AFR_no_ADGC	AFR_only_ADGC	1424929	0.701291	1473	1920
Bellenguez_0.0056_0.07_sparse	AFR_no_WES	AFR_only_WES	1404371	0.701402	1998	1395
Jansen_0.0056_0.035_sparse	AFR_no_ADGC	AFR_only_ADGC	1.42492e+06	0.701514	1473	1920
Kunkle_s0.9_lambda0.0379269019073225	AFR_no_WES	AFR_only_WES	1404344	0.701991	1998	1395
Bellenguez_ldak_Model153	AFR_no_WES	AFR_only_WES	1404315	0.702881	1998	1395
Bellenguez_ldak_Model155	AFR_no_WES	AFR_only_WES	1404315	0.702881	1998	1395
Bellenguez_s1_lambda0.000535324791790676	AFR_no_WES	AFR_only_WES	1.40431e+06	0.703026	1998	1395
Jansen_s1_lambda0.00263665089873036	AFR_no_WES	AFR_only_WES	1.4043e+06	0.703396	1998	1395
Jansen_ldak_Model222	AFR_no_ADGC	AFR_only_ADGC	1403312	0.703416	1473	1920
Jansen_0.0032_0.035_sparse	AFR_no_ADGC	AFR_only_ADGC	1.42483e+06	0.70377	1473	1920
Jansen_ldak_Model203	AFR_no_WES	AFR_only_WES	1.38293e+06	0.703819	1998	1395
Jansen_ldak_Model187	AFR_no_WES	AFR_only_WES	1.40427e+06	0.704163	1998	1395
Bellenguez_s0.1_lambda0.00337767109062657	AFR_no_ADGC	AFR_only_ADGC	1403393	0.705543	1473	1920
Bellenguez_ldak_Model148	AFR_no_ADGC	AFR_only_ADGC	1424759	0.705753	1473	1920
Jansen_ldak_Model174	AFR_no_ADGC	AFR_only_ADGC	1403402	0.705779	1473	1920
Jansen_beta_auto	AFR_no_WES	AFR_only_WES	1404175	0.706582	1998	1395
Bellenguez_SBayesRC	AFR_no_WES	AFR_only_WES	1383047	0.706901	1998	1395
Jansen_s0.01_lambda0.00165226273296042	AFR_no_WES	AFR_only_WES	1404159	0.707008	1998	1395
Jansen_0.01_0.05_nosparse	AFR_no_ADGC	AFR_only_ADGC	1.42469e+06	0.707474	1473	1920
Jansen_phi_1e-06	AFR_no_ADGC	AFR_only_ADGC	1424688	0.707618	1473	1920
Bellenguez_0.0056_0.035_sparse	AFR_no_ADGC	AFR_only_ADGC	1.40348e+06	0.707842	1473	1920
Jansen_s0.1_lambda0.00141713896945474	AFR_no_ADGC	AFR_only_ADGC	1.42466e+06	0.708316	1473	1920
Kunkle_s0.5_lambda0.00885866790410083	AFR_no_ADGC	AFR_only_ADGC	1424640	0.708881	1473	1920
Jansen_0_0.4	AFR_no_ADGC	AFR_only_ADGC	1424623	0.709329	1473	1920
Kunkle_s1_lambda0.013950194049037	AFR_no_WES	AFR_only_WES	1.38315e+06	0.70951	1998	1395
Kunkle_s1_lambda0.00545559478116852	AFR_no_ADGC	AFR_only_ADGC	1403545	0.709538	1473	1920
Jansen_0.018_0.05_sparse	AFR_no_ADGC	AFR_only_ADGC	1424609	0.709697	1473	1920
Jansen_s0.9_lambda0.00335981828628378	AFR_no_ADGC	AFR_only_ADGC	1.42459e+06	0.710184	1473	1920
Bellenguez_s0.2_lambda0.00263665089873036	AFR_no_WES	AFR_only_WES	1.3832e+06	0.711076	1998	1395
Bellenguez_s0.01_lambda0.0098919980806553	AFR_no_ADGC	AFR_only_ADGC	1.40361e+06	0.711263	1473	1920
Bellenguez_0.001_0.07_sparse	AFR_no_WES	AFR_only_WES	1403980	0.711753	1998	1395
Bellenguez_s0.5_lambda0.00695192796177561	AFR_no_ADGC	AFR_only_ADGC	1.40364e+06	0.712028	1473	1920
Bellenguez_phi_auto	AFR_no_ADGC	AFR_only_ADGC	1.40367e+06	0.712924	1473	1920
Bellenguez_ldak_Model104	AFR_no_ADGC	AFR_only_ADGC	1.40369e+06	0.71332	1473	1920
Kunkle_ldak_Model54	AFR_no_ADGC	AFR_only_ADGC	1.42447e+06	0.713346	1473	1920
Kunkle_ldak_Model12	AFR_no_WES	AFR_only_WES	1403871	0.714648	1998	1395
Bellenguez_ldak_Model110	AFR_no_ADGC	AFR_only_ADGC	1.40374e+06	0.714797	1473	1920
Kunkle_s1_lambda0.0300547819919217	AFR_no_WES	AFR_only_WES	1.40386e+06	0.71493	1998	1395
Kunkle_s0.5_lambda0.0297635144163132	AFR_no_WES	AFR_only_WES	1403856	0.714969	1998	1395
Jansen_ldak_Model151	AFR_no_WES	AFR_only_WES	1.38335e+06	0.71506	1998	1395
Jansen_s0.9_lambda0.0297635144163132	AFR_no_WES	AFR_only_WES	1403813	0.716098	1998	1395
Kunkle_0.01_0.07_nosparse	AFR_no_WES	AFR_only_WES	1403814	0.716163	1998	1395
Kunkle_ldak_Model73	AFR_no_ADGC	AFR_only_ADGC	1.42435e+06	0.716645	1473	1920
Jansen_s0.001_lambda0.00657777641629862	AFR_no_WES	AFR_only_WES	1403775	0.717195	1998	1395
Jansen_0_1e-04	AFR_no_WES	AFR_only_WES	1383444	0.717441	1998	1395
Jansen_ldak_Model116	AFR_no_ADGC	AFR_only_ADGC	1403864	0.717953	1473	1920
Jansen_ldak_Model193	AFR_no_WES	AFR_only_WES	1.38348e+06	0.718306	1998	1395
Jansen_s0.01_lambda0.0019263969148913	AFR_no_WES	AFR_only_WES	1.40372e+06	0.718599	1998	1395
Kunkle_3.2e.05_0.07_sparse	AFR_no_ADGC	AFR_only_ADGC	1424270	0.718639	1473	1920
Jansen_s0.01_lambda0.00564173185410724	AFR_no_ADGC	AFR_only_ADGC	1424252	0.719113	1473	1920
Jansen_ldak_Model170	AFR_no_ADGC	AFR_only_ADGC	1.40391e+06	0.719129	1473	1920
Jansen_ldak_Model122	AFR_no_ADGC	AFR_only_ADGC	1.40396e+06	0.720372	1473	1920
Kunkle_s1_lambda0.0476336193798996	AFR_no_WES	AFR_only_WES	1.40365e+06	0.720566	1998	1395
Jansen_s0.001_lambda0.0019263969148913	AFR_no_WES	AFR_only_WES	1.40364e+06	0.720678	1998	1395
Bellenguez_s0.001_lambda0.0098919980806553	AFR_no_ADGC	AFR_only_ADGC	1.40398e+06	0.720901	1473	1920
Jansen_ldak_Model198	AFR_no_WES	AFR_only_WES	1.3836e+06	0.721717	1998	1395
Jansen_s1_lambda0.0224601390546017	AFR_no_WES	AFR_only_WES	1403581	0.722274	1998	1395
Jansen_s0.5_lambda0.00335981828628378	AFR_no_WES	AFR_only_WES	1.40358e+06	0.722491	1998	1395
Bellenguez_ldak_Model192	AFR_no_ADGC	AFR_only_ADGC	1.42411e+06	0.722914	1473	1920
Kunkle_s1_lambda0.0350413031487018	AFR_no_WES	AFR_only_WES	1403531	0.723638	1998	1395
Bellenguez_ldak_Model181	AFR_no_ADGC	AFR_only_ADGC	1424072	0.723882	1473	1920
Bellenguez_ldak_Model182	AFR_no_ADGC	AFR_only_ADGC	1.42406e+06	0.724187	1473	1920
Jansen_ldak_Model10	AFR_no_ADGC	AFR_only_ADGC	1404107	0.724385	1473	1920
Bellenguez_s1_lambda0.0115332230186793	AFR_no_ADGC	AFR_only_ADGC	1404136	0.725154	1473	1920
Kunkle_s0.9_lambda0.0483293023857176	AFR_no_WES	AFR_only_WES	1.40346e+06	0.725483	1998	1395
Bellenguez_ldak_Model183	AFR_no_ADGC	AFR_only_ADGC	1.424e+06	0.72591	1473	1920
Kunkle_s1_lambda0.00162377673918872	AFR_no_ADGC	AFR_only_ADGC	1.42399e+06	0.726095	1473	1920
Bellenguez_s0.1_lambda0.00848432618264705	AFR_no_WES	AFR_only_WES	1383790	0.726671	1998	1395
Kunkle_3.2e.05_0.05_nosparse	AFR_no_ADGC	AFR_only_ADGC	1404203	0.72693	1473	1920
Kunkle_ldak_Model100	AFR_no_ADGC	AFR_only_ADGC	1.42392e+06	0.727794	1473	1920
Kunkle_ldak_Model63	AFR_no_ADGC	AFR_only_ADGC	1.42391e+06	0.728087	1473	1920
Bellenguez_s1_lambda0.000393807536701031	AFR_no_ADGC	AFR_only_ADGC	1.4239e+06	0.728326	1473	1920
Kunkle_0.032_0.035_nosparse	AFR_no_WES	AFR_only_WES	1403330	0.729078	1998	1395
Bellenguez_s0.9_lambda0.0112883789168469	AFR_no_WES	AFR_only_WES	1.38395e+06	0.730859	1998	1395
Bellenguez_ldak_Model103	AFR_no_ADGC	AFR_only_ADGC	1.40439e+06	0.731781	1473	1920
Kunkle_ldak_Model82	AFR_no_ADGC	AFR_only_ADGC	1.42376e+06	0.732074	1473	1920
Bellenguez_s0.001_lambda0.0134467508094969	AFR_no_ADGC	AFR_only_ADGC	1423751	0.732404	1473	1920
Jansen_0_0.01	AFR_no_WES	AFR_only_WES	1.4032e+06	0.73244	1998	1395
Kunkle_0.00032_0.07_nosparse	AFR_no_WES	AFR_only_WES	1403197	0.73264	1998	1395
Kunkle_ldak_Model91	AFR_no_ADGC	AFR_only_ADGC	1.42374e+06	0.732659	1473	1920
Jansen_0.18_0.035_nosparse	AFR_no_ADGC	AFR_only_ADGC	1423739	0.732725	1473	1920
Jansen_ldak_Model187	AFR_no_ADGC	AFR_only_ADGC	1.40443e+06	0.732899	1473	1920
Bellenguez_0.01_0.05_sparse	AFR_no_ADGC	AFR_only_ADGC	1.40445e+06	0.733484	1473	1920
Jansen_ldak_Model235	AFR_no_ADGC	AFR_only_ADGC	1404467	0.73395	1473	1920
Bellenguez_ldak_Model1	AFR_no_ADGC	AFR_only_ADGC	1404471	0.734057	1473	1920
Jansen_s1_lambda0.0297635144163132	AFR_no_WES	AFR_only_WES	1.40313e+06	0.734236	1998	1395
Bellenguez_3.2e.05_0.05_sparse	AFR_no_WES	AFR_only_WES	1403129	0.734464	1998	1395
Bellenguez_s1_lambda0.00727697176916371	AFR_no_WES	AFR_only_WES	1.40313e+06	0.734504	1998	1395
Bellenguez_s0.5_lambda0.00206913808111479	AFR_no_ADGC	AFR_only_ADGC	1.4045e+06	0.734709	1473	1920
Kunkle_s1_lambda0.0408551599771796	AFR_no_WES	AFR_only_WES	1.40311e+06	0.734928	1998	1395
Kunkle_1e.04_0.05_sparse	AFR_no_ADGC	AFR_only_ADGC	1.40452e+06	0.735401	1473	1920
Bellenguez_0.00056_0.05_sparse	AFR_no_ADGC	AFR_only_ADGC	1404529	0.735602	1473	1920
Bellenguez_0.00032_0.035_sparse	AFR_no_ADGC	AFR_only_ADGC	1404534	0.735735	1473	1920
Jansen_s0.001_lambda0.00305313335638932	AFR_no_ADGC	AFR_only_ADGC	1.40455e+06	0.736175	1473	1920
Bellenguez_ldak_Model132	AFR_no_ADGC	AFR_only_ADGC	1423605	0.736295	1473	1920
Jansen_ldak_Model142	AFR_no_ADGC	AFR_only_ADGC	1.40456e+06	0.736548	1473	1920
Jansen_ldak_Model156	AFR_no_ADGC	AFR_only_ADGC	1.40456e+06	0.736548	1473	1920
Kunkle_ldak_Model22	AFR_no_ADGC	AFR_only_ADGC	1423583	0.736881	1473	1920
Jansen_0.0032_0.07_sparse	AFR_no_ADGC	AFR_only_ADGC	1404584	0.737068	1473	1920
Jansen_s1_lambda0.0261865995762617	AFR_no_WES	AFR_only_WES	1.40302e+06	0.737176	1998	1395
Kunkle_ldak_Model53	AFR_no_ADGC	AFR_only_ADGC	1423569	0.737255	1473	1920
Jansen_0.01_0.035_sparse	AFR_no_ADGC	AFR_only_ADGC	1423567	0.737308	1473	1920
Jansen_ldak_Model179	AFR_no_ADGC	AFR_only_ADGC	1404652	0.738882	1473	1920
Kunkle_s0.5_lambda0.00335981828628378	AFR_no_WES	AFR_only_WES	1402959	0.73903	1998	1395
Bellenguez_0.00056_0.07_sparse	AFR_no_WES	AFR_only_WES	1.38428e+06	0.739715	1998	1395
Jansen_s0.5_lambda0.0183298071083244	AFR_no_WES	AFR_only_WES	1.40291e+06	0.740184	1998	1395
Bellenguez_0.0018_0.07_nosparse	AFR_no_WES	AFR_only_WES	1.4029e+06	0.740496	1998	1395
Kunkle_0.0056_0.07_sparse	AFR_no_WES	AFR_only_WES	1.4029e+06	0.740549	1998	1395
Bellenguez_s0.001_lambda0.000848432618264704	AFR_no_WES	AFR_only_WES	1402897	0.740697	1998	1395
Kunkle_s1_lambda0.00206913808111479	AFR_no_ADGC	AFR_only_ADGC	1423425	0.741098	1473	1920
Kunkle_ldak_Model43	AFR_no_ADGC	AFR_only_ADGC	1423407	0.741579	1473	1920
Bellenguez_s0.2_lambda0.00695192796177561	AFR_no_ADGC	AFR_only_ADGC	1404756	0.741659	1473	1920
Bellenguez_s1_lambda0.000459145878332887	AFR_no_WES	AFR_only_WES	1.40284e+06	0.74211	1998	1395
Bellenguez_s0.01_lambda0.000848432618264704	AFR_no_WES	AFR_only_WES	1402825	0.742635	1998	1395
Kunkle_0.00032_0.07_sparse	AFR_no_ADGC	AFR_only_ADGC	1.4048e+06	0.742741	1473	1920
Bellenguez_s0.5_lambda0.00335981828628378	AFR_no_WES	AFR_only_WES	1.38442e+06	0.743457	1998	1395
Bellenguez_1e.04_0.05_sparse	AFR_no_WES	AFR_only_WES	1.38442e+06	0.743564	1998	1395
Bellenguez_0.00032_0.07_sparse	AFR_no_WES	AFR_only_WES	1384425	0.743712	1998	1395
Bellenguez_s0.01_lambda0.0015677760417869	AFR_no_ADGC	AFR_only_ADGC	1.40484e+06	0.743918	1473	1920
Bellenguez_ldak_Model229	AFR_no_ADGC	AFR_only_ADGC	1.40485e+06	0.744239	1473	1920
Jansen_s1_lambda0.00305313335638932	AFR_no_ADGC	AFR_only_ADGC	1.42329e+06	0.744694	1473	1920
Jansen_s0.2_lambda0.00428133239871939	AFR_no_ADGC	AFR_only_ADGC	1.42329e+06	0.744773	1473	1920
Jansen_s1_lambda0.0010425073063723	AFR_no_ADGC	AFR_only_ADGC	1423264	0.745403	1473	1920
Kunkle_s1_lambda0.00263665089873036	AFR_no_WES	AFR_only_WES	1.40271e+06	0.745801	1998	1395
Kunkle_s0.001_lambda0.00300547819919217	AFR_no_WES	AFR_only_WES	1.3845e+06	0.745801	1998	1395
Jansen_ldak_Model149	AFR_no_WES	AFR_only_WES	1402670	0.746812	1998	1395
Bellenguez_s0.1_lambda0.000848432618264704	AFR_no_WES	AFR_only_WES	1402662	0.747028	1998	1395
Kunkle_ldak_Model72	AFR_no_ADGC	AFR_only_ADGC	1423179	0.747679	1473	1920
Kunkle_s1_lambda0.0013950194049037	AFR_no_WES	AFR_only_WES	1.40263e+06	0.74777	1998	1395
Jansen_ldak_Model6	AFR_no_ADGC	AFR_only_ADGC	1.42306e+06	0.750855	1473	1920
Bellenguez_ldak_Model159	AFR_no_ADGC	AFR_only_ADGC	1.40511e+06	0.751016	1473	1920
Bellenguez_ldak_Model98	AFR_no_ADGC	AFR_only_ADGC	1.40511e+06	0.751016	1473	1920
Jansen_0.18_0.05_nosparse	AFR_no_ADGC	AFR_only_ADGC	1.42302e+06	0.751848	1473	1920
Jansen_s0.5_lambda0.00545559478116852	AFR_no_WES	AFR_only_WES	1.38474e+06	0.752118	1998	1395
Bellenguez_1e.04_0.035_sparse	AFR_no_WES	AFR_only_WES	1402447	0.752836	1998	1395
Jansen_ldak_Model117	AFR_no_ADGC	AFR_only_ADGC	1.40519e+06	0.753351	1473	1920
Jansen_s0.2_lambda0.00335981828628378	AFR_no_WES	AFR_only_WES	1402417	0.753647	1998	1395
Kunkle_ldak_Model62	AFR_no_ADGC	AFR_only_ADGC	1422956	0.75366	1473	1920
Bellenguez_ldak_Model97	AFR_no_ADGC	AFR_only_ADGC	1405231	0.754385	1473	1920
Bellenguez_DBSLMM_1.2	AFR_no_WES	AFR_only_WES	1.40236e+06	0.755203	1998	1395
Kunkle_s0.9_lambda0.0112883789168469	AFR_no_ADGC	AFR_only_ADGC	1422877	0.755782	1473	1920
Bellenguez_s0.1_lambda0.0134467508094969	AFR_no_WES	AFR_only_WES	1.38488e+06	0.755933	1998	1395
Bellenguez_s0.001_lambda0.00727697176916371	AFR_no_WES	AFR_only_WES	1384888	0.756218	1998	1395
Kunkle_ldak_Model81	AFR_no_ADGC	AFR_only_ADGC	1.42286e+06	0.756253	1473	1920
Jansen_0.001_0.05_sparse	AFR_no_ADGC	AFR_only_ADGC	1405302	0.756293	1473	1920
Jansen_ldak_Model188	AFR_no_ADGC	AFR_only_ADGC	1.40531e+06	0.756388	1473	1920
Bellenguez_s0.1_lambda0.000535324791790676	AFR_no_ADGC	AFR_only_ADGC	1422807	0.757665	1473	1920
Jansen_s0.1_lambda0.00657777641629862	AFR_no_WES	AFR_only_WES	1.38496e+06	0.758234	1998	1395
Jansen_0.00018_0.035_sparse	AFR_no_WES	AFR_only_WES	1.40224e+06	0.75848	1998	1395
Jansen_0_5e-08	AFR_no_ADGC	AFR_only_ADGC	1.42276e+06	0.758965	1473	1920
Bellenguez_0.0018_0.035_nosparse	AFR_no_ADGC	AFR_only_ADGC	1405403	0.75901	1473	1920
Jansen_s1_lambda0.0141713896945474	AFR_no_WES	AFR_only_WES	1402203	0.759377	1998	1395
Kunkle_phi_auto	AFR_no_WES	AFR_only_WES	1.40219e+06	0.759755	1998	1395
Jansen_s1_lambda0.00545559478116852	AFR_no_ADGC	AFR_only_ADGC	1.40543e+06	0.759858	1473	1920
Jansen_s1_lambda0.019263969148913	AFR_no_WES	AFR_only_WES	1.40218e+06	0.760094	1998	1395
Bellenguez_ldak_Model102	AFR_no_ADGC	AFR_only_ADGC	1.40544e+06	0.760127	1473	1920
Kunkle_0.0056_0.07_nosparse	AFR_no_WES	AFR_only_WES	1.40218e+06	0.760161	1998	1395
Bellenguez_s0.5_lambda0.00162377673918872	AFR_no_ADGC	AFR_only_ADGC	1405455	0.76041	1473	1920
Bellenguez_s0.01_lambda0.0134467508094969	AFR_no_ADGC	AFR_only_ADGC	1422704	0.760436	1473	1920
Kunkle_s1_lambda0.0483293023857176	AFR_no_WES	AFR_only_WES	1402150	0.760785	1998	1395
Bellenguez_0.0032_0.05_sparse	AFR_no_WES	AFR_only_WES	1.40214e+06	0.761111	1998	1395
Kunkle_0.00018_0.05_nosparse	AFR_no_ADGC	AFR_only_ADGC	1422676	0.761191	1473	1920
Kunkle_ldak_Model99	AFR_no_ADGC	AFR_only_ADGC	1.42267e+06	0.76142	1473	1920
Kunkle_s1_lambda0.00263665089873036	AFR_no_ADGC	AFR_only_ADGC	1422651	0.761864	1473	1920
Kunkle_ldak_Model52	AFR_no_ADGC	AFR_only_ADGC	1.42264e+06	0.762148	1473	1920
Bellenguez_s0.001_lambda0.000393807536701031	AFR_no_WES	AFR_only_WES	1.38512e+06	0.762414	1998	1395
Kunkle_ldak_Model90	AFR_no_ADGC	AFR_only_ADGC	1.42263e+06	0.762525	1473	1920
Bellenguez_5.6e.05_0.07_nosparse	AFR_no_WES	AFR_only_WES	1.38512e+06	0.76255	1998	1395
Kunkle_s0.2_lambda0.0297635144163132	AFR_no_WES	AFR_only_WES	1.40203e+06	0.764016	1998	1395
Bellenguez_ldak_Model226	AFR_no_ADGC	AFR_only_ADGC	1422564	0.76421	1473	1920
Bellenguez_ldak_Model180	AFR_no_ADGC	AFR_only_ADGC	1405626	0.765019	1473	1920
Jansen_s0.5_lambda0.0143844988828766	AFR_no_WES	AFR_only_WES	1.40196e+06	0.766038	1998	1395
Bellenguez_ldak_Model96	AFR_no_ADGC	AFR_only_ADGC	1405666	0.766099	1473	1920
Bellenguez_0.0032_0.05_sparse	AFR_no_ADGC	AFR_only_ADGC	1405691	0.766774	1473	1920
Bellenguez_0.018_0.05_sparse	AFR_no_ADGC	AFR_only_ADGC	1405698	0.766963	1473	1920
Bellenguez_s1_lambda0.0115332230186793	AFR_no_WES	AFR_only_WES	1.3853e+06	0.767496	1998	1395
Jansen_ldak_Model123	AFR_no_ADGC	AFR_only_ADGC	1.40573e+06	0.76784	1473	1920
Kunkle_ldak_Model42	AFR_no_ADGC	AFR_only_ADGC	1.42242e+06	0.768083	1473	1920
Jansen_s0.01_lambda0.00305313335638932	AFR_no_ADGC	AFR_only_ADGC	1.40574e+06	0.768219	1473	1920
Bellenguez_beta_auto	AFR_no_WES	AFR_only_WES	1401868	0.768543	1998	1395
Kunkle_ldak_Model21	AFR_no_ADGC	AFR_only_ADGC	1.4224e+06	0.768732	1473	1920
Jansen_s1_lambda0.000894154240926558	AFR_no_ADGC	AFR_only_ADGC	1422368	0.769502	1473	1920
Jansen_0.32_0.07_nosparse	AFR_no_ADGC	AFR_only_ADGC	1422357	0.769799	1473	1920
Kunkle_5.6e.05_0.07_sparse	AFR_no_ADGC	AFR_only_ADGC	1422356	0.769826	1473	1920
Bellenguez_s0.2_lambda0.00162377673918872	AFR_no_WES	AFR_only_WES	1401819	0.769877	1998	1395
Kunkle_ldak_Model71	AFR_no_ADGC	AFR_only_ADGC	1.42235e+06	0.770056	1473	1920
Bellenguez_ldak_Model236	AFR_no_ADGC	AFR_only_ADGC	1.40581e+06	0.770056	1473	1920
Bellenguez_s1_lambda0.0134467508094969	AFR_no_WES	AFR_only_WES	1385408	0.77034	1998	1395
Bellenguez_s0.01_lambda0.000393807536701031	AFR_no_WES	AFR_only_WES	1.38542e+06	0.770599	1998	1395
Kunkle_ldak_Model32	AFR_no_ADGC	AFR_only_ADGC	1.4223e+06	0.771462	1473	1920
Jansen_0.001_0.07_sparse	AFR_no_ADGC	AFR_only_ADGC	1.40589e+06	0.772138	1473	1920
Kunkle_s0.5_lambda0.0379269019073225	AFR_no_WES	AFR_only_WES	1401697	0.773143	1998	1395
Bellenguez_s0.01_lambda0.0134467508094969	AFR_no_WES	AFR_only_WES	1.38551e+06	0.773241	1998	1395
Bellenguez_ldak_Model166	AFR_no_ADGC	AFR_only_ADGC	1.42222e+06	0.773383	1473	1920
Bellenguez_ldak_Model95	AFR_no_ADGC	AFR_only_ADGC	1405957	0.773965	1473	1920
Bellenguez_0.056_0.07_nosparse	AFR_no_ADGC	AFR_only_ADGC	1422188	0.774371	1473	1920
Bellenguez_s1_lambda0.000393807536701031	AFR_no_WES	AFR_only_WES	1.40165e+06	0.774442	1998	1395
Jansen_s0.5_lambda0.0297635144163132	AFR_no_WES	AFR_only_WES	1401647	0.774477	1998	1395
Bellenguez_s0.5_lambda0.00695192796177561	AFR_no_WES	AFR_only_WES	1385563	0.774564	1998	1395
Bellenguez_s0.9_lambda0.0143844988828766	AFR_no_WES	AFR_only_WES	1.38558e+06	0.775149	1998	1395
Kunkle_0.00032_0.05_nosparse	AFR_no_ADGC	AFR_only_ADGC	1.42215e+06	0.775467	1473	1920
Bellenguez_0.01_0.035_nosparse	AFR_no_ADGC	AFR_only_ADGC	1.40603e+06	0.775847	1473	1920
Jansen_0.18_0.05_sparse	AFR_no_ADGC	AFR_only_ADGC	1.42212e+06	0.77628	1473	1920
Jansen_s1_lambda0.0165226273296042	AFR_no_WES	AFR_only_WES	1.40155e+06	0.777016	1998	1395
Jansen_ldak_Model194	AFR_no_ADGC	AFR_only_ADGC	1.42208e+06	0.777419	1473	1920
Kunkle_s1_lambda0.0379269019073225	AFR_no_WES	AFR_only_WES	1401527	0.777704	1998	1395
Jansen_s1_lambda0.0305313335638932	AFR_no_WES	AFR_only_WES	1401498	0.778559	1998	1395
Kunkle_s0.5_lambda0.0483293023857176	AFR_no_WES	AFR_only_WES	1.40148e+06	0.779057	1998	1395
Bellenguez_ldak_Model202	AFR_no_ADGC	AFR_only_ADGC	1.42201e+06	0.779127	1473	1920
Jansen_ldak_Model207	AFR_no_WES	AFR_only_WES	1385733	0.779205	1998	1395
Kunkle_ldak_Model61	AFR_no_ADGC	AFR_only_ADGC	1.42199e+06	0.779751	1473	1920
Bellenguez_ldak_Model152	AFR_no_ADGC	AFR_only_ADGC	1.42198e+06	0.780022	1473	1920
Jansen_s1_lambda0.00564173185410724	AFR_no_WES	AFR_only_WES	1385765	0.780079	1998	1395
Kunkle_phi_1e-04	AFR_no_WES	AFR_only_WES	1401421	0.780736	1998	1395
Jansen_ldak_Model234	AFR_no_ADGC	AFR_only_ADGC	1406237	0.781555	1473	1920
Bellenguez_0.001_0.035_sparse	AFR_no_WES	AFR_only_WES	1.38582e+06	0.781679	1998	1395
Jansen_0.00056_0.07_nosparse	AFR_no_WES	AFR_only_WES	1401384	0.781747	1998	1395
Jansen_s0.001_lambda0.00564173185410724	AFR_no_ADGC	AFR_only_ADGC	1421907	0.781988	1473	1920
Kunkle_ldak_Model80	AFR_no_ADGC	AFR_only_ADGC	1.4219e+06	0.782248	1473	1920
Bellenguez_ldak_Model203	AFR_no_ADGC	AFR_only_ADGC	1421897	0.782262	1473	1920
Bellenguez_ldak_Model153	AFR_no_ADGC	AFR_only_ADGC	1.42187e+06	0.782873	1473	1920
Bellenguez_ldak_Model155	AFR_no_ADGC	AFR_only_ADGC	1.42187e+06	0.782873	1473	1920
Bellenguez_quickprs	AFR_no_WES	AFR_only_WES	1401316	0.783608	1998	1395
Jansen_s0.9_lambda0.0143844988828766	AFR_no_WES	AFR_only_WES	1385901	0.783755	1998	1395
Kunkle_s0.9_lambda0.0297635144163132	AFR_no_WES	AFR_only_WES	1401305	0.783809	1998	1395
Jansen_s1_lambda0.000766912425150363	AFR_no_ADGC	AFR_only_ADGC	1421816	0.784462	1473	1920
Bellenguez_0.032_0.07_sparse	AFR_no_ADGC	AFR_only_ADGC	1.40636e+06	0.784883	1473	1920
Jansen_ldak_Model162	AFR_no_ADGC	AFR_only_ADGC	1406364	0.785006	1473	1920
Bellenguez_s0.01_lambda0.000535324791790676	AFR_no_ADGC	AFR_only_ADGC	1.42177e+06	0.78559	1473	1920
Bellenguez_3.2e.05_0.035_sparse	AFR_no_ADGC	AFR_only_ADGC	1421741	0.786501	1473	1920
Bellenguez_ldak_Model101	AFR_no_ADGC	AFR_only_ADGC	1406420	0.786528	1473	1920
Kunkle_s0.2_lambda0.00335981828628378	AFR_no_WES	AFR_only_WES	1401177	0.787414	1998	1395
Kunkle_ldak_Model89	AFR_no_ADGC	AFR_only_ADGC	1421706	0.787453	1473	1920
Kunkle_ldak_Model51	AFR_no_ADGC	AFR_only_ADGC	1.4217e+06	0.787494	1473	1920
Bellenguez_ldak_Model94	AFR_no_ADGC	AFR_only_ADGC	1406456	0.787507	1473	1920
Bellenguez_s0.001_lambda0.000535324791790676	AFR_no_ADGC	AFR_only_ADGC	1421697	0.787698	1473	1920
Kunkle_s0.2_lambda0.0379269019073225	AFR_no_WES	AFR_only_WES	1.40115e+06	0.788195	1998	1395
Jansen_ldak_Model233	AFR_no_ADGC	AFR_only_ADGC	1406511	0.789004	1473	1920
Bellenguez_0.01_0.07_nosparse	AFR_no_ADGC	AFR_only_ADGC	1406519	0.789222	1473	1920
Jansen_ldak_Model118	AFR_no_ADGC	AFR_only_ADGC	1406531	0.789548	1473	1920
Kunkle_s0.001_lambda0.00088019773921638	AFR_no_WES	AFR_only_WES	1.38611e+06	0.789594	1998	1395
Bellenguez_s0.01_lambda0.00727697176916371	AFR_no_WES	AFR_only_WES	1386125	0.789936	1998	1395
Bellenguez_ldak_Model151	AFR_no_ADGC	AFR_only_ADGC	1.42158e+06	0.790815	1473	1920
Jansen_ldak_Model132	AFR_no_ADGC	AFR_only_ADGC	1.40658e+06	0.790951	1473	1920
Bellenguez_s0.5_lambda0.00885866790410083	AFR_no_ADGC	AFR_only_ADGC	1421569	0.791182	1473	1920
Kunkle_ldak_Model41	AFR_no_ADGC	AFR_only_ADGC	1421564	0.791318	1473	1920
Kunkle_s0.01_lambda0.00088019773921638	AFR_no_WES	AFR_only_WES	1.38618e+06	0.791349	1998	1395
Kunkle_s1_lambda0.00119650242204062	AFR_no_WES	AFR_only_WES	1401030	0.791445	1998	1395
Kunkle_1.8e.05_0.07_sparse	AFR_no_ADGC	AFR_only_ADGC	1.42156e+06	0.791549	1473	1920
Jansen_s0.1_lambda0.00305313335638932	AFR_no_ADGC	AFR_only_ADGC	1.40662e+06	0.792068	1473	1920
Kunkle_ldak_Model70	AFR_no_ADGC	AFR_only_ADGC	1.42153e+06	0.792204	1473	1920
Bellenguez_0.018_0.07_sparse	AFR_no_ADGC	AFR_only_ADGC	1406631	0.792272	1473	1920
Kunkle_s0.9_lambda0.00428133239871939	AFR_no_WES	AFR_only_WES	1400984	0.792708	1998	1395
Bellenguez_ldak_Model228	AFR_no_ADGC	AFR_only_ADGC	1.40667e+06	0.793376	1473	1920
Jansen_0.00032_0.035_nosparse	AFR_no_ADGC	AFR_only_ADGC	1.40668e+06	0.793565	1473	1920
Kunkle_ldak_Model31	AFR_no_ADGC	AFR_only_ADGC	1421447	0.794507	1473	1920
Jansen_ldak_Model142	AFR_no_WES	AFR_only_WES	1.40089e+06	0.795276	1998	1395
Jansen_ldak_Model156	AFR_no_WES	AFR_only_WES	1.40089e+06	0.795276	1998	1395
Jansen_ldak_Model178	AFR_no_ADGC	AFR_only_ADGC	1.40676e+06	0.795857	1473	1920
Bellenguez_ldak_Model22	AFR_no_ADGC	AFR_only_ADGC	1421391	0.796035	1473	1920
Jansen_s1_lambda0.00428133239871939	AFR_no_WES	AFR_only_WES	1386393	0.797296	1998	1395
Jansen_s0.9_lambda0.0233572146909012	AFR_no_WES	AFR_only_WES	1400787	0.798018	1998	1395
Jansen_0.0032_0.05_nosparse	AFR_no_ADGC	AFR_only_ADGC	1406845	0.798109	1473	1920
Jansen_0_1e-04	AFR_no_ADGC	AFR_only_ADGC	1406853	0.798328	1473	1920
Bellenguez_s1_lambda0.00393807536701031	AFR_no_WES	AFR_only_WES	1.38646e+06	0.799125	1998	1395
Jansen_s1_lambda0.0233572146909012	AFR_no_WES	AFR_only_WES	1.40074e+06	0.799314	1998	1395
Bellenguez_ldak_Model204	AFR_no_ADGC	AFR_only_ADGC	1421258	0.799666	1473	1920
Jansen_s0.1_lambda0.00121547428183465	AFR_no_ADGC	AFR_only_ADGC	1.42125e+06	0.800008	1473	1920
Kunkle_0.018_0.07_sparse	AFR_no_WES	AFR_only_WES	1.40067e+06	0.801409	1998	1395
Bellenguez_0.032_0.035_nosparse	AFR_no_ADGC	AFR_only_ADGC	1421185	0.801661	1473	1920
Kunkle_0.032_0.05_sparse	AFR_no_WES	AFR_only_WES	1.40066e+06	0.801712	1998	1395
Jansen_ldak_Model199	AFR_no_WES	AFR_only_WES	1386565	0.802029	1998	1395
Bellenguez_ldak_Model21	AFR_no_ADGC	AFR_only_ADGC	1.42117e+06	0.80203	1473	1920
Kunkle_s0.2_lambda0.0483293023857176	AFR_no_WES	AFR_only_WES	1.40063e+06	0.802421	1998	1395
Kunkle_ldak_Model60	AFR_no_ADGC	AFR_only_ADGC	1421139	0.802918	1473	1920
Kunkle_ldak_Model20	AFR_no_ADGC	AFR_only_ADGC	1421126	0.803274	1473	1920
Bellenguez_0.056_0.07_sparse	AFR_no_ADGC	AFR_only_ADGC	1.40704e+06	0.803369	1473	1920
Kunkle_ldak_Model79	AFR_no_ADGC	AFR_only_ADGC	1.4211e+06	0.803917	1473	1920
Bellenguez_ldak_Model10	AFR_no_ADGC	AFR_only_ADGC	1407058	0.80393	1473	1920
Jansen_0.00032_0.05_nosparse	AFR_no_WES	AFR_only_WES	1.40057e+06	0.803998	1998	1395
Jansen_s0.5_lambda0.0233572146909012	AFR_no_WES	AFR_only_WES	1400548	0.804634	1998	1395
Jansen_0_1e-06	AFR_no_ADGC	AFR_only_ADGC	1.42106e+06	0.805088	1473	1920
Bellenguez_DBSLMM_0.8	AFR_no_ADGC	AFR_only_ADGC	1.40712e+06	0.805695	1473	1920
Jansen_0.0056_0.07_nosparse	AFR_no_ADGC	AFR_only_ADGC	1421028	0.805955	1473	1920
Jansen_ldak_Model208	AFR_no_WES	AFR_only_WES	1386722	0.806356	1998	1395
Bellenguez_ldak_Model9	AFR_no_ADGC	AFR_only_ADGC	1.40715e+06	0.806516	1473	1920
Jansen_s1_lambda0.000657777641629863	AFR_no_ADGC	AFR_only_ADGC	1.42101e+06	0.806544	1473	1920
Jansen_0.18_0.035_sparse	AFR_no_ADGC	AFR_only_ADGC	1420994	0.806886	1473	1920
Bellenguez_ldak_Model87	AFR_no_ADGC	AFR_only_ADGC	1407190	0.807543	1473	1920
Jansen_s0.9_lambda0.0183298071083244	AFR_no_WES	AFR_only_WES	1400435	0.807673	1998	1395
Kunkle_s1_lambda0.00428133239871939	AFR_no_WES	AFR_only_WES	1386782	0.80801	1998	1395
Jansen_0.18_0.07_nosparse	AFR_no_ADGC	AFR_only_ADGC	1.42094e+06	0.808242	1473	1920
Kunkle_s0.9_lambda0.00885866790410083	AFR_no_ADGC	AFR_only_ADGC	1407224	0.808474	1473	1920
Bellenguez_ldak_Model20	AFR_no_ADGC	AFR_only_ADGC	1420928	0.808694	1473	1920
Bellenguez_ldak_Model227	AFR_no_ADGC	AFR_only_ADGC	1.40725e+06	0.809091	1473	1920
Bellenguez_ldak_Model129	AFR_no_ADGC	AFR_only_ADGC	1407248	0.809132	1473	1920
Bellenguez_ldak_Model93	AFR_no_ADGC	AFR_only_ADGC	1.40728e+06	0.809913	1473	1920
Bellenguez_s0.1_lambda0.000727697176916371	AFR_no_WES	AFR_only_WES	1400322	0.810937	1998	1395
Kunkle_s0.1_lambda0.00088019773921638	AFR_no_WES	AFR_only_WES	1386890	0.810992	1998	1395
Bellenguez_s0.01_lambda0.000727697176916371	AFR_no_WES	AFR_only_WES	1400315	0.81113	1998	1395
Kunkle_ldak_Model50	AFR_no_ADGC	AFR_only_ADGC	1.42084e+06	0.811174	1473	1920
Bellenguez_s0.001_lambda0.000727697176916371	AFR_no_WES	AFR_only_WES	1400275	0.812235	1998	1395
Bellenguez_s1_lambda0.00213116638186926	AFR_no_ADGC	AFR_only_ADGC	1407363	0.812285	1473	1920
Kunkle_ldak_Model40	AFR_no_ADGC	AFR_only_ADGC	1.42073e+06	0.814054	1473	1920
Kunkle_ldak_Model88	AFR_no_ADGC	AFR_only_ADGC	1.4207e+06	0.814823	1473	1920
Kunkle_ldak_Model69	AFR_no_ADGC	AFR_only_ADGC	1420690	0.815221	1473	1920
Bellenguez_s0.001_lambda0.0134467508094969	AFR_no_WES	AFR_only_WES	1387055	0.81555	1998	1395
Kunkle_ldak_Model6	AFR_no_ADGC	AFR_only_ADGC	1420667	0.815852	1473	1920
Kunkle_ldak_Model30	AFR_no_ADGC	AFR_only_ADGC	1420659	0.816072	1473	1920
Jansen_0.00056_0.05_sparse	AFR_no_WES	AFR_only_WES	1400134	0.816133	1998	1395
Bellenguez_1e.05_0.07_nosparse	AFR_no_WES	AFR_only_WES	1400108	0.816852	1998	1395
Bellenguez_ldak_Model86	AFR_no_ADGC	AFR_only_ADGC	1.40755e+06	0.817294	1473	1920
Bellenguez_0.018_0.035_sparse	AFR_no_ADGC	AFR_only_ADGC	1.40756e+06	0.817816	1473	1920
Jansen_0.00032_0.05_nosparse	AFR_no_ADGC	AFR_only_ADGC	1.40758e+06	0.818228	1473	1920
Jansen_0.32_0.035_nosparse	AFR_no_ADGC	AFR_only_ADGC	1.42056e+06	0.818722	1473	1920
Kunkle_0.00056_0.05_nosparse	AFR_no_WES	AFR_only_WES	1.40003e+06	0.819107	1998	1395
Jansen_DBSLMM_1.2	AFR_no_ADGC	AFR_only_ADGC	1.42055e+06	0.819107	1473	1920
Bellenguez_s0.1_lambda0.015677760417869	AFR_no_WES	AFR_only_WES	1399999	0.819867	1998	1395
Kunkle_0.01_0.07_sparse	AFR_no_WES	AFR_only_WES	1399999	0.819868	1998	1395
Bellenguez_s0.1_lambda0.00289701464121944	AFR_no_ADGC	AFR_only_ADGC	1407673	0.820798	1473	1920
Bellenguez_ldak_Model19	AFR_no_ADGC	AFR_only_ADGC	1420471	0.821238	1473	1920
Jansen_0.001_0.035_sparse	AFR_no_ADGC	AFR_only_ADGC	1407725	0.822228	1473	1920
Bellenguez_ldak_Model100	AFR_no_ADGC	AFR_only_ADGC	1.40776e+06	0.823067	1473	1920
Kunkle_ldak_Model59	AFR_no_ADGC	AFR_only_ADGC	1420382	0.823686	1473	1920
Jansen_ldak_Model124	AFR_no_ADGC	AFR_only_ADGC	1407795	0.824154	1473	1920
Bellenguez_s1_lambda0.001	AFR_no_ADGC	AFR_only_ADGC	1.40781e+06	0.824498	1473	1920
Kunkle_s1_lambda0.00102623522003831	AFR_no_WES	AFR_only_WES	1.39981e+06	0.825009	1998	1395
Kunkle_s1_lambda0.00088019773921638	AFR_no_WES	AFR_only_WES	1399808	0.825162	1998	1395
Jansen_0_0.1	AFR_no_ADGC	AFR_only_ADGC	1.40784e+06	0.825297	1473	1920
Jansen_s0.01_lambda0.00657777641629862	AFR_no_WES	AFR_only_WES	1399798	0.825436	1998	1395
Bellenguez_ldak_Model175	AFR_no_ADGC	AFR_only_ADGC	1407842	0.825448	1473	1920
Jansen_s0.9_lambda0.00127427498570313	AFR_no_ADGC	AFR_only_ADGC	1420297	0.826026	1473	1920
Kunkle_0.018_0.05_nosparse	AFR_no_WES	AFR_only_WES	1.39974e+06	0.827062	1998	1395
Bellenguez_ldak_Model85	AFR_no_ADGC	AFR_only_ADGC	1407906	0.827211	1473	1920
Jansen_ldak_Model165	AFR_no_ADGC	AFR_only_ADGC	1407917	0.827514	1473	1920
Bellenguez_s1_lambda0.00535324791790676	AFR_no_WES	AFR_only_WES	1.38749e+06	0.8277	1998	1395
Bellenguez_s0.9_lambda0.0112883789168469	AFR_no_ADGC	AFR_only_ADGC	1.42022e+06	0.828023	1473	1920
Kunkle_s1_lambda0.0112883789168469	AFR_no_ADGC	AFR_only_ADGC	1407944	0.828257	1473	1920
Jansen_ldak_Model119	AFR_no_ADGC	AFR_only_ADGC	1.40794e+06	0.828271	1473	1920
Bellenguez_s1_lambda0.00127427498570313	AFR_no_WES	AFR_only_WES	1399675	0.828852	1998	1395
Bellenguez_s1_lambda0.00885866790410083	AFR_no_ADGC	AFR_only_ADGC	1407977	0.829167	1473	1920
Bellenguez_ldak_Model18	AFR_no_ADGC	AFR_only_ADGC	1.42013e+06	0.830504	1473	1920
Jansen_s0.2_lambda0.0143844988828766	AFR_no_WES	AFR_only_WES	1399610	0.830604	1998	1395
Kunkle_0.01_0.035_sparse	AFR_no_WES	AFR_only_WES	1387613	0.831018	1998	1395
Bellenguez_s1_lambda0.0213116638186926	AFR_no_WES	AFR_only_WES	1.38762e+06	0.831159	1998	1395
Bellenguez_s1_lambda0.0134467508094969	AFR_no_ADGC	AFR_only_ADGC	1420103	0.831373	1473	1920
Kunkle_ldak_Model78	AFR_no_ADGC	AFR_only_ADGC	1.4201e+06	0.831469	1473	1920
Jansen_ldak_Model141	AFR_no_WES	AFR_only_WES	1399573	0.831685	1998	1395
Kunkle_ldak_Model49	AFR_no_ADGC	AFR_only_ADGC	1420069	0.83231	1473	1920
Kunkle_5.6e.05_0.07_nosparse	AFR_no_ADGC	AFR_only_ADGC	1.40812e+06	0.832986	1473	1920
Kunkle_s0.2_lambda0.00206913808111479	AFR_no_WES	AFR_only_WES	1.38769e+06	0.833255	1998	1395
Bellenguez_0.0018_0.035_nosparse	AFR_no_WES	AFR_only_WES	1399466	0.834659	1998	1395
Kunkle_ldak_Model39	AFR_no_ADGC	AFR_only_ADGC	1419968	0.835098	1473	1920
Jansen_ldak_Model164	AFR_no_WES	AFR_only_WES	1.38777e+06	0.83534	1998	1395
Bellenguez_s1_lambda0.00337767109062657	AFR_no_WES	AFR_only_WES	1387775	0.835521	1998	1395
Jansen_3.2e.05_0.05_sparse	AFR_no_WES	AFR_only_WES	1.38778e+06	0.83559	1998	1395
Bellenguez_ldak_Model92	AFR_no_ADGC	AFR_only_ADGC	1408240	0.836423	1473	1920
Jansen_s0.1_lambda0.00224601390546017	AFR_no_WES	AFR_only_WES	1.3994e+06	0.836481	1998	1395
Jansen_ldak_Model148	AFR_no_WES	AFR_only_WES	1.38782e+06	0.83687	1998	1395
Kunkle_ldak_Model29	AFR_no_ADGC	AFR_only_ADGC	1419891	0.837224	1473	1920
Bellenguez_0.0056_0.05_nosparse	AFR_no_ADGC	AFR_only_ADGC	1.40832e+06	0.838619	1473	1920
Kunkle_ldak_Model68	AFR_no_ADGC	AFR_only_ADGC	1419832	0.838854	1473	1920
Kunkle_0.0056_0.05_sparse	AFR_no_WES	AFR_only_WES	1.39929e+06	0.839653	1998	1395
Kunkle_1.8e.05_0.05_sparse	AFR_no_ADGC	AFR_only_ADGC	1408365	0.839876	1473	1920
Jansen_s0.001_lambda0.00766912425150363	AFR_no_WES	AFR_only_WES	1.38794e+06	0.840176	1998	1395
Jansen_DBSLMM_1	AFR_no_ADGC	AFR_only_ADGC	1419781	0.840264	1473	1920
Bellenguez_s0.1_lambda0.000393807536701031	AFR_no_WES	AFR_only_WES	1387947	0.840308	1998	1395
Bellenguez_ldak_Model17	AFR_no_ADGC	AFR_only_ADGC	1.41975e+06	0.841162	1473	1920
Jansen_ldak_Model134	AFR_no_ADGC	AFR_only_ADGC	1408412	0.841176	1473	1920
Kunkle_s0.001_lambda0.00102623522003831	AFR_no_WES	AFR_only_WES	1.38798e+06	0.841296	1998	1395
Bellenguez_DBSLMM_1	AFR_no_WES	AFR_only_WES	1.39919e+06	0.842271	1998	1395
Jansen_0.018_0.07_sparse	AFR_no_ADGC	AFR_only_ADGC	1419704	0.842393	1473	1920
Jansen_s0.2_lambda0.0183298071083244	AFR_no_WES	AFR_only_WES	1.39917e+06	0.842715	1998	1395
Jansen_0.01_0.07_nosparse	AFR_no_ADGC	AFR_only_ADGC	1419690	0.84278	1473	1920
Bellenguez_s0.1_lambda0.00248475757593169	AFR_no_ADGC	AFR_only_ADGC	1.40847e+06	0.842849	1473	1920
Jansen_ldak_Model186	AFR_no_WES	AFR_only_WES	1.39915e+06	0.843442	1998	1395
Jansen_s0.2_lambda0.0233572146909012	AFR_no_WES	AFR_only_WES	1399139	0.843687	1998	1395
Kunkle_s0.01_lambda0.00102623522003831	AFR_no_WES	AFR_only_WES	1388079	0.843985	1998	1395
Bellenguez_ldak_Model23	AFR_no_ADGC	AFR_only_ADGC	1.41963e+06	0.844399	1473	1920
Bellenguez_0.001_0.05_nosparse	AFR_no_WES	AFR_only_WES	1.3881e+06	0.84464	1998	1395
Kunkle_ldak_Model19	AFR_no_ADGC	AFR_only_ADGC	1419616	0.844828	1473	1920
Bellenguez_ldak_Model33	AFR_no_ADGC	AFR_only_ADGC	1419614	0.844883	1473	1920
Bellenguez_s0.2_lambda0.0112883789168469	AFR_no_WES	AFR_only_WES	1.39909e+06	0.845058	1998	1395
Jansen_0_0.2	AFR_no_ADGC	AFR_only_ADGC	1.41959e+06	0.845423	1473	1920
Jansen_s1_lambda0.000564173185410724	AFR_no_ADGC	AFR_only_ADGC	1419590	0.845547	1473	1920
Kunkle_0.0056_0.035_nosparse	AFR_no_WES	AFR_only_WES	1.38814e+06	0.845644	1998	1395
Bellenguez_ldak_Model8	AFR_no_ADGC	AFR_only_ADGC	1.40858e+06	0.845949	1473	1920
Kunkle_ldak_Model58	AFR_no_ADGC	AFR_only_ADGC	1.41957e+06	0.846142	1473	1920
Kunkle_s0.2_lambda0.00162377673918872	AFR_no_WES	AFR_only_WES	1388190	0.84708	1998	1395
Kunkle_0.018_0.035_sparse	AFR_no_WES	AFR_only_WES	1388214	0.847749	1998	1395
Jansen_s0.9_lambda0.00162377673918872	AFR_no_ADGC	AFR_only_ADGC	1419508	0.847818	1473	1920
Bellenguez_ldak_Model84	AFR_no_ADGC	AFR_only_ADGC	1408655	0.847901	1473	1920
Bellenguez_0_5e-08	AFR_no_WES	AFR_only_WES	1388225	0.848057	1998	1395
Kunkle_s1_lambda0.00335981828628378	AFR_no_ADGC	AFR_only_ADGC	1.41949e+06	0.848413	1473	1920
Jansen_1_0.05_sparse	AFR_no_ADGC	AFR_only_ADGC	1419482	0.848538	1473	1920
Jansen_0.56_0.05_nosparse	AFR_no_ADGC	AFR_only_ADGC	1.41948e+06	0.848579	1473	1920
Bellenguez_0.032_0.05_sparse	AFR_no_ADGC	AFR_only_ADGC	1408696	0.849036	1473	1920
Jansen_ldak_Model8	AFR_no_WES	AFR_only_WES	1398949	0.849061	1998	1395
Bellenguez_s0.001_lambda0.000459145878332887	AFR_no_WES	AFR_only_WES	1.38827e+06	0.849243	1998	1395
Bellenguez_s1_lambda0.0112883789168469	AFR_no_ADGC	AFR_only_ADGC	1408737	0.850172	1473	1920
Bellenguez_s0.2_lambda0.00127427498570313	AFR_no_WES	AFR_only_WES	1398909	0.850178	1998	1395
Kunkle_5.6e.05_0.035_nosparse	AFR_no_ADGC	AFR_only_ADGC	1408767	0.851003	1473	1920
Jansen_0.0056_0.035_nosparse	AFR_no_ADGC	AFR_only_ADGC	1.41939e+06	0.851073	1473	1920
Jansen_0_0.5	AFR_no_ADGC	AFR_only_ADGC	1419376	0.851475	1473	1920
Kunkle_s1_lambda0.0257778632475147	AFR_no_WES	AFR_only_WES	1388361	0.851844	1998	1395
Bellenguez_ldak_Model34	AFR_no_ADGC	AFR_only_ADGC	1419358	0.851974	1473	1920
Jansen_ldak_Model209	AFR_no_WES	AFR_only_WES	1.38837e+06	0.851978	1998	1395
Kunkle_s0.1_lambda0.00102623522003831	AFR_no_WES	AFR_only_WES	1388385	0.852523	1998	1395
Kunkle_ldak_Model48	AFR_no_ADGC	AFR_only_ADGC	1419334	0.85264	1473	1920
Bellenguez_0.00056_0.035_nosparse	AFR_no_WES	AFR_only_WES	1388411	0.853249	1998	1395
Jansen_0_0.01	AFR_no_ADGC	AFR_only_ADGC	1419298	0.853638	1473	1920
Kunkle_0.0056_0.05_nosparse	AFR_no_WES	AFR_only_WES	1398774	0.853948	1998	1395
Bellenguez_ldak_Model44	AFR_no_ADGC	AFR_only_ADGC	1.41927e+06	0.854318	1473	1920
Kunkle_ldak_Model4	AFR_no_ADGC	AFR_only_ADGC	1408892	0.85447	1473	1920
Bellenguez_ldak_Model24	AFR_no_ADGC	AFR_only_ADGC	1419265	0.854553	1473	1920
Kunkle_0.0032_0.035_sparse	AFR_no_WES	AFR_only_WES	1.38847e+06	0.854995	1998	1395
Kunkle_ldak_Model38	AFR_no_ADGC	AFR_only_ADGC	1.41924e+06	0.85515	1473	1920
Kunkle_ldak_Model28	AFR_no_ADGC	AFR_only_ADGC	1419221	0.855774	1473	1920
Kunkle_ldak_Model77	AFR_no_ADGC	AFR_only_ADGC	1419217	0.855885	1473	1920
Bellenguez_DBSLMM_1	AFR_no_ADGC	AFR_only_ADGC	1.40895e+06	0.856177	1473	1920
Kunkle_0.00018_0.05_sparse	AFR_no_ADGC	AFR_only_ADGC	1419190	0.856634	1473	1920
Bellenguez_5.6e.05_0.035_nosparse	AFR_no_WES	AFR_only_WES	1.39868e+06	0.856645	1998	1395
Bellenguez_0.0018_0.05_sparse	AFR_no_ADGC	AFR_only_ADGC	1.40898e+06	0.856843	1473	1920
Bellenguez_s0.01_lambda0.000459145878332887	AFR_no_WES	AFR_only_WES	1.38857e+06	0.857652	1998	1395
Jansen_0.32_0.07_sparse	AFR_no_ADGC	AFR_only_ADGC	1.41914e+06	0.857925	1473	1920
Bellenguez_ldak_Model16	AFR_no_ADGC	AFR_only_ADGC	1419140	0.858022	1473	1920
Jansen_0.00056_0.07_sparse	AFR_no_WES	AFR_only_WES	1.39862e+06	0.858127	1998	1395
Jansen_phi_auto	AFR_no_ADGC	AFR_only_ADGC	1.41913e+06	0.858286	1473	1920
Jansen_DBSLMM_0.8	AFR_no_ADGC	AFR_only_ADGC	1419116	0.858689	1473	1920
Bellenguez_ldak_Model76	AFR_no_ADGC	AFR_only_ADGC	1.40906e+06	0.859036	1473	1920
Jansen_s1_lambda0.0121547428183465	AFR_no_WES	AFR_only_WES	1.38862e+06	0.859122	1998	1395
Bellenguez_s0.1_lambda0.00213116638186926	AFR_no_ADGC	AFR_only_ADGC	1.40909e+06	0.859841	1473	1920
Jansen_0.0056_0.05_nosparse	AFR_no_ADGC	AFR_only_ADGC	1.41906e+06	0.860202	1473	1920
Bellenguez_1e.04_0.05_nosparse	AFR_no_WES	AFR_only_WES	1.39854e+06	0.860449	1998	1395
Kunkle_s1_lambda0.0297635144163132	AFR_no_WES	AFR_only_WES	1388693	0.861058	1998	1395
Kunkle_s0.001_lambda0.00350413031487018	AFR_no_WES	AFR_only_WES	1.39852e+06	0.861121	1998	1395
Kunkle_s0.5_lambda0.00695192796177561	AFR_no_WES	AFR_only_WES	1398516	0.861162	1998	1395
Kunkle_0.01_0.05_nosparse	AFR_no_WES	AFR_only_WES	1.39851e+06	0.8614	1998	1395
Bellenguez_ldak_Model15	AFR_no_ADGC	AFR_only_ADGC	1419010	0.861633	1473	1920
Jansen_s0.9_lambda0.00428133239871939	AFR_no_ADGC	AFR_only_ADGC	1419008	0.861689	1473	1920
Kunkle_ldak_Model57	AFR_no_ADGC	AFR_only_ADGC	1418984	0.862356	1473	1920
Jansen_1e.04_0.05_sparse	AFR_no_WES	AFR_only_WES	1.38874e+06	0.862576	1998	1395
Kunkle_ldak_Model12	AFR_no_ADGC	AFR_only_ADGC	1409191	0.862773	1473	1920
Kunkle_ldak_Model3	AFR_no_WES	AFR_only_WES	1398456	0.862842	1998	1395
Jansen_s0.5_lambda0.00206913808111479	AFR_no_WES	AFR_only_WES	1398447	0.863094	1998	1395
Kunkle_ldak_Model67	AFR_no_ADGC	AFR_only_ADGC	1418946	0.863412	1473	1920
Bellenguez_s0.5_lambda0.0112883789168469	AFR_no_WES	AFR_only_WES	1388775	0.86343	1998	1395
Jansen_0.01_0.05_sparse	AFR_no_ADGC	AFR_only_ADGC	1418935	0.863718	1473	1920
Jansen_ldak_Model195	AFR_no_WES	AFR_only_WES	1388808	0.864354	1998	1395
Kunkle_1e.05_0.035_sparse	AFR_no_ADGC	AFR_only_ADGC	1.40925e+06	0.86437	1473	1920
Jansen_ldak_Model120	AFR_no_ADGC	AFR_only_ADGC	1409263	0.864774	1473	1920
Jansen_ldak_Model158	AFR_no_ADGC	AFR_only_ADGC	1409263	0.864774	1473	1920
Kunkle_ldak_Model10	AFR_no_ADGC	AFR_only_ADGC	1418873	0.865441	1473	1920
Bellenguez_s1_lambda0.00459145878332887	AFR_no_WES	AFR_only_WES	1388852	0.865587	1998	1395
Jansen_ldak_Model196	AFR_no_WES	AFR_only_WES	1398344	0.865979	1998	1395
Bellenguez_0.056_0.035_sparse	AFR_no_ADGC	AFR_only_ADGC	1.41883e+06	0.866596	1473	1920
Jansen_ldak_Model193	AFR_no_ADGC	AFR_only_ADGC	1.40935e+06	0.867124	1473	1920
Kunkle_ldak_Model47	AFR_no_ADGC	AFR_only_ADGC	1418797	0.867555	1473	1920
Bellenguez_s1_lambda0.00848432618264705	AFR_no_WES	AFR_only_WES	1.39829e+06	0.867562	1998	1395
Bellenguez_ldak_Model83	AFR_no_ADGC	AFR_only_ADGC	1409377	0.867945	1473	1920
Jansen_DBSLMM_1.2	AFR_no_WES	AFR_only_WES	1398242	0.868837	1998	1395
Bellenguez_ldak_Model25	AFR_no_ADGC	AFR_only_ADGC	1.41871e+06	0.870074	1473	1920
Bellenguez_ldak_Model45	AFR_no_ADGC	AFR_only_ADGC	1418705	0.870116	1473	1920
Kunkle_ldak_Model37	AFR_no_ADGC	AFR_only_ADGC	1.4187e+06	0.870352	1473	1920
Bellenguez_ldak_Model35	AFR_no_ADGC	AFR_only_ADGC	1418684	0.8707	1473	1920
Bellenguez_s0.2_lambda0.00206913808111479	AFR_no_ADGC	AFR_only_ADGC	1.41868e+06	0.87077	1473	1920
Bellenguez_s0.1_lambda0.000459145878332887	AFR_no_ADGC	AFR_only_ADGC	1.41868e+06	0.870937	1473	1920
Jansen_s0.9_lambda0.00263665089873036	AFR_no_ADGC	AFR_only_ADGC	1.41867e+06	0.870993	1473	1920
Bellenguez_ldak_Model91	AFR_no_ADGC	AFR_only_ADGC	1409508	0.871591	1473	1920
Kunkle_ldak_Model27	AFR_no_ADGC	AFR_only_ADGC	1418652	0.871591	1473	1920
Bellenguez_0.0032_0.07_sparse	AFR_no_ADGC	AFR_only_ADGC	1.40952e+06	0.872023	1473	1920
Bellenguez_ldak_Model55	AFR_no_ADGC	AFR_only_ADGC	1.41863e+06	0.87219	1473	1920
Kunkle_s0.9_lambda0.00545559478116852	AFR_no_WES	AFR_only_WES	1398114	0.872427	1998	1395
Bellenguez_s0.1_lambda0.00727697176916371	AFR_no_WES	AFR_only_WES	1389125	0.87324	1998	1395
Kunkle_s0.5_lambda0.001	AFR_no_WES	AFR_only_WES	1.39803e+06	0.874882	1998	1395
Bellenguez_0.018_0.07_nosparse	AFR_no_ADGC	AFR_only_ADGC	1.40963e+06	0.874892	1473	1920
Jansen_ldak_Model125	AFR_no_ADGC	AFR_only_ADGC	1409638	0.875212	1473	1920
Bellenguez_0.032_0.035_sparse	AFR_no_ADGC	AFR_only_ADGC	1.40964e+06	0.875254	1473	1920
Jansen_ldak_Model168	AFR_no_WES	AFR_only_WES	1389219	0.875879	1998	1395
Kunkle_ldak_Model66	AFR_no_ADGC	AFR_only_ADGC	1418490	0.876104	1473	1920
Bellenguez_s1_lambda0.00248475757593169	AFR_no_WES	AFR_only_WES	1.39798e+06	0.876145	1998	1395
Jansen_ldak_Model232	AFR_no_ADGC	AFR_only_ADGC	1.40967e+06	0.876202	1473	1920
Bellenguez_0.32_0.035_sparse	AFR_no_ADGC	AFR_only_ADGC	1.41848e+06	0.876257	1473	1920
Jansen_ldak_Model206	AFR_no_WES	AFR_only_WES	1389250	0.876749	1998	1395
Bellenguez_ldak_Model75	AFR_no_ADGC	AFR_only_ADGC	1.40971e+06	0.877289	1473	1920
Bellenguez_1e.04_0.07_sparse	AFR_no_WES	AFR_only_WES	1389274	0.877423	1998	1395
Bellenguez_ldak_Model14	AFR_no_ADGC	AFR_only_ADGC	1418434	0.877665	1473	1920
Jansen_0.32_0.05_sparse	AFR_no_ADGC	AFR_only_ADGC	1418420	0.878055	1473	1920
Jansen_1_0.07_sparse	AFR_no_ADGC	AFR_only_ADGC	1.41837e+06	0.879547	1473	1920
Bellenguez_ldak_Model26	AFR_no_ADGC	AFR_only_ADGC	1418357	0.879812	1473	1920
Kunkle_ldak_Model18	AFR_no_ADGC	AFR_only_ADGC	1.41835e+06	0.880049	1473	1920
Bellenguez_s0.2_lambda0.00206913808111479	AFR_no_WES	AFR_only_WES	1397826	0.880513	1998	1395
Bellenguez_ldak_Model99	AFR_no_ADGC	AFR_only_ADGC	1409835	0.880705	1473	1920
Kunkle_ldak_Model56	AFR_no_ADGC	AFR_only_ADGC	1418313	0.88104	1473	1920
Bellenguez_ldak_Model36	AFR_no_ADGC	AFR_only_ADGC	1.4183e+06	0.881361	1473	1920
Jansen_ldak_Model133	AFR_no_ADGC	AFR_only_ADGC	1.4099e+06	0.882449	1473	1920
Jansen_0.00018_0.035_nosparse	AFR_no_WES	AFR_only_WES	1.39775e+06	0.882578	1998	1395
Kunkle_ldak_Model36	AFR_no_ADGC	AFR_only_ADGC	1.41825e+06	0.8827	1473	1920
Kunkle_ldak_Model46	AFR_no_ADGC	AFR_only_ADGC	1418253	0.882714	1473	1920
Jansen_ldak_Model167	AFR_no_WES	AFR_only_WES	1389471	0.882958	1998	1395
Bellenguez_ldak_Model46	AFR_no_ADGC	AFR_only_ADGC	1418233	0.883272	1473	1920
Kunkle_0.0056_0.035_sparse	AFR_no_WES	AFR_only_WES	1389494	0.883604	1998	1395
Jansen_s0.5_lambda0.00428133239871939	AFR_no_WES	AFR_only_WES	1.39771e+06	0.883703	1998	1395
Jansen_1_0.07_nosparse	AFR_no_ADGC	AFR_only_ADGC	1418199	0.884221	1473	1920
Kunkle_ldak_Model26	AFR_no_ADGC	AFR_only_ADGC	1418199	0.884221	1473	1920
Kunkle_s0.5_lambda0.00127427498570313	AFR_no_WES	AFR_only_WES	1397663	0.885095	1998	1395
Bellenguez_DBSLMM_1.2	AFR_no_ADGC	AFR_only_ADGC	1410004	0.885421	1473	1920
Bellenguez_s0.001_lambda0.000459145878332887	AFR_no_ADGC	AFR_only_ADGC	1418151	0.885561	1473	1920
Bellenguez_ldak_Model56	AFR_no_ADGC	AFR_only_ADGC	1418136	0.88598	1473	1920
Kunkle_s0.9_lambda0.00695192796177561	AFR_no_ADGC	AFR_only_ADGC	1.41811e+06	0.886636	1473	1920
Bellenguez_0.1_0.035_sparse	AFR_no_ADGC	AFR_only_ADGC	1418072	0.887767	1473	1920
Kunkle_ldak_Model5	AFR_no_ADGC	AFR_only_ADGC	1418051	0.888354	1473	1920
Bellenguez_ldak_Model66	AFR_no_ADGC	AFR_only_ADGC	1.41804e+06	0.888619	1473	1920
Jansen_ldak_Model224	AFR_no_ADGC	AFR_only_ADGC	1.41803e+06	0.889066	1473	1920
Bellenguez_s0.01_lambda0.000459145878332887	AFR_no_ADGC	AFR_only_ADGC	1418025	0.88908	1473	1920
Jansen_ldak_Model205	AFR_no_WES	AFR_only_WES	1389703	0.889484	1998	1395
Jansen_phi_1e-04	AFR_no_ADGC	AFR_only_ADGC	1418009	0.889527	1473	1920
Jansen_s0.2_lambda0.00263665089873036	AFR_no_WES	AFR_only_WES	1389720	0.889962	1998	1395
Jansen_ldak_Model136	AFR_no_ADGC	AFR_only_ADGC	1.41799e+06	0.890072	1473	1920
Bellenguez_ldak_Model82	AFR_no_ADGC	AFR_only_ADGC	1410173	0.890142	1473	1920
Bellenguez_ldak_Model27	AFR_no_ADGC	AFR_only_ADGC	1.41797e+06	0.890603	1473	1920
Bellenguez_0.001_0.05_sparse	AFR_no_WES	AFR_only_WES	1.38976e+06	0.891187	1998	1395
Bellenguez_3.2e.05_0.05_sparse	AFR_no_ADGC	AFR_only_ADGC	1410216	0.891344	1473	1920
Kunkle_ldak_Model45	AFR_no_ADGC	AFR_only_ADGC	1417939	0.891483	1473	1920
Bellenguez_ldak_Model74	AFR_no_ADGC	AFR_only_ADGC	1.41024e+06	0.892112	1473	1920
Jansen_s0.01_lambda0.00894154240926558	AFR_no_WES	AFR_only_WES	1.3898e+06	0.892222	1998	1395
Kunkle_0.01_0.035_nosparse	AFR_no_WES	AFR_only_WES	1389820	0.892777	1998	1395
Bellenguez_ldak_Model37	AFR_no_ADGC	AFR_only_ADGC	1417879	0.893161	1473	1920
Bellenguez_0.001_0.035_nosparse	AFR_no_WES	AFR_only_WES	1.38986e+06	0.893918	1998	1395
Bellenguez_ldak_Model209	AFR_no_ADGC	AFR_only_ADGC	1417851	0.893944	1473	1920
Jansen_s0.001_lambda0.0121547428183465	AFR_no_WES	AFR_only_WES	1389868	0.894075	1998	1395
Bellenguez_0.0018_0.07_sparse	AFR_no_ADGC	AFR_only_ADGC	1410330	0.894531	1473	1920
Kunkle_ldak_Model55	AFR_no_ADGC	AFR_only_ADGC	1.41782e+06	0.894852	1473	1920
Bellenguez_ldak_Model13	AFR_no_ADGC	AFR_only_ADGC	1.4178e+06	0.895412	1473	1920
Bellenguez_0.0018_0.035_sparse	AFR_no_ADGC	AFR_only_ADGC	1.41037e+06	0.895607	1473	1920
Bellenguez_s0.1_lambda0.000624142884057344	AFR_no_WES	AFR_only_WES	1397275	0.896017	1998	1395
Jansen_ldak_Model126	AFR_no_ADGC	AFR_only_ADGC	1.4104e+06	0.896391	1473	1920
Kunkle_ldak_Model35	AFR_no_ADGC	AFR_only_ADGC	1.41776e+06	0.896419	1473	1920
Kunkle_ldak_Model25	AFR_no_ADGC	AFR_only_ADGC	1.41776e+06	0.896447	1473	1920
Bellenguez_0.00056_0.035_nosparse	AFR_no_ADGC	AFR_only_ADGC	1.4104e+06	0.896503	1473	1920
Kunkle_s0.5_lambda0.00162377673918872	AFR_no_WES	AFR_only_WES	1.39724e+06	0.896876	1998	1395
Bellenguez_ldak_Model47	AFR_no_ADGC	AFR_only_ADGC	1.41774e+06	0.897062	1473	1920
Bellenguez_s1_lambda0.00162377673918872	AFR_no_WES	AFR_only_WES	1390006	0.898018	1998	1395
Bellenguez_0.001_0.07_sparse	AFR_no_ADGC	AFR_only_ADGC	1417699	0.898195	1473	1920
Kunkle_ldak_Model2	AFR_no_ADGC	AFR_only_ADGC	1.41769e+06	0.898405	1473	1920
Jansen_s0.9_lambda0.001	AFR_no_ADGC	AFR_only_ADGC	1.41767e+06	0.898993	1473	1920
Bellenguez_s0.5_lambda0.0143844988828766	AFR_no_WES	AFR_only_WES	1390052	0.899313	1998	1395
Jansen_s0.01_lambda0.0121547428183465	AFR_no_WES	AFR_only_WES	1390078	0.899997	1998	1395
Jansen_s0.9_lambda0.00206913808111479	AFR_no_ADGC	AFR_only_ADGC	1.41759e+06	0.90126	1473	1920
Jansen_s0.1_lambda0.019263969148913	AFR_no_WES	AFR_only_WES	1.39706e+06	0.901994	1998	1395
Jansen_ldak_Model177	AFR_no_ADGC	AFR_only_ADGC	1410608	0.90231	1473	1920
Jansen_s1_lambda0.0183298071083244	AFR_no_WES	AFR_only_WES	1390167	0.902474	1998	1395
Kunkle_s0.001_lambda0.00119650242204062	AFR_no_WES	AFR_only_WES	1390175	0.902783	1998	1395
Kunkle_ldak_Model44	AFR_no_ADGC	AFR_only_ADGC	1417518	0.903262	1473	1920
Jansen_3.2e.05_0.035_nosparse	AFR_no_WES	AFR_only_WES	1390192	0.903262	1998	1395
Kunkle_s0.1_lambda0.00119650242204062	AFR_no_WES	AFR_only_WES	1.39019e+06	0.903333	1998	1395
Bellenguez_ldak_Model57	AFR_no_ADGC	AFR_only_ADGC	1417510	0.903486	1473	1920
Kunkle_s0.5_lambda0.00263665089873036	AFR_no_WES	AFR_only_WES	1396999	0.903798	1998	1395
Kunkle_ldak_Model34	AFR_no_ADGC	AFR_only_ADGC	1.4175e+06	0.903892	1473	1920
Bellenguez_ldak_Model12	AFR_no_ADGC	AFR_only_ADGC	1.41747e+06	0.90462	1473	1920
Kunkle_s0.01_lambda0.00119650242204062	AFR_no_WES	AFR_only_WES	1390246	0.904786	1998	1395
Kunkle_ldak_Model24	AFR_no_ADGC	AFR_only_ADGC	1.41746e+06	0.904928	1473	1920
Jansen_s0.1_lambda0.00305313335638932	AFR_no_WES	AFR_only_WES	1396953	0.905096	1998	1395
Bellenguez_ldak_Model163	AFR_no_ADGC	AFR_only_ADGC	1417437	0.905531	1473	1920
Jansen_s0.1_lambda0.0141713896945474	AFR_no_WES	AFR_only_WES	1396903	0.906452	1998	1395
Bellenguez_ldak_Model90	AFR_no_ADGC	AFR_only_ADGC	1410763	0.906651	1473	1920
Jansen_ldak_Model210	AFR_no_WES	AFR_only_WES	1390326	0.907043	1998	1395
Jansen_0.00032_0.07_nosparse	AFR_no_WES	AFR_only_WES	1.39034e+06	0.907311	1998	1395
Bellenguez_ldak_Model28	AFR_no_ADGC	AFR_only_ADGC	1417370	0.907408	1473	1920
Bellenguez_ldak_Model38	AFR_no_ADGC	AFR_only_ADGC	1417363	0.907604	1473	1920
Kunkle_s0.1_lambda0.0013950194049037	AFR_no_WES	AFR_only_WES	1390373	0.90837	1998	1395
Jansen_s0.001_lambda0.00261865995762617	AFR_no_WES	AFR_only_WES	1390380	0.908568	1998	1395
Bellenguez_ldak_Model73	AFR_no_ADGC	AFR_only_ADGC	1.41083e+06	0.908627	1473	1920
Jansen_0.00032_0.05_sparse	AFR_no_WES	AFR_only_WES	1.39682e+06	0.908921	1998	1395
Bellenguez_0.032_0.07_nosparse	AFR_no_ADGC	AFR_only_ADGC	1.41727e+06	0.910112	1473	1920
Bellenguez_0.32_0.07_sparse	AFR_no_ADGC	AFR_only_ADGC	1.41092e+06	0.911065	1473	1920
Kunkle_ldak_Model33	AFR_no_ADGC	AFR_only_ADGC	1.41723e+06	0.911234	1473	1920
Kunkle_s0.01_lambda0.0013950194049037	AFR_no_WES	AFR_only_WES	1.39053e+06	0.912705	1998	1395
Kunkle_s0.001_lambda0.0013950194049037	AFR_no_WES	AFR_only_WES	1.39053e+06	0.912705	1998	1395
Bellenguez_ldak_Model65	AFR_no_ADGC	AFR_only_ADGC	1.41098e+06	0.912748	1473	1920
Jansen_s1_lambda0.000483889027221738	AFR_no_ADGC	AFR_only_ADGC	1.41718e+06	0.912832	1473	1920
Kunkle_ldak_Model13	AFR_no_ADGC	AFR_only_ADGC	1410991	0.913042	1473	1920
Kunkle_ldak_Model17	AFR_no_ADGC	AFR_only_ADGC	1417164	0.913182	1473	1920
Bellenguez_ldak_Model67	AFR_no_ADGC	AFR_only_ADGC	1417155	0.913435	1473	1920
Kunkle_ldak_Model8	AFR_no_ADGC	AFR_only_ADGC	1417155	0.913435	1473	1920
Kunkle_ldak_Model23	AFR_no_ADGC	AFR_only_ADGC	1.41715e+06	0.913561	1473	1920
Jansen_ldak_Model137	AFR_no_ADGC	AFR_only_ADGC	1.41101e+06	0.913561	1473	1920
Bellenguez_s1_lambda0.0182789266494406	AFR_no_WES	AFR_only_WES	1.39056e+06	0.91372	1998	1395
Bellenguez_0.0032_0.05_nosparse	AFR_no_ADGC	AFR_only_ADGC	1.41102e+06	0.913813	1473	1920
Bellenguez_ldak_Model81	AFR_no_ADGC	AFR_only_ADGC	1411067	0.915174	1473	1920
Jansen_s1_lambda0.00695192796177561	AFR_no_ADGC	AFR_only_ADGC	1417086	0.91537	1473	1920
Kunkle_s0.2_lambda0.00263665089873036	AFR_no_WES	AFR_only_WES	1390625	0.915488	1998	1395
Jansen_s0.1_lambda0.00261865995762617	AFR_no_WES	AFR_only_WES	1.39658e+06	0.915587	1998	1395
Bellenguez_ldak_Model205	AFR_no_WES	AFR_only_WES	1.39658e+06	0.915587	1998	1395
Bellenguez_ldak_Model207	AFR_no_WES	AFR_only_WES	1396571	0.915883	1998	1395
Jansen_ldak_Model197	AFR_no_WES	AFR_only_WES	1.39657e+06	0.915982	1998	1395
Jansen_ldak_Model194	AFR_no_WES	AFR_only_WES	1390645	0.916053	1998	1395
Bellenguez_0.1_0.05_sparse	AFR_no_ADGC	AFR_only_ADGC	1.41706e+06	0.916057	1473	1920
Jansen_ldak_Model173	AFR_no_ADGC	AFR_only_ADGC	1417057	0.916184	1473	1920
Jansen_s0.001_lambda0.00894154240926558	AFR_no_WES	AFR_only_WES	1396546	0.916584	1998	1395
Jansen_ldak_Model127	AFR_no_ADGC	AFR_only_ADGC	1411141	0.91725	1473	1920
Jansen_ldak_Model143	AFR_no_WES	AFR_only_WES	1396512	0.917551	1998	1395
Kunkle_s0.001_lambda0.00189632854345541	AFR_no_WES	AFR_only_WES	1390706	0.917777	1998	1395
Bellenguez_ldak_Model48	AFR_no_ADGC	AFR_only_ADGC	1416997	0.917867	1473	1920
Kunkle_s0.01_lambda0.00162647321410255	AFR_no_WES	AFR_only_WES	1.39071e+06	0.917989	1998	1395
Bellenguez_ldak_Model196	AFR_no_ADGC	AFR_only_ADGC	1416987	0.918148	1473	1920
Jansen_ldak_Model211	AFR_no_WES	AFR_only_WES	1.39073e+06	0.918356	1998	1395
Bellenguez_ldak_Model207	AFR_no_ADGC	AFR_only_ADGC	1416954	0.919074	1473	1920
Kunkle_s0.01_lambda0.00189632854345541	AFR_no_WES	AFR_only_WES	1.39077e+06	0.919516	1998	1395
Jansen_DBSLMM_0.8	AFR_no_WES	AFR_only_WES	1.39077e+06	0.919685	1998	1395
Bellenguez_ldak_Model29	AFR_no_ADGC	AFR_only_ADGC	1416921	0.92	1473	1920
Jansen_ldak_Model131	AFR_no_ADGC	AFR_only_ADGC	1.41127e+06	0.920772	1473	1920
Jansen_ldak_Model157	AFR_no_ADGC	AFR_only_ADGC	1.41127e+06	0.920772	1473	1920
Bellenguez_s0.1_lambda0.000459145878332887	AFR_no_WES	AFR_only_WES	1.39083e+06	0.921156	1998	1395
Kunkle_s0.001_lambda0.00162647321410255	AFR_no_WES	AFR_only_WES	1.39083e+06	0.921382	1998	1395
Jansen_ldak_Model130	AFR_no_ADGC	AFR_only_ADGC	1.41129e+06	0.92153	1473	1920
Bellenguez_s0.1_lambda0.00182789266494406	AFR_no_ADGC	AFR_only_ADGC	1.41129e+06	0.921558	1473	1920
Jansen_ldak_Model231	AFR_no_ADGC	AFR_only_ADGC	1411308	0.921937	1473	1920
Kunkle_s1_lambda0.00335981828628378	AFR_no_WES	AFR_only_WES	1396345	0.922273	1998	1395
Bellenguez_s0.01_lambda0.000624142884057344	AFR_no_WES	AFR_only_WES	1396329	0.922725	1998	1395
Jansen_s0.001_lambda0.00261865995762617	AFR_no_ADGC	AFR_only_ADGC	1411342	0.922892	1473	1920
Bellenguez_s0.2_lambda0.001	AFR_no_WES	AFR_only_WES	1.39632e+06	0.922966	1998	1395
Jansen_beta_inf	AFR_no_ADGC	AFR_only_ADGC	1416791	0.92365	1473	1920
Jansen_0.56_0.035_nosparse	AFR_no_ADGC	AFR_only_ADGC	1416778	0.924015	1473	1920
Bellenguez_s0.9_lambda0.00263665089873036	AFR_no_WES	AFR_only_WES	1396280	0.924111	1998	1395
Jansen_1e.05_0.035_sparse	AFR_no_WES	AFR_only_WES	1390939	0.924364	1998	1395
Jansen_0.0018_0.035_nosparse	AFR_no_ADGC	AFR_only_ADGC	1.41143e+06	0.925349	1473	1920
Bellenguez_0.001_0.05_sparse	AFR_no_ADGC	AFR_only_ADGC	1416730	0.925363	1473	1920
Bellenguez_ldak_Model64	AFR_no_ADGC	AFR_only_ADGC	1411432	0.925419	1473	1920
Kunkle_s0.1_lambda0.00162647321410255	AFR_no_WES	AFR_only_WES	1390984	0.925639	1998	1395
Bellenguez_ldak_Model39	AFR_no_ADGC	AFR_only_ADGC	1.41671e+06	0.925939	1473	1920
Bellenguez_ldak_Model206	AFR_no_ADGC	AFR_only_ADGC	1.4167e+06	0.926136	1473	1920
Bellenguez_ldak_Model77	AFR_no_ADGC	AFR_only_ADGC	1.41668e+06	0.926726	1473	1920
Bellenguez_s0.001_lambda0.000624142884057344	AFR_no_WES	AFR_only_WES	1396170	0.927224	1998	1395
Bellenguez_0.00018_0.05_sparse	AFR_no_WES	AFR_only_WES	1396170	0.927224	1998	1395
Bellenguez_s0.1_lambda0.000393807536701031	AFR_no_ADGC	AFR_only_ADGC	1416658	0.927386	1473	1920
Bellenguez_ldak_Model154	AFR_no_ADGC	AFR_only_ADGC	1416658	0.927386	1473	1920
Bellenguez_ldak_Model58	AFR_no_ADGC	AFR_only_ADGC	1.41664e+06	0.927962	1473	1920
Jansen_ldak_Model129	AFR_no_ADGC	AFR_only_ADGC	1411536	0.928341	1473	1920
Bellenguez_beta_auto	AFR_no_ADGC	AFR_only_ADGC	1.41156e+06	0.928889	1473	1920
Jansen_s0.2_lambda0.0297635144163132	AFR_no_WES	AFR_only_WES	1396096	0.929273	1998	1395
Jansen_s0.1_lambda0.0165226273296042	AFR_no_WES	AFR_only_WES	1.39608e+06	0.929595	1998	1395
Bellenguez_ldak_Model205	AFR_no_ADGC	AFR_only_ADGC	1416579	0.929606	1473	1920
Bellenguez_ldak_Model7	AFR_no_ADGC	AFR_only_ADGC	1.41161e+06	0.930547	1473	1920
Bellenguez_0.0018_0.05_nosparse	AFR_no_ADGC	AFR_only_ADGC	1.41654e+06	0.930716	1473	1920
Jansen_ldak_Model175	AFR_no_ADGC	AFR_only_ADGC	1411638	0.931207	1473	1920
Bellenguez_s0.1_lambda0.0115332230186793	AFR_no_ADGC	AFR_only_ADGC	1411645	0.931404	1473	1920
Bellenguez_ldak_Model72	AFR_no_ADGC	AFR_only_ADGC	1411648	0.931489	1473	1920
Bellenguez_ldak_Model167	AFR_no_WES	AFR_only_WES	1.39601e+06	0.931625	1998	1395
Jansen_ldak_Model228	AFR_no_ADGC	AFR_only_ADGC	1411663	0.93191	1473	1920
Bellenguez_ldak_Model167	AFR_no_ADGC	AFR_only_ADGC	1.41647e+06	0.932599	1473	1920
Bellenguez_0.1_0.07_sparse	AFR_no_ADGC	AFR_only_ADGC	1.41169e+06	0.932655	1473	1920
Bellenguez_ldak_Model150	AFR_no_ADGC	AFR_only_ADGC	1416462	0.932894	1473	1920
Jansen_ldak_Model227	AFR_no_ADGC	AFR_only_ADGC	1411716	0.9334	1473	1920
Jansen_ldak_Model229	AFR_no_ADGC	AFR_only_ADGC	1411722	0.933569	1473	1920
Jansen_ldak_Model230	AFR_no_ADGC	AFR_only_ADGC	1.41174e+06	0.934201	1473	1920
Bellenguez_ldak_Model150	AFR_no_WES	AFR_only_WES	1.39591e+06	0.934627	1998	1395
Bellenguez_ldak_Model130	AFR_no_ADGC	AFR_only_ADGC	1411778	0.935143	1473	1920
Jansen_0.0032_0.035_nosparse	AFR_no_ADGC	AFR_only_ADGC	1.41181e+06	0.935916	1473	1920
Jansen_ldak_Model176	AFR_no_ADGC	AFR_only_ADGC	1.41182e+06	0.93631	1473	1920
Bellenguez_ldak_Model49	AFR_no_ADGC	AFR_only_ADGC	1416301	0.937421	1473	1920
Bellenguez_quickprs	AFR_no_ADGC	AFR_only_ADGC	1416278	0.938068	1473	1920
Kunkle_0.0032_0.035_nosparse	AFR_no_WES	AFR_only_WES	1391460	0.939117	1998	1395
Bellenguez_s1_lambda0.0098919980806553	AFR_no_WES	AFR_only_WES	1.39574e+06	0.939471	1998	1395
Jansen_0_1	AFR_no_ADGC	AFR_only_ADGC	1.41193e+06	0.939488	1473	1920
Jansen_ldak_Model128	AFR_no_ADGC	AFR_only_ADGC	1.41194e+06	0.93977	1473	1920
Jansen_0.0018_0.035_sparse	AFR_no_ADGC	AFR_only_ADGC	1.41197e+06	0.940529	1473	1920
Jansen_ldak_Model204	AFR_no_WES	AFR_only_WES	1395698	0.940591	1998	1395
Bellenguez_ldak_Model68	AFR_no_ADGC	AFR_only_ADGC	1416187	0.940628	1473	1920
Jansen_s0.1_lambda0.00224601390546017	AFR_no_ADGC	AFR_only_ADGC	1.41618e+06	0.940726	1473	1920
Bellenguez_ldak_Model30	AFR_no_ADGC	AFR_only_ADGC	1416171	0.941078	1473	1920
Jansen_s0.2_lambda0.00206913808111479	AFR_no_WES	AFR_only_WES	1395634	0.942405	1998	1395
Bellenguez_ldak_Model63	AFR_no_ADGC	AFR_only_ADGC	1.41205e+06	0.942808	1473	1920
Jansen_0.56_0.07_nosparse	AFR_no_ADGC	AFR_only_ADGC	1416101	0.943047	1473	1920
Bellenguez_s0.2_lambda0.00162377673918872	AFR_no_ADGC	AFR_only_ADGC	1.41207e+06	0.943259	1473	1920
Bellenguez_s0.001_lambda0.000535324791790676	AFR_no_WES	AFR_only_WES	1391608	0.943312	1998	1395
Bellenguez_0.56_0.07_sparse	AFR_no_ADGC	AFR_only_ADGC	1412080	0.943638	1473	1920
Kunkle_s0.2_lambda0.00127427498570313	AFR_no_WES	AFR_only_WES	1391629	0.943907	1998	1395
Bellenguez_s0.001_lambda0.000393807536701031	AFR_no_ADGC	AFR_only_ADGC	1416064	0.944089	1473	1920
Bellenguez_ldak_Model197	AFR_no_ADGC	AFR_only_ADGC	1.41605e+06	0.944581	1473	1920
Bellenguez_s1_lambda0.00289701464121944	AFR_no_WES	AFR_only_WES	1391693	0.945721	1998	1395
Bellenguez_0.0056_0.07_nosparse	AFR_no_ADGC	AFR_only_ADGC	1.41216e+06	0.94582	1473	1920
Jansen_s0.01_lambda0.0141713896945474	AFR_no_WES	AFR_only_WES	1391747	0.947201	1998	1395
Bellenguez_s0.01_lambda0.000535324791790676	AFR_no_WES	AFR_only_WES	1.39176e+06	0.947749	1998	1395
Kunkle_0.00032_0.035_sparse	AFR_no_WES	AFR_only_WES	1395432	0.948131	1998	1395
Bellenguez_s0.01_lambda0.000393807536701031	AFR_no_ADGC	AFR_only_ADGC	1415901	0.948677	1473	1920
Kunkle_s0.1_lambda0.00221095675818303	AFR_no_WES	AFR_only_WES	1395384	0.949493	1998	1395
Kunkle_s0.5_lambda0.00206913808111479	AFR_no_WES	AFR_only_WES	1.39538e+06	0.949734	1998	1395
Jansen_ldak_Model163	AFR_no_WES	AFR_only_WES	1391849	0.950145	1998	1395
Bellenguez_ldak_Model195	AFR_no_ADGC	AFR_only_ADGC	1415838	0.950451	1473	1920
Jansen_s0.001_lambda0.00305313335638932	AFR_no_WES	AFR_only_WES	1.39187e+06	0.950812	1998	1395
Bellenguez_ldak_Model59	AFR_no_ADGC	AFR_only_ADGC	1415824	0.950845	1473	1920
Bellenguez_ldak_Model40	AFR_no_ADGC	AFR_only_ADGC	1415797	0.951605	1473	1920
Jansen_ldak_Model225	AFR_no_ADGC	AFR_only_ADGC	1415793	0.951718	1473	1920
Jansen_0.0018_0.07_sparse	AFR_no_ADGC	AFR_only_ADGC	1.41578e+06	0.952154	1473	1920
Jansen_ldak_Model223	AFR_no_ADGC	AFR_only_ADGC	1412392	0.952422	1473	1920
Bellenguez_ldak_Model89	AFR_no_ADGC	AFR_only_ADGC	1.4124e+06	0.95252	1473	1920
Bellenguez_0.00032_0.035_sparse	AFR_no_WES	AFR_only_WES	1391938	0.95267	1998	1395
Bellenguez_0.56_0.035_sparse	AFR_no_ADGC	AFR_only_ADGC	1.41576e+06	0.952745	1473	1920
Kunkle_ldak_Model16	AFR_no_ADGC	AFR_only_ADGC	1415746	0.953041	1473	1920
Jansen_1_0.035_nosparse	AFR_no_ADGC	AFR_only_ADGC	1415738	0.953266	1473	1920
Bellenguez_0.18_0.07_sparse	AFR_no_ADGC	AFR_only_ADGC	1.41572e+06	0.953844	1473	1920
Jansen_1_0.05_nosparse	AFR_no_ADGC	AFR_only_ADGC	1.41571e+06	0.954097	1473	1920
Kunkle_s0.01_lambda0.00300547819919217	AFR_no_WES	AFR_only_WES	1.39199e+06	0.954244	1998	1395
Bellenguez_0.01_0.05_nosparse	AFR_no_ADGC	AFR_only_ADGC	1.41246e+06	0.954435	1473	1920
Kunkle_0.018_0.035_nosparse	AFR_no_WES	AFR_only_WES	1392013	0.954797	1998	1395
Kunkle_s0.1_lambda0.00189632854345541	AFR_no_WES	AFR_only_WES	1.39203e+06	0.955152	1998	1395
Bellenguez_0.00032_0.07_nosparse	AFR_no_WES	AFR_only_WES	1395181	0.955251	1998	1395
Bellenguez_ldak_Model54	AFR_no_ADGC	AFR_only_ADGC	1.4125e+06	0.955337	1473	1920
Jansen_s1_lambda0.00415029634021222	AFR_no_ADGC	AFR_only_ADGC	1.41566e+06	0.955506	1473	1920
Jansen_ldak_Model212	AFR_no_WES	AFR_only_WES	1.39204e+06	0.955577	1998	1395
Jansen_s0.5_lambda0.00263665089873036	AFR_no_WES	AFR_only_WES	1392043	0.955648	1998	1395
Jansen_s0.01_lambda0.00261865995762617	AFR_no_WES	AFR_only_WES	1.39206e+06	0.956003	1998	1395
Bellenguez_ldak_Model80	AFR_no_ADGC	AFR_only_ADGC	1412548	0.956815	1473	1920
Bellenguez_0.18_0.035_sparse	AFR_no_ADGC	AFR_only_ADGC	1415570	0.957999	1473	1920
Jansen_s0.01_lambda0.00224601390546017	AFR_no_ADGC	AFR_only_ADGC	1.41557e+06	0.958041	1473	1920
Jansen_s0.01_lambda0.00305313335638932	AFR_no_WES	AFR_only_WES	1.39214e+06	0.958358	1998	1395
Bellenguez_0.032_0.05_nosparse	AFR_no_ADGC	AFR_only_ADGC	1.41554e+06	0.958773	1473	1920
Bellenguez_ldak_Model71	AFR_no_ADGC	AFR_only_ADGC	1.41263e+06	0.959111	1473	1920
Jansen_ldak_Model135	AFR_no_ADGC	AFR_only_ADGC	1415525	0.959266	1473	1920
Kunkle_0.01_0.05_sparse	AFR_no_WES	AFR_only_WES	1.39503e+06	0.959437	1998	1395
Jansen_0.32_0.05_nosparse	AFR_no_ADGC	AFR_only_ADGC	1.41551e+06	0.959788	1473	1920
Bellenguez_0.0032_0.035_sparse	AFR_no_ADGC	AFR_only_ADGC	1.41268e+06	0.960492	1473	1920
Bellenguez_0.00018_0.07_nosparse	AFR_no_WES	AFR_only_WES	1392237	0.961154	1998	1395
Bellenguez_s0.9_lambda0.00885866790410083	AFR_no_ADGC	AFR_only_ADGC	1.41543e+06	0.962042	1473	1920
Jansen_0.56_0.07_sparse	AFR_no_ADGC	AFR_only_ADGC	1.41542e+06	0.962183	1473	1920
Bellenguez_0.00032_0.05_sparse	AFR_no_WES	AFR_only_WES	1394924	0.962545	1998	1395
Bellenguez_DBSLMM_0.8	AFR_no_WES	AFR_only_WES	1394917	0.962744	1998	1395
Jansen_ldak_Model169	AFR_no_WES	AFR_only_WES	1392315	0.963368	1998	1395
Bellenguez_ldak_Model62	AFR_no_ADGC	AFR_only_ADGC	1.41278e+06	0.963395	1473	1920
Kunkle_0.032_0.035_sparse	AFR_no_WES	AFR_only_WES	1.39488e+06	0.963808	1998	1395
Jansen_phi_auto	AFR_no_WES	AFR_only_WES	1.39485e+06	0.964603	1998	1395
Bellenguez_ldak_Model78	AFR_no_ADGC	AFR_only_ADGC	1415322	0.964987	1473	1920
Bellenguez_0.32_0.05_sparse	AFR_no_ADGC	AFR_only_ADGC	1415314	0.965212	1473	1920
Bellenguez_ldak_Model31	AFR_no_ADGC	AFR_only_ADGC	1.41529e+06	0.965931	1473	1920
Jansen_0.56_0.035_sparse	AFR_no_ADGC	AFR_only_ADGC	1412899	0.966706	1473	1920
Jansen_1_0.035_sparse	AFR_no_ADGC	AFR_only_ADGC	1.41526e+06	0.96672	1473	1920
Bellenguez_ldak_Model208	AFR_no_ADGC	AFR_only_ADGC	1415256	0.966847	1473	1920
Bellenguez_ldak_Model131	AFR_no_ADGC	AFR_only_ADGC	1415240	0.967298	1473	1920
Bellenguez_ldak_Model157	AFR_no_ADGC	AFR_only_ADGC	1415240	0.967298	1473	1920
Kunkle_ldak_Model14	AFR_no_ADGC	AFR_only_ADGC	1412929	0.967552	1473	1920
Bellenguez_ldak_Model160	AFR_no_ADGC	AFR_only_ADGC	1412932	0.967636	1473	1920
Bellenguez_ldak_Model50	AFR_no_ADGC	AFR_only_ADGC	1.41518e+06	0.969032	1473	1920
Bellenguez_1.8e.05_0.05_sparse	AFR_no_WES	AFR_only_WES	1392520	0.969189	1998	1395
Jansen_s0.1_lambda0.00261865995762617	AFR_no_ADGC	AFR_only_ADGC	1415158	0.96961	1473	1920
Bellenguez_0.018_0.035_nosparse	AFR_no_ADGC	AFR_only_ADGC	1415152	0.969779	1473	1920
Bellenguez_ldak_Model53	AFR_no_ADGC	AFR_only_ADGC	1413017	0.970033	1473	1920
Jansen_s0.01_lambda0.0165226273296042	AFR_no_WES	AFR_only_WES	1392570	0.970578	1998	1395
Jansen_DBSLMM_1	AFR_no_WES	AFR_only_WES	1394640	0.970608	1998	1395
Bellenguez_ldak_Model2	AFR_no_ADGC	AFR_only_ADGC	1415075	0.97195	1473	1920
Kunkle_s0.2_lambda0.001	AFR_no_WES	AFR_only_WES	1392647	0.972795	1998	1395
Bellenguez_0.18_0.05_sparse	AFR_no_ADGC	AFR_only_ADGC	1.41504e+06	0.972922	1473	1920
Bellenguez_0.001_0.07_nosparse	AFR_no_ADGC	AFR_only_ADGC	1.41313e+06	0.973317	1473	1920
Jansen_s1_lambda0.00355969214893682	AFR_no_ADGC	AFR_only_ADGC	1.41315e+06	0.973655	1473	1920
Jansen_ldak_Model146	AFR_no_WES	AFR_only_WES	1.39453e+06	0.973775	1998	1395
Bellenguez_ldak_Model69	AFR_no_ADGC	AFR_only_ADGC	1415007	0.973867	1473	1920
Bellenguez_ldak_Model41	AFR_no_ADGC	AFR_only_ADGC	1414981	0.9746	1473	1920
Bellenguez_ldak_Model149	AFR_no_ADGC	AFR_only_ADGC	1413215	0.975615	1473	1920
Jansen_ldak_Model192	AFR_no_WES	AFR_only_WES	1.39446e+06	0.975849	1998	1395
Bellenguez_0.0032_0.07_nosparse	AFR_no_ADGC	AFR_only_ADGC	1414932	0.975982	1473	1920
Bellenguez_0_0.1	AFR_no_WES	AFR_only_WES	1392795	0.976999	1998	1395
Jansen_s1_lambda0.00335981828628378	AFR_no_WES	AFR_only_WES	1394373	0.978192	1998	1395
Jansen_ldak_Model192	AFR_no_ADGC	AFR_only_ADGC	1414846	0.978407	1473	1920
Bellenguez_ldak_Model32	AFR_no_ADGC	AFR_only_ADGC	1414840	0.978576	1473	1920
Jansen_ldak_Model147	AFR_no_WES	AFR_only_WES	1.39288e+06	0.979456	1998	1395
Jansen_s0.01_lambda0.00224601390546017	AFR_no_WES	AFR_only_WES	1394310	0.979982	1998	1395
Bellenguez_s1_lambda0.0143844988828766	AFR_no_ADGC	AFR_only_ADGC	1.41476e+06	0.98079	1473	1920
Bellenguez_s0.5_lambda0.00263665089873036	AFR_no_WES	AFR_only_WES	1.39426e+06	0.981502	1998	1395
Bellenguez_s0.01_lambda0.0115332230186793	AFR_no_ADGC	AFR_only_ADGC	1413441	0.981989	1473	1920
Kunkle_0.018_0.05_sparse	AFR_no_WES	AFR_only_WES	1394215	0.982681	1998	1395
Bellenguez_0.56_0.05_sparse	AFR_no_ADGC	AFR_only_ADGC	1.41464e+06	0.984203	1473	1920
Bellenguez_0_1e-06	AFR_no_WES	AFR_only_WES	1393087	0.985295	1998	1395
Jansen_s0.2_lambda0.00428133239871939	AFR_no_WES	AFR_only_WES	1393104	0.985778	1998	1395
Bellenguez_ldak_Model60	AFR_no_ADGC	AFR_only_ADGC	1414547	0.98684	1473	1920
Kunkle_ldak_Model15	AFR_no_ADGC	AFR_only_ADGC	1.41454e+06	0.986995	1473	1920
Bellenguez_s0.001_lambda0.0115332230186793	AFR_no_ADGC	AFR_only_ADGC	1.4145e+06	0.988123	1473	1920
Jansen_0.56_0.05_sparse	AFR_no_ADGC	AFR_only_ADGC	1.41449e+06	0.98849	1473	1920
Jansen_s0.001_lambda0.00224601390546017	AFR_no_WES	AFR_only_WES	1.39322e+06	0.989088	1998	1395
Bellenguez_0.018_0.05_nosparse	AFR_no_ADGC	AFR_only_ADGC	1414461	0.989266	1473	1920
Bellenguez_ldak_Model5	AFR_no_ADGC	AFR_only_ADGC	1413704	0.989407	1473	1920
Bellenguez_ldak_Model61	AFR_no_ADGC	AFR_only_ADGC	1.41372e+06	0.989901	1473	1920
Jansen_s0.1_lambda0.0224601390546017	AFR_no_WES	AFR_only_WES	1393953	0.990118	1998	1395
Bellenguez_ldak_Model42	AFR_no_ADGC	AFR_only_ADGC	1414409	0.990733	1473	1920
Jansen_ldak_Model214	AFR_no_WES	AFR_only_WES	1.39328e+06	0.990793	1998	1395
Bellenguez_ldak_Model51	AFR_no_ADGC	AFR_only_ADGC	1414405	0.990846	1473	1920
Kunkle_s0.001_lambda0.00221095675818303	AFR_no_WES	AFR_only_WES	1393283	0.990864	1998	1395
Bellenguez_0.00032_0.05_nosparse	AFR_no_WES	AFR_only_WES	1393288	0.991006	1998	1395
Bellenguez_ldak_Model52	AFR_no_ADGC	AFR_only_ADGC	1.41376e+06	0.991057	1473	1920
Jansen_s0.9_lambda0.00428133239871939	AFR_no_WES	AFR_only_WES	1393892	0.991858	1998	1395
Jansen_0.32_0.035_sparse	AFR_no_ADGC	AFR_only_ADGC	1413798	0.992059	1473	1920
Jansen_s0.001_lambda0.0141713896945474	AFR_no_WES	AFR_only_WES	1.39333e+06	0.992064	1998	1395
Jansen_s0.1_lambda0.00483889027221738	AFR_no_ADGC	AFR_only_ADGC	1413801	0.992143	1473	1920
Bellenguez_ldak_Model70	AFR_no_ADGC	AFR_only_ADGC	1413840	0.993243	1473	1920
Bellenguez_phi_1e-04	AFR_no_ADGC	AFR_only_ADGC	1.41385e+06	0.99354	1473	1920
Bellenguez_ldak_Model88	AFR_no_ADGC	AFR_only_ADGC	1414261	0.994908	1473	1920
Jansen_s0.001_lambda0.0165226273296042	AFR_no_WES	AFR_only_WES	1393442	0.995377	1998	1395
Bellenguez_ldak_Model43	AFR_no_ADGC	AFR_only_ADGC	1.41392e+06	0.995402	1473	1920
Kunkle_s0.01_lambda0.00221095675818303	AFR_no_WES	AFR_only_WES	1.39345e+06	0.995709	1998	1395
Jansen_s0.01_lambda0.00261865995762617	AFR_no_ADGC	AFR_only_ADGC	1413930	0.995782	1473	1920
Bellenguez_s1_lambda0.015677760417869	AFR_no_WES	AFR_only_WES	1.39346e+06	0.995851	1998	1395
Jansen_s0.001_lambda0.00224601390546017	AFR_no_ADGC	AFR_only_ADGC	1.41423e+06	0.995909	1473	1920
Bellenguez_ldak_Model198	AFR_no_ADGC	AFR_only_ADGC	1414211	0.996318	1473	1920
Bellenguez_s1_lambda0.00624142884057343	AFR_no_WES	AFR_only_WES	1393489	0.996718	1998	1395
Kunkle_s1_lambda0.0143844988828766	AFR_no_ADGC	AFR_only_ADGC	1414194	0.996798	1473	1920
Bellenguez_s0.1_lambda0.0213116638186926	AFR_no_WES	AFR_only_WES	1393705	0.997143	1998	1395
Bellenguez_s0.1_lambda0.000535324791790676	AFR_no_WES	AFR_only_WES	1.3937e+06	0.997187	1998	1395
Bellenguez_0.0032_0.035_nosparse	AFR_no_ADGC	AFR_only_ADGC	1.41418e+06	0.997292	1473	1920
Bellenguez_0.056_0.05_sparse	AFR_no_ADGC	AFR_only_ADGC	1414010	0.998039	1473	1920
Bellenguez_ldak_Model79	AFR_no_ADGC	AFR_only_ADGC	1.41401e+06	0.998166	1473	1920
Kunkle_1e.05_0.07_sparse	AFR_no_ADGC	AFR_only_ADGC	1.41413e+06	0.998589	1473	1920
Kunkle_s1_lambda0.00428133239871939	AFR_no_ADGC	AFR_only_ADGC	1414128	0.99866	1473	1920
Jansen_s0.1_lambda0.0121547428183465	AFR_no_WES	AFR_only_WES	1.39359e+06	0.999659	1998	1395
Bellenguez_s0.2_lambda0.0297635144163132	AFR_no_ADGC	AFR_only_ADGC	1414080	1	1473	1920
Bellenguez_s0.2_lambda0.0297635144163132	AFR_no_WES	AFR_only_WES	1393605	1	1998	1395
Bellenguez_s0.2_lambda0.0379269019073225	AFR_no_ADGC	AFR_only_ADGC	1414080	1	1473	1920
Bellenguez_s0.2_lambda0.0379269019073225	AFR_no_WES	AFR_only_WES	1393605	1	1998	1395
Bellenguez_s0.2_lambda0.0483293023857176	AFR_no_ADGC	AFR_only_ADGC	1414080	1	1473	1920
Bellenguez_s0.2_lambda0.0483293023857176	AFR_no_WES	AFR_only_WES	1393605	1	1998	1395
Bellenguez_s0.2_lambda0.0615848211066027	AFR_no_ADGC	AFR_only_ADGC	1414080	1	1473	1920
Bellenguez_s0.2_lambda0.0615848211066027	AFR_no_WES	AFR_only_WES	1393605	1	1998	1395
Bellenguez_s0.2_lambda0.0784759970351462	AFR_no_ADGC	AFR_only_ADGC	1414080	1	1473	1920
Bellenguez_s0.2_lambda0.0784759970351462	AFR_no_WES	AFR_only_WES	1393605	1	1998	1395
Bellenguez_s0.2_lambda0.1	AFR_no_ADGC	AFR_only_ADGC	1414080	1	1473	1920
Bellenguez_s0.2_lambda0.1	AFR_no_WES	AFR_only_WES	1393605	1	1998	1395
Bellenguez_s0.5_lambda0.0297635144163132	AFR_no_ADGC	AFR_only_ADGC	1414080	1	1473	1920
Bellenguez_s0.5_lambda0.0297635144163132	AFR_no_WES	AFR_only_WES	1393605	1	1998	1395
Bellenguez_s0.5_lambda0.0379269019073225	AFR_no_ADGC	AFR_only_ADGC	1414080	1	1473	1920
Bellenguez_s0.5_lambda0.0379269019073225	AFR_no_WES	AFR_only_WES	1393605	1	1998	1395
Bellenguez_s0.5_lambda0.0483293023857176	AFR_no_ADGC	AFR_only_ADGC	1414080	1	1473	1920
Bellenguez_s0.5_lambda0.0483293023857176	AFR_no_WES	AFR_only_WES	1393605	1	1998	1395
Bellenguez_s0.5_lambda0.0615848211066027	AFR_no_ADGC	AFR_only_ADGC	1414080	1	1473	1920
Bellenguez_s0.5_lambda0.0615848211066027	AFR_no_WES	AFR_only_WES	1393605	1	1998	1395
Bellenguez_s0.5_lambda0.0784759970351462	AFR_no_ADGC	AFR_only_ADGC	1414080	1	1473	1920
Bellenguez_s0.5_lambda0.0784759970351462	AFR_no_WES	AFR_only_WES	1393605	1	1998	1395
Bellenguez_s0.5_lambda0.1	AFR_no_ADGC	AFR_only_ADGC	1414080	1	1473	1920
Bellenguez_s0.5_lambda0.1	AFR_no_WES	AFR_only_WES	1393605	1	1998	1395
Bellenguez_s0.9_lambda0.0297635144163132	AFR_no_ADGC	AFR_only_ADGC	1414080	1	1473	1920
Bellenguez_s0.9_lambda0.0297635144163132	AFR_no_WES	AFR_only_WES	1393605	1	1998	1395
Bellenguez_s0.9_lambda0.0379269019073225	AFR_no_ADGC	AFR_only_ADGC	1414080	1	1473	1920
Bellenguez_s0.9_lambda0.0379269019073225	AFR_no_WES	AFR_only_WES	1393605	1	1998	1395
Bellenguez_s0.9_lambda0.0483293023857176	AFR_no_ADGC	AFR_only_ADGC	1414080	1	1473	1920
Bellenguez_s0.9_lambda0.0483293023857176	AFR_no_WES	AFR_only_WES	1393605	1	1998	1395
Bellenguez_s0.9_lambda0.0615848211066027	AFR_no_ADGC	AFR_only_ADGC	1414080	1	1473	1920
Bellenguez_s0.9_lambda0.0615848211066027	AFR_no_WES	AFR_only_WES	1393605	1	1998	1395
Bellenguez_s0.9_lambda0.0784759970351462	AFR_no_ADGC	AFR_only_ADGC	1414080	1	1473	1920
Bellenguez_s0.9_lambda0.0784759970351462	AFR_no_WES	AFR_only_WES	1393605	1	1998	1395
Bellenguez_s0.9_lambda0.1	AFR_no_ADGC	AFR_only_ADGC	1414080	1	1473	1920
Bellenguez_s0.9_lambda0.1	AFR_no_WES	AFR_only_WES	1393605	1	1998	1395
Bellenguez_s1_lambda0.0297635144163132	AFR_no_ADGC	AFR_only_ADGC	1414080	1	1473	1920
Bellenguez_s1_lambda0.0297635144163132	AFR_no_WES	AFR_only_WES	1393605	1	1998	1395
Bellenguez_s1_lambda0.0379269019073225	AFR_no_ADGC	AFR_only_ADGC	1414080	1	1473	1920
Bellenguez_s1_lambda0.0379269019073225	AFR_no_WES	AFR_only_WES	1393605	1	1998	1395
Bellenguez_s1_lambda0.0483293023857176	AFR_no_ADGC	AFR_only_ADGC	1414080	1	1473	1920
Bellenguez_s1_lambda0.0483293023857176	AFR_no_WES	AFR_only_WES	1393605	1	1998	1395
Bellenguez_s1_lambda0.0615848211066027	AFR_no_ADGC	AFR_only_ADGC	1414080	1	1473	1920
Bellenguez_s1_lambda0.0615848211066027	AFR_no_WES	AFR_only_WES	1393605	1	1998	1395
Bellenguez_s1_lambda0.0784759970351462	AFR_no_ADGC	AFR_only_ADGC	1414080	1	1473	1920
Bellenguez_s1_lambda0.0784759970351462	AFR_no_WES	AFR_only_WES	1393605	1	1998	1395
Bellenguez_s1_lambda0.1	AFR_no_ADGC	AFR_only_ADGC	1414080	1	1473	1920
Bellenguez_s1_lambda0.1	AFR_no_WES	AFR_only_WES	1393605	1	1998	1395
Jansen_s0.2_lambda0.0615848211066027	AFR_no_ADGC	AFR_only_ADGC	1414080	1	1473	1920
Jansen_s0.2_lambda0.0615848211066027	AFR_no_WES	AFR_only_WES	1393605	1	1998	1395
Jansen_s0.2_lambda0.0784759970351462	AFR_no_ADGC	AFR_only_ADGC	1414080	1	1473	1920
Jansen_s0.2_lambda0.0784759970351462	AFR_no_WES	AFR_only_WES	1393605	1	1998	1395
Jansen_s0.2_lambda0.1	AFR_no_ADGC	AFR_only_ADGC	1414080	1	1473	1920
Jansen_s0.2_lambda0.1	AFR_no_WES	AFR_only_WES	1393605	1	1998	1395
Jansen_s0.5_lambda0.0615848211066027	AFR_no_ADGC	AFR_only_ADGC	1414080	1	1473	1920
Jansen_s0.5_lambda0.0615848211066027	AFR_no_WES	AFR_only_WES	1393605	1	1998	1395
Jansen_s0.5_lambda0.0784759970351462	AFR_no_ADGC	AFR_only_ADGC	1414080	1	1473	1920
Jansen_s0.5_lambda0.0784759970351462	AFR_no_WES	AFR_only_WES	1393605	1	1998	1395
Jansen_s0.5_lambda0.1	AFR_no_ADGC	AFR_only_ADGC	1414080	1	1473	1920
Jansen_s0.5_lambda0.1	AFR_no_WES	AFR_only_WES	1393605	1	1998	1395
Jansen_s0.9_lambda0.0615848211066027	AFR_no_ADGC	AFR_only_ADGC	1414080	1	1473	1920
Jansen_s0.9_lambda0.0615848211066027	AFR_no_WES	AFR_only_WES	1393605	1	1998	1395
Jansen_s0.9_lambda0.0784759970351462	AFR_no_ADGC	AFR_only_ADGC	1414080	1	1473	1920
Jansen_s0.9_lambda0.0784759970351462	AFR_no_WES	AFR_only_WES	1393605	1	1998	1395
Jansen_s0.9_lambda0.1	AFR_no_ADGC	AFR_only_ADGC	1414080	1	1473	1920
Jansen_s0.9_lambda0.1	AFR_no_WES	AFR_only_WES	1393605	1	1998	1395
Jansen_s1_lambda0.0615848211066027	AFR_no_ADGC	AFR_only_ADGC	1414080	1	1473	1920
Jansen_s1_lambda0.0615848211066027	AFR_no_WES	AFR_only_WES	1393605	1	1998	1395
Jansen_s1_lambda0.0784759970351462	AFR_no_ADGC	AFR_only_ADGC	1414080	1	1473	1920
Jansen_s1_lambda0.0784759970351462	AFR_no_WES	AFR_only_WES	1393605	1	1998	1395
Jansen_s1_lambda0.1	AFR_no_ADGC	AFR_only_ADGC	1414080	1	1473	1920
Jansen_s1_lambda0.1	AFR_no_WES	AFR_only_WES	1393605	1	1998	1395
Kunkle_s0.2_lambda0.1	AFR_no_ADGC	AFR_only_ADGC	1414080	1	1473	1920
Kunkle_s0.2_lambda0.1	AFR_no_WES	AFR_only_WES	1393605	1	1998	1395
Kunkle_s0.5_lambda0.1	AFR_no_ADGC	AFR_only_ADGC	1414080	1	1473	1920
Kunkle_s0.5_lambda0.1	AFR_no_WES	AFR_only_WES	1393605	1	1998	1395
Kunkle_s0.9_lambda0.1	AFR_no_ADGC	AFR_only_ADGC	1414080	1	1473	1920
Kunkle_s0.9_lambda0.1	AFR_no_WES	AFR_only_WES	1393605	1	1998	1395
Kunkle_s1_lambda0.1	AFR_no_ADGC	AFR_only_ADGC	1414080	1	1473	1920
Kunkle_s1_lambda0.1	AFR_no_WES	AFR_only_WES	1393605	1	1998	1395

### Sheet: Table S8--EUR MannU
Supplementary Table S8. Mann Whitney U test comparing PRS distributions of likely overlapped vs. unlikely overlapped samples in EUR population
PRS	group1	group2	u_statistic	p_value	n1	n2
Kunkle_s0.9_lambda0.0112883789168469	EUR_no_ADGC	EUR_only_ADGC	17072441	1.0821e-14	9164	4068
Bellenguez_s0.001_lambda0.015677760417869	EUR_no_ADGC	EUR_only_ADGC	1.71044e+07	3.6789e-14	9164	4068
Bellenguez_s0.01_lambda0.015677760417869	EUR_no_ADGC	EUR_only_ADGC	17123438	7.55975e-14	9164	4068
Kunkle_s1_lambda0.0183298071083244	EUR_no_ADGC	EUR_only_ADGC	17126688	8.54332e-14	9164	4068
Jansen_s1_lambda0.00885866790410083	EUR_no_ADGC	EUR_only_ADGC	1.71285e+07	9.13581e-14	9164	4068
Bellenguez_s0.001_lambda0.0182789266494406	EUR_no_ADGC	EUR_only_ADGC	17130151	9.67427e-14	9164	4068
Bellenguez_s0.1_lambda0.0182789266494406	EUR_no_ADGC	EUR_only_ADGC	1.71318e+07	1.02986e-13	9164	4068
Bellenguez_s0.01_lambda0.0182789266494406	EUR_no_ADGC	EUR_only_ADGC	1.714e+07	1.39372e-13	9164	4068
Jansen_s1_lambda0.00695192796177561	EUR_no_ADGC	EUR_only_ADGC	1.71631e+07	3.29133e-13	9164	4068
Bellenguez_s0.01_lambda0.0134467508094969	EUR_no_ADGC	EUR_only_ADGC	17165740	3.61986e-13	9164	4068
Kunkle_s1_lambda0.0143844988828766	EUR_no_ADGC	EUR_only_ADGC	17165914	3.64292e-13	9164	4068
Bellenguez_s0.001_lambda0.0134467508094969	EUR_no_ADGC	EUR_only_ADGC	1.71686e+07	4.01431e-13	9164	4068
Kunkle_s0.9_lambda0.0143844988828766	EUR_no_ADGC	EUR_only_ADGC	17170468	4.30082e-13	9164	4068
Bellenguez_phi_auto	EUR_no_ADGC	EUR_only_ADGC	17178259	5.70683e-13	9164	4068
Bellenguez_s0.1_lambda0.015677760417869	EUR_no_ADGC	EUR_only_ADGC	1.71819e+07	6.50617e-13	9164	4068
Kunkle_s1_lambda0.0112883789168469	EUR_no_ADGC	EUR_only_ADGC	1.72007e+07	1.27984e-12	9164	4068
Jansen_s0.9_lambda0.00428133239871939	EUR_no_ADGC	EUR_only_ADGC	1.72009e+07	1.28773e-12	9164	4068
Kunkle_s0.5_lambda0.0112883789168469	EUR_no_ADGC	EUR_only_ADGC	1.72188e+07	2.43265e-12	9164	4068
Bellenguez_s0.01_lambda0.0115332230186793	EUR_no_ADGC	EUR_only_ADGC	1.72197e+07	2.50691e-12	9164	4068
Jansen_s1_lambda0.00545559478116852	EUR_no_ADGC	EUR_only_ADGC	17220375	2.56696e-12	9164	4068
Bellenguez_s0.001_lambda0.0115332230186793	EUR_no_ADGC	EUR_only_ADGC	17233877	4.12006e-12	9164	4068
Bellenguez_s0.01_lambda0.0098919980806553	EUR_no_ADGC	EUR_only_ADGC	1.72348e+07	4.25092e-12	9164	4068
Jansen_s1_lambda0.00428133239871939	EUR_no_ADGC	EUR_only_ADGC	17234961	4.27857e-12	9164	4068
Kunkle_s0.9_lambda0.00885866790410083	EUR_no_ADGC	EUR_only_ADGC	1.72362e+07	4.47234e-12	9164	4068
Bellenguez_s0.1_lambda0.0134467508094969	EUR_no_ADGC	EUR_only_ADGC	17242473	5.55554e-12	9164	4068
Bellenguez_s0.01_lambda0.00848432618264705	EUR_no_ADGC	EUR_only_ADGC	17244402	5.93967e-12	9164	4068
Kunkle_s0.9_lambda0.0183298071083244	EUR_no_ADGC	EUR_only_ADGC	17245877	6.25055e-12	9164	4068
Bellenguez_DBSLMM_1.2	EUR_no_ADGC	EUR_only_ADGC	1.7246e+07	6.28003e-12	9164	4068
Jansen_0_1e-06	EUR_no_ADGC	EUR_only_ADGC	17249801	7.15721e-12	9164	4068
Jansen_0_5e-08	EUR_no_ADGC	EUR_only_ADGC	17252409	7.83042e-12	9164	4068
Bellenguez_DBSLMM_1	EUR_no_ADGC	EUR_only_ADGC	17254011	8.27556e-12	9164	4068
Bellenguez_s0.001_lambda0.0098919980806553	EUR_no_ADGC	EUR_only_ADGC	1.72575e+07	9.32011e-12	9164	4068
Kunkle_s1_lambda0.0119650242204062	EUR_no_ADGC	EUR_only_ADGC	17258045	9.50475e-12	9164	4068
Jansen_DBSLMM_0.8	EUR_no_ADGC	EUR_only_ADGC	1.72647e+07	1.1929e-11	9164	4068
Bellenguez_s0.01_lambda0.00727697176916371	EUR_no_ADGC	EUR_only_ADGC	17264690	1.19325e-11	9164	4068
Bellenguez_DBSLMM_0.8	EUR_no_ADGC	EUR_only_ADGC	17267322	1.30536e-11	9164	4068
Bellenguez_s0.001_lambda0.00848432618264705	EUR_no_ADGC	EUR_only_ADGC	1.72698e+07	1.42197e-11	9164	4068
Bellenguez_s0.2_lambda0.0112883789168469	EUR_no_ADGC	EUR_only_ADGC	17276199	1.76485e-11	9164	4068
Jansen_s0.9_lambda0.00545559478116852	EUR_no_ADGC	EUR_only_ADGC	17277467	1.84219e-11	9164	4068
Bellenguez_s0.1_lambda0.0115332230186793	EUR_no_ADGC	EUR_only_ADGC	1.72869e+07	2.53299e-11	9164	4068
Bellenguez_s0.2_lambda0.00885866790410083	EUR_no_ADGC	EUR_only_ADGC	17289391	2.75328e-11	9164	4068
Bellenguez_1e.05_0.07_sparse	EUR_no_ADGC	EUR_only_ADGC	1.72924e+07	3.0471e-11	9164	4068
Bellenguez_s0.001_lambda0.00727697176916371	EUR_no_ADGC	EUR_only_ADGC	17294908	3.31193e-11	9164	4068
Bellenguez_s0.1_lambda0.0098919980806553	EUR_no_ADGC	EUR_only_ADGC	1.72985e+07	3.73587e-11	9164	4068
Jansen_s1_lambda0.00121547428183465	EUR_no_WES	EUR_only_WES	4.47521e+06	3.90186e-05	12444	788
Kunkle_s1_lambda0.00555367228153437	EUR_no_WES	EUR_only_WES	4.47424e+06	3.74666e-05	12444	788
Kunkle_ldak_Model232	EUR_no_WES	EUR_only_WES	4472979	3.55426e-05	12444	788
Kunkle_s1_lambda0.013950194049037	EUR_no_ADGC	EUR_only_ADGC	17310985	5.65033e-11	9164	4068
Jansen_DBSLMM_1	EUR_no_ADGC	EUR_only_ADGC	1.73114e+07	5.72616e-11	9164	4068
Bellenguez_s0.01_lambda0.0248475757593169	EUR_no_ADGC	EUR_only_ADGC	1.7315e+07	6.02495e-11	9164	4068
Jansen_s0.001_lambda0.0104250730637229	EUR_no_ADGC	EUR_only_ADGC	1.73132e+07	6.06581e-11	9164	4068
Kunkle_s1_lambda0.00885866790410083	EUR_no_ADGC	EUR_only_ADGC	17320556	7.7435e-11	9164	4068
Bellenguez_phi_1e-04	EUR_no_ADGC	EUR_only_ADGC	17320912	7.83499e-11	9164	4068
Jansen_s0.9_lambda0.00885866790410083	EUR_no_ADGC	EUR_only_ADGC	17323843	8.6245e-11	9164	4068
Kunkle_s0.5_lambda0.0143844988828766	EUR_no_ADGC	EUR_only_ADGC	1.7328e+07	9.88138e-11	9164	4068
Bellenguez_s0.1_lambda0.0248475757593169	EUR_no_ADGC	EUR_only_ADGC	1.73306e+07	1.00441e-10	9164	4068
Bellenguez_0.032_0.035_sparse	EUR_no_ADGC	EUR_only_ADGC	17328619	1.00813e-10	9164	4068
Jansen_s0.9_lambda0.00695192796177561	EUR_no_ADGC	EUR_only_ADGC	1.733e+07	1.05426e-10	9164	4068
Kunkle_ldak_Model125	EUR_no_WES	EUR_only_WES	4.47102e+06	3.27331e-05	12444	788
Bellenguez_ldak_Model186	EUR_no_ADGC	EUR_only_ADGC	17333094	1.16634e-10	9164	4068
Bellenguez_s0.01_lambda0.00624142884057343	EUR_no_ADGC	EUR_only_ADGC	1.73337e+07	1.18788e-10	9164	4068
Bellenguez_s0.001_lambda0.00624142884057343	EUR_no_ADGC	EUR_only_ADGC	1.73347e+07	1.22882e-10	9164	4068
Bellenguez_s1_lambda0.0248475757593169	EUR_no_ADGC	EUR_only_ADGC	1.7341e+07	1.39623e-10	9164	4068
Kunkle_s1_lambda0.0162647321410255	EUR_no_ADGC	EUR_only_ADGC	1.7339e+07	1.41121e-10	9164	4068
Bellenguez_s0.001_lambda0.00459145878332887	EUR_no_ADGC	EUR_only_ADGC	17344304	1.67671e-10	9164	4068
Bellenguez_s0.01_lambda0.0213116638186926	EUR_no_ADGC	EUR_only_ADGC	1.73476e+07	1.69642e-10	9164	4068
Bellenguez_0.00056_0.07_sparse	EUR_no_ADGC	EUR_only_ADGC	1.73471e+07	1.83534e-10	9164	4068
Kunkle_s1_lambda0.0233572146909012	EUR_no_ADGC	EUR_only_ADGC	17347580	1.86306e-10	9164	4068
Bellenguez_0.032_0.035_nosparse	EUR_no_ADGC	EUR_only_ADGC	17348354	1.91019e-10	9164	4068
Jansen_s0.01_lambda0.0104250730637229	EUR_no_ADGC	EUR_only_ADGC	1.73496e+07	1.98414e-10	9164	4068
Bellenguez_s0.9_lambda0.00428133239871939	EUR_no_ADGC	EUR_only_ADGC	17350940	2.07564e-10	9164	4068
Bellenguez_s0.001_lambda0.0248475757593169	EUR_no_ADGC	EUR_only_ADGC	1.73548e+07	2.19688e-10	9164	4068
Jansen_0_1e-04	EUR_no_ADGC	EUR_only_ADGC	1.7353e+07	2.22089e-10	9164	4068
Jansen_s1_lambda0.0112883789168469	EUR_no_ADGC	EUR_only_ADGC	17353954	2.28602e-10	9164	4068
Bellenguez_s0.1_lambda0.00848432618264705	EUR_no_ADGC	EUR_only_ADGC	17354009	2.29024e-10	9164	4068
Jansen_DBSLMM_1.2	EUR_no_ADGC	EUR_only_ADGC	1.7355e+07	2.36344e-10	9164	4068
Bellenguez_5.6e.05_0.05_nosparse	EUR_no_ADGC	EUR_only_ADGC	17358179	2.61679e-10	9164	4068
Bellenguez_s0.1_lambda0.0213116638186926	EUR_no_ADGC	EUR_only_ADGC	17362972	2.78817e-10	9164	4068
Jansen_s0.01_lambda0.00894154240926558	EUR_no_ADGC	EUR_only_ADGC	17360643	2.82743e-10	9164	4068
Bellenguez_0.032_0.05_sparse	EUR_no_ADGC	EUR_only_ADGC	17361200	2.8813e-10	9164	4068
Bellenguez_0.032_0.07_sparse	EUR_no_ADGC	EUR_only_ADGC	17364237	3.17353e-10	9164	4068
Bellenguez_s0.01_lambda0.00459145878332887	EUR_no_ADGC	EUR_only_ADGC	17364239	3.17379e-10	9164	4068
Bellenguez_0.018_0.035_nosparse	EUR_no_ADGC	EUR_only_ADGC	17367585	3.52926e-10	9164	4068
Jansen_s0.001_lambda0.00894154240926558	EUR_no_ADGC	EUR_only_ADGC	1.7369e+07	3.68806e-10	9164	4068
Kunkle_s1_lambda0.0102623522003831	EUR_no_ADGC	EUR_only_ADGC	17371614	4.009e-10	9164	4068
Bellenguez_s0.001_lambda0.00535324791790676	EUR_no_ADGC	EUR_only_ADGC	17373157	4.20939e-10	9164	4068
Bellenguez_ldak_Model193	EUR_no_ADGC	EUR_only_ADGC	1.73744e+07	4.3759e-10	9164	4068
Bellenguez_0.018_0.05_sparse	EUR_no_ADGC	EUR_only_ADGC	17377313	4.79833e-10	9164	4068
Kunkle_0.018_0.05_nosparse	EUR_no_WES	EUR_only_WES	4.47058e+06	3.21409e-05	12444	788
Jansen_s0.9_lambda0.00335981828628378	EUR_no_ADGC	EUR_only_ADGC	1.73811e+07	5.39737e-10	9164	4068
Bellenguez_0.018_0.035_sparse	EUR_no_ADGC	EUR_only_ADGC	17383493	5.82546e-10	9164	4068
Bellenguez_0.056_0.05_sparse	EUR_no_ADGC	EUR_only_ADGC	1.73841e+07	5.94535e-10	9164	4068
Bellenguez_s0.01_lambda0.00535324791790676	EUR_no_ADGC	EUR_only_ADGC	1.73851e+07	6.11707e-10	9164	4068
Bellenguez_0.032_0.05_nosparse	EUR_no_ADGC	EUR_only_ADGC	1.73866e+07	6.41017e-10	9164	4068
Bellenguez_s0.001_lambda0.0213116638186926	EUR_no_ADGC	EUR_only_ADGC	1.7394e+07	7.42236e-10	9164	4068
Bellenguez_ldak_Model192	EUR_no_ADGC	EUR_only_ADGC	17391521	7.48482e-10	9164	4068
Bellenguez_s0.9_lambda0.00335981828628378	EUR_no_ADGC	EUR_only_ADGC	17396849	8.83154e-10	9164	4068
Bellenguez_0.018_0.05_nosparse	EUR_no_ADGC	EUR_only_ADGC	1.73987e+07	9.36484e-10	9164	4068
Bellenguez_0.056_0.035_sparse	EUR_no_ADGC	EUR_only_ADGC	17400057	9.75355e-10	9164	4068
Bellenguez_0.018_0.07_nosparse	EUR_no_ADGC	EUR_only_ADGC	1.74042e+07	1.10869e-09	9164	4068
Bellenguez_0.01_0.035_sparse	EUR_no_ADGC	EUR_only_ADGC	1.74069e+07	1.20525e-09	9164	4068
Kunkle_s0.9_lambda0.0233572146909012	EUR_no_ADGC	EUR_only_ADGC	17407120	1.21256e-09	9164	4068
Bellenguez_0.032_0.07_nosparse	EUR_no_ADGC	EUR_only_ADGC	17407943	1.24379e-09	9164	4068
Bellenguez_s0.2_lambda0.00695192796177561	EUR_no_ADGC	EUR_only_ADGC	17413299	1.46588e-09	9164	4068
Kunkle_s0.5_lambda0.0183298071083244	EUR_no_ADGC	EUR_only_ADGC	17420196	1.80922e-09	9164	4068
Kunkle_s1_lambda0.0189632854345541	EUR_no_ADGC	EUR_only_ADGC	17420354	1.81788e-09	9164	4068
Bellenguez_s1_lambda0.015677760417869	EUR_no_ADGC	EUR_only_ADGC	17424122	2.03865e-09	9164	4068
Kunkle_0.018_0.07_sparse	EUR_no_WES	EUR_only_WES	4.47036e+06	3.1838e-05	12444	788
Bellenguez_0.056_0.07_sparse	EUR_no_ADGC	EUR_only_ADGC	1.74253e+07	2.11281e-09	9164	4068
Jansen_s0.01_lambda0.0121547428183465	EUR_no_ADGC	EUR_only_ADGC	1.74256e+07	2.12415e-09	9164	4068
Bellenguez_0.018_0.07_sparse	EUR_no_ADGC	EUR_only_ADGC	17427647	2.26851e-09	9164	4068
Jansen_s0.1_lambda0.0104250730637229	EUR_no_ADGC	EUR_only_ADGC	1.74299e+07	2.42884e-09	9164	4068
Jansen_s0.001_lambda0.0121547428183465	EUR_no_ADGC	EUR_only_ADGC	1.74307e+07	2.47683e-09	9164	4068
Bellenguez_ldak_Model215	EUR_no_ADGC	EUR_only_ADGC	1.74306e+07	2.47785e-09	9164	4068
Jansen_s1_lambda0.0010425073063723	EUR_no_WES	EUR_only_WES	4.46996e+06	3.13155e-05	12444	788
Kunkle_phi_1e-04	EUR_no_WES	EUR_only_WES	4.46786e+06	2.86528e-05	12444	788
Jansen_s0.1_lambda0.00894154240926558	EUR_no_ADGC	EUR_only_ADGC	17432109	2.59484e-09	9164	4068
Kunkle_s0.9_lambda0.00695192796177561	EUR_no_WES	EUR_only_WES	4.46772e+06	2.84799e-05	12444	788
Kunkle_s0.2_lambda0.00428133239871939	EUR_no_WES	EUR_only_WES	4.46063e+06	2.10546e-05	12444	788
Kunkle_ldak_Model124	EUR_no_WES	EUR_only_WES	4.46013e+06	2.06039e-05	12444	788
Kunkle_s0.1_lambda0.00257778632475147	EUR_no_WES	EUR_only_WES	4.4556e+06	1.69406e-05	12444	788
Bellenguez_s0.1_lambda0.00727697176916371	EUR_no_ADGC	EUR_only_ADGC	1.74367e+07	2.97739e-09	9164	4068
Jansen_s0.9_lambda0.0112883789168469	EUR_no_ADGC	EUR_only_ADGC	1.74368e+07	2.98944e-09	9164	4068
Kunkle_ldak_Model123	EUR_no_WES	EUR_only_WES	4449818	1.31602e-05	12444	788
Bellenguez_s1_lambda0.00885866790410083	EUR_no_ADGC	EUR_only_ADGC	1.74386e+07	3.1526e-09	9164	4068
Bellenguez_s1_lambda0.00459145878332887	EUR_no_ADGC	EUR_only_ADGC	1.74403e+07	3.32171e-09	9164	4068
Bellenguez_0.056_0.035_nosparse	EUR_no_ADGC	EUR_only_ADGC	17440521	3.34262e-09	9164	4068
Bellenguez_s1_lambda0.00535324791790676	EUR_no_ADGC	EUR_only_ADGC	1.74411e+07	3.4034e-09	9164	4068
Bellenguez_s0.9_lambda0.00545559478116852	EUR_no_ADGC	EUR_only_ADGC	17442170	3.51187e-09	9164	4068
Kunkle_0.0056_0.035_nosparse	EUR_no_ADGC	EUR_only_ADGC	17442542	3.55111e-09	9164	4068
Bellenguez_0.056_0.05_nosparse	EUR_no_ADGC	EUR_only_ADGC	17443125	3.61354e-09	9164	4068
Bellenguez_0.01_0.035_nosparse	EUR_no_ADGC	EUR_only_ADGC	1.74445e+07	3.77058e-09	9164	4068
Bellenguez_0.01_0.05_nosparse	EUR_no_ADGC	EUR_only_ADGC	17445766	3.91025e-09	9164	4068
Bellenguez_1e.04_0.07_nosparse	EUR_no_ADGC	EUR_only_ADGC	17445823	3.91687e-09	9164	4068
Kunkle_0.0056_0.035_sparse	EUR_no_ADGC	EUR_only_ADGC	1.74463e+07	3.97037e-09	9164	4068
Bellenguez_s1_lambda0.0182789266494406	EUR_no_ADGC	EUR_only_ADGC	17446416	3.986e-09	9164	4068
Bellenguez_s0.001_lambda0.00393807536701031	EUR_no_ADGC	EUR_only_ADGC	1.7448e+07	4.18206e-09	9164	4068
Bellenguez_ldak_Model214	EUR_no_ADGC	EUR_only_ADGC	1.74493e+07	4.34541e-09	9164	4068
Bellenguez_s1_lambda0.0134467508094969	EUR_no_ADGC	EUR_only_ADGC	1.7452e+07	4.70659e-09	9164	4068
Bellenguez_s1_lambda0.00624142884057343	EUR_no_ADGC	EUR_only_ADGC	17452962	4.8437e-09	9164	4068
Jansen_s0.1_lambda0.0121547428183465	EUR_no_ADGC	EUR_only_ADGC	17455477	5.20459e-09	9164	4068
Bellenguez_ldak_Model143	EUR_no_ADGC	EUR_only_ADGC	17456059	5.30921e-09	9164	4068
Kunkle_ldak_Model120	EUR_no_WES	EUR_only_WES	4448070	1.2186e-05	12444	788
Kunkle_ldak_Model158	EUR_no_WES	EUR_only_WES	4448070	1.2186e-05	12444	788
Bellenguez_0.001_0.035_sparse	EUR_no_ADGC	EUR_only_ADGC	17459392	5.85873e-09	9164	4068
Bellenguez_s0.5_lambda0.0112883789168469	EUR_no_ADGC	EUR_only_ADGC	17459493	5.87618e-09	9164	4068
Bellenguez_0.01_0.05_sparse	EUR_no_ADGC	EUR_only_ADGC	17460380	6.03198e-09	9164	4068
Jansen_s1_lambda0.00335981828628378	EUR_no_ADGC	EUR_only_ADGC	17461289	6.19545e-09	9164	4068
Bellenguez_s1_lambda0.0115332230186793	EUR_no_ADGC	EUR_only_ADGC	17462254	6.37442e-09	9164	4068
Bellenguez_s0.01_lambda0.00393807536701031	EUR_no_ADGC	EUR_only_ADGC	17462266	6.37668e-09	9164	4068
Bellenguez_ldak_Model138	EUR_no_ADGC	EUR_only_ADGC	17462447	6.4108e-09	9164	4068
Kunkle_0.018_0.07_nosparse	EUR_no_WES	EUR_only_WES	4.44608e+06	1.11589e-05	12444	788
Jansen_s0.5_lambda0.00428133239871939	EUR_no_ADGC	EUR_only_ADGC	1.7463e+07	6.51561e-09	9164	4068
Bellenguez_s0.5_lambda0.00885866790410083	EUR_no_ADGC	EUR_only_ADGC	1.74634e+07	6.58411e-09	9164	4068
Kunkle_ldak_Model12	EUR_no_WES	EUR_only_WES	4444140	1.02408e-05	12444	788
Bellenguez_0_0.01	EUR_no_ADGC	EUR_only_ADGC	1.74674e+07	7.42228e-09	9164	4068
Bellenguez_s1_lambda0.00727697176916371	EUR_no_ADGC	EUR_only_ADGC	1.74683e+07	7.60905e-09	9164	4068
Kunkle_s0.2_lambda0.0112883789168469	EUR_no_ADGC	EUR_only_ADGC	17472941	8.71908e-09	9164	4068
Bellenguez_s0.5_lambda0.00545559478116852	EUR_no_ADGC	EUR_only_ADGC	1.74746e+07	9.14498e-09	9164	4068
Bellenguez_0.0056_0.05_nosparse	EUR_no_ADGC	EUR_only_ADGC	17475843	9.48985e-09	9164	4068
Bellenguez_0.056_0.07_nosparse	EUR_no_ADGC	EUR_only_ADGC	1.74761e+07	9.57291e-09	9164	4068
Bellenguez_s1_lambda0.0098919980806553	EUR_no_ADGC	EUR_only_ADGC	1.74766e+07	9.69012e-09	9164	4068
Bellenguez_s0.1_lambda0.00459145878332887	EUR_no_ADGC	EUR_only_ADGC	17477976	1.00975e-08	9164	4068
Bellenguez_0.0018_0.05_nosparse	EUR_no_ADGC	EUR_only_ADGC	1.74782e+07	1.01606e-08	9164	4068
Bellenguez_s0.9_lambda0.00885866790410083	EUR_no_ADGC	EUR_only_ADGC	1.74787e+07	1.03003e-08	9164	4068
Bellenguez_0_1e-04	EUR_no_ADGC	EUR_only_ADGC	17478661	1.03005e-08	9164	4068
Bellenguez_ldak_Model169	EUR_no_ADGC	EUR_only_ADGC	1.748e+07	1.07169e-08	9164	4068
Jansen_s0.2_lambda0.0112883789168469	EUR_no_ADGC	EUR_only_ADGC	1.74801e+07	1.07419e-08	9164	4068
Bellenguez_ldak_Model144	EUR_no_ADGC	EUR_only_ADGC	17480136	1.07513e-08	9164	4068
Bellenguez_0.00032_0.05_sparse	EUR_no_ADGC	EUR_only_ADGC	17481003	1.1025e-08	9164	4068
Bellenguez_0.0056_0.035_sparse	EUR_no_ADGC	EUR_only_ADGC	1.74819e+07	1.13298e-08	9164	4068
Kunkle_s0.2_lambda0.0183298071083244	EUR_no_ADGC	EUR_only_ADGC	17482097	1.13791e-08	9164	4068
Jansen_s0.5_lambda0.00545559478116852	EUR_no_ADGC	EUR_only_ADGC	17482801	1.16142e-08	9164	4068
Bellenguez_s1_lambda0.0112883789168469	EUR_no_ADGC	EUR_only_ADGC	1.74834e+07	1.18088e-08	9164	4068
Kunkle_ldak_Model119	EUR_no_WES	EUR_only_WES	4.44255e+06	9.54315e-06	12444	788
Kunkle_ldak_Model3	EUR_no_WES	EUR_only_WES	4442469	9.50691e-06	12444	788
Kunkle_ldak_Model13	EUR_no_WES	EUR_only_WES	4440662	8.76994e-06	12444	788
Bellenguez_ldak_Model139	EUR_no_ADGC	EUR_only_ADGC	17486429	1.28994e-08	9164	4068
Bellenguez_s0.2_lambda0.00545559478116852	EUR_no_ADGC	EUR_only_ADGC	1.7488e+07	1.34978e-08	9164	4068
Kunkle_ldak_Model122	EUR_no_WES	EUR_only_WES	4.44028e+06	8.62101e-06	12444	788
Kunkle_ldak_Model178	EUR_no_WES	EUR_only_WES	4.4394e+06	8.2888e-06	12444	788
Bellenguez_0.001_0.05_nosparse	EUR_no_ADGC	EUR_only_ADGC	1.74897e+07	1.41838e-08	9164	4068
Kunkle_0.0056_0.05_nosparse	EUR_no_ADGC	EUR_only_ADGC	1.74897e+07	1.4192e-08	9164	4068
Bellenguez_0.00056_0.05_sparse	EUR_no_ADGC	EUR_only_ADGC	1.749e+07	1.43138e-08	9164	4068
Kunkle_ldak_Model233	EUR_no_WES	EUR_only_WES	4.43878e+06	8.06173e-06	12444	788
Bellenguez_s1_lambda0.00848432618264705	EUR_no_ADGC	EUR_only_ADGC	17492149	1.52096e-08	9164	4068
Bellenguez_0.01_0.07_nosparse	EUR_no_ADGC	EUR_only_ADGC	1.7493e+07	1.56068e-08	9164	4068
Kunkle_ldak_Model234	EUR_no_WES	EUR_only_WES	4.43781e+06	7.71678e-06	12444	788
Kunkle_ldak_Model118	EUR_no_WES	EUR_only_WES	4437743	7.69337e-06	12444	788
Kunkle_ldak_Model14	EUR_no_WES	EUR_only_WES	4.43702e+06	7.44585e-06	12444	788
Jansen_s0.5_lambda0.00885866790410083	EUR_no_ADGC	EUR_only_ADGC	1.74963e+07	1.71514e-08	9164	4068
Jansen_s0.1_lambda0.00766912425150363	EUR_no_ADGC	EUR_only_ADGC	17496429	1.71917e-08	9164	4068
Jansen_s0.2_lambda0.00885866790410083	EUR_no_ADGC	EUR_only_ADGC	17496497	1.72283e-08	9164	4068
Bellenguez_s0.2_lambda0.0143844988828766	EUR_no_ADGC	EUR_only_ADGC	17496856	1.72829e-08	9164	4068
Bellenguez_1.8e.05_0.07_nosparse	EUR_no_ADGC	EUR_only_ADGC	1.74969e+07	1.7452e-08	9164	4068
Kunkle_s1_lambda0.00476336193798996	EUR_no_WES	EUR_only_WES	4.43434e+06	6.59857e-06	12444	788
Kunkle_ldak_Model15	EUR_no_WES	EUR_only_WES	4.43416e+06	6.54289e-06	12444	788
Bellenguez_s1_lambda0.00428133239871939	EUR_no_ADGC	EUR_only_ADGC	17497804	1.78857e-08	9164	4068
Jansen_s0.5_lambda0.00695192796177561	EUR_no_ADGC	EUR_only_ADGC	1.74983e+07	1.81249e-08	9164	4068
Bellenguez_0.00032_0.035_sparse	EUR_no_ADGC	EUR_only_ADGC	17498939	1.84765e-08	9164	4068
Kunkle_DBSLMM_0.8	EUR_no_ADGC	EUR_only_ADGC	17499442	1.87438e-08	9164	4068
Kunkle_0.0032_0.035_nosparse	EUR_no_ADGC	EUR_only_ADGC	17499807	1.89394e-08	9164	4068
Bellenguez_ldak_Model221	EUR_no_ADGC	EUR_only_ADGC	17500244	1.91782e-08	9164	4068
Bellenguez_0.0018_0.035_sparse	EUR_no_ADGC	EUR_only_ADGC	1.75006e+07	1.93749e-08	9164	4068
Kunkle_ldak_Model117	EUR_no_WES	EUR_only_WES	4433465	6.34114e-06	12444	788
Kunkle_ldak_Model121	EUR_no_WES	EUR_only_WES	4433297	6.29298e-06	12444	788
Bellenguez_1e.04_0.035_nosparse	EUR_no_ADGC	EUR_only_ADGC	17503255	2.08969e-08	9164	4068
Kunkle_s0.5_lambda0.00545559478116852	EUR_no_WES	EUR_only_WES	4.43286e+06	6.16815e-06	12444	788
Kunkle_ldak_Model179	EUR_no_WES	EUR_only_WES	4432744	6.1369e-06	12444	788
Kunkle_s1_lambda0.00428133239871939	EUR_no_WES	EUR_only_WES	4.43263e+06	6.10418e-06	12444	788
Bellenguez_s0.5_lambda0.00335981828628378	EUR_no_ADGC	EUR_only_ADGC	17507743	2.37397e-08	9164	4068
Bellenguez_5.6e.05_0.05_sparse	EUR_no_ADGC	EUR_only_ADGC	17509958	2.52775e-08	9164	4068
Bellenguez_ldak_Model172	EUR_no_ADGC	EUR_only_ADGC	1.75102e+07	2.54225e-08	9164	4068
Kunkle_s0.2_lambda0.00335981828628378	EUR_no_WES	EUR_only_WES	4432527	6.07679e-06	12444	788
Bellenguez_0.0056_0.05_sparse	EUR_no_ADGC	EUR_only_ADGC	17511956	2.67479e-08	9164	4068
Bellenguez_0_1e-06	EUR_no_ADGC	EUR_only_ADGC	17512526	2.71822e-08	9164	4068
Bellenguez_3.2e.05_0.07_nosparse	EUR_no_ADGC	EUR_only_ADGC	1.75128e+07	2.74316e-08	9164	4068
Bellenguez_s0.5_lambda0.00695192796177561	EUR_no_ADGC	EUR_only_ADGC	17513080	2.76109e-08	9164	4068
Bellenguez_SBayesRC	EUR_no_ADGC	EUR_only_ADGC	17515068	2.92033e-08	9164	4068
Bellenguez_s0.9_lambda0.00695192796177561	EUR_no_ADGC	EUR_only_ADGC	1.75153e+07	2.94347e-08	9164	4068
Kunkle_s0.9_lambda0.0297635144163132	EUR_no_ADGC	EUR_only_ADGC	17515770	2.95142e-08	9164	4068
Bellenguez_ldak_Model132	EUR_no_ADGC	EUR_only_ADGC	17515655	2.96912e-08	9164	4068
Kunkle_ldak_Model235	EUR_no_WES	EUR_only_WES	4431908	5.90797e-06	12444	788
Bellenguez_1.8e.05_0.035_sparse	EUR_no_ADGC	EUR_only_ADGC	1.75163e+07	3.02614e-08	9164	4068
Kunkle_ldak_Model16	EUR_no_WES	EUR_only_WES	4431234	5.72943e-06	12444	788
Kunkle_0.032_0.035_sparse	EUR_no_WES	EUR_only_WES	4430532	5.54883e-06	12444	788
Bellenguez_ldak_Model220	EUR_no_ADGC	EUR_only_ADGC	1.75179e+07	3.16466e-08	9164	4068
Bellenguez_s1_lambda0.00545559478116852	EUR_no_ADGC	EUR_only_ADGC	1.75182e+07	3.19025e-08	9164	4068
Kunkle_0.01_0.035_nosparse	EUR_no_ADGC	EUR_only_ADGC	1.75183e+07	3.20009e-08	9164	4068
Bellenguez_0.0032_0.05_sparse	EUR_no_ADGC	EUR_only_ADGC	1.75187e+07	3.23666e-08	9164	4068
Bellenguez_s0.1_lambda0.00535324791790676	EUR_no_ADGC	EUR_only_ADGC	1.752e+07	3.35476e-08	9164	4068
Kunkle_ldak_Model11	EUR_no_WES	EUR_only_WES	4430456	5.5297e-06	12444	788
Bellenguez_ldak_Model137	EUR_no_ADGC	EUR_only_ADGC	1.75208e+07	3.43345e-08	9164	4068
Bellenguez_ldak_Model199	EUR_no_ADGC	EUR_only_ADGC	17520953	3.44606e-08	9164	4068
Bellenguez_ldak_Model121	EUR_no_ADGC	EUR_only_ADGC	17521468	3.49615e-08	9164	4068
Bellenguez_ldak_Model189	EUR_no_ADGC	EUR_only_ADGC	17521664	3.51546e-08	9164	4068
Bellenguez_ldak_Model113	EUR_no_ADGC	EUR_only_ADGC	1.75222e+07	3.56877e-08	9164	4068
Bellenguez_ldak_Model200	EUR_no_ADGC	EUR_only_ADGC	1.75222e+07	3.57202e-08	9164	4068
Bellenguez_ldak_Model146	EUR_no_ADGC	EUR_only_ADGC	1.7523e+07	3.65217e-08	9164	4068
Bellenguez_ldak_Model114	EUR_no_ADGC	EUR_only_ADGC	17523193	3.66928e-08	9164	4068
Bellenguez_0.01_0.07_sparse	EUR_no_ADGC	EUR_only_ADGC	1.75232e+07	3.66998e-08	9164	4068
Bellenguez_ldak_Model145	EUR_no_ADGC	EUR_only_ADGC	1.75232e+07	3.67052e-08	9164	4068
Bellenguez_s0.5_lambda0.00428133239871939	EUR_no_ADGC	EUR_only_ADGC	1.75233e+07	3.67615e-08	9164	4068
Jansen_s0.01_lambda0.00766912425150363	EUR_no_ADGC	EUR_only_ADGC	17523369	3.68541e-08	9164	4068
Bellenguez_s0.9_lambda0.00263665089873036	EUR_no_ADGC	EUR_only_ADGC	1.75235e+07	3.70312e-08	9164	4068
Bellenguez_ldak_Model112	EUR_no_ADGC	EUR_only_ADGC	1.75236e+07	3.70858e-08	9164	4068
Bellenguez_ldak_Model133	EUR_no_ADGC	EUR_only_ADGC	1.75244e+07	3.79629e-08	9164	4068
Kunkle_DBSLMM_1	EUR_no_ADGC	EUR_only_ADGC	17524825	3.84074e-08	9164	4068
Bellenguez_ldak_Model111	EUR_no_ADGC	EUR_only_ADGC	17524942	3.85331e-08	9164	4068
Kunkle_ldak_Model109	EUR_no_WES	EUR_only_WES	4430452	5.52864e-06	12444	788
Bellenguez_0.0056_0.07_sparse	EUR_no_ADGC	EUR_only_ADGC	17525144	3.87518e-08	9164	4068
Bellenguez_ldak_Model115	EUR_no_ADGC	EUR_only_ADGC	17525166	3.87752e-08	9164	4068
Kunkle_s1_lambda0.0221095675818303	EUR_no_ADGC	EUR_only_ADGC	1.75254e+07	3.89883e-08	9164	4068
Bellenguez_s1_lambda0.00695192796177561	EUR_no_ADGC	EUR_only_ADGC	17526155	3.98607e-08	9164	4068
Bellenguez_ldak_Model106	EUR_no_ADGC	EUR_only_ADGC	1.75262e+07	3.99291e-08	9164	4068
Bellenguez_ldak_Model122	EUR_no_ADGC	EUR_only_ADGC	1.75264e+07	4.01226e-08	9164	4068
Bellenguez_ldak_Model110	EUR_no_ADGC	EUR_only_ADGC	1.75271e+07	4.09096e-08	9164	4068
Bellenguez_ldak_Model105	EUR_no_ADGC	EUR_only_ADGC	1.75272e+07	4.10171e-08	9164	4068
Kunkle_0.01_0.035_sparse	EUR_no_ADGC	EUR_only_ADGC	17527316	4.11742e-08	9164	4068
Bellenguez_ldak_Model107	EUR_no_ADGC	EUR_only_ADGC	1.75274e+07	4.1302e-08	9164	4068
Kunkle_ldak_Model43	EUR_no_WES	EUR_only_WES	4.43029e+06	5.48807e-06	12444	788
Bellenguez_ldak_Model226	EUR_no_ADGC	EUR_only_ADGC	1.75279e+07	4.18078e-08	9164	4068
Kunkle_s1_lambda0.0297635144163132	EUR_no_ADGC	EUR_only_ADGC	17528445	4.21286e-08	9164	4068
Bellenguez_ldak_Model104	EUR_no_ADGC	EUR_only_ADGC	17528330	4.23559e-08	9164	4068
Kunkle_0.0032_0.035_sparse	EUR_no_ADGC	EUR_only_ADGC	17528750	4.28533e-08	9164	4068
Bellenguez_0.0056_0.035_nosparse	EUR_no_ADGC	EUR_only_ADGC	1.7529e+07	4.31169e-08	9164	4068
Bellenguez_ldak_Model116	EUR_no_ADGC	EUR_only_ADGC	17529427	4.36708e-08	9164	4068
Kunkle_s0.2_lambda0.0143844988828766	EUR_no_ADGC	EUR_only_ADGC	1.75295e+07	4.37324e-08	9164	4068
Bellenguez_ldak_Model103	EUR_no_ADGC	EUR_only_ADGC	1.75298e+07	4.40917e-08	9164	4068
Jansen_s0.5_lambda0.0112883789168469	EUR_no_ADGC	EUR_only_ADGC	1.75304e+07	4.48369e-08	9164	4068
Bellenguez_ldak_Model108	EUR_no_ADGC	EUR_only_ADGC	17530595	4.51142e-08	9164	4068
Kunkle_ldak_Model54	EUR_no_WES	EUR_only_WES	4.42999e+06	5.41264e-06	12444	788
Bellenguez_s0.1_lambda0.00624142884057343	EUR_no_ADGC	EUR_only_ADGC	1.7531e+07	4.56112e-08	9164	4068
Kunkle_ldak_Model31	EUR_no_WES	EUR_only_WES	4429759	5.35642e-06	12444	788
Kunkle_ldak_Model53	EUR_no_WES	EUR_only_WES	4.42971e+06	5.34505e-06	12444	788
Kunkle_0.001_0.035_sparse	EUR_no_ADGC	EUR_only_ADGC	17531643	4.64468e-08	9164	4068
Bellenguez_ldak_Model123	EUR_no_ADGC	EUR_only_ADGC	17531753	4.6591e-08	9164	4068
Bellenguez_ldak_Model174	EUR_no_ADGC	EUR_only_ADGC	17531773	4.66172e-08	9164	4068
Bellenguez_ldak_Model159	EUR_no_ADGC	EUR_only_ADGC	1.75324e+07	4.74472e-08	9164	4068
Bellenguez_ldak_Model98	EUR_no_ADGC	EUR_only_ADGC	1.75324e+07	4.74472e-08	9164	4068
Bellenguez_0.00056_0.035_nosparse	EUR_no_ADGC	EUR_only_ADGC	1.75326e+07	4.77347e-08	9164	4068
Bellenguez_s0.9_lambda0.0112883789168469	EUR_no_ADGC	EUR_only_ADGC	1.75328e+07	4.79499e-08	9164	4068
Bellenguez_ldak_Model235	EUR_no_ADGC	EUR_only_ADGC	1.75329e+07	4.80349e-08	9164	4068
Bellenguez_ldak_Model134	EUR_no_ADGC	EUR_only_ADGC	1.75331e+07	4.83243e-08	9164	4068
Bellenguez_ldak_Model102	EUR_no_ADGC	EUR_only_ADGC	17533263	4.85866e-08	9164	4068
Bellenguez_ldak_Model97	EUR_no_ADGC	EUR_only_ADGC	17533293	4.86271e-08	9164	4068
Bellenguez_ldak_Model109	EUR_no_ADGC	EUR_only_ADGC	17533777	4.92849e-08	9164	4068
Bellenguez_ldak_Model180	EUR_no_ADGC	EUR_only_ADGC	17533939	4.95069e-08	9164	4068
Bellenguez_ldak_Model236	EUR_no_ADGC	EUR_only_ADGC	1.7534e+07	4.9579e-08	9164	4068
Bellenguez_ldak_Model96	EUR_no_ADGC	EUR_only_ADGC	17534195	4.98597e-08	9164	4068
Bellenguez_ldak_Model179	EUR_no_ADGC	EUR_only_ADGC	17534295	4.99984e-08	9164	4068
Bellenguez_ldak_Model117	EUR_no_ADGC	EUR_only_ADGC	1.75346e+07	5.04701e-08	9164	4068
Bellenguez_ldak_Model95	EUR_no_ADGC	EUR_only_ADGC	1.75349e+07	5.08068e-08	9164	4068
Bellenguez_ldak_Model219	EUR_no_ADGC	EUR_only_ADGC	1.7535e+07	5.09911e-08	9164	4068
Bellenguez_ldak_Model216	EUR_no_ADGC	EUR_only_ADGC	1.75357e+07	5.19494e-08	9164	4068
Bellenguez_0.1_0.05_sparse	EUR_no_ADGC	EUR_only_ADGC	17536399	5.29989e-08	9164	4068
Kunkle_ldak_Model29	EUR_no_WES	EUR_only_WES	4429705	5.34322e-06	12444	788
Kunkle_ldak_Model32	EUR_no_WES	EUR_only_WES	4.42967e+06	5.33407e-06	12444	788
Bellenguez_ldak_Model94	EUR_no_ADGC	EUR_only_ADGC	17536680	5.34141e-08	9164	4068
Kunkle_ldak_Model63	EUR_no_WES	EUR_only_WES	4429648	5.32931e-06	12444	788
Bellenguez_ldak_Model101	EUR_no_ADGC	EUR_only_ADGC	17537450	5.45645e-08	9164	4068
Bellenguez_ldak_Model140	EUR_no_ADGC	EUR_only_ADGC	1.75376e+07	5.4737e-08	9164	4068
Bellenguez_ldak_Model87	EUR_no_ADGC	EUR_only_ADGC	17538724	5.65207e-08	9164	4068
Bellenguez_ldak_Model218	EUR_no_ADGC	EUR_only_ADGC	17539409	5.76015e-08	9164	4068
Bellenguez_ldak_Model86	EUR_no_ADGC	EUR_only_ADGC	1.75395e+07	5.76936e-08	9164	4068
Bellenguez_ldak_Model93	EUR_no_ADGC	EUR_only_ADGC	1.75402e+07	5.88178e-08	9164	4068
Jansen_s0.9_lambda0.00263665089873036	EUR_no_ADGC	EUR_only_ADGC	17540506	5.93706e-08	9164	4068
Bellenguez_ldak_Model234	EUR_no_ADGC	EUR_only_ADGC	17541009	6.02014e-08	9164	4068
Bellenguez_ldak_Model118	EUR_no_ADGC	EUR_only_ADGC	17541228	6.05661e-08	9164	4068
Bellenguez_ldak_Model85	EUR_no_ADGC	EUR_only_ADGC	17542237	6.22737e-08	9164	4068
Bellenguez_ldak_Model233	EUR_no_ADGC	EUR_only_ADGC	1.75423e+07	6.23059e-08	9164	4068
Bellenguez_ldak_Model124	EUR_no_ADGC	EUR_only_ADGC	1.75423e+07	6.2428e-08	9164	4068
Kunkle_ldak_Model23	EUR_no_WES	EUR_only_WES	4429606	5.3191e-06	12444	788
Bellenguez_ldak_Model178	EUR_no_ADGC	EUR_only_ADGC	17543868	6.51342e-08	9164	4068
Kunkle_ldak_Model28	EUR_no_WES	EUR_only_WES	4.42957e+06	5.3095e-06	12444	788
Bellenguez_ldak_Model100	EUR_no_ADGC	EUR_only_ADGC	1.75446e+07	6.65086e-08	9164	4068
Bellenguez_ldak_Model170	EUR_no_ADGC	EUR_only_ADGC	17544835	6.68901e-08	9164	4068
Bellenguez_ldak_Model168	EUR_no_ADGC	EUR_only_ADGC	17544977	6.71519e-08	9164	4068
Kunkle_ldak_Model40	EUR_no_WES	EUR_only_WES	4429544	5.30404e-06	12444	788
Kunkle_s0.5_lambda0.00885866790410083	EUR_no_ADGC	EUR_only_ADGC	1.75453e+07	6.77321e-08	9164	4068
Bellenguez_ldak_Model217	EUR_no_ADGC	EUR_only_ADGC	17545598	6.83076e-08	9164	4068
Bellenguez_ldak_Model92	EUR_no_ADGC	EUR_only_ADGC	17546395	6.98179e-08	9164	4068
Kunkle_ldak_Model65	EUR_no_WES	EUR_only_WES	4429527	5.29991e-06	12444	788
Bellenguez_ldak_Model84	EUR_no_ADGC	EUR_only_ADGC	17546727	7.04571e-08	9164	4068
Kunkle_ldak_Model33	EUR_no_WES	EUR_only_WES	4.42952e+06	5.29883e-06	12444	788
Kunkle_ldak_Model42	EUR_no_WES	EUR_only_WES	4429510	5.2958e-06	12444	788
Bellenguez_ldak_Model76	EUR_no_ADGC	EUR_only_ADGC	1.75471e+07	7.12493e-08	9164	4068
Bellenguez_ldak_Model171	EUR_no_ADGC	EUR_only_ADGC	1.75481e+07	7.30751e-08	9164	4068
Bellenguez_ldak_Model213	EUR_no_ADGC	EUR_only_ADGC	1.75492e+07	7.54165e-08	9164	4068
Kunkle_DBSLMM_1.2	EUR_no_ADGC	EUR_only_ADGC	17549520	7.60636e-08	9164	4068
Bellenguez_ldak_Model119	EUR_no_ADGC	EUR_only_ADGC	1.75497e+07	7.63589e-08	9164	4068
Jansen_s1_lambda0.00894154240926558	EUR_no_ADGC	EUR_only_ADGC	1.75507e+07	7.85224e-08	9164	4068
Bellenguez_ldak_Model141	EUR_no_ADGC	EUR_only_ADGC	1.75509e+07	7.90943e-08	9164	4068
Bellenguez_ldak_Model75	EUR_no_ADGC	EUR_only_ADGC	1.75513e+07	7.99429e-08	9164	4068
Kunkle_ldak_Model37	EUR_no_WES	EUR_only_WES	4.42947e+06	5.28721e-06	12444	788
Kunkle_ldak_Model27	EUR_no_WES	EUR_only_WES	4429471	5.28637e-06	12444	788
Bellenguez_ldak_Model125	EUR_no_ADGC	EUR_only_ADGC	1.75516e+07	8.05711e-08	9164	4068
Bellenguez_s1_lambda0.0213116638186926	EUR_no_ADGC	EUR_only_ADGC	17551788	8.07731e-08	9164	4068
Kunkle_ldak_Model64	EUR_no_WES	EUR_only_WES	4429445	5.28007e-06	12444	788
Bellenguez_s1_lambda0.00393807536701031	EUR_no_ADGC	EUR_only_ADGC	17552065	8.15463e-08	9164	4068
Bellenguez_ldak_Model232	EUR_no_ADGC	EUR_only_ADGC	17552097	8.1618e-08	9164	4068
Bellenguez_ldak_Model83	EUR_no_ADGC	EUR_only_ADGC	1.75523e+07	8.20878e-08	9164	4068
Bellenguez_ldak_Model91	EUR_no_ADGC	EUR_only_ADGC	17552614	8.27779e-08	9164	4068
Kunkle_ldak_Model116	EUR_no_WES	EUR_only_WES	4429439	5.27859e-06	12444	788
Bellenguez_ldak_Model99	EUR_no_ADGC	EUR_only_ADGC	1.75534e+07	8.44911e-08	9164	4068
Jansen_s0.001_lambda0.00766912425150363	EUR_no_ADGC	EUR_only_ADGC	1.75542e+07	8.64758e-08	9164	4068
Kunkle_ldak_Model44	EUR_no_WES	EUR_only_WES	4.42942e+06	5.27442e-06	12444	788
Bellenguez_0.1_0.07_sparse	EUR_no_ADGC	EUR_only_ADGC	1.75552e+07	8.8904e-08	9164	4068
Bellenguez_0.00018_0.07_nosparse	EUR_no_ADGC	EUR_only_ADGC	17555265	8.89853e-08	9164	4068
Bellenguez_s0.1_lambda0.00393807536701031	EUR_no_ADGC	EUR_only_ADGC	1.75553e+07	8.91423e-08	9164	4068
Bellenguez_ldak_Model164	EUR_no_ADGC	EUR_only_ADGC	1.75553e+07	8.91745e-08	9164	4068
Bellenguez_ldak_Model177	EUR_no_ADGC	EUR_only_ADGC	1.75557e+07	9.01431e-08	9164	4068
Kunkle_ldak_Model41	EUR_no_WES	EUR_only_WES	4.42942e+06	5.27393e-06	12444	788
Kunkle_ldak_Model25	EUR_no_WES	EUR_only_WES	4429417	5.27333e-06	12444	788
Kunkle_ldak_Model35	EUR_no_WES	EUR_only_WES	4429414	5.2726e-06	12444	788
Bellenguez_ldak_Model126	EUR_no_ADGC	EUR_only_ADGC	1.75569e+07	9.30017e-08	9164	4068
Bellenguez_ldak_Model74	EUR_no_ADGC	EUR_only_ADGC	17556958	9.31818e-08	9164	4068
Jansen_s0.5_lambda0.00263665089873036	EUR_no_ADGC	EUR_only_ADGC	17557046	9.34049e-08	9164	4068
Kunkle_ldak_Model34	EUR_no_WES	EUR_only_WES	4429413	5.27237e-06	12444	788
Jansen_s0.5_lambda0.00335981828628378	EUR_no_ADGC	EUR_only_ADGC	17558067	9.60334e-08	9164	4068
Bellenguez_ldak_Model82	EUR_no_ADGC	EUR_only_ADGC	17558371	9.6831e-08	9164	4068
Bellenguez_ldak_Model120	EUR_no_ADGC	EUR_only_ADGC	1.75585e+07	9.71519e-08	9164	4068
Bellenguez_ldak_Model158	EUR_no_ADGC	EUR_only_ADGC	1.75585e+07	9.71519e-08	9164	4068
Bellenguez_ldak_Model65	EUR_no_ADGC	EUR_only_ADGC	1.7559e+07	9.85276e-08	9164	4068
Bellenguez_beta_auto	EUR_no_ADGC	EUR_only_ADGC	17559392	9.95548e-08	9164	4068
Kunkle_ldak_Model39	EUR_no_WES	EUR_only_WES	4.4294e+06	5.26838e-06	12444	788
Jansen_s1_lambda0.0143844988828766	EUR_no_ADGC	EUR_only_ADGC	17560074	1.01252e-07	9164	4068
Kunkle_s0.2_lambda0.0233572146909012	EUR_no_ADGC	EUR_only_ADGC	1.75601e+07	1.01569e-07	9164	4068
Kunkle_ldak_Model17	EUR_no_WES	EUR_only_WES	4.42939e+06	5.26718e-06	12444	788
Bellenguez_ldak_Model90	EUR_no_ADGC	EUR_only_ADGC	17560769	1.03343e-07	9164	4068
Bellenguez_ldak_Model73	EUR_no_ADGC	EUR_only_ADGC	1.75609e+07	1.03712e-07	9164	4068
Jansen_s0.2_lambda0.00695192796177561	EUR_no_ADGC	EUR_only_ADGC	17560949	1.03843e-07	9164	4068
Jansen_s0.9_lambda0.0143844988828766	EUR_no_ADGC	EUR_only_ADGC	1.75614e+07	1.04972e-07	9164	4068
Kunkle_ldak_Model49	EUR_no_WES	EUR_only_WES	4429340	5.25478e-06	12444	788
Bellenguez_1e.05_0.05_sparse	EUR_no_ADGC	EUR_only_ADGC	1.75624e+07	1.07888e-07	9164	4068
Kunkle_ldak_Model51	EUR_no_WES	EUR_only_WES	4429335	5.25358e-06	12444	788
Bellenguez_ldak_Model64	EUR_no_ADGC	EUR_only_ADGC	1.75631e+07	1.10067e-07	9164	4068
Kunkle_ldak_Model52	EUR_no_WES	EUR_only_WES	4.42933e+06	5.25154e-06	12444	788
Bellenguez_0.0056_0.07_nosparse	EUR_no_ADGC	EUR_only_ADGC	1.75638e+07	1.12106e-07	9164	4068
Bellenguez_phi_1e-06	EUR_no_ADGC	EUR_only_ADGC	1.75638e+07	1.12134e-07	9164	4068
Bellenguez_ldak_Model81	EUR_no_ADGC	EUR_only_ADGC	17564735	1.15053e-07	9164	4068
Kunkle_ldak_Model30	EUR_no_WES	EUR_only_WES	4.42931e+06	5.24866e-06	12444	788
Bellenguez_ldak_Model222	EUR_no_ADGC	EUR_only_ADGC	17564851	1.15416e-07	9164	4068
Bellenguez_ldak_Model72	EUR_no_ADGC	EUR_only_ADGC	17566587	1.20952e-07	9164	4068
Kunkle_ldak_Model24	EUR_no_WES	EUR_only_WES	4.42927e+06	5.23811e-06	12444	788
Bellenguez_ldak_Model63	EUR_no_ADGC	EUR_only_ADGC	17568391	1.26979e-07	9164	4068
Bellenguez_ldak_Model89	EUR_no_ADGC	EUR_only_ADGC	17568701	1.28043e-07	9164	4068
Kunkle_ldak_Model45	EUR_no_WES	EUR_only_WES	4.42927e+06	5.23763e-06	12444	788
Bellenguez_ldak_Model127	EUR_no_ADGC	EUR_only_ADGC	1.75689e+07	1.28863e-07	9164	4068
Kunkle_ldak_Model57	EUR_no_WES	EUR_only_WES	4429267	5.23727e-06	12444	788
Bellenguez_ldak_Model54	EUR_no_ADGC	EUR_only_ADGC	17569096	1.29412e-07	9164	4068
Kunkle_ldak_Model50	EUR_no_WES	EUR_only_WES	4.42925e+06	5.23307e-06	12444	788
Bellenguez_ldak_Model230	EUR_no_ADGC	EUR_only_ADGC	1.75699e+07	1.32178e-07	9164	4068
Bellenguez_0.1_0.035_sparse	EUR_no_ADGC	EUR_only_ADGC	1.757e+07	1.32729e-07	9164	4068
Bellenguez_0.00018_0.07_sparse	EUR_no_ADGC	EUR_only_ADGC	1.75717e+07	1.38837e-07	9164	4068
Bellenguez_ldak_Model80	EUR_no_ADGC	EUR_only_ADGC	1.75717e+07	1.38963e-07	9164	4068
Bellenguez_0.0018_0.07_nosparse	EUR_no_ADGC	EUR_only_ADGC	1.75718e+07	1.39245e-07	9164	4068
Bellenguez_ldak_Model231	EUR_no_ADGC	EUR_only_ADGC	17572636	1.4233e-07	9164	4068
Kunkle_ldak_Model58	EUR_no_WES	EUR_only_WES	4.42924e+06	5.23092e-06	12444	788
Kunkle_ldak_Model56	EUR_no_WES	EUR_only_WES	4.42922e+06	5.22518e-06	12444	788
Bellenguez_ldak_Model71	EUR_no_ADGC	EUR_only_ADGC	17573531	1.45787e-07	9164	4068
Bellenguez_0.0032_0.035_nosparse	EUR_no_ADGC	EUR_only_ADGC	17573870	1.4712e-07	9164	4068
Kunkle_ldak_Model38	EUR_no_WES	EUR_only_WES	4429164	5.21265e-06	12444	788
Bellenguez_ldak_Model142	EUR_no_ADGC	EUR_only_ADGC	17574266	1.4869e-07	9164	4068
Bellenguez_ldak_Model156	EUR_no_ADGC	EUR_only_ADGC	17574266	1.4869e-07	9164	4068
Bellenguez_ldak_Model62	EUR_no_ADGC	EUR_only_ADGC	1.75743e+07	1.48809e-07	9164	4068
Kunkle_ldak_Model76	EUR_no_WES	EUR_only_WES	4429162	5.21215e-06	12444	788
Bellenguez_ldak_Model53	EUR_no_ADGC	EUR_only_ADGC	1.75749e+07	1.51147e-07	9164	4068
Bellenguez_s0.5_lambda0.0143844988828766	EUR_no_ADGC	EUR_only_ADGC	1.75757e+07	1.54478e-07	9164	4068
Bellenguez_ldak_Model128	EUR_no_ADGC	EUR_only_ADGC	17576074	1.56064e-07	9164	4068
Bellenguez_ldak_Model135	EUR_no_ADGC	EUR_only_ADGC	17576112	1.56223e-07	9164	4068
Bellenguez_0.1_0.07_nosparse	EUR_no_ADGC	EUR_only_ADGC	1.75762e+07	1.56516e-07	9164	4068
Bellenguez_0.00056_0.035_sparse	EUR_no_ADGC	EUR_only_ADGC	1.75765e+07	1.57707e-07	9164	4068
Jansen_s1_lambda0.0104250730637229	EUR_no_ADGC	EUR_only_ADGC	17576877	1.59433e-07	9164	4068
Bellenguez_ldak_Model136	EUR_no_ADGC	EUR_only_ADGC	1.75775e+07	1.62296e-07	9164	4068
Bellenguez_ldak_Model176	EUR_no_ADGC	EUR_only_ADGC	17577933	1.64014e-07	9164	4068
Bellenguez_ldak_Model43	EUR_no_ADGC	EUR_only_ADGC	1.758e+07	1.73398e-07	9164	4068
Bellenguez_0.1_0.035_nosparse	EUR_no_ADGC	EUR_only_ADGC	1.75801e+07	1.7363e-07	9164	4068
Bellenguez_ldak_Model88	EUR_no_ADGC	EUR_only_ADGC	1.75801e+07	1.73703e-07	9164	4068
Kunkle_s0.5_lambda0.0233572146909012	EUR_no_ADGC	EUR_only_ADGC	17580330	1.74814e-07	9164	4068
Jansen_s1_lambda0.00766912425150363	EUR_no_ADGC	EUR_only_ADGC	17580340	1.74885e-07	9164	4068
Kunkle_ldak_Model26	EUR_no_WES	EUR_only_WES	4.42914e+06	5.20657e-06	12444	788
Bellenguez_ldak_Model225	EUR_no_ADGC	EUR_only_ADGC	17580581	1.7602e-07	9164	4068
Bellenguez_ldak_Model52	EUR_no_ADGC	EUR_only_ADGC	17580756	1.7684e-07	9164	4068
Bellenguez_ldak_Model61	EUR_no_ADGC	EUR_only_ADGC	1.75809e+07	1.77683e-07	9164	4068
Bellenguez_ldak_Model79	EUR_no_ADGC	EUR_only_ADGC	17581814	1.81893e-07	9164	4068
Bellenguez_ldak_Model229	EUR_no_ADGC	EUR_only_ADGC	17581869	1.82162e-07	9164	4068
Bellenguez_ldak_Model70	EUR_no_ADGC	EUR_only_ADGC	1.75821e+07	1.83407e-07	9164	4068
Bellenguez_ldak_Model129	EUR_no_ADGC	EUR_only_ADGC	1.75829e+07	1.87364e-07	9164	4068
Bellenguez_0.00032_0.07_sparse	EUR_no_ADGC	EUR_only_ADGC	17583641	1.90953e-07	9164	4068
Kunkle_ldak_Model59	EUR_no_WES	EUR_only_WES	4.42913e+06	5.20394e-06	12444	788
Kunkle_ldak_Model47	EUR_no_WES	EUR_only_WES	4429114	5.20073e-06	12444	788
Bellenguez_ldak_Model228	EUR_no_ADGC	EUR_only_ADGC	1.75847e+07	1.96297e-07	9164	4068
Bellenguez_ldak_Model212	EUR_no_ADGC	EUR_only_ADGC	1.75853e+07	1.99529e-07	9164	4068
Bellenguez_s0.2_lambda0.00335981828628378	EUR_no_ADGC	EUR_only_ADGC	17586326	2.05057e-07	9164	4068
Bellenguez_ldak_Model227	EUR_no_ADGC	EUR_only_ADGC	17586377	2.05334e-07	9164	4068
Bellenguez_ldak_Model42	EUR_no_ADGC	EUR_only_ADGC	17586965	2.08556e-07	9164	4068
Bellenguez_ldak_Model6	EUR_no_ADGC	EUR_only_ADGC	17587027	2.08899e-07	9164	4068
Kunkle_ldak_Model66	EUR_no_WES	EUR_only_WES	4.42911e+06	5.20038e-06	12444	788
Bellenguez_ldak_Model224	EUR_no_ADGC	EUR_only_ADGC	17588008	2.144e-07	9164	4068
Bellenguez_0.00018_0.05_nosparse	EUR_no_ADGC	EUR_only_ADGC	1.75881e+07	2.1482e-07	9164	4068
Bellenguez_ldak_Model51	EUR_no_ADGC	EUR_only_ADGC	1.75881e+07	2.14842e-07	9164	4068
Bellenguez_ldak_Model175	EUR_no_ADGC	EUR_only_ADGC	1.75881e+07	2.15113e-07	9164	4068
Jansen_s1_lambda0.00483889027221738	EUR_no_ADGC	EUR_only_ADGC	17588367	2.16439e-07	9164	4068
Kunkle_ldak_Model61	EUR_no_WES	EUR_only_WES	4429046	5.18457e-06	12444	788
Bellenguez_0.1_0.05_nosparse	EUR_no_ADGC	EUR_only_ADGC	1.75893e+07	2.21668e-07	9164	4068
Bellenguez_ldak_Model60	EUR_no_ADGC	EUR_only_ADGC	1.75897e+07	2.24153e-07	9164	4068
Bellenguez_s0.2_lambda0.00428133239871939	EUR_no_ADGC	EUR_only_ADGC	17590671	2.3004e-07	9164	4068
Jansen_0_0.1	EUR_no_ADGC	EUR_only_ADGC	1.75911e+07	2.3254e-07	9164	4068
Kunkle_ldak_Model55	EUR_no_WES	EUR_only_WES	4429030	5.18078e-06	12444	788
Bellenguez_ldak_Model32	EUR_no_ADGC	EUR_only_ADGC	17591488	2.35051e-07	9164	4068
Bellenguez_ldak_Model69	EUR_no_ADGC	EUR_only_ADGC	1.7592e+07	2.38163e-07	9164	4068
Bellenguez_ldak_Model165	EUR_no_ADGC	EUR_only_ADGC	1.75925e+07	2.41257e-07	9164	4068
Bellenguez_ldak_Model78	EUR_no_ADGC	EUR_only_ADGC	1.75925e+07	2.41604e-07	9164	4068
Bellenguez_ldak_Model223	EUR_no_ADGC	EUR_only_ADGC	17593518	2.47977e-07	9164	4068
Bellenguez_ldak_Model41	EUR_no_ADGC	EUR_only_ADGC	1.75936e+07	2.48421e-07	9164	4068
Bellenguez_ldak_Model173	EUR_no_ADGC	EUR_only_ADGC	17593815	2.49925e-07	9164	4068
Jansen_s1_lambda0.0183298071083244	EUR_no_ADGC	EUR_only_ADGC	1.75955e+07	2.57767e-07	9164	4068
Bellenguez_0_5e-08	EUR_no_ADGC	EUR_only_ADGC	1.75963e+07	2.66488e-07	9164	4068
Bellenguez_ldak_Model50	EUR_no_ADGC	EUR_only_ADGC	17596272	2.66607e-07	9164	4068
Bellenguez_0.00018_0.035_nosparse	EUR_no_ADGC	EUR_only_ADGC	17596973	2.71564e-07	9164	4068
Bellenguez_ldak_Model31	EUR_no_ADGC	EUR_only_ADGC	1.75977e+07	2.77073e-07	9164	4068
Bellenguez_3.2e.05_0.035_sparse	EUR_no_ADGC	EUR_only_ADGC	17598099	2.79709e-07	9164	4068
Kunkle_0.0032_0.05_nosparse	EUR_no_ADGC	EUR_only_ADGC	17598443	2.82234e-07	9164	4068
Bellenguez_0.0032_0.07_nosparse	EUR_no_ADGC	EUR_only_ADGC	1.75986e+07	2.83176e-07	9164	4068
Bellenguez_ldak_Model59	EUR_no_ADGC	EUR_only_ADGC	17599137	2.87424e-07	9164	4068
Bellenguez_ldak_Model201	EUR_no_ADGC	EUR_only_ADGC	1.75993e+07	2.8901e-07	9164	4068
Jansen_s0.2_lambda0.00545559478116852	EUR_no_ADGC	EUR_only_ADGC	17600055	2.94408e-07	9164	4068
Kunkle_ldak_Model68	EUR_no_WES	EUR_only_WES	4.42901e+06	5.17663e-06	12444	788
Bellenguez_ldak_Model40	EUR_no_ADGC	EUR_only_ADGC	1.76008e+07	2.99963e-07	9164	4068
Bellenguez_ldak_Model130	EUR_no_ADGC	EUR_only_ADGC	1.76017e+07	3.07281e-07	9164	4068
Kunkle_0.0056_0.05_sparse	EUR_no_ADGC	EUR_only_ADGC	1.7602e+07	3.09643e-07	9164	4068
Bellenguez_ldak_Model68	EUR_no_ADGC	EUR_only_ADGC	1.7602e+07	3.09753e-07	9164	4068
Kunkle_0.01_0.05_nosparse	EUR_no_ADGC	EUR_only_ADGC	1.7603e+07	3.17784e-07	9164	4068
Jansen_s1_lambda0.00415029634021222	EUR_no_ADGC	EUR_only_ADGC	17603317	3.2063e-07	9164	4068
Bellenguez_0.0018_0.07_sparse	EUR_no_ADGC	EUR_only_ADGC	1.76036e+07	3.22894e-07	9164	4068
Bellenguez_ldak_Model77	EUR_no_ADGC	EUR_only_ADGC	17603655	3.23476e-07	9164	4068
Bellenguez_ldak_Model30	EUR_no_ADGC	EUR_only_ADGC	17604109	3.27331e-07	9164	4068
Bellenguez_ldak_Model49	EUR_no_ADGC	EUR_only_ADGC	1.76045e+07	3.30941e-07	9164	4068
Bellenguez_0.0032_0.035_sparse	EUR_no_ADGC	EUR_only_ADGC	1.76046e+07	3.31491e-07	9164	4068
Kunkle_ldak_Model67	EUR_no_WES	EUR_only_WES	4429005	5.17485e-06	12444	788
Kunkle_ldak_Model48	EUR_no_WES	EUR_only_WES	4428997	5.17296e-06	12444	788
Jansen_0.032_0.035_sparse	EUR_no_ADGC	EUR_only_ADGC	17605893	3.4291e-07	9164	4068
Jansen_s1_lambda0.0121547428183465	EUR_no_ADGC	EUR_only_ADGC	17606330	3.4665e-07	9164	4068
Kunkle_ldak_Model75	EUR_no_WES	EUR_only_WES	4428983	5.16963e-06	12444	788
Bellenguez_0.0032_0.05_nosparse	EUR_no_ADGC	EUR_only_ADGC	17607348	3.56157e-07	9164	4068
Bellenguez_ldak_Model58	EUR_no_ADGC	EUR_only_ADGC	17607646	3.58923e-07	9164	4068
Bellenguez_s0.5_lambda0.00263665089873036	EUR_no_ADGC	EUR_only_ADGC	1.76077e+07	3.59388e-07	9164	4068
Kunkle_ldak_Model70	EUR_no_WES	EUR_only_WES	4428964	5.16514e-06	12444	788
Kunkle_0.01_0.05_sparse	EUR_no_ADGC	EUR_only_ADGC	17608195	3.6408e-07	9164	4068
Kunkle_ldak_Model69	EUR_no_WES	EUR_only_WES	4.42894e+06	5.15841e-06	12444	788
Bellenguez_ldak_Model39	EUR_no_ADGC	EUR_only_ADGC	1.76093e+07	3.74712e-07	9164	4068
Jansen_s1_lambda0.00564173185410724	EUR_no_ADGC	EUR_only_ADGC	17609329	3.74961e-07	9164	4068
Jansen_s0.2_lambda0.00428133239871939	EUR_no_ADGC	EUR_only_ADGC	17609610	3.77705e-07	9164	4068
Bellenguez_ldak_Model67	EUR_no_ADGC	EUR_only_ADGC	1.76111e+07	3.92191e-07	9164	4068
Bellenguez_s1_lambda0.00335981828628378	EUR_no_ADGC	EUR_only_ADGC	1.76113e+07	3.94126e-07	9164	4068
Bellenguez_ldak_Model29	EUR_no_ADGC	EUR_only_ADGC	1.76123e+07	4.0486e-07	9164	4068
Bellenguez_ldak_Model48	EUR_no_ADGC	EUR_only_ADGC	1.76127e+07	4.0934e-07	9164	4068
Kunkle_ldak_Model60	EUR_no_WES	EUR_only_WES	4.42889e+06	5.14874e-06	12444	788
Bellenguez_ldak_Model210	EUR_no_ADGC	EUR_only_ADGC	1.76143e+07	4.2635e-07	9164	4068
Bellenguez_s1_lambda0.0143844988828766	EUR_no_ADGC	EUR_only_ADGC	1.76147e+07	4.31062e-07	9164	4068
Bellenguez_0.001_0.05_sparse	EUR_no_ADGC	EUR_only_ADGC	17615084	4.35247e-07	9164	4068
Bellenguez_ldak_Model38	EUR_no_ADGC	EUR_only_ADGC	17616016	4.45843e-07	9164	4068
Bellenguez_ldak_Model131	EUR_no_ADGC	EUR_only_ADGC	17616974	4.57006e-07	9164	4068
Bellenguez_ldak_Model157	EUR_no_ADGC	EUR_only_ADGC	17616974	4.57006e-07	9164	4068
Bellenguez_ldak_Model57	EUR_no_ADGC	EUR_only_ADGC	1.7617e+07	4.57736e-07	9164	4068
Bellenguez_ldak_Model28	EUR_no_ADGC	EUR_only_ADGC	1.76197e+07	4.90232e-07	9164	4068
Bellenguez_0.0018_0.05_sparse	EUR_no_ADGC	EUR_only_ADGC	17620253	4.97268e-07	9164	4068
Bellenguez_ldak_Model12	EUR_no_ADGC	EUR_only_ADGC	17620353	4.98539e-07	9164	4068
Jansen_s1_lambda0.00657777641629862	EUR_no_ADGC	EUR_only_ADGC	17620836	5.04755e-07	9164	4068
Kunkle_s1_lambda0.0257778632475147	EUR_no_ADGC	EUR_only_ADGC	17621496	5.1321e-07	9164	4068
Bellenguez_ldak_Model47	EUR_no_ADGC	EUR_only_ADGC	1.76217e+07	5.15573e-07	9164	4068
Bellenguez_s0.001_lambda0.00337767109062657	EUR_no_ADGC	EUR_only_ADGC	17622014	5.20279e-07	9164	4068
Bellenguez_ldak_Model66	EUR_no_ADGC	EUR_only_ADGC	1.76226e+07	5.28407e-07	9164	4068
Bellenguez_0.0018_0.035_nosparse	EUR_no_ADGC	EUR_only_ADGC	17622652	5.2887e-07	9164	4068
Bellenguez_ldak_Model8	EUR_no_ADGC	EUR_only_ADGC	17622737	5.30017e-07	9164	4068
Kunkle_ldak_Model36	EUR_no_WES	EUR_only_WES	4428893	5.14839e-06	12444	788
Bellenguez_ldak_Model37	EUR_no_ADGC	EUR_only_ADGC	1.76247e+07	5.57256e-07	9164	4068
Bellenguez_ldak_Model10	EUR_no_ADGC	EUR_only_ADGC	17625983	5.75969e-07	9164	4068
Kunkle_ldak_Model62	EUR_no_WES	EUR_only_WES	4.42889e+06	5.14709e-06	12444	788
Bellenguez_ldak_Model27	EUR_no_ADGC	EUR_only_ADGC	1.76271e+07	5.9293e-07	9164	4068
Bellenguez_ldak_Model56	EUR_no_ADGC	EUR_only_ADGC	17627733	6.0231e-07	9164	4068
Jansen_s1_lambda0.00224601390546017	EUR_no_ADGC	EUR_only_ADGC	17627792	6.03219e-07	9164	4068
Bellenguez_ldak_Model13	EUR_no_ADGC	EUR_only_ADGC	1.7628e+07	6.05725e-07	9164	4068
Jansen_0.032_0.05_sparse	EUR_no_ADGC	EUR_only_ADGC	1.76285e+07	6.1367e-07	9164	4068
Bellenguez_ldak_Model211	EUR_no_ADGC	EUR_only_ADGC	1.763e+07	6.37942e-07	9164	4068
Kunkle_phi_1e-06	EUR_no_ADGC	EUR_only_ADGC	1.7631e+07	6.54387e-07	9164	4068
Bellenguez_ldak_Model46	EUR_no_ADGC	EUR_only_ADGC	17631356	6.60588e-07	9164	4068
Kunkle_ldak_Model46	EUR_no_WES	EUR_only_WES	4.42884e+06	5.13556e-06	12444	788
Bellenguez_ldak_Model36	EUR_no_ADGC	EUR_only_ADGC	17633303	6.94114e-07	9164	4068
Bellenguez_s0.01_lambda0.00337767109062657	EUR_no_ADGC	EUR_only_ADGC	1.76337e+07	7.0056e-07	9164	4068
Kunkle_0.01_0.07_nosparse	EUR_no_ADGC	EUR_only_ADGC	17633740	7.01854e-07	9164	4068
Bellenguez_ldak_Model26	EUR_no_ADGC	EUR_only_ADGC	1.76355e+07	7.3422e-07	9164	4068
Kunkle_ldak_Model80	EUR_no_WES	EUR_only_WES	4.42876e+06	5.11654e-06	12444	788
Bellenguez_ldak_Model14	EUR_no_ADGC	EUR_only_ADGC	17636491	7.52576e-07	9164	4068
Bellenguez_0.0032_0.07_sparse	EUR_no_ADGC	EUR_only_ADGC	1.76372e+07	7.67006e-07	9164	4068
Kunkle_ldak_Model79	EUR_no_WES	EUR_only_WES	4.42873e+06	5.10951e-06	12444	788
Bellenguez_ldak_Model55	EUR_no_ADGC	EUR_only_ADGC	17639304	8.08079e-07	9164	4068
Kunkle_ldak_Model73	EUR_no_WES	EUR_only_WES	4.42868e+06	5.09946e-06	12444	788
Bellenguez_ldak_Model45	EUR_no_ADGC	EUR_only_ADGC	17641288	8.49574e-07	9164	4068
Jansen_phi_1e-04	EUR_no_ADGC	EUR_only_ADGC	1.76416e+07	8.55659e-07	9164	4068
Bellenguez_ldak_Model207	EUR_no_ADGC	EUR_only_ADGC	1.76418e+07	8.61398e-07	9164	4068
Bellenguez_ldak_Model35	EUR_no_ADGC	EUR_only_ADGC	17643032	8.87737e-07	9164	4068
Bellenguez_ldak_Model205	EUR_no_ADGC	EUR_only_ADGC	1.76438e+07	9.05888e-07	9164	4068
Bellenguez_ldak_Model25	EUR_no_ADGC	EUR_only_ADGC	17644013	9.09924e-07	9164	4068
Kunkle_ldak_Model71	EUR_no_WES	EUR_only_WES	4.42858e+06	5.0743e-06	12444	788
Bellenguez_ldak_Model15	EUR_no_ADGC	EUR_only_ADGC	1.76447e+07	9.2658e-07	9164	4068
Bellenguez_s0.2_lambda0.00263665089873036	EUR_no_ADGC	EUR_only_ADGC	1.76454e+07	9.42064e-07	9164	4068
Bellenguez_ldak_Model5	EUR_no_ADGC	EUR_only_ADGC	17645558	9.45954e-07	9164	4068
Kunkle_ldak_Model72	EUR_no_WES	EUR_only_WES	4428551	5.06837e-06	12444	788
Bellenguez_ldak_Model167	EUR_no_ADGC	EUR_only_ADGC	1.7648e+07	1.00625e-06	9164	4068
Jansen_s0.1_lambda0.00657777641629862	EUR_no_ADGC	EUR_only_ADGC	17648579	1.02026e-06	9164	4068
Bellenguez_ldak_Model44	EUR_no_ADGC	EUR_only_ADGC	1.76505e+07	1.0719e-06	9164	4068
Bellenguez_ldak_Model34	EUR_no_ADGC	EUR_only_ADGC	17651106	1.087e-06	9164	4068
Bellenguez_ldak_Model24	EUR_no_ADGC	EUR_only_ADGC	1.76511e+07	1.08793e-06	9164	4068
Jansen_0.018_0.035_sparse	EUR_no_ADGC	EUR_only_ADGC	1.76524e+07	1.12406e-06	9164	4068
Bellenguez_ldak_Model16	EUR_no_ADGC	EUR_only_ADGC	1.76527e+07	1.12987e-06	9164	4068
Bellenguez_ldak_Model147	EUR_no_ADGC	EUR_only_ADGC	17653640	1.15797e-06	9164	4068
Bellenguez_ldak_Model190	EUR_no_ADGC	EUR_only_ADGC	17656321	1.2379e-06	9164	4068
Bellenguez_ldak_Model33	EUR_no_ADGC	EUR_only_ADGC	1.76565e+07	1.24431e-06	9164	4068
Bellenguez_ldak_Model23	EUR_no_ADGC	EUR_only_ADGC	1.76567e+07	1.25094e-06	9164	4068
Bellenguez_ldak_Model206	EUR_no_ADGC	EUR_only_ADGC	17656799	1.25269e-06	9164	4068
Jansen_s0.2_lambda0.00263665089873036	EUR_no_ADGC	EUR_only_ADGC	1.76581e+07	1.29504e-06	9164	4068
Bellenguez_ldak_Model150	EUR_no_ADGC	EUR_only_ADGC	17658501	1.30677e-06	9164	4068
Bellenguez_ldak_Model17	EUR_no_ADGC	EUR_only_ADGC	17659015	1.32351e-06	9164	4068
Bellenguez_ldak_Model1	EUR_no_ADGC	EUR_only_ADGC	1.76596e+07	1.34393e-06	9164	4068
Jansen_0.056_0.035_sparse	EUR_no_ADGC	EUR_only_ADGC	1.76597e+07	1.34468e-06	9164	4068
Kunkle_ldak_Model78	EUR_no_WES	EUR_only_WES	4.42853e+06	5.06315e-06	12444	788
Jansen_s1_lambda0.00263665089873036	EUR_no_ADGC	EUR_only_ADGC	1.76607e+07	1.37887e-06	9164	4068
Bellenguez_3.2e.05_0.05_sparse	EUR_no_ADGC	EUR_only_ADGC	17661529	1.40856e-06	9164	4068
Jansen_s1_lambda0.00261865995762617	EUR_no_ADGC	EUR_only_ADGC	1.76625e+07	1.44251e-06	9164	4068
Kunkle_ldak_Model81	EUR_no_WES	EUR_only_WES	4.42852e+06	5.06106e-06	12444	788
Bellenguez_ldak_Model11	EUR_no_ADGC	EUR_only_ADGC	1.76647e+07	1.52493e-06	9164	4068
Bellenguez_s1_lambda0.00337767109062657	EUR_no_ADGC	EUR_only_ADGC	1.76652e+07	1.54046e-06	9164	4068
Jansen_s0.5_lambda0.00206913808111479	EUR_no_ADGC	EUR_only_ADGC	17665241	1.54379e-06	9164	4068
Kunkle_0.0056_0.07_nosparse	EUR_no_ADGC	EUR_only_ADGC	17666046	1.57469e-06	9164	4068
Bellenguez_ldak_Model2	EUR_no_ADGC	EUR_only_ADGC	1.76667e+07	1.59881e-06	9164	4068
Bellenguez_ldak_Model162	EUR_no_ADGC	EUR_only_ADGC	1.76667e+07	1.59951e-06	9164	4068
Bellenguez_ldak_Model18	EUR_no_ADGC	EUR_only_ADGC	1.76669e+07	1.60721e-06	9164	4068
Kunkle_s1_lambda0.0088019773921638	EUR_no_ADGC	EUR_only_ADGC	17668619	1.67761e-06	9164	4068
Bellenguez_ldak_Model9	EUR_no_ADGC	EUR_only_ADGC	17669133	1.69895e-06	9164	4068
Kunkle_0.0018_0.035_nosparse	EUR_no_ADGC	EUR_only_ADGC	1.76693e+07	1.70389e-06	9164	4068
Bellenguez_s1_lambda0.00263665089873036	EUR_no_ADGC	EUR_only_ADGC	17669545	1.71618e-06	9164	4068
Kunkle_ldak_Model77	EUR_no_WES	EUR_only_WES	4428512	5.05933e-06	12444	788
Jansen_s1_lambda0.00355969214893682	EUR_no_ADGC	EUR_only_ADGC	17670023	1.73647e-06	9164	4068
Kunkle_0.032_0.035_nosparse	EUR_no_WES	EUR_only_WES	4.42849e+06	5.05474e-06	12444	788
Bellenguez_ldak_Model183	EUR_no_ADGC	EUR_only_ADGC	1.76714e+07	1.7953e-06	9164	4068
Kunkle_ldak_Model89	EUR_no_WES	EUR_only_WES	4.4284e+06	5.034e-06	12444	788
Bellenguez_ldak_Model19	EUR_no_ADGC	EUR_only_ADGC	17673934	1.91106e-06	9164	4068
Bellenguez_ldak_Model7	EUR_no_ADGC	EUR_only_ADGC	1.76745e+07	1.93889e-06	9164	4068
Kunkle_0.0032_0.05_sparse	EUR_no_ADGC	EUR_only_ADGC	17674612	1.94296e-06	9164	4068
Bellenguez_ldak_Model182	EUR_no_ADGC	EUR_only_ADGC	1.76761e+07	2.01534e-06	9164	4068
Bellenguez_s0.9_lambda0.00206913808111479	EUR_no_ADGC	EUR_only_ADGC	17676734	2.04627e-06	9164	4068
Bellenguez_ldak_Model181	EUR_no_ADGC	EUR_only_ADGC	1.7678e+07	2.11092e-06	9164	4068
Jansen_0.056_0.05_sparse	EUR_no_ADGC	EUR_only_ADGC	1.76787e+07	2.14698e-06	9164	4068
Bellenguez_ldak_Model4	EUR_no_ADGC	EUR_only_ADGC	1.76795e+07	2.18831e-06	9164	4068
Jansen_s1_lambda0.00305313335638932	EUR_no_ADGC	EUR_only_ADGC	1.76797e+07	2.20212e-06	9164	4068
Bellenguez_ldak_Model20	EUR_no_ADGC	EUR_only_ADGC	1.76806e+07	2.24929e-06	9164	4068
Kunkle_0.0056_0.07_sparse	EUR_no_ADGC	EUR_only_ADGC	17682487	2.35349e-06	9164	4068
Bellenguez_0.18_0.07_sparse	EUR_no_ADGC	EUR_only_ADGC	1.76828e+07	2.37115e-06	9164	4068
Jansen_s0.2_lambda0.00335981828628378	EUR_no_ADGC	EUR_only_ADGC	17683413	2.40693e-06	9164	4068
Kunkle_ldak_Model82	EUR_no_WES	EUR_only_WES	4428384	5.02973e-06	12444	788
Bellenguez_ldak_Model209	EUR_no_ADGC	EUR_only_ADGC	17685523	2.5331e-06	9164	4068
Bellenguez_ldak_Model21	EUR_no_ADGC	EUR_only_ADGC	1.76876e+07	2.6609e-06	9164	4068
Kunkle_ldak_Model74	EUR_no_WES	EUR_only_WES	4.42837e+06	5.02662e-06	12444	788
Kunkle_ldak_Model88	EUR_no_WES	EUR_only_WES	4428310	5.01271e-06	12444	788
Bellenguez_s0.001_lambda0.00289701464121944	EUR_no_ADGC	EUR_only_ADGC	1.76882e+07	2.69913e-06	9164	4068
Jansen_0.018_0.035_nosparse	EUR_no_ADGC	EUR_only_ADGC	1.76887e+07	2.73358e-06	9164	4068
Kunkle_0.01_0.07_sparse	EUR_no_ADGC	EUR_only_ADGC	1.76889e+07	2.75038e-06	9164	4068
Jansen_s0.1_lambda0.00224601390546017	EUR_no_ADGC	EUR_only_ADGC	1.76891e+07	2.7647e-06	9164	4068
Bellenguez_s0.1_lambda0.00337767109062657	EUR_no_ADGC	EUR_only_ADGC	17689542	2.79105e-06	9164	4068
Jansen_s1_lambda0.0019263969148913	EUR_no_ADGC	EUR_only_ADGC	1.76897e+07	2.80311e-06	9164	4068
Kunkle_ldak_Model8	EUR_no_WES	EUR_only_WES	4427943	4.92907e-06	12444	788
Bellenguez_ldak_Model22	EUR_no_ADGC	EUR_only_ADGC	1.76933e+07	3.05413e-06	9164	4068
Bellenguez_0.001_0.035_nosparse	EUR_no_ADGC	EUR_only_ADGC	1.76941e+07	3.11154e-06	9164	4068
Jansen_0.032_0.035_nosparse	EUR_no_ADGC	EUR_only_ADGC	17694281	3.12758e-06	9164	4068
Jansen_0.032_0.07_sparse	EUR_no_ADGC	EUR_only_ADGC	17696278	3.28079e-06	9164	4068
Jansen_s0.9_lambda0.0183298071083244	EUR_no_ADGC	EUR_only_ADGC	17697551	3.33164e-06	9164	4068
Bellenguez_0.18_0.05_sparse	EUR_no_ADGC	EUR_only_ADGC	17697122	3.34767e-06	9164	4068
Kunkle_ldak_Model99	EUR_no_WES	EUR_only_WES	4.42784e+06	4.90549e-06	12444	788
Kunkle_ldak_Model83	EUR_no_WES	EUR_only_WES	4427828	4.90313e-06	12444	788
Kunkle_ldak_Model90	EUR_no_WES	EUR_only_WES	4427757	4.88718e-06	12444	788
Bellenguez_s0.5_lambda0.00206913808111479	EUR_no_ADGC	EUR_only_ADGC	1.77006e+07	3.63639e-06	9164	4068
Kunkle_ldak_Model86	EUR_no_WES	EUR_only_WES	4.42766e+06	4.86625e-06	12444	788
Jansen_s0.001_lambda0.0165226273296042	EUR_no_ADGC	EUR_only_ADGC	1.77017e+07	3.69092e-06	9164	4068
Bellenguez_1e.04_0.05_sparse	EUR_no_ADGC	EUR_only_ADGC	17701601	3.72526e-06	9164	4068
Kunkle_ldak_Model85	EUR_no_WES	EUR_only_WES	4427548	4.84053e-06	12444	788
Bellenguez_s0.9_lambda0.0143844988828766	EUR_no_ADGC	EUR_only_ADGC	17702606	3.81507e-06	9164	4068
Kunkle_ldak_Model108	EUR_no_WES	EUR_only_WES	4427511	4.83229e-06	12444	788
Kunkle_0.00056_0.07_nosparse	EUR_no_ADGC	EUR_only_ADGC	17703449	3.89251e-06	9164	4068
Kunkle_ldak_Model91	EUR_no_WES	EUR_only_WES	4427450	4.8188e-06	12444	788
Bellenguez_s0.01_lambda0.00289701464121944	EUR_no_ADGC	EUR_only_ADGC	1.77042e+07	3.96353e-06	9164	4068
Bellenguez_0.00032_0.035_nosparse	EUR_no_ADGC	EUR_only_ADGC	1.77043e+07	3.9754e-06	9164	4068
Kunkle_ldak_Model87	EUR_no_WES	EUR_only_WES	4427421	4.81238e-06	12444	788
Kunkle_ldak_Model18	EUR_no_WES	EUR_only_WES	4427349	4.79653e-06	12444	788
Kunkle_ldak_Model159	EUR_no_WES	EUR_only_WES	4.42729e+06	4.78384e-06	12444	788
Kunkle_ldak_Model98	EUR_no_WES	EUR_only_WES	4.42729e+06	4.78384e-06	12444	788
Kunkle_ldak_Model84	EUR_no_WES	EUR_only_WES	4.42699e+06	4.71795e-06	12444	788
Kunkle_0.0018_0.035_sparse	EUR_no_ADGC	EUR_only_ADGC	1.7707e+07	4.23758e-06	9164	4068
Kunkle_ldak_Model92	EUR_no_WES	EUR_only_WES	4.42659e+06	4.63114e-06	12444	788
Kunkle_ldak_Model100	EUR_no_WES	EUR_only_WES	4.42641e+06	4.59337e-06	12444	788
Kunkle_ldak_Model93	EUR_no_WES	EUR_only_WES	4426346	4.5804e-06	12444	788
Kunkle_ldak_Model94	EUR_no_WES	EUR_only_WES	4426133	4.53572e-06	12444	788
Kunkle_ldak_Model97	EUR_no_WES	EUR_only_WES	4426065	4.52154e-06	12444	788
Kunkle_ldak_Model115	EUR_no_WES	EUR_only_WES	4.42573e+06	4.45323e-06	12444	788
Kunkle_ldak_Model180	EUR_no_WES	EUR_only_WES	4425719	4.45007e-06	12444	788
Kunkle_ldak_Model95	EUR_no_WES	EUR_only_WES	4425610	4.42778e-06	12444	788
Kunkle_ldak_Model236	EUR_no_WES	EUR_only_WES	4425329	4.37081e-06	12444	788
Kunkle_ldak_Model101	EUR_no_WES	EUR_only_WES	4.42529e+06	4.36226e-06	12444	788
Kunkle_0.001_0.035_nosparse	EUR_no_ADGC	EUR_only_ADGC	1.77098e+07	4.52212e-06	9164	4068
Kunkle_ldak_Model107	EUR_no_WES	EUR_only_WES	4.42525e+06	4.35521e-06	12444	788
Kunkle_ldak_Model96	EUR_no_WES	EUR_only_WES	4425232	4.3513e-06	12444	788
Kunkle_ldak_Model19	EUR_no_WES	EUR_only_WES	4.42514e+06	4.33342e-06	12444	788
Kunkle_ldak_Model102	EUR_no_WES	EUR_only_WES	4.42468e+06	4.24278e-06	12444	788
Kunkle_ldak_Model106	EUR_no_WES	EUR_only_WES	4424099	4.12959e-06	12444	788
Kunkle_ldak_Model103	EUR_no_WES	EUR_only_WES	4423848	4.08196e-06	12444	788
Kunkle_ldak_Model114	EUR_no_WES	EUR_only_WES	4.42355e+06	4.02655e-06	12444	788
Kunkle_ldak_Model20	EUR_no_WES	EUR_only_WES	4.42351e+06	4.01822e-06	12444	788
Kunkle_ldak_Model105	EUR_no_WES	EUR_only_WES	4423475	4.01214e-06	12444	788
Kunkle_ldak_Model104	EUR_no_WES	EUR_only_WES	4423089	3.94111e-06	12444	788
Kunkle_ldak_Model110	EUR_no_WES	EUR_only_WES	4.4225e+06	3.83476e-06	12444	788
Kunkle_ldak_Model21	EUR_no_WES	EUR_only_WES	4422028	3.75204e-06	12444	788
Kunkle_ldak_Model113	EUR_no_WES	EUR_only_WES	4.42148e+06	3.657e-06	12444	788
Kunkle_ldak_Model111	EUR_no_WES	EUR_only_WES	4421138	3.60011e-06	12444	788
Kunkle_ldak_Model112	EUR_no_WES	EUR_only_WES	4.42059e+06	3.50913e-06	12444	788
Kunkle_ldak_Model22	EUR_no_WES	EUR_only_WES	4419939	3.40481e-06	12444	788
Kunkle_0.032_0.05_nosparse	EUR_no_WES	EUR_only_WES	4416344	2.87815e-06	12444	788
Kunkle_0.032_0.05_sparse	EUR_no_WES	EUR_only_WES	4.41495e+06	2.69635e-06	12444	788
Kunkle_ldak_Model10	EUR_no_WES	EUR_only_WES	4414715	2.66618e-06	12444	788
Kunkle_ldak_Model9	EUR_no_WES	EUR_only_WES	4.41278e+06	2.43408e-06	12444	788
Kunkle_ldak_Model7	EUR_no_WES	EUR_only_WES	4.40683e+06	1.83501e-06	12444	788
Kunkle_ldak_Model6	EUR_no_WES	EUR_only_WES	4.40599e+06	1.76239e-06	12444	788
Kunkle_0.032_0.07_sparse	EUR_no_WES	EUR_only_WES	4405565	1.72711e-06	12444	788
Kunkle_0.032_0.07_nosparse	EUR_no_WES	EUR_only_WES	4402818	1.51382e-06	12444	788
Kunkle_s1_lambda0.00408551599771796	EUR_no_WES	EUR_only_WES	4.40061e+06	1.36103e-06	12444	788
Kunkle_s1_lambda0.00335981828628378	EUR_no_WES	EUR_only_WES	4393437	9.60242e-07	12444	788
Kunkle_s0.2_lambda0.00263665089873036	EUR_no_WES	EUR_only_WES	4.39262e+06	9.22625e-07	12444	788
Kunkle_phi_1e+00	EUR_no_WES	EUR_only_WES	4390362	8.25746e-07	12444	788
Kunkle_s0.5_lambda0.00428133239871939	EUR_no_WES	EUR_only_WES	4.38943e+06	7.88674e-07	12444	788
Kunkle_0.056_0.035_nosparse	EUR_no_WES	EUR_only_WES	4.38819e+06	7.41761e-07	12444	788
Kunkle_s1_lambda0.00350413031487018	EUR_no_WES	EUR_only_WES	4.38638e+06	6.78352e-07	12444	788
Kunkle_0.056_0.05_nosparse	EUR_no_WES	EUR_only_WES	4.38359e+06	5.90539e-07	12444	788
Kunkle_s0.2_lambda0.001	EUR_no_WES	EUR_only_WES	4382333	5.54599e-07	12444	788
Kunkle_0.056_0.035_sparse	EUR_no_WES	EUR_only_WES	4.37703e+06	4.2497e-07	12444	788
Kunkle_s0.9_lambda0.00545559478116852	EUR_no_WES	EUR_only_WES	4374147	3.67401e-07	12444	788
Kunkle_s0.2_lambda0.00206913808111479	EUR_no_WES	EUR_only_WES	4.37373e+06	3.59805e-07	12444	788
Kunkle_0.056_0.07_nosparse	EUR_no_WES	EUR_only_WES	4.37309e+06	3.48229e-07	12444	788
Kunkle_0.00018_0.035_sparse	EUR_no_ADGC	EUR_only_ADGC	1.77155e+07	5.16969e-06	9164	4068
Kunkle_s0.2_lambda0.00162377673918872	EUR_no_WES	EUR_only_WES	4.37263e+06	3.40113e-07	12444	788
Kunkle_s0.2_lambda0.00127427498570313	EUR_no_WES	EUR_only_WES	4.37225e+06	3.33624e-07	12444	788
Kunkle_0.056_0.05_sparse	EUR_no_WES	EUR_only_WES	4370066	2.98544e-07	12444	788
Kunkle_0.1_0.035_nosparse	EUR_no_WES	EUR_only_WES	4365332	2.34233e-07	12444	788
Kunkle_s1_lambda0.00263665089873036	EUR_no_WES	EUR_only_WES	4364192	2.20875e-07	12444	788
Kunkle_0.056_0.07_sparse	EUR_no_WES	EUR_only_WES	4363601	2.14243e-07	12444	788
Kunkle_0.18_0.035_nosparse	EUR_no_WES	EUR_only_WES	4.3619e+06	1.96255e-07	12444	788
Kunkle_0.1_0.05_nosparse	EUR_no_WES	EUR_only_WES	4361675	1.93937e-07	12444	788
Kunkle_s0.5_lambda0.00335981828628378	EUR_no_WES	EUR_only_WES	4.35977e+06	1.75681e-07	12444	788
Kunkle_0.32_0.05_nosparse	EUR_no_WES	EUR_only_WES	4.35677e+06	1.50252e-07	12444	788
Kunkle_0.32_0.035_nosparse	EUR_no_WES	EUR_only_WES	4.35648e+06	1.48001e-07	12444	788
Kunkle_1_0.035_sparse	EUR_no_WES	EUR_only_WES	4.3559e+06	1.43558e-07	12444	788
Kunkle_phi_1e-02	EUR_no_WES	EUR_only_WES	4.35586e+06	1.43313e-07	12444	788
Kunkle_1_0.035_nosparse	EUR_no_WES	EUR_only_WES	4354010	1.30055e-07	12444	788
Kunkle_0.1_0.07_nosparse	EUR_no_WES	EUR_only_WES	4353871	1.29111e-07	12444	788
Kunkle_0.56_0.035_nosparse	EUR_no_WES	EUR_only_WES	4353829	1.28826e-07	12444	788
Kunkle_0.18_0.05_nosparse	EUR_no_WES	EUR_only_WES	4.3527e+06	1.21384e-07	12444	788
Kunkle_s1_lambda0.00206913808111479	EUR_no_WES	EUR_only_WES	4.35171e+06	1.1527e-07	12444	788
Kunkle_beta_inf	EUR_no_WES	EUR_only_WES	4.35085e+06	1.10154e-07	12444	788
Kunkle_0.018_0.035_nosparse	EUR_no_ADGC	EUR_only_ADGC	1.77161e+07	5.25339e-06	9164	4068
Kunkle_1_0.05_sparse	EUR_no_WES	EUR_only_WES	4.35058e+06	1.08573e-07	12444	788
Kunkle_1_0.05_nosparse	EUR_no_WES	EUR_only_WES	4.35019e+06	1.06366e-07	12444	788
Kunkle_s0.001_lambda0.00221095675818303	EUR_no_WES	EUR_only_WES	4349596	1.0308e-07	12444	788
Kunkle_s0.01_lambda0.00221095675818303	EUR_no_WES	EUR_only_WES	4349098	1.004e-07	12444	788
Kunkle_0.56_0.05_nosparse	EUR_no_WES	EUR_only_WES	4.34809e+06	9.51755e-08	12444	788
Kunkle_s1_lambda0.00162377673918872	EUR_no_WES	EUR_only_WES	4347316	9.13499e-08	12444	788
Kunkle_s1_lambda0.001	EUR_no_WES	EUR_only_WES	4.34731e+06	9.13038e-08	12444	788
Kunkle_1_0.07_nosparse	EUR_no_WES	EUR_only_WES	4.34724e+06	9.09749e-08	12444	788
Kunkle_s1_lambda0.00127427498570313	EUR_no_WES	EUR_only_WES	4.34633e+06	8.66955e-08	12444	788
Kunkle_0.18_0.07_nosparse	EUR_no_WES	EUR_only_WES	4.34571e+06	8.38697e-08	12444	788
Kunkle_1_0.07_sparse	EUR_no_WES	EUR_only_WES	4.34511e+06	8.12283e-08	12444	788
Kunkle_s0.5_lambda0.00263665089873036	EUR_no_WES	EUR_only_WES	4.34495e+06	8.05627e-08	12444	788
Kunkle_0.1_0.035_sparse	EUR_no_WES	EUR_only_WES	4.34488e+06	8.0256e-08	12444	788
Kunkle_0.56_0.07_nosparse	EUR_no_WES	EUR_only_WES	4342496	7.0657e-08	12444	788
Kunkle_s0.1_lambda0.00221095675818303	EUR_no_WES	EUR_only_WES	4.34247e+06	7.05666e-08	12444	788
Kunkle_0.32_0.07_nosparse	EUR_no_WES	EUR_only_WES	4342284	6.98599e-08	12444	788
Kunkle_0.1_0.05_sparse	EUR_no_WES	EUR_only_WES	4341575	6.72569e-08	12444	788
Kunkle_s0.001_lambda0.00189632854345541	EUR_no_WES	EUR_only_WES	4.34117e+06	6.58163e-08	12444	788
Kunkle_s0.01_lambda0.00189632854345541	EUR_no_WES	EUR_only_WES	4340638	6.39626e-08	12444	788
Kunkle_s0.001_lambda0.00162647321410255	EUR_no_WES	EUR_only_WES	4337378	5.36696e-08	12444	788
Kunkle_0.1_0.07_sparse	EUR_no_WES	EUR_only_WES	4337217	5.32035e-08	12444	788
Kunkle_s0.01_lambda0.00162647321410255	EUR_no_WES	EUR_only_WES	4337211	5.3188e-08	12444	788
Kunkle_s0.001_lambda0.0013950194049037	EUR_no_WES	EUR_only_WES	4334578	4.61265e-08	12444	788
Kunkle_s0.01_lambda0.0013950194049037	EUR_no_WES	EUR_only_WES	4.33449e+06	4.58983e-08	12444	788
Kunkle_s0.1_lambda0.00189632854345541	EUR_no_WES	EUR_only_WES	4334358	4.55794e-08	12444	788
Kunkle_s0.1_lambda0.0013950194049037	EUR_no_WES	EUR_only_WES	4332642	4.15232e-08	12444	788
Kunkle_s0.1_lambda0.00162647321410255	EUR_no_WES	EUR_only_WES	4331296	3.85887e-08	12444	788
Kunkle_0.18_0.035_sparse	EUR_no_WES	EUR_only_WES	4328922	3.38947e-08	12444	788
Kunkle_s0.001_lambda0.00119650242204062	EUR_no_WES	EUR_only_WES	4.32749e+06	3.13372e-08	12444	788
Jansen_s0.1_lambda0.0019263969148913	EUR_no_ADGC	EUR_only_ADGC	17718530	5.55497e-06	9164	4068
Bellenguez_ldak_Model187	EUR_no_ADGC	EUR_only_ADGC	1.77185e+07	5.556e-06	9164	4068
Bellenguez_ldak_Model148	EUR_no_ADGC	EUR_only_ADGC	17719618	5.69822e-06	9164	4068
Kunkle_s0.01_lambda0.00119650242204062	EUR_no_WES	EUR_only_WES	4327453	3.12745e-08	12444	788
Bellenguez_s1_lambda0.00289701464121944	EUR_no_ADGC	EUR_only_ADGC	1.77203e+07	5.78637e-06	9164	4068
Jansen_s0.9_lambda0.00206913808111479	EUR_no_ADGC	EUR_only_ADGC	17720402	5.80344e-06	9164	4068
Jansen_0.056_0.07_sparse	EUR_no_ADGC	EUR_only_ADGC	1.77205e+07	5.82181e-06	9164	4068
Bellenguez_ldak_Model149	EUR_no_ADGC	EUR_only_ADGC	17720956	5.87916e-06	9164	4068
Kunkle_s0.1_lambda0.00119650242204062	EUR_no_WES	EUR_only_WES	4.32677e+06	3.01196e-08	12444	788
Kunkle_0.18_0.05_sparse	EUR_no_WES	EUR_only_WES	4324223	2.61829e-08	12444	788
Kunkle_0.32_0.035_sparse	EUR_no_WES	EUR_only_WES	4321746	2.28334e-08	12444	788
Kunkle_s0.001_lambda0.00102623522003831	EUR_no_WES	EUR_only_WES	4.32158e+06	2.26234e-08	12444	788
Kunkle_s0.01_lambda0.00102623522003831	EUR_no_WES	EUR_only_WES	4321080	2.20071e-08	12444	788
Bellenguez_s1_lambda0.00206913808111479	EUR_no_ADGC	EUR_only_ADGC	1.77234e+07	6.22801e-06	9164	4068
Jansen_s0.01_lambda0.0165226273296042	EUR_no_ADGC	EUR_only_ADGC	17724019	6.25111e-06	9164	4068
Kunkle_0.56_0.035_sparse	EUR_no_WES	EUR_only_WES	4.31985e+06	2.05573e-08	12444	788
Jansen_0.018_0.05_sparse	EUR_no_ADGC	EUR_only_ADGC	1.7724e+07	6.31491e-06	9164	4068
Kunkle_0.018_0.05_nosparse	EUR_no_ADGC	EUR_only_ADGC	17724027	6.31532e-06	9164	4068
Kunkle_0.32_0.07_sparse	EUR_no_WES	EUR_only_WES	4318822	1.94128e-08	12444	788
Bellenguez_0.18_0.05_nosparse	EUR_no_ADGC	EUR_only_ADGC	1.7725e+07	6.46036e-06	9164	4068
Jansen_0.032_0.05_nosparse	EUR_no_ADGC	EUR_only_ADGC	1.77251e+07	6.47935e-06	9164	4068
Kunkle_s0.1_lambda0.00102623522003831	EUR_no_WES	EUR_only_WES	4.31706e+06	1.75948e-08	12444	788
Bellenguez_ldak_Model191	EUR_no_ADGC	EUR_only_ADGC	17725693	6.56497e-06	9164	4068
Kunkle_0.32_0.05_sparse	EUR_no_WES	EUR_only_WES	4.31703e+06	1.75677e-08	12444	788
Jansen_s0.1_lambda0.00564173185410724	EUR_no_ADGC	EUR_only_ADGC	1.77268e+07	6.73013e-06	9164	4068
Bellenguez_0.001_0.07_nosparse	EUR_no_ADGC	EUR_only_ADGC	17727207	6.7998e-06	9164	4068
Jansen_s0.01_lambda0.00657777641629862	EUR_no_ADGC	EUR_only_ADGC	17728695	7.03674e-06	9164	4068
Bellenguez_0.18_0.035_sparse	EUR_no_ADGC	EUR_only_ADGC	17730470	7.33346e-06	9164	4068
Bellenguez_s0.9_lambda0.00162377673918872	EUR_no_ADGC	EUR_only_ADGC	17730854	7.39895e-06	9164	4068
Kunkle_s0.001_lambda0.00088019773921638	EUR_no_WES	EUR_only_WES	4316298	1.68653e-08	12444	788
Kunkle_0.56_0.05_sparse	EUR_no_WES	EUR_only_WES	4316083	1.66633e-08	12444	788
Kunkle_s0.01_lambda0.00088019773921638	EUR_no_WES	EUR_only_WES	4.31602e+06	1.66049e-08	12444	788
Bellenguez_ldak_Model184	EUR_no_ADGC	EUR_only_ADGC	17733164	7.80448e-06	9164	4068
Bellenguez_0.00056_0.05_nosparse	EUR_no_ADGC	EUR_only_ADGC	1.77333e+07	7.82759e-06	9164	4068
Bellenguez_ldak_Model198	EUR_no_ADGC	EUR_only_ADGC	17733528	7.87026e-06	9164	4068
Kunkle_0.18_0.07_sparse	EUR_no_WES	EUR_only_WES	4314439	1.51988e-08	12444	788
Kunkle_0.018_0.035_sparse	EUR_no_ADGC	EUR_only_ADGC	1.77356e+07	8.25176e-06	9164	4068
Kunkle_s1_lambda0.00300547819919217	EUR_no_WES	EUR_only_WES	4313053	1.40624e-08	12444	788
Bellenguez_ldak_Model188	EUR_no_ADGC	EUR_only_ADGC	1.77373e+07	8.57784e-06	9164	4068
Kunkle_s0.1_lambda0.00088019773921638	EUR_no_WES	EUR_only_WES	4313019	1.40357e-08	12444	788
Bellenguez_0.18_0.035_nosparse	EUR_no_ADGC	EUR_only_ADGC	17737817	8.68603e-06	9164	4068
Kunkle_s0.9_lambda0.00428133239871939	EUR_no_WES	EUR_only_WES	4311453	1.28524e-08	12444	788
Bellenguez_s0.2_lambda0.00206913808111479	EUR_no_ADGC	EUR_only_ADGC	17741598	9.47224e-06	9164	4068
Kunkle_0.56_0.07_sparse	EUR_no_WES	EUR_only_WES	4.31097e+06	1.25041e-08	12444	788
Kunkle_s0.5_lambda0.00206913808111479	EUR_no_WES	EUR_only_WES	4.31057e+06	1.22299e-08	12444	788
Bellenguez_0.18_0.07_nosparse	EUR_no_ADGC	EUR_only_ADGC	17742039	9.56795e-06	9164	4068
Kunkle_0.018_0.05_sparse	EUR_no_ADGC	EUR_only_ADGC	1.77433e+07	9.84123e-06	9164	4068
Bellenguez_s0.001_lambda0.00248475757593169	EUR_no_ADGC	EUR_only_ADGC	17744968	1.02296e-05	9164	4068
Kunkle_s0.5_lambda0.00162377673918872	EUR_no_WES	EUR_only_WES	4.30082e+06	7.02813e-09	12444	788
Kunkle_0.00018_0.05_sparse	EUR_no_ADGC	EUR_only_ADGC	1.77454e+07	1.03236e-05	9164	4068
Bellenguez_1.8e.05_0.07_sparse	EUR_no_ADGC	EUR_only_ADGC	17746217	1.05248e-05	9164	4068
Jansen_phi_1e-06	EUR_no_ADGC	EUR_only_ADGC	17746299	1.05442e-05	9164	4068
Kunkle_s1_lambda0.00257778632475147	EUR_no_WES	EUR_only_WES	4.29922e+06	6.41284e-09	12444	788
Bellenguez_ldak_Model208	EUR_no_ADGC	EUR_only_ADGC	1.77501e+07	1.15039e-05	9164	4068
Jansen_0.056_0.035_nosparse	EUR_no_ADGC	EUR_only_ADGC	17751655	1.19069e-05	9164	4068
Kunkle_s0.5_lambda0.00127427498570313	EUR_no_WES	EUR_only_WES	4297593	5.83923e-09	12444	788
Kunkle_s0.5_lambda0.001	EUR_no_WES	EUR_only_WES	4296900	5.61083e-09	12444	788
Kunkle_0.018_0.07_nosparse	EUR_no_ADGC	EUR_only_ADGC	1.77531e+07	1.23031e-05	9164	4068
Jansen_0.1_0.035_sparse	EUR_no_ADGC	EUR_only_ADGC	1.77561e+07	1.31525e-05	9164	4068
Kunkle_s1_lambda0.00221095675818303	EUR_no_WES	EUR_only_WES	4286633	3.09089e-09	12444	788
Bellenguez_0.00056_0.07_nosparse	EUR_no_ADGC	EUR_only_ADGC	1.77562e+07	1.3183e-05	9164	4068
Jansen_0.1_0.05_sparse	EUR_no_ADGC	EUR_only_ADGC	17757355	1.35411e-05	9164	4068
Bellenguez_s0.5_lambda0.00162377673918872	EUR_no_ADGC	EUR_only_ADGC	17761573	1.48862e-05	9164	4068
Jansen_s0.1_lambda0.00483889027221738	EUR_no_ADGC	EUR_only_ADGC	17762041	1.50421e-05	9164	4068
Bellenguez_s0.01_lambda0.00248475757593169	EUR_no_ADGC	EUR_only_ADGC	1.7762e+07	1.50442e-05	9164	4068
Kunkle_0_1e-04	EUR_no_ADGC	EUR_only_ADGC	1.77622e+07	1.51107e-05	9164	4068
Bellenguez_s0.1_lambda0.00289701464121944	EUR_no_ADGC	EUR_only_ADGC	1.77628e+07	1.52931e-05	9164	4068
Jansen_s1_lambda0.0141713896945474	EUR_no_ADGC	EUR_only_ADGC	1.77635e+07	1.55118e-05	9164	4068
Jansen_phi_auto	EUR_no_ADGC	EUR_only_ADGC	17765241	1.61581e-05	9164	4068
Jansen_s0.2_lambda0.00206913808111479	EUR_no_ADGC	EUR_only_ADGC	17766356	1.65651e-05	9164	4068
Bellenguez_s1_lambda0.00162377673918872	EUR_no_ADGC	EUR_only_ADGC	1.77666e+07	1.6652e-05	9164	4068
Kunkle_s1_lambda0.00102623522003831	EUR_no_WES	EUR_only_WES	4285838	2.95027e-09	12444	788
Jansen_s0.01_lambda0.00224601390546017	EUR_no_ADGC	EUR_only_ADGC	1.77692e+07	1.76394e-05	9164	4068
Bellenguez_1e.05_0.035_sparse	EUR_no_ADGC	EUR_only_ADGC	17770927	1.83371e-05	9164	4068
Jansen_s0.5_lambda0.0143844988828766	EUR_no_ADGC	EUR_only_ADGC	17771446	1.8456e-05	9164	4068
Kunkle_s0.1_lambda0.0119650242204062	EUR_no_ADGC	EUR_only_ADGC	17772599	1.9028e-05	9164	4068
Kunkle_s1_lambda0.0300547819919217	EUR_no_ADGC	EUR_only_ADGC	17773032	1.91688e-05	9164	4068
Bellenguez_s1_lambda0.00127427498570313	EUR_no_ADGC	EUR_only_ADGC	1.77762e+07	2.05928e-05	9164	4068
Kunkle_s1_lambda0.00189632854345541	EUR_no_WES	EUR_only_WES	4285621	2.91298e-09	12444	788
Kunkle_s1_lambda0.00119650242204062	EUR_no_WES	EUR_only_WES	4.2852e+06	2.84152e-09	12444	788
Jansen_0.01_0.035_nosparse	EUR_no_ADGC	EUR_only_ADGC	1.77774e+07	2.11723e-05	9164	4068
Bellenguez_s0.9_lambda0.00127427498570313	EUR_no_ADGC	EUR_only_ADGC	17777908	2.13958e-05	9164	4068
Kunkle_s1_lambda0.00695192796177561	EUR_no_ADGC	EUR_only_ADGC	1.77807e+07	2.27339e-05	9164	4068
Bellenguez_ldak_Model185	EUR_no_ADGC	EUR_only_ADGC	1.77821e+07	2.34488e-05	9164	4068
Kunkle_0.018_0.07_sparse	EUR_no_ADGC	EUR_only_ADGC	1.77827e+07	2.37909e-05	9164	4068
Kunkle_s0.01_lambda0.0119650242204062	EUR_no_ADGC	EUR_only_ADGC	17782743	2.37915e-05	9164	4068
Jansen_s0.5_lambda0.0183298071083244	EUR_no_ADGC	EUR_only_ADGC	1.77838e+07	2.40824e-05	9164	4068
Jansen_0.056_0.05_nosparse	EUR_no_ADGC	EUR_only_ADGC	1.77833e+07	2.41039e-05	9164	4068
Jansen_s0.001_lambda0.00657777641629862	EUR_no_ADGC	EUR_only_ADGC	17783443	2.41547e-05	9164	4068
Bellenguez_1.8e.05_0.05_nosparse	EUR_no_ADGC	EUR_only_ADGC	1.77838e+07	2.43433e-05	9164	4068
Jansen_s0.9_lambda0.0233572146909012	EUR_no_ADGC	EUR_only_ADGC	1.77852e+07	2.47619e-05	9164	4068
Jansen_s0.1_lambda0.0224601390546017	EUR_no_ADGC	EUR_only_ADGC	17785335	2.49875e-05	9164	4068
Jansen_0.018_0.05_nosparse	EUR_no_ADGC	EUR_only_ADGC	1.77857e+07	2.53969e-05	9164	4068
Jansen_0.1_0.07_sparse	EUR_no_ADGC	EUR_only_ADGC	17785949	2.55206e-05	9164	4068
Kunkle_s0.001_lambda0.0119650242204062	EUR_no_ADGC	EUR_only_ADGC	17787066	2.6149e-05	9164	4068
Bellenguez_s0.2_lambda0.00162377673918872	EUR_no_ADGC	EUR_only_ADGC	17788829	2.71746e-05	9164	4068
Bellenguez_s1_lambda0.001	EUR_no_ADGC	EUR_only_ADGC	1.77891e+07	2.73362e-05	9164	4068
Jansen_s0.2_lambda0.0143844988828766	EUR_no_ADGC	EUR_only_ADGC	17790327	2.77849e-05	9164	4068
Jansen_0.01_0.05_sparse	EUR_no_ADGC	EUR_only_ADGC	17790039	2.78986e-05	9164	4068
Kunkle_s0.9_lambda0.0379269019073225	EUR_no_ADGC	EUR_only_ADGC	17790886	2.80349e-05	9164	4068
Jansen_0.032_0.07_nosparse	EUR_no_ADGC	EUR_only_ADGC	1.77904e+07	2.81303e-05	9164	4068
Bellenguez_ldak_Model194	EUR_no_ADGC	EUR_only_ADGC	1.77909e+07	2.84469e-05	9164	4068
Kunkle_s1_lambda0.0013950194049037	EUR_no_WES	EUR_only_WES	4.2839e+06	2.63283e-09	12444	788
Kunkle_s1_lambda0.00162647321410255	EUR_no_WES	EUR_only_WES	4283597	2.58657e-09	12444	788
Jansen_s0.01_lambda0.0019263969148913	EUR_no_ADGC	EUR_only_ADGC	1.77913e+07	2.86805e-05	9164	4068
Jansen_s1_lambda0.0233572146909012	EUR_no_ADGC	EUR_only_ADGC	17792320	2.88265e-05	9164	4068
Jansen_s0.5_lambda0.0233572146909012	EUR_no_ADGC	EUR_only_ADGC	17792025	2.88361e-05	9164	4068
Bellenguez_0_0.1	EUR_no_ADGC	EUR_only_ADGC	17791634	2.88826e-05	9164	4068
Jansen_s1_lambda0.0165226273296042	EUR_no_ADGC	EUR_only_ADGC	1.7793e+07	2.94434e-05	9164	4068
Kunkle_s0.5_lambda0.0297635144163132	EUR_no_ADGC	EUR_only_ADGC	17793263	2.9652e-05	9164	4068
Jansen_s0.1_lambda0.019263969148913	EUR_no_ADGC	EUR_only_ADGC	17793648	2.99435e-05	9164	4068
Bellenguez_0.00032_0.07_nosparse	EUR_no_ADGC	EUR_only_ADGC	1.77936e+07	3.01287e-05	9164	4068
Jansen_s0.001_lambda0.00224601390546017	EUR_no_ADGC	EUR_only_ADGC	1.77945e+07	3.07258e-05	9164	4068
Kunkle_s1_lambda0.00088019773921638	EUR_no_WES	EUR_only_WES	4283057	2.50569e-09	12444	788
Bellenguez_ldak_Model197	EUR_no_ADGC	EUR_only_ADGC	17795771	3.1589e-05	9164	4068
Kunkle_s0.9_lambda0.00335981828628378	EUR_no_WES	EUR_only_WES	4279719	2.05769e-09	12444	788
Kunkle_s1_lambda0.0350413031487018	EUR_no_ADGC	EUR_only_ADGC	17796696	3.19582e-05	9164	4068
Kunkle_s0.9_lambda0.00263665089873036	EUR_no_WES	EUR_only_WES	4.25669e+06	5.14295e-10	12444	788
Kunkle_s0.9_lambda0.00206913808111479	EUR_no_WES	EUR_only_WES	4.23202e+06	1.10456e-10	12444	788
Jansen_s1_lambda0.019263969148913	EUR_no_ADGC	EUR_only_ADGC	17797886	3.27586e-05	9164	4068
Bellenguez_0.00018_0.05_sparse	EUR_no_ADGC	EUR_only_ADGC	1.77979e+07	3.31087e-05	9164	4068
Jansen_s0.2_lambda0.0233572146909012	EUR_no_ADGC	EUR_only_ADGC	1.77991e+07	3.36312e-05	9164	4068
Kunkle_s0.2_lambda0.0297635144163132	EUR_no_ADGC	EUR_only_ADGC	1.78e+07	3.43034e-05	9164	4068
Bellenguez_0.32_0.05_nosparse	EUR_no_ADGC	EUR_only_ADGC	1.78e+07	3.46082e-05	9164	4068
Jansen_s0.2_lambda0.0183298071083244	EUR_no_ADGC	EUR_only_ADGC	17800974	3.49854e-05	9164	4068
Jansen_s0.01_lambda0.0141713896945474	EUR_no_ADGC	EUR_only_ADGC	1.7801e+07	3.50937e-05	9164	4068
Jansen_s1_lambda0.00165226273296042	EUR_no_ADGC	EUR_only_ADGC	1.78012e+07	3.54977e-05	9164	4068
Kunkle_s0.9_lambda0.001	EUR_no_WES	EUR_only_WES	4220690	5.3505e-11	12444	788
Bellenguez_s1_lambda0.00248475757593169	EUR_no_ADGC	EUR_only_ADGC	17801281	3.55691e-05	9164	4068
Jansen_s0.1_lambda0.0165226273296042	EUR_no_ADGC	EUR_only_ADGC	1.78017e+07	3.56541e-05	9164	4068
Jansen_s1_lambda0.0261865995762617	EUR_no_ADGC	EUR_only_ADGC	17801947	3.57987e-05	9164	4068
Jansen_s0.1_lambda0.0141713896945474	EUR_no_ADGC	EUR_only_ADGC	1.78022e+07	3.60342e-05	9164	4068
Kunkle_s0.1_lambda0.0162647321410255	EUR_no_ADGC	EUR_only_ADGC	17802631	3.66101e-05	9164	4068
Kunkle_s0.9_lambda0.00162377673918872	EUR_no_WES	EUR_only_WES	4218631	4.68421e-11	12444	788
Jansen_s0.01_lambda0.00564173185410724	EUR_no_ADGC	EUR_only_ADGC	1.7804e+07	3.77387e-05	9164	4068
Jansen_s1_lambda0.0224601390546017	EUR_no_ADGC	EUR_only_ADGC	17804530	3.78072e-05	9164	4068
Kunkle_s1_lambda0.0379269019073225	EUR_no_ADGC	EUR_only_ADGC	17805974	3.86647e-05	9164	4068
Jansen_s0.1_lambda0.00165226273296042	EUR_no_ADGC	EUR_only_ADGC	17805195	3.86812e-05	9164	4068
Jansen_s0.001_lambda0.0141713896945474	EUR_no_ADGC	EUR_only_ADGC	1.78056e+07	3.87296e-05	9164	4068
Bellenguez_s0.5_lambda0.00127427498570313	EUR_no_ADGC	EUR_only_ADGC	1.78054e+07	3.8888e-05	9164	4068
Kunkle_s0.9_lambda0.00127427498570313	EUR_no_WES	EUR_only_WES	4.21525e+06	3.76201e-11	12444	788
Kunkle_s0.9_lambda0.0483293023857176	EUR_no_ADGC	EUR_only_ADGC	1.78066e+07	3.94093e-05	9164	4068
Bellenguez_ldak_Model154	EUR_no_ADGC	EUR_only_ADGC	1.78065e+07	3.97817e-05	9164	4068
Kunkle_s1_lambda0.0408551599771796	EUR_no_ADGC	EUR_only_ADGC	17807741	4.0529e-05	9164	4068
Bellenguez_ldak_Model204	EUR_no_ADGC	EUR_only_ADGC	17808210	4.1253e-05	9164	4068
Jansen_s1_lambda0.0297635144163132	EUR_no_ADGC	EUR_only_ADGC	17808906	4.13863e-05	9164	4068
Bellenguez_quickprs	EUR_no_ADGC	EUR_only_ADGC	17808628	4.16221e-05	9164	4068
Jansen_s0.1_lambda0.00261865995762617	EUR_no_ADGC	EUR_only_ADGC	17808659	4.16492e-05	9164	4068
Bellenguez_0.32_0.07_nosparse	EUR_no_ADGC	EUR_only_ADGC	1.78087e+07	4.16631e-05	9164	4068
Jansen_s0.2_lambda0.0297635144163132	EUR_no_ADGC	EUR_only_ADGC	1.78096e+07	4.21304e-05	9164	4068
Kunkle_ldak_Model177	EUR_no_WES	EUR_only_WES	4.47751e+06	4.29352e-05	12444	788
Kunkle_s1_lambda0.0476336193798996	EUR_no_ADGC	EUR_only_ADGC	1.78114e+07	4.38205e-05	9164	4068
Jansen_s1_lambda0.00206913808111479	EUR_no_ADGC	EUR_only_ADGC	17811630	4.43649e-05	9164	4068
Kunkle_s0.2_lambda0.0483293023857176	EUR_no_ADGC	EUR_only_ADGC	17812228	4.46048e-05	9164	4068
Jansen_s0.2_lambda0.0483293023857176	EUR_no_ADGC	EUR_only_ADGC	18422514	4.50609e-05	9164	4068
Jansen_s0.5_lambda0.0483293023857176	EUR_no_ADGC	EUR_only_ADGC	18422514	4.50609e-05	9164	4068
Jansen_s0.9_lambda0.0483293023857176	EUR_no_ADGC	EUR_only_ADGC	18422514	4.50609e-05	9164	4068
Jansen_s1_lambda0.0483293023857176	EUR_no_ADGC	EUR_only_ADGC	18422514	4.50609e-05	9164	4068
Jansen_s0.5_lambda0.0297635144163132	EUR_no_ADGC	EUR_only_ADGC	17812756	4.5087e-05	9164	4068
Jansen_s1_lambda0.000894154240926558	EUR_no_WES	EUR_only_WES	4.47893e+06	4.55339e-05	12444	788
Jansen_s0.9_lambda0.0297635144163132	EUR_no_ADGC	EUR_only_ADGC	1.78135e+07	4.57629e-05	9164	4068
Jansen_s1_lambda0.0305313335638932	EUR_no_ADGC	EUR_only_ADGC	1.78137e+07	4.60056e-05	9164	4068
Bellenguez_1e.05_0.035_nosparse	EUR_no_ADGC	EUR_only_ADGC	1.78138e+07	4.64439e-05	9164	4068
Kunkle_s0.5_lambda0.0379269019073225	EUR_no_ADGC	EUR_only_ADGC	17814423	4.66257e-05	9164	4068
Kunkle_s0.1_lambda0.013950194049037	EUR_no_ADGC	EUR_only_ADGC	17815565	4.82196e-05	9164	4068
Bellenguez_0.32_0.07_sparse	EUR_no_ADGC	EUR_only_ADGC	1.78164e+07	4.91107e-05	9164	4068
Jansen_0.056_0.07_nosparse	EUR_no_ADGC	EUR_only_ADGC	17816754	4.94496e-05	9164	4068
Kunkle_s0.1_lambda0.00300547819919217	EUR_no_WES	EUR_only_WES	4481263	5.01282e-05	12444	788
Bellenguez_ldak_Model196	EUR_no_ADGC	EUR_only_ADGC	1.78179e+07	5.06189e-05	9164	4068
Bellenguez_0.32_0.05_sparse	EUR_no_ADGC	EUR_only_ADGC	1.78179e+07	5.06197e-05	9164	4068
Kunkle_s0.2_lambda0.0379269019073225	EUR_no_ADGC	EUR_only_ADGC	1.78184e+07	5.07598e-05	9164	4068
Kunkle_s0.5_lambda0.0483293023857176	EUR_no_ADGC	EUR_only_ADGC	17818621	5.10341e-05	9164	4068
Jansen_s0.001_lambda0.0019263969148913	EUR_no_ADGC	EUR_only_ADGC	1.78185e+07	5.13009e-05	9164	4068
Kunkle_ldak_Model126	EUR_no_WES	EUR_only_WES	4483117	5.40924e-05	12444	788
Kunkle_s1_lambda0.0483293023857176	EUR_no_ADGC	EUR_only_ADGC	17822075	5.45117e-05	9164	4068
Kunkle_s0.1_lambda0.00408551599771796	EUR_no_WES	EUR_only_WES	4.48339e+06	5.4698e-05	12444	788
Jansen_0.0056_0.035_sparse	EUR_no_ADGC	EUR_only_ADGC	1.78225e+07	5.5798e-05	9164	4068
Bellenguez_0.32_0.035_sparse	EUR_no_ADGC	EUR_only_ADGC	17822686	5.60248e-05	9164	4068
Bellenguez_ldak_Model161	EUR_no_ADGC	EUR_only_ADGC	1.78245e+07	5.82491e-05	9164	4068
Kunkle_0.018_0.05_sparse	EUR_no_WES	EUR_only_WES	4.48519e+06	5.8866e-05	12444	788
Bellenguez_s0.1_lambda0.00248475757593169	EUR_no_ADGC	EUR_only_ADGC	1.78251e+07	5.8923e-05	9164	4068
Kunkle_s0.1_lambda0.00350413031487018	EUR_no_WES	EUR_only_WES	4485302	5.91472e-05	12444	788
Kunkle_0.018_0.035_nosparse	EUR_no_WES	EUR_only_WES	4485407	5.94001e-05	12444	788
Bellenguez_s0.001_lambda0.00213116638186926	EUR_no_ADGC	EUR_only_ADGC	1.78269e+07	6.11973e-05	9164	4068
Jansen_s0.01_lambda0.00483889027221738	EUR_no_ADGC	EUR_only_ADGC	17828661	6.34763e-05	9164	4068
Kunkle_0.00056_0.035_nosparse	EUR_no_ADGC	EUR_only_ADGC	1.7829e+07	6.39168e-05	9164	4068
Bellenguez_s0.9_lambda0.001	EUR_no_ADGC	EUR_only_ADGC	1.78293e+07	6.42753e-05	9164	4068
Kunkle_s0.9_lambda0.00695192796177561	EUR_no_ADGC	EUR_only_ADGC	17830053	6.53472e-05	9164	4068
Kunkle_0.00056_0.07_sparse	EUR_no_ADGC	EUR_only_ADGC	1.78305e+07	6.59906e-05	9164	4068
Bellenguez_0.32_0.035_nosparse	EUR_no_ADGC	EUR_only_ADGC	17832898	6.93248e-05	9164	4068
Kunkle_0.0032_0.07_nosparse	EUR_no_ADGC	EUR_only_ADGC	17833447	7.01185e-05	9164	4068
Jansen_0.01_0.07_sparse	EUR_no_ADGC	EUR_only_ADGC	17837082	7.55945e-05	9164	4068
Bellenguez_1e.05_0.07_nosparse	EUR_no_ADGC	EUR_only_ADGC	17838348	7.75958e-05	9164	4068
Jansen_0.01_0.035_sparse	EUR_no_ADGC	EUR_only_ADGC	1.78389e+07	7.84732e-05	9164	4068
Kunkle_s1_lambda0.00545559478116852	EUR_no_WES	EUR_only_WES	4.49232e+06	7.85772e-05	12444	788
Kunkle_s0.001_lambda0.013950194049037	EUR_no_ADGC	EUR_only_ADGC	1.78396e+07	7.9578e-05	9164	4068
Kunkle_s0.01_lambda0.013950194049037	EUR_no_ADGC	EUR_only_ADGC	17839582	7.9587e-05	9164	4068
Kunkle_ldak_Model213	EUR_no_WES	EUR_only_WES	4492923	8.05024e-05	12444	788
Kunkle_0_0.5	EUR_no_WES	EUR_only_WES	4492944	8.05701e-05	12444	788
Bellenguez_s0.01_lambda0.00213116638186926	EUR_no_ADGC	EUR_only_ADGC	17840280	8.07453e-05	9164	4068
Jansen_0.018_0.07_sparse	EUR_no_ADGC	EUR_only_ADGC	17841882	8.34464e-05	9164	4068
Bellenguez_ldak_Model203	EUR_no_ADGC	EUR_only_ADGC	1.78424e+07	8.42996e-05	9164	4068
Kunkle_0_0.4	EUR_no_WES	EUR_only_WES	4.4941e+06	8.43738e-05	12444	788
Jansen_s0.9_lambda0.00127427498570313	EUR_no_WES	EUR_only_WES	4.4947e+06	8.64384e-05	12444	788
Bellenguez_ldak_Model151	EUR_no_ADGC	EUR_only_ADGC	17843780	8.67608e-05	9164	4068
Bellenguez_ldak_Model163	EUR_no_ADGC	EUR_only_ADGC	1.78464e+07	9.16137e-05	9164	4068
Bellenguez_ldak_Model202	EUR_no_ADGC	EUR_only_ADGC	17846693	9.20874e-05	9164	4068
Kunkle_ldak_Model127	EUR_no_WES	EUR_only_WES	4.49654e+06	9.3008e-05	12444	788
Jansen_s1_lambda0.000766912425150363	EUR_no_WES	EUR_only_WES	4496905	9.4378e-05	12444	788
Kunkle_0.018_0.035_sparse	EUR_no_WES	EUR_only_WES	4497402	9.626e-05	12444	788
Jansen_s0.9_lambda0.001	EUR_no_WES	EUR_only_WES	4.4975e+06	9.66372e-05	12444	788
Bellenguez_5.6e.05_0.07_sparse	EUR_no_ADGC	EUR_only_ADGC	1.78494e+07	9.73356e-05	9164	4068
Kunkle_0_0.3	EUR_no_WES	EUR_only_WES	4.49778e+06	9.77265e-05	12444	788
Bellenguez_ldak_Model166	EUR_no_ADGC	EUR_only_ADGC	1.78515e+07	0.000101578	9164	4068
Jansen_0.56_0.05_sparse	EUR_no_WES	EUR_only_WES	4498915	0.000102211	12444	788
Kunkle_ldak_Model4	EUR_no_WES	EUR_only_WES	4.49932e+06	0.000103874	12444	788
Jansen_0.0032_0.035_nosparse	EUR_no_ADGC	EUR_only_ADGC	1.78529e+07	0.000104412	9164	4068
Kunkle_ldak_Model144	EUR_no_WES	EUR_only_WES	4.49947e+06	0.000104497	12444	788
Kunkle_s0.2_lambda0.00545559478116852	EUR_no_WES	EUR_only_WES	4499751	0.000105649	12444	788
Kunkle_ldak_Model200	EUR_no_WES	EUR_only_WES	4.49982e+06	0.000105918	12444	788
Jansen_s0.01_lambda0.00261865995762617	EUR_no_ADGC	EUR_only_ADGC	1.78539e+07	0.000106605	9164	4068
Jansen_0.56_0.035_sparse	EUR_no_WES	EUR_only_WES	4500284	0.000107894	12444	788
Jansen_0.018_0.07_nosparse	EUR_no_ADGC	EUR_only_ADGC	1.78547e+07	0.000108429	9164	4068
Kunkle_ldak_Model147	EUR_no_WES	EUR_only_WES	4500462	0.000108657	12444	788
Kunkle_s0.5_lambda0.00695192796177561	EUR_no_WES	EUR_only_WES	4.50048e+06	0.000108722	12444	788
Kunkle_s1_lambda0.00647510649247417	EUR_no_WES	EUR_only_WES	4500922	0.000110645	12444	788
Kunkle_ldak_Model231	EUR_no_WES	EUR_only_WES	4501251	0.000112087	12444	788
Kunkle_0_5e-08	EUR_no_ADGC	EUR_only_ADGC	17856446	0.000112247	9164	4068
Bellenguez_0.56_0.035_nosparse	EUR_no_ADGC	EUR_only_ADGC	17856751	0.000112949	9164	4068
Kunkle_s0.01_lambda0.0162647321410255	EUR_no_ADGC	EUR_only_ADGC	17857583	0.000114841	9164	4068
Jansen_s1_lambda0.001	EUR_no_WES	EUR_only_WES	4501879	0.00011489	12444	788
Kunkle_s0.001_lambda0.0162647321410255	EUR_no_ADGC	EUR_only_ADGC	17857895	0.000115565	9164	4068
Jansen_0.01_0.05_nosparse	EUR_no_ADGC	EUR_only_ADGC	1.78579e+07	0.000115685	9164	4068
Bellenguez_3.2e.05_0.07_sparse	EUR_no_ADGC	EUR_only_ADGC	17858330	0.000116607	9164	4068
Jansen_s0.001_lambda0.00564173185410724	EUR_no_ADGC	EUR_only_ADGC	1.78587e+07	0.000117351	9164	4068
Kunkle_ldak_Model163	EUR_no_WES	EUR_only_WES	4502699	0.000118655	12444	788
Kunkle_ldak_Model2	EUR_no_WES	EUR_only_WES	4503187	0.000120947	12444	788
Bellenguez_0_0.2	EUR_no_ADGC	EUR_only_ADGC	17860862	0.000122701	9164	4068
Bellenguez_phi_1e-02	EUR_no_ADGC	EUR_only_ADGC	17860941	0.000122895	9164	4068
Jansen_0.32_0.035_sparse	EUR_no_WES	EUR_only_WES	4.50454e+06	0.000127508	12444	788
Kunkle_s0.2_lambda0.00885866790410083	EUR_no_ADGC	EUR_only_ADGC	1.78628e+07	0.000127653	9164	4068
Kunkle_s0.1_lambda0.0189632854345541	EUR_no_ADGC	EUR_only_ADGC	1.78629e+07	0.000127835	9164	4068
Jansen_0.32_0.05_sparse	EUR_no_WES	EUR_only_WES	4.50487e+06	0.000129158	12444	788
Kunkle_ldak_Model230	EUR_no_WES	EUR_only_WES	4.505e+06	0.000129837	12444	788
Kunkle_ldak_Model146	EUR_no_WES	EUR_only_WES	4.50526e+06	0.000131163	12444	788
Kunkle_s0.001_lambda0.00408551599771796	EUR_no_WES	EUR_only_WES	4505563	0.000132725	12444	788
Kunkle_0_1e-06	EUR_no_ADGC	EUR_only_ADGC	17865705	0.000135188	9164	4068
Bellenguez_0.56_0.07_nosparse	EUR_no_ADGC	EUR_only_ADGC	17866754	0.000138064	9164	4068
Jansen_0.56_0.07_sparse	EUR_no_WES	EUR_only_WES	4.50694e+06	0.000140052	12444	788
Bellenguez_ldak_Model3	EUR_no_ADGC	EUR_only_ADGC	17867667	0.000140604	9164	4068
Bellenguez_3.2e.05_0.05_nosparse	EUR_no_ADGC	EUR_only_ADGC	1.78688e+07	0.000143873	9164	4068
Age	EUR_no_ADGC	EUR_only_ADGC	19409576	0.000143987	9164	4068
Kunkle_ldak_Model176	EUR_no_WES	EUR_only_WES	4508035	0.000146117	12444	788
Jansen_s0.001_lambda0.00261865995762617	EUR_no_ADGC	EUR_only_ADGC	1.78702e+07	0.000147733	9164	4068
Kunkle_0.01_0.07_nosparse	EUR_no_WES	EUR_only_WES	4508523	0.000148907	12444	788
Kunkle_ldak_Model128	EUR_no_WES	EUR_only_WES	4508598	0.000149341	12444	788
Kunkle_ldak_Model145	EUR_no_WES	EUR_only_WES	4.50894e+06	0.000151307	12444	788
Kunkle_s0.01_lambda0.00408551599771796	EUR_no_WES	EUR_only_WES	4509391	0.000153996	12444	788
Jansen_0.0056_0.05_nosparse	EUR_no_ADGC	EUR_only_ADGC	1.78723e+07	0.000154173	9164	4068
Bellenguez_ldak_Model152	EUR_no_ADGC	EUR_only_ADGC	17872827	0.000155791	9164	4068
Kunkle_s0.1_lambda0.00476336193798996	EUR_no_WES	EUR_only_WES	4.50982e+06	0.000156598	12444	788
Bellenguez_1_0.035_sparse	EUR_no_ADGC	EUR_only_ADGC	17874448	0.000160868	9164	4068
Bellenguez_ldak_Model195	EUR_no_ADGC	EUR_only_ADGC	17874643	0.000161493	9164	4068
Kunkle_0.001_0.05_sparse	EUR_no_ADGC	EUR_only_ADGC	1.78753e+07	0.00016348	9164	4068
Jansen_0.32_0.07_sparse	EUR_no_WES	EUR_only_WES	4.51109e+06	0.000164438	12444	788
Jansen_0.18_0.05_sparse	EUR_no_ADGC	EUR_only_ADGC	17875646	0.000164723	9164	4068
Jansen_1.8e.05_0.05_sparse	EUR_no_ADGC	EUR_only_ADGC	17875763	0.000165097	9164	4068
Jansen_0.56_0.035_nosparse	EUR_no_WES	EUR_only_WES	4.51123e+06	0.000165307	12444	788
Jansen_0.18_0.035_sparse	EUR_no_WES	EUR_only_WES	4511531	0.000167243	12444	788
Jansen_s0.9_lambda0.00162377673918872	EUR_no_WES	EUR_only_WES	4511729	0.000168523	12444	788
Jansen_s1_lambda0.000657777641629863	EUR_no_WES	EUR_only_WES	4511786	0.000168894	12444	788
Kunkle_ldak_Model148	EUR_no_WES	EUR_only_WES	4511986	0.000170199	12444	788
Kunkle_0.00056_0.05_nosparse	EUR_no_ADGC	EUR_only_ADGC	1.78777e+07	0.000171672	9164	4068
Jansen_0.1_0.035_nosparse	EUR_no_ADGC	EUR_only_ADGC	1.78783e+07	0.000173736	9164	4068
Jansen_0.18_0.05_sparse	EUR_no_WES	EUR_only_WES	4513410	0.000179755	12444	788
Bellenguez_0.56_0.035_sparse	EUR_no_ADGC	EUR_only_ADGC	1.78803e+07	0.000180415	9164	4068
Jansen_s0.001_lambda0.00483889027221738	EUR_no_ADGC	EUR_only_ADGC	17880391	0.000180851	9164	4068
Bellenguez_0.56_0.05_nosparse	EUR_no_ADGC	EUR_only_ADGC	1.78806e+07	0.000181623	9164	4068
Kunkle_ldak_Model199	EUR_no_WES	EUR_only_WES	4.51383e+06	0.000182641	12444	788
Bellenguez_0_0.3	EUR_no_ADGC	EUR_only_ADGC	17881058	0.000183248	9164	4068
Kunkle_s0.001_lambda0.00257778632475147	EUR_no_WES	EUR_only_WES	4513999	0.000183858	12444	788
Jansen_0.56_0.07_nosparse	EUR_no_WES	EUR_only_WES	4.51457e+06	0.000187923	12444	788
Jansen_s1_lambda0.00127427498570313	EUR_no_WES	EUR_only_WES	4514770	0.000189353	12444	788
Jansen_0.18_0.07_sparse	EUR_no_WES	EUR_only_WES	4.51505e+06	0.000191415	12444	788
Kunkle_s0.01_lambda0.00257778632475147	EUR_no_WES	EUR_only_WES	4515132	0.000191993	12444	788
Bellenguez_0.00032_0.05_nosparse	EUR_no_ADGC	EUR_only_ADGC	17884070	0.000194386	9164	4068
Bellenguez_0.56_0.07_sparse	EUR_no_ADGC	EUR_only_ADGC	1.78845e+07	0.000196083	9164	4068
Jansen_s0.01_lambda0.00165226273296042	EUR_no_ADGC	EUR_only_ADGC	1.7886e+07	0.000202007	9164	4068
Kunkle_ldak_Model229	EUR_no_WES	EUR_only_WES	4.51656e+06	0.000202706	12444	788
Jansen_0.18_0.035_sparse	EUR_no_ADGC	EUR_only_ADGC	1.78869e+07	0.000205452	9164	4068
Kunkle_0.0018_0.07_nosparse	EUR_no_ADGC	EUR_only_ADGC	1.78871e+07	0.000206134	9164	4068
Kunkle_ldak_Model212	EUR_no_WES	EUR_only_WES	4.51741e+06	0.000209418	12444	788
Bellenguez_0.56_0.05_sparse	EUR_no_ADGC	EUR_only_ADGC	1.7889e+07	0.000213925	9164	4068
Jansen_0.18_0.07_sparse	EUR_no_ADGC	EUR_only_ADGC	17889705	0.000216951	9164	4068
Bellenguez_ldak_Model160	EUR_no_ADGC	EUR_only_ADGC	1.78904e+07	0.000219765	9164	4068
Kunkle_0.00056_0.035_sparse	EUR_no_ADGC	EUR_only_ADGC	1.78904e+07	0.000220053	9164	4068
Jansen_1_0.05_nosparse	EUR_no_WES	EUR_only_WES	4519624	0.000227687	12444	788
Bellenguez_s0.2_lambda0.00127427498570313	EUR_no_ADGC	EUR_only_ADGC	1.78923e+07	0.000227976	9164	4068
Bellenguez_5.6e.05_0.07_nosparse	EUR_no_ADGC	EUR_only_ADGC	1.78928e+07	0.000230194	9164	4068
Jansen_s0.1_lambda0.00141713896945474	EUR_no_ADGC	EUR_only_ADGC	1.7893e+07	0.00023122	9164	4068
Kunkle_ldak_Model129	EUR_no_WES	EUR_only_WES	4.52008e+06	0.000231646	12444	788
Kunkle_ldak_Model206	EUR_no_WES	EUR_only_WES	4520177	0.000232494	12444	788
Bellenguez_1_0.07_sparse	EUR_no_ADGC	EUR_only_ADGC	17893522	0.00023361	9164	4068
Kunkle_ldak_Model228	EUR_no_WES	EUR_only_WES	4.52061e+06	0.000236295	12444	788
Kunkle_0.001_0.07_sparse	EUR_no_ADGC	EUR_only_ADGC	1.78961e+07	0.000245632	9164	4068
Jansen_0.18_0.05_nosparse	EUR_no_WES	EUR_only_WES	4.52187e+06	0.000247774	12444	788
Kunkle_ldak_Model195	EUR_no_WES	EUR_only_WES	4.52195e+06	0.000248581	12444	788
Kunkle_s0.001_lambda0.00476336193798996	EUR_no_WES	EUR_only_WES	4.52225e+06	0.00025135	12444	788
Bellenguez_1_0.05_nosparse	EUR_no_ADGC	EUR_only_ADGC	1.78974e+07	0.000251816	9164	4068
Bellenguez_s0.2_lambda0.0183298071083244	EUR_no_ADGC	EUR_only_ADGC	17924435	0.000252215	9164	4068
Jansen_s0.1_lambda0.00415029634021222	EUR_no_ADGC	EUR_only_ADGC	1.78975e+07	0.000252241	9164	4068
Kunkle_s0.01_lambda0.00350413031487018	EUR_no_WES	EUR_only_WES	4.52258e+06	0.000254491	12444	788
Bellenguez_s1_lambda0.00213116638186926	EUR_no_ADGC	EUR_only_ADGC	17898765	0.000258461	9164	4068
Kunkle_ldak_Model227	EUR_no_WES	EUR_only_WES	4.52303e+06	0.00025877	12444	788
Kunkle_s0.001_lambda0.00350413031487018	EUR_no_WES	EUR_only_WES	4523140	0.000259885	12444	788
Kunkle_0.0018_0.05_nosparse	EUR_no_ADGC	EUR_only_ADGC	17899337	0.000261311	9164	4068
Kunkle_ldak_Model149	EUR_no_WES	EUR_only_WES	4523713	0.00026552	12444	788
Jansen_0.18_0.07_nosparse	EUR_no_WES	EUR_only_WES	4524131	0.000269697	12444	788
Kunkle_ldak_Model175	EUR_no_WES	EUR_only_WES	4.52431e+06	0.000271545	12444	788
Jansen_phi_1e-02	EUR_no_WES	EUR_only_WES	4.52438e+06	0.000272225	12444	788
Jansen_beta_inf	EUR_no_WES	EUR_only_WES	4524520	0.000273644	12444	788
Kunkle_ldak_Model216	EUR_no_WES	EUR_only_WES	4524662	0.000275102	12444	788
Kunkle_0.01_0.05_nosparse	EUR_no_WES	EUR_only_WES	4.52508e+06	0.000279378	12444	788
Bellenguez_1_0.035_nosparse	EUR_no_ADGC	EUR_only_ADGC	1.79032e+07	0.000281521	9164	4068
Jansen_0.32_0.035_nosparse	EUR_no_WES	EUR_only_WES	4525383	0.000282596	12444	788
Jansen_0.32_0.07_nosparse	EUR_no_WES	EUR_only_WES	4.52558e+06	0.000284641	12444	788
Kunkle_ldak_Model164	EUR_no_WES	EUR_only_WES	4525715	0.000286119	12444	788
Bellenguez_s0.5_lambda0.001	EUR_no_ADGC	EUR_only_ADGC	1.79044e+07	0.000287817	9164	4068
Kunkle_ldak_Model211	EUR_no_WES	EUR_only_WES	4.52621e+06	0.000291476	12444	788
Kunkle_0.0018_0.07_sparse	EUR_no_ADGC	EUR_only_ADGC	1.79051e+07	0.00029164	9164	4068
Jansen_s1_lambda0.000564173185410724	EUR_no_WES	EUR_only_WES	4.52629e+06	0.000292277	12444	788
Bellenguez_1e.05_0.05_nosparse	EUR_no_ADGC	EUR_only_ADGC	1.79056e+07	0.000294551	9164	4068
Jansen_5.6e.05_0.05_sparse	EUR_no_ADGC	EUR_only_ADGC	17905672	0.000294987	9164	4068
Kunkle_0_1	EUR_no_WES	EUR_only_WES	4.52654e+06	0.000295062	12444	788
Bellenguez_3.2e.05_0.035_nosparse	EUR_no_ADGC	EUR_only_ADGC	17905771	0.000295549	9164	4068
Kunkle_ldak_Model210	EUR_no_WES	EUR_only_WES	4526621	0.000295925	12444	788
Jansen_1_0.05_sparse	EUR_no_WES	EUR_only_WES	4526633	0.000296051	12444	788
Bellenguez_s0.1_lambda0.00213116638186926	EUR_no_ADGC	EUR_only_ADGC	1.79059e+07	0.000296442	9164	4068
Bellenguez_beta_inf	EUR_no_ADGC	EUR_only_ADGC	17906216	0.000298059	9164	4068
Jansen_0.0056_0.035_nosparse	EUR_no_ADGC	EUR_only_ADGC	17906294	0.000298503	9164	4068
Jansen_s0.1_lambda0.00305313335638932	EUR_no_ADGC	EUR_only_ADGC	1.79075e+07	0.000305294	9164	4068
Bellenguez_ldak_Model153	EUR_no_ADGC	EUR_only_ADGC	17908506	0.000311335	9164	4068
Bellenguez_ldak_Model155	EUR_no_ADGC	EUR_only_ADGC	17908506	0.000311335	9164	4068
Jansen_0.32_0.05_nosparse	EUR_no_WES	EUR_only_WES	4.5281e+06	0.000312576	12444	788
Jansen_s1_lambda0.00141713896945474	EUR_no_ADGC	EUR_only_ADGC	1.79091e+07	0.000314944	9164	4068
Kunkle_0.01_0.07_sparse	EUR_no_WES	EUR_only_WES	4528546	0.00031781	12444	788
Bellenguez_0.001_0.07_sparse	EUR_no_ADGC	EUR_only_ADGC	1.79098e+07	0.000318782	9164	4068
Jansen_1_0.07_nosparse	EUR_no_WES	EUR_only_WES	4528729	0.000319965	12444	788
Jansen_s0.001_lambda0.00165226273296042	EUR_no_ADGC	EUR_only_ADGC	1.79106e+07	0.000323843	9164	4068
Bellenguez_0.00018_0.035_sparse	EUR_no_ADGC	EUR_only_ADGC	17910821	0.000325309	9164	4068
Bellenguez_s0.5_lambda0.0183298071083244	EUR_no_ADGC	EUR_only_ADGC	1.79436e+07	0.000327196	9164	4068
Jansen_0.1_0.035_sparse	EUR_no_WES	EUR_only_WES	4530142	0.000337096	12444	788
Kunkle_s0.01_lambda0.00476336193798996	EUR_no_WES	EUR_only_WES	4.53029e+06	0.000339001	12444	788
Jansen_0.18_0.035_nosparse	EUR_no_WES	EUR_only_WES	4530367	0.0003399	12444	788
Jansen_0.1_0.05_sparse	EUR_no_WES	EUR_only_WES	4530376	0.000340014	12444	788
Jansen_0.1_0.05_nosparse	EUR_no_ADGC	EUR_only_ADGC	1.79132e+07	0.000340073	9164	4068
Jansen_1_0.07_sparse	EUR_no_WES	EUR_only_WES	4530450	0.000340941	12444	788
Kunkle_phi_1e-04	EUR_no_ADGC	EUR_only_ADGC	17913437	0.000341804	9164	4068
Bellenguez_0_0.4	EUR_no_ADGC	EUR_only_ADGC	1.79136e+07	0.000342877	9164	4068
Bellenguez_1_0.05_sparse	EUR_no_ADGC	EUR_only_ADGC	17914351	0.000347747	9164	4068
Jansen_DBSLMM_1.2	EUR_no_WES	EUR_only_WES	4531008	0.000348018	12444	788
Jansen_1_0.035_nosparse	EUR_no_WES	EUR_only_WES	4531012	0.000348064	12444	788
Jansen_0.56_0.05_nosparse	EUR_no_WES	EUR_only_WES	4531280	0.000351511	12444	788
Kunkle_s0.01_lambda0.00300547819919217	EUR_no_WES	EUR_only_WES	4531295	0.000351712	12444	788
Jansen_0.1_0.035_nosparse	EUR_no_WES	EUR_only_WES	4531505	0.000354429	12444	788
Kunkle_ldak_Model130	EUR_no_WES	EUR_only_WES	4531720	0.000357241	12444	788
Kunkle_ldak_Model170	EUR_no_WES	EUR_only_WES	4.53205e+06	0.000361601	12444	788
Jansen_s0.5_lambda0.00162377673918872	EUR_no_ADGC	EUR_only_ADGC	17917650	0.00037003	9164	4068
Jansen_1_0.035_sparse	EUR_no_WES	EUR_only_WES	4533158	0.000376567	12444	788
Jansen_s0.9_lambda0.00162377673918872	EUR_no_ADGC	EUR_only_ADGC	17920435	0.000389866	9164	4068
Jansen_0.1_0.07_nosparse	EUR_no_WES	EUR_only_WES	4534176	0.000390839	12444	788
Jansen_0_0.2	EUR_no_ADGC	EUR_only_ADGC	17921095	0.000394715	9164	4068
Kunkle_ldak_Model168	EUR_no_WES	EUR_only_WES	4.53514e+06	0.000404892	12444	788
Jansen_s0.01_lambda0.00305313335638932	EUR_no_ADGC	EUR_only_ADGC	1.79225e+07	0.00040543	9164	4068
Kunkle_s0.001_lambda0.00300547819919217	EUR_no_WES	EUR_only_WES	4536094	0.000419117	12444	788
Jansen_0.1_0.07_nosparse	EUR_no_ADGC	EUR_only_ADGC	17925524	0.000428704	9164	4068
Jansen_ldak_Model143	EUR_no_ADGC	EUR_only_ADGC	17925911	0.000431808	9164	4068
Kunkle_s0.001_lambda0.0189632854345541	EUR_no_ADGC	EUR_only_ADGC	1.79271e+07	0.000441252	9164	4068
Jansen_s1_lambda0.000483889027221738	EUR_no_WES	EUR_only_WES	4537524	0.000441422	12444	788
Jansen_0_0.1	EUR_no_WES	EUR_only_WES	4537587	0.000442433	12444	788
Jansen_ldak_Model192	EUR_no_WES	EUR_only_WES	4.53855e+06	0.000458065	12444	788
Jansen_0.1_0.07_sparse	EUR_no_WES	EUR_only_WES	4538570	0.000458433	12444	788
Kunkle_s0.2_lambda0.00695192796177561	EUR_no_WES	EUR_only_WES	4538978	0.000465237	12444	788
Jansen_s0.5_lambda0.00127427498570313	EUR_no_WES	EUR_only_WES	4539011	0.000465792	12444	788
Bellenguez_0_0.5	EUR_no_ADGC	EUR_only_ADGC	1.79301e+07	0.000466887	9164	4068
Jansen_s0.5_lambda0.001	EUR_no_WES	EUR_only_WES	4.53926e+06	0.000470002	12444	788
Jansen_0.01_0.07_nosparse	EUR_no_ADGC	EUR_only_ADGC	1.79307e+07	0.000472061	9164	4068
Jansen_s1_lambda0.00162377673918872	EUR_no_ADGC	EUR_only_ADGC	17930816	0.000472903	9164	4068
Kunkle_phi_auto	EUR_no_WES	EUR_only_WES	4539459	0.000473375	12444	788
Kunkle_s0.01_lambda0.0189632854345541	EUR_no_ADGC	EUR_only_ADGC	17930921	0.000473605	9164	4068
Jansen_0_0.01	EUR_no_ADGC	EUR_only_ADGC	17930961	0.000474182	9164	4068
Jansen_s0.5_lambda0.00162377673918872	EUR_no_WES	EUR_only_WES	4.53986e+06	0.00048022	12444	788
Kunkle_ldak_Model132	EUR_no_WES	EUR_only_WES	4540030	0.00048321	12444	788
Bellenguez_1_0.07_nosparse	EUR_no_ADGC	EUR_only_ADGC	17932408	0.000487011	9164	4068
Kunkle_ldak_Model209	EUR_no_WES	EUR_only_WES	4.54063e+06	0.000493797	12444	788
Kunkle_0.0056_0.07_nosparse	EUR_no_WES	EUR_only_WES	4540680	0.000494631	12444	788
Jansen_s0.001_lambda0.00305313335638932	EUR_no_ADGC	EUR_only_ADGC	1.79335e+07	0.000497354	9164	4068
Jansen_0.1_0.05_nosparse	EUR_no_WES	EUR_only_WES	4540945	0.000499361	12444	788
Jansen_s0.01_lambda0.00141713896945474	EUR_no_ADGC	EUR_only_ADGC	1.79353e+07	0.000513453	9164	4068
Jansen_ldak_Model214	EUR_no_ADGC	EUR_only_ADGC	1.79373e+07	0.000532449	9164	4068
Kunkle_0.0032_0.07_sparse	EUR_no_ADGC	EUR_only_ADGC	1.79387e+07	0.000546727	9164	4068
Bellenguez_1.8e.05_0.05_sparse	EUR_no_ADGC	EUR_only_ADGC	1.7939e+07	0.000549611	9164	4068
Kunkle_ldak_Model131	EUR_no_WES	EUR_only_WES	4.54398e+06	0.000556563	12444	788
Kunkle_ldak_Model157	EUR_no_WES	EUR_only_WES	4.54398e+06	0.000556563	12444	788
Bellenguez_0_1	EUR_no_ADGC	EUR_only_ADGC	1.79397e+07	0.000556567	9164	4068
Kunkle_ldak_Model208	EUR_no_WES	EUR_only_WES	4544329	0.000563602	12444	788
Jansen_s1_lambda0.00162377673918872	EUR_no_WES	EUR_only_WES	4544331	0.00056363	12444	788
Jansen_s0.1_lambda0.0010425073063723	EUR_no_WES	EUR_only_WES	4.54517e+06	0.000580746	12444	788
Bellenguez_s0.001_lambda0.00182789266494406	EUR_no_ADGC	EUR_only_ADGC	1.79423e+07	0.000584356	9164	4068
Kunkle_ldak_Model226	EUR_no_WES	EUR_only_WES	4.54556e+06	0.000588718	12444	788
Bellenguez_5.6e.05_0.035_sparse	EUR_no_ADGC	EUR_only_ADGC	1.79444e+07	0.000606991	9164	4068
Kunkle_ldak_Model198	EUR_no_WES	EUR_only_WES	4.54654e+06	0.000609606	12444	788
Kunkle_ldak_Model133	EUR_no_WES	EUR_only_WES	4.5467e+06	0.000612999	12444	788
Jansen_ldak_Model169	EUR_no_ADGC	EUR_only_ADGC	1.79458e+07	0.000622312	9164	4068
Kunkle_s0.1_lambda0.0221095675818303	EUR_no_ADGC	EUR_only_ADGC	17946232	0.000626634	9164	4068
Jansen_s0.1_lambda0.00121547428183465	EUR_no_ADGC	EUR_only_ADGC	1.79462e+07	0.000627104	9164	4068
Jansen_s0.2_lambda0.00162377673918872	EUR_no_ADGC	EUR_only_ADGC	17947309	0.000639453	9164	4068
Jansen_3.2e.05_0.035_sparse	EUR_no_WES	EUR_only_WES	4.54809e+06	0.00064398	12444	788
Jansen_0.056_0.05_nosparse	EUR_no_WES	EUR_only_WES	4.54842e+06	0.000651581	12444	788
Kunkle_0.01_0.035_nosparse	EUR_no_WES	EUR_only_WES	4549252	0.000670876	12444	788
Jansen_s0.01_lambda0.00415029634021222	EUR_no_ADGC	EUR_only_ADGC	17950473	0.000677056	9164	4068
Kunkle_ldak_Model174	EUR_no_WES	EUR_only_WES	4549812	0.000684217	12444	788
Jansen_DBSLMM_1	EUR_no_WES	EUR_only_WES	4.55046e+06	0.00069985	12444	788
Jansen_0.056_0.07_nosparse	EUR_no_WES	EUR_only_WES	4.5518e+06	0.000733619	12444	788
Jansen_s0.9_lambda0.00206913808111479	EUR_no_WES	EUR_only_WES	4.55189e+06	0.000735908	12444	788
Bellenguez_s0.01_lambda0.00182789266494406	EUR_no_ADGC	EUR_only_ADGC	1.79558e+07	0.000745688	9164	4068
Kunkle_s1_lambda0.00695192796177561	EUR_no_WES	EUR_only_WES	4552983	0.000764506	12444	788
Kunkle_s0.001_lambda0.0102623522003831	EUR_no_ADGC	EUR_only_ADGC	1.79581e+07	0.000776709	9164	4068
Kunkle_0_0.2	EUR_no_WES	EUR_only_WES	4553465	0.000777465	12444	788
Kunkle_0.00032_0.035_nosparse	EUR_no_ADGC	EUR_only_ADGC	1.79621e+07	0.000834236	9164	4068
Kunkle_0.00056_0.05_sparse	EUR_no_ADGC	EUR_only_ADGC	1.79625e+07	0.000839793	9164	4068
Jansen_0.0018_0.035_sparse	EUR_no_ADGC	EUR_only_ADGC	17963909	0.000860894	9164	4068
Kunkle_ldak_Model136	EUR_no_WES	EUR_only_WES	4556668	0.000868787	12444	788
Kunkle_0.01_0.05_sparse	EUR_no_WES	EUR_only_WES	4556860	0.000874561	12444	788
Jansen_s0.001_lambda0.00141713896945474	EUR_no_ADGC	EUR_only_ADGC	17964871	0.000875705	9164	4068
Kunkle_s0.1_lambda0.00555367228153437	EUR_no_WES	EUR_only_WES	4558045	0.000911029	12444	788
Jansen_s0.01_lambda0.00121547428183465	EUR_no_ADGC	EUR_only_ADGC	17967473	0.000916914	9164	4068
Jansen_0.056_0.035_nosparse	EUR_no_WES	EUR_only_WES	4.55937e+06	0.000953468	12444	788
Kunkle_0.00032_0.05_nosparse	EUR_no_ADGC	EUR_only_ADGC	1.79707e+07	0.000970125	9164	4068
Jansen_s0.01_lambda0.0010425073063723	EUR_no_WES	EUR_only_WES	4559880	0.000970278	12444	788
Kunkle_0.01_0.035_sparse	EUR_no_WES	EUR_only_WES	4.56e+06	0.00097415	12444	788
Kunkle_ldak_Model197	EUR_no_WES	EUR_only_WES	4.56004e+06	0.000975463	12444	788
Kunkle_0.00018_0.035_nosparse	EUR_no_ADGC	EUR_only_ADGC	17971540	0.000984937	9164	4068
Kunkle_s0.01_lambda0.0102623522003831	EUR_no_ADGC	EUR_only_ADGC	1.79717e+07	0.000987807	9164	4068
Jansen_s0.001_lambda0.0010425073063723	EUR_no_WES	EUR_only_WES	4561873	0.00103866	12444	788
Jansen_0.32_0.07_sparse	EUR_no_ADGC	EUR_only_ADGC	1.79766e+07	0.00107697	9164	4068
Jansen_0.056_0.07_sparse	EUR_no_WES	EUR_only_WES	4564670	0.00114215	12444	788
Bellenguez_s0.2_lambda0.001	EUR_no_ADGC	EUR_only_ADGC	1.79803e+07	0.0011483	9164	4068
Kunkle_phi_auto	EUR_no_ADGC	EUR_only_ADGC	17981451	0.00117074	9164	4068
Jansen_s0.1_lambda0.000894154240926558	EUR_no_WES	EUR_only_WES	4565681	0.00118187	12444	788
Jansen_s0.1_lambda0.00355969214893682	EUR_no_ADGC	EUR_only_ADGC	17982123	0.00118444	9164	4068
Jansen_ldak_Model8	EUR_no_ADGC	EUR_only_ADGC	1.79848e+07	0.00124075	9164	4068
Kunkle_ldak_Model201	EUR_no_WES	EUR_only_WES	4.56725e+06	0.00124591	12444	788
Kunkle_ldak_Model196	EUR_no_WES	EUR_only_WES	4.56824e+06	0.00128798	12444	788
Jansen_0.056_0.035_sparse	EUR_no_WES	EUR_only_WES	4568275	0.00128963	12444	788
Kunkle_SBayesRC	EUR_no_ADGC	EUR_only_ADGC	1.79902e+07	0.00136168	9164	4068
Kunkle_s0.01_lambda0.0221095675818303	EUR_no_ADGC	EUR_only_ADGC	17990288	0.00136228	9164	4068
Kunkle_beta_auto	EUR_no_ADGC	EUR_only_ADGC	17990687	0.00137255	9164	4068
Kunkle_ldak_Model205	EUR_no_WES	EUR_only_WES	4570438	0.00138637	12444	788
Kunkle_0.032_0.07_nosparse	EUR_no_ADGC	EUR_only_ADGC	1.79914e+07	0.00138954	9164	4068
Kunkle_ldak_Model150	EUR_no_WES	EUR_only_WES	4570670	0.00139713	12444	788
Jansen_ldak_Model152	EUR_no_ADGC	EUR_only_ADGC	1.79922e+07	0.0014079	9164	4068
Kunkle_0.032_0.05_nosparse	EUR_no_ADGC	EUR_only_ADGC	1.79924e+07	0.0014124	9164	4068
Bellenguez_s0.1_lambda0.00182789266494406	EUR_no_ADGC	EUR_only_ADGC	17993079	0.00142982	9164	4068
Jansen_s0.001_lambda0.00121547428183465	EUR_no_ADGC	EUR_only_ADGC	17994090	0.00145468	9164	4068
Kunkle_s0.001_lambda0.0221095675818303	EUR_no_ADGC	EUR_only_ADGC	17995219	0.00148187	9164	4068
Kunkle_s0.1_lambda0.0102623522003831	EUR_no_ADGC	EUR_only_ADGC	1.79956e+07	0.0014915	9164	4068
Kunkle_ldak_Model5	EUR_no_WES	EUR_only_WES	4572850	0.00150209	12444	788
Jansen_ldak_Model149	EUR_no_ADGC	EUR_only_ADGC	17996813	0.00152361	9164	4068
Jansen_s0.001_lambda0.00415029634021222	EUR_no_ADGC	EUR_only_ADGC	17997336	0.00153717	9164	4068
Jansen_DBSLMM_0.8	EUR_no_WES	EUR_only_WES	4573643	0.00154204	12444	788
Jansen_ldak_Model151	EUR_no_ADGC	EUR_only_ADGC	17998246	0.00156109	9164	4068
Kunkle_0.0056_0.07_sparse	EUR_no_WES	EUR_only_WES	4574547	0.00158875	12444	788
Kunkle_1e.04_0.07_sparse	EUR_no_ADGC	EUR_only_ADGC	17999377	0.00159127	9164	4068
Kunkle_ldak_Model1	EUR_no_WES	EUR_only_WES	4.57519e+06	0.00162288	12444	788
Jansen_s0.5_lambda0.00206913808111479	EUR_no_WES	EUR_only_WES	4575316	0.00162954	12444	788
Jansen_s1_lambda0.00141713896945474	EUR_no_WES	EUR_only_WES	4.5766e+06	0.00169987	12444	788
Jansen_0.0018_0.07_sparse	EUR_no_ADGC	EUR_only_ADGC	18003363	0.00170195	9164	4068
Kunkle_0.0056_0.05_nosparse	EUR_no_WES	EUR_only_WES	4576825	0.00171236	12444	788
Jansen_ldak_Model166	EUR_no_ADGC	EUR_only_ADGC	18004057	0.00172194	9164	4068
Kunkle_ldak_Model134	EUR_no_WES	EUR_only_WES	4577589	0.00175577	12444	788
Jansen_0.056_0.05_sparse	EUR_no_WES	EUR_only_WES	4577687	0.0017614	12444	788
Jansen_0.32_0.05_sparse	EUR_no_ADGC	EUR_only_ADGC	1.80055e+07	0.00176356	9164	4068
Bellenguez_s1_lambda0.00885866790410083	EUR_no_WES	EUR_only_WES	4.57778e+06	0.00176697	12444	788
Jansen_0_0.2	EUR_no_WES	EUR_only_WES	4.57824e+06	0.0017937	12444	788
Jansen_ldak_Model202	EUR_no_ADGC	EUR_only_ADGC	18008291	0.00184859	9164	4068
Bellenguez_1e.04_0.05_nosparse	EUR_no_ADGC	EUR_only_ADGC	1.80083e+07	0.00184945	9164	4068
Kunkle_s0.001_lambda0.00555367228153437	EUR_no_WES	EUR_only_WES	4579581	0.00187372	12444	788
Jansen_0.032_0.07_nosparse	EUR_no_WES	EUR_only_WES	4579665	0.00187883	12444	788
Kunkle_ldak_Model204	EUR_no_WES	EUR_only_WES	4579705	0.0018813	12444	788
Jansen_ldak_Model205	EUR_no_ADGC	EUR_only_ADGC	1.80099e+07	0.00189988	9164	4068
Jansen_s0.01_lambda0.000894154240926558	EUR_no_WES	EUR_only_WES	4580178	0.00191046	12444	788
Jansen_ldak_Model167	EUR_no_ADGC	EUR_only_ADGC	18010529	0.00191893	9164	4068
Jansen_ldak_Model151	EUR_no_WES	EUR_only_WES	4.58068e+06	0.00194201	12444	788
Jansen_s0.01_lambda0.00355969214893682	EUR_no_ADGC	EUR_only_ADGC	1.80113e+07	0.00194261	9164	4068
Jansen_ldak_Model203	EUR_no_ADGC	EUR_only_ADGC	1.80115e+07	0.00195172	9164	4068
Kunkle_0_0.1	EUR_no_WES	EUR_only_WES	4.58114e+06	0.00197084	12444	788
Jansen_0.18_0.035_nosparse	EUR_no_ADGC	EUR_only_ADGC	1.80124e+07	0.00197828	9164	4068
Kunkle_ldak_Model207	EUR_no_WES	EUR_only_WES	4581455	0.00199129	12444	788
Jansen_s0.001_lambda0.000894154240926558	EUR_no_WES	EUR_only_WES	4.58155e+06	0.00199745	12444	788
Jansen_0.032_0.05_nosparse	EUR_no_WES	EUR_only_WES	4581588	0.00199986	12444	788
Kunkle_0.032_0.07_sparse	EUR_no_ADGC	EUR_only_ADGC	18013290	0.0020091	9164	4068
Jansen_ldak_Model141	EUR_no_ADGC	EUR_only_ADGC	18013935	0.00203074	9164	4068
Jansen_s0.2_lambda0.00162377673918872	EUR_no_WES	EUR_only_WES	4.58206e+06	0.00203082	12444	788
Jansen_ldak_Model204	EUR_no_ADGC	EUR_only_ADGC	1.80152e+07	0.0020729	9164	4068
Jansen_ldak_Model149	EUR_no_WES	EUR_only_WES	4583277	0.00211202	12444	788
Bellenguez_s0.2_lambda0.0143844988828766	EUR_no_WES	EUR_only_WES	4.5834e+06	0.00211579	12444	788
Jansen_ldak_Model166	EUR_no_WES	EUR_only_WES	4583523	0.00212884	12444	788
Kunkle_ldak_Model151	EUR_no_WES	EUR_only_WES	4584184	0.00217463	12444	788
Kunkle_0.032_0.05_sparse	EUR_no_ADGC	EUR_only_ADGC	1.80185e+07	0.00219165	9164	4068
Kunkle_ldak_Model167	EUR_no_WES	EUR_only_WES	4.58512e+06	0.00224088	12444	788
Jansen_phi_1e+00	EUR_no_WES	EUR_only_WES	4.58527e+06	0.00225211	12444	788
Kunkle_ldak_Model135	EUR_no_WES	EUR_only_WES	4.58543e+06	0.00226361	12444	788
Kunkle_ldak_Model191	EUR_no_WES	EUR_only_WES	4585525	0.00227028	12444	788
Kunkle_s0.01_lambda0.00555367228153437	EUR_no_WES	EUR_only_WES	4585761	0.0022875	12444	788
Bellenguez_s1_lambda0.00182789266494406	EUR_no_ADGC	EUR_only_ADGC	1.80219e+07	0.00231763	9164	4068
Jansen_0.0032_0.035_sparse	EUR_no_ADGC	EUR_only_ADGC	18022193	0.00232701	9164	4068
Jansen_ldak_Model202	EUR_no_WES	EUR_only_WES	4.58634e+06	0.00233052	12444	788
Bellenguez_s0.9_lambda0.00885866790410083	EUR_no_WES	EUR_only_WES	4586804	0.00236507	12444	788
Jansen_0.32_0.035_sparse	EUR_no_ADGC	EUR_only_ADGC	1.80235e+07	0.00237785	9164	4068
Kunkle_ldak_Model203	EUR_no_WES	EUR_only_WES	4.58704e+06	0.00238315	12444	788
Jansen_s0.1_lambda0.000766912425150363	EUR_no_WES	EUR_only_WES	4.58731e+06	0.00240376	12444	788
Jansen_ldak_Model73	EUR_no_ADGC	EUR_only_ADGC	1.80268e+07	0.00250905	9164	4068
Jansen_ldak_Model64	EUR_no_ADGC	EUR_only_ADGC	18027033	0.00251857	9164	4068
Jansen_ldak_Model54	EUR_no_ADGC	EUR_only_ADGC	1.80271e+07	0.00252204	9164	4068
Jansen_ldak_Model203	EUR_no_WES	EUR_only_WES	4588863	0.00252531	12444	788
Jansen_ldak_Model63	EUR_no_ADGC	EUR_only_ADGC	18027384	0.00253301	9164	4068
Jansen_ldak_Model91	EUR_no_ADGC	EUR_only_ADGC	1.80276e+07	0.0025429	9164	4068
Jansen_ldak_Model53	EUR_no_ADGC	EUR_only_ADGC	18027692	0.00254574	9164	4068
Jansen_ldak_Model62	EUR_no_ADGC	EUR_only_ADGC	1.80279e+07	0.00255277	9164	4068
Jansen_ldak_Model82	EUR_no_ADGC	EUR_only_ADGC	1.80279e+07	0.00255414	9164	4068
Jansen_ldak_Model72	EUR_no_ADGC	EUR_only_ADGC	1.8028e+07	0.00255955	9164	4068
Jansen_ldak_Model74	EUR_no_ADGC	EUR_only_ADGC	18028342	0.0025728	9164	4068
Kunkle_ldak_Model202	EUR_no_WES	EUR_only_WES	4.58959e+06	0.00258446	12444	788
Jansen_ldak_Model65	EUR_no_ADGC	EUR_only_ADGC	1.80287e+07	0.00258624	9164	4068
Jansen_ldak_Model81	EUR_no_ADGC	EUR_only_ADGC	1.80288e+07	0.00259121	9164	4068
Jansen_ldak_Model90	EUR_no_ADGC	EUR_only_ADGC	18028800	0.00259203	9164	4068
Jansen_ldak_Model99	EUR_no_ADGC	EUR_only_ADGC	1.8029e+07	0.00259909	9164	4068
Jansen_ldak_Model204	EUR_no_WES	EUR_only_WES	4589771	0.00259909	12444	788
Jansen_ldak_Model71	EUR_no_ADGC	EUR_only_ADGC	1.8029e+07	0.00259956	9164	4068
Jansen_ldak_Model43	EUR_no_ADGC	EUR_only_ADGC	1.80291e+07	0.00260412	9164	4068
Jansen_ldak_Model83	EUR_no_ADGC	EUR_only_ADGC	1.80292e+07	0.00260687	9164	4068
Jansen_ldak_Model100	EUR_no_ADGC	EUR_only_ADGC	18029435	0.0026189	9164	4068
Jansen_s0.2_lambda0.00127427498570313	EUR_no_WES	EUR_only_WES	4590070	0.00262383	12444	788
Jansen_ldak_Model12	EUR_no_ADGC	EUR_only_ADGC	1.80296e+07	0.00262433	9164	4068
Jansen_ldak_Model80	EUR_no_ADGC	EUR_only_ADGC	1.80297e+07	0.00263034	9164	4068
Jansen_ldak_Model52	EUR_no_ADGC	EUR_only_ADGC	1.80298e+07	0.00263551	9164	4068
Jansen_ldak_Model42	EUR_no_ADGC	EUR_only_ADGC	18029859	0.00263698	9164	4068
Jansen_ldak_Model32	EUR_no_ADGC	EUR_only_ADGC	18030016	0.00264371	9164	4068
Jansen_ldak_Model61	EUR_no_ADGC	EUR_only_ADGC	1.80302e+07	0.00265077	9164	4068
Jansen_ldak_Model92	EUR_no_ADGC	EUR_only_ADGC	1.80304e+07	0.00266076	9164	4068
Jansen_ldak_Model89	EUR_no_ADGC	EUR_only_ADGC	1.80307e+07	0.00267261	9164	4068
Jansen_ldak_Model70	EUR_no_ADGC	EUR_only_ADGC	18030773	0.00267635	9164	4068
Jansen_ldak_Model51	EUR_no_ADGC	EUR_only_ADGC	18030885	0.00268122	9164	4068
Jansen_ldak_Model60	EUR_no_ADGC	EUR_only_ADGC	18031022	0.00268717	9164	4068
Jansen_ldak_Model75	EUR_no_ADGC	EUR_only_ADGC	1.80312e+07	0.00269604	9164	4068
Jansen_ldak_Model41	EUR_no_ADGC	EUR_only_ADGC	1.80317e+07	0.00271594	9164	4068
Jansen_ldak_Model31	EUR_no_ADGC	EUR_only_ADGC	18031753	0.00271917	9164	4068
Jansen_ldak_Model212	EUR_no_ADGC	EUR_only_ADGC	1.80318e+07	0.00271985	9164	4068
Jansen_ldak_Model79	EUR_no_ADGC	EUR_only_ADGC	18032213	0.00273948	9164	4068
Jansen_ldak_Model84	EUR_no_ADGC	EUR_only_ADGC	18032218	0.0027397	9164	4068
Jansen_s0.001_lambda0.00355969214893682	EUR_no_ADGC	EUR_only_ADGC	1.80323e+07	0.0027417	9164	4068
Jansen_ldak_Model146	EUR_no_ADGC	EUR_only_ADGC	1.80326e+07	0.00275852	9164	4068
Jansen_ldak_Model50	EUR_no_ADGC	EUR_only_ADGC	1.80328e+07	0.00276642	9164	4068
Kunkle_ldak_Model225	EUR_no_WES	EUR_only_WES	4.5918e+06	0.00277091	12444	788
Jansen_ldak_Model88	EUR_no_ADGC	EUR_only_ADGC	18033192	0.00278317	9164	4068
Jansen_ldak_Model69	EUR_no_ADGC	EUR_only_ADGC	1.80332e+07	0.00278548	9164	4068
Kunkle_ldak_Model173	EUR_no_WES	EUR_only_WES	4.59198e+06	0.00278728	12444	788
Jansen_ldak_Model76	EUR_no_ADGC	EUR_only_ADGC	18033737	0.00280776	9164	4068
Jansen_ldak_Model30	EUR_no_ADGC	EUR_only_ADGC	1.80342e+07	0.0028276	9164	4068
Jansen_ldak_Model40	EUR_no_ADGC	EUR_only_ADGC	18034384	0.00283722	9164	4068
Jansen_ldak_Model101	EUR_no_ADGC	EUR_only_ADGC	1.80344e+07	0.00283861	9164	4068
Jansen_ldak_Model148	EUR_no_ADGC	EUR_only_ADGC	18034612	0.00284766	9164	4068
Jansen_ldak_Model13	EUR_no_ADGC	EUR_only_ADGC	18034690	0.00285125	9164	4068
Jansen_ldak_Model59	EUR_no_ADGC	EUR_only_ADGC	1.80348e+07	0.00285532	9164	4068
Jansen_ldak_Model93	EUR_no_ADGC	EUR_only_ADGC	1.8035e+07	0.00286342	9164	4068
Jansen_ldak_Model194	EUR_no_WES	EUR_only_WES	4.59287e+06	0.00286596	12444	788
Jansen_ldak_Model49	EUR_no_ADGC	EUR_only_ADGC	1.80355e+07	0.00288727	9164	4068
Jansen_ldak_Model78	EUR_no_ADGC	EUR_only_ADGC	1.80356e+07	0.00289458	9164	4068
Jansen_ldak_Model85	EUR_no_ADGC	EUR_only_ADGC	1.80362e+07	0.00292101	9164	4068
Jansen_ldak_Model68	EUR_no_ADGC	EUR_only_ADGC	1.80367e+07	0.00294354	9164	4068
Jansen_ldak_Model39	EUR_no_ADGC	EUR_only_ADGC	1.80367e+07	0.0029469	9164	4068
Jansen_ldak_Model29	EUR_no_ADGC	EUR_only_ADGC	1.80369e+07	0.00295596	9164	4068
Jansen_s1_lambda0.00165226273296042	EUR_no_WES	EUR_only_WES	4594035	0.00297263	12444	788
Jansen_s1_lambda0.00206913808111479	EUR_no_WES	EUR_only_WES	4594048	0.00297381	12444	788
Jansen_ldak_Model58	EUR_no_ADGC	EUR_only_ADGC	18037667	0.00299108	9164	4068
Kunkle_ldak_Model224	EUR_no_WES	EUR_only_WES	4.59443e+06	0.00300974	12444	788
Kunkle_0.0032_0.05_nosparse	EUR_no_WES	EUR_only_WES	4594757	0.00304049	12444	788
Jansen_ldak_Model14	EUR_no_ADGC	EUR_only_ADGC	1.80388e+07	0.00304526	9164	4068
Jansen_ldak_Model28	EUR_no_ADGC	EUR_only_ADGC	1.80394e+07	0.00307413	9164	4068
Bellenguez_ldak_Model1	EUR_no_WES	EUR_only_WES	4.59517e+06	0.00308033	12444	788
Jansen_0.032_0.035_nosparse	EUR_no_WES	EUR_only_WES	4595220	0.00308478	12444	788
Jansen_ldak_Model38	EUR_no_ADGC	EUR_only_ADGC	18039631	0.00308672	9164	4068
Jansen_ldak_Model48	EUR_no_ADGC	EUR_only_ADGC	1.80398e+07	0.00309343	9164	4068
Jansen_ldak_Model77	EUR_no_ADGC	EUR_only_ADGC	18039975	0.00310376	9164	4068
Kunkle_s1_lambda0.00754941990874866	EUR_no_WES	EUR_only_WES	4.59548e+06	0.00310988	12444	788
Jansen_ldak_Model67	EUR_no_ADGC	EUR_only_ADGC	1.80412e+07	0.00316713	9164	4068
Jansen_ldak_Model57	EUR_no_ADGC	EUR_only_ADGC	18041704	0.0031907	9164	4068
Jansen_ldak_Model37	EUR_no_ADGC	EUR_only_ADGC	18041931	0.00320227	9164	4068
Jansen_ldak_Model27	EUR_no_ADGC	EUR_only_ADGC	18041941	0.00320279	9164	4068
Jansen_ldak_Model47	EUR_no_ADGC	EUR_only_ADGC	18042176	0.00321481	9164	4068
Jansen_ldak_Model206	EUR_no_ADGC	EUR_only_ADGC	1.80427e+07	0.0032402	9164	4068
Jansen_ldak_Model94	EUR_no_ADGC	EUR_only_ADGC	1.80427e+07	0.0032419	9164	4068
Jansen_0.18_0.05_nosparse	EUR_no_ADGC	EUR_only_ADGC	1.80429e+07	0.00325078	9164	4068
Jansen_s1_lambda0.00127427498570313	EUR_no_ADGC	EUR_only_ADGC	18042919	0.00325308	9164	4068
Jansen_ldak_Model185	EUR_no_ADGC	EUR_only_ADGC	18043149	0.00326505	9164	4068
Jansen_ldak_Model86	EUR_no_ADGC	EUR_only_ADGC	1.80434e+07	0.00327987	9164	4068
Jansen_ldak_Model66	EUR_no_ADGC	EUR_only_ADGC	18043460	0.00328126	9164	4068
Jansen_ldak_Model15	EUR_no_ADGC	EUR_only_ADGC	18043649	0.00329114	9164	4068
Jansen_ldak_Model209	EUR_no_ADGC	EUR_only_ADGC	1.80439e+07	0.00330449	9164	4068
Jansen_ldak_Model46	EUR_no_ADGC	EUR_only_ADGC	18044189	0.00331954	9164	4068
Jansen_ldak_Model56	EUR_no_ADGC	EUR_only_ADGC	1.80445e+07	0.00333554	9164	4068
Kunkle_0.032_0.035_nosparse	EUR_no_ADGC	EUR_only_ADGC	1.80445e+07	0.00333706	9164	4068
Jansen_ldak_Model211	EUR_no_ADGC	EUR_only_ADGC	1.80446e+07	0.00334079	9164	4068
Jansen_ldak_Model36	EUR_no_ADGC	EUR_only_ADGC	1.80451e+07	0.00336551	9164	4068
Jansen_s0.2_lambda0.00206913808111479	EUR_no_WES	EUR_only_WES	4598245	0.00338888	12444	788
Jansen_ldak_Model207	EUR_no_ADGC	EUR_only_ADGC	1.80457e+07	0.00339912	9164	4068
Jansen_ldak_Model26	EUR_no_ADGC	EUR_only_ADGC	1.80458e+07	0.00340403	9164	4068
Jansen_ldak_Model102	EUR_no_ADGC	EUR_only_ADGC	1.80459e+07	0.00340949	9164	4068
Jansen_ldak_Model208	EUR_no_ADGC	EUR_only_ADGC	1.80471e+07	0.00347534	9164	4068
Jansen_ldak_Model16	EUR_no_ADGC	EUR_only_ADGC	18047410	0.00349358	9164	4068
Jansen_3.2e.05_0.035_sparse	EUR_no_ADGC	EUR_only_ADGC	1.80474e+07	0.0034954	9164	4068
Jansen_0.0056_0.07_sparse	EUR_no_ADGC	EUR_only_ADGC	18047680	0.00350852	9164	4068
Jansen_ldak_Model55	EUR_no_ADGC	EUR_only_ADGC	18048180	0.0035364	9164	4068
Jansen_ldak_Model25	EUR_no_ADGC	EUR_only_ADGC	1.80485e+07	0.00355268	9164	4068
Jansen_ldak_Model35	EUR_no_ADGC	EUR_only_ADGC	18048654	0.00356299	9164	4068
Jansen_ldak_Model45	EUR_no_ADGC	EUR_only_ADGC	18048697	0.00356542	9164	4068
Jansen_ldak_Model188	EUR_no_WES	EUR_only_WES	4600037	0.00358164	12444	788
Jansen_0_0.3	EUR_no_ADGC	EUR_only_ADGC	18049031	0.00358429	9164	4068
Jansen_ldak_Model150	EUR_no_ADGC	EUR_only_ADGC	18049114	0.00358897	9164	4068
Jansen_ldak_Model34	EUR_no_ADGC	EUR_only_ADGC	18050328	0.00365838	9164	4068
Jansen_ldak_Model44	EUR_no_ADGC	EUR_only_ADGC	1.80511e+07	0.00370061	9164	4068
Jansen_ldak_Model24	EUR_no_ADGC	EUR_only_ADGC	18051151	0.00370612	9164	4068
Jansen_ldak_Model87	EUR_no_ADGC	EUR_only_ADGC	1.80512e+07	0.00370661	9164	4068
Jansen_ldak_Model147	EUR_no_ADGC	EUR_only_ADGC	18051474	0.00372501	9164	4068
Jansen_ldak_Model23	EUR_no_ADGC	EUR_only_ADGC	1.80517e+07	0.00373543	9164	4068
Jansen_ldak_Model33	EUR_no_ADGC	EUR_only_ADGC	18051736	0.0037404	9164	4068
Jansen_ldak_Model17	EUR_no_ADGC	EUR_only_ADGC	1.80517e+07	0.00374096	9164	4068
Jansen_ldak_Model95	EUR_no_ADGC	EUR_only_ADGC	1.80522e+07	0.00376663	9164	4068
Kunkle_s0.9_lambda0.00885866790410083	EUR_no_WES	EUR_only_WES	4.60171e+06	0.00377104	12444	788
Jansen_ldak_Model110	EUR_no_ADGC	EUR_only_ADGC	1.80536e+07	0.00384989	9164	4068
Kunkle_ldak_Model166	EUR_no_WES	EUR_only_WES	4602512	0.00386429	12444	788
Jansen_s0.01_lambda0.000766912425150363	EUR_no_WES	EUR_only_WES	4602555	0.00386936	12444	788
Jansen_ldak_Model168	EUR_no_ADGC	EUR_only_ADGC	18054184	0.00388699	9164	4068
Kunkle_ldak_Model186	EUR_no_WES	EUR_only_WES	4603293	0.00395759	12444	788
Jansen_ldak_Model103	EUR_no_ADGC	EUR_only_ADGC	18055580	0.0039729	9164	4068
Jansen_ldak_Model18	EUR_no_ADGC	EUR_only_ADGC	1.80556e+07	0.0039748	9164	4068
Kunkle_s0.1_lambda0.00647510649247417	EUR_no_WES	EUR_only_WES	4.60358e+06	0.00399244	12444	788
Kunkle_0.0056_0.05_sparse	EUR_no_WES	EUR_only_WES	4.60417e+06	0.00406457	12444	788
Jansen_s0.001_lambda0.000766912425150363	EUR_no_WES	EUR_only_WES	4604300	0.0040809	12444	788
Bellenguez_s0.9_lambda0.0112883789168469	EUR_no_WES	EUR_only_WES	4.60436e+06	0.00408843	12444	788
Jansen_ldak_Model161	EUR_no_WES	EUR_only_WES	4604393	0.00409246	12444	788
Jansen_0.032_0.05_sparse	EUR_no_WES	EUR_only_WES	4.60465e+06	0.00412411	12444	788
Jansen_s1_lambda0.0019263969148913	EUR_no_WES	EUR_only_WES	4604757	0.004138	12444	788
Jansen_0.18_0.07_nosparse	EUR_no_ADGC	EUR_only_ADGC	1.8059e+07	0.0041885	9164	4068
Kunkle_0.001_0.07_nosparse	EUR_no_ADGC	EUR_only_ADGC	18059024	0.00419228	9164	4068
Kunkle_0.0032_0.07_nosparse	EUR_no_WES	EUR_only_WES	4605295	0.00420612	12444	788
Jansen_ldak_Model19	EUR_no_ADGC	EUR_only_ADGC	18059303	0.00421053	9164	4068
Jansen_ldak_Model189	EUR_no_WES	EUR_only_WES	4605614	0.00424707	12444	788
Jansen_s0.1_lambda0.000657777641629863	EUR_no_WES	EUR_only_WES	4.60596e+06	0.00429228	12444	788
Jansen_ldak_Model210	EUR_no_ADGC	EUR_only_ADGC	18060552	0.00429308	9164	4068
Jansen_ldak_Model96	EUR_no_ADGC	EUR_only_ADGC	1.80614e+07	0.00434737	9164	4068
Jansen_ldak_Model193	EUR_no_WES	EUR_only_WES	4.60641e+06	0.00435128	12444	788
Jansen_ldak_Model236	EUR_no_ADGC	EUR_only_ADGC	18061730	0.00437229	9164	4068
Jansen_0.0056_0.07_nosparse	EUR_no_ADGC	EUR_only_ADGC	1.80618e+07	0.00437686	9164	4068
Kunkle_s1_lambda0.0555367228153437	EUR_no_ADGC	EUR_only_ADGC	18063361	0.00443656	9164	4068
Jansen_ldak_Model20	EUR_no_ADGC	EUR_only_ADGC	18062840	0.00444815	9164	4068
Jansen_ldak_Model180	EUR_no_ADGC	EUR_only_ADGC	18062962	0.00445655	9164	4068
Bellenguez_s1_lambda0.0289701464121944	EUR_no_ADGC	EUR_only_ADGC	18068955	0.0045297	9164	4068
Kunkle_0.0056_0.035_nosparse	EUR_no_WES	EUR_only_WES	4608333	0.0046105	12444	788
Jansen_ldak_Model153	EUR_no_ADGC	EUR_only_ADGC	18065560	0.00463907	9164	4068
Jansen_ldak_Model155	EUR_no_ADGC	EUR_only_ADGC	18065560	0.00463907	9164	4068
Jansen_ldak_Model21	EUR_no_ADGC	EUR_only_ADGC	18065583	0.00464072	9164	4068
Kunkle_ldak_Model152	EUR_no_WES	EUR_only_WES	4.60859e+06	0.00464681	12444	788
Bellenguez_s1_lambda0.0112883789168469	EUR_no_WES	EUR_only_WES	4.6088e+06	0.00467537	12444	788
Jansen_ldak_Model111	EUR_no_ADGC	EUR_only_ADGC	18066666	0.00471879	9164	4068
Kunkle_DBSLMM_1.2	EUR_no_WES	EUR_only_WES	4.60913e+06	0.00472207	12444	788
Jansen_ldak_Model104	EUR_no_ADGC	EUR_only_ADGC	1.80671e+07	0.0047498	9164	4068
Kunkle_ldak_Model194	EUR_no_WES	EUR_only_WES	4610034	0.00485203	12444	788
Jansen_0.0018_0.05_sparse	EUR_no_ADGC	EUR_only_ADGC	1.80685e+07	0.00485572	9164	4068
Jansen_ldak_Model97	EUR_no_ADGC	EUR_only_ADGC	18069218	0.00490753	9164	4068
Bellenguez_s0.2_lambda0.0112883789168469	EUR_no_WES	EUR_only_WES	4610830	0.00496889	12444	788
Jansen_ldak_Model22	EUR_no_ADGC	EUR_only_ADGC	1.80702e+07	0.00498276	9164	4068
Jansen_ldak_Model142	EUR_no_ADGC	EUR_only_ADGC	18070359	0.00499413	9164	4068
Jansen_ldak_Model156	EUR_no_ADGC	EUR_only_ADGC	18070359	0.00499413	9164	4068
Jansen_0.032_0.07_sparse	EUR_no_WES	EUR_only_WES	4611343	0.00504553	12444	788
Jansen_ldak_Model190	EUR_no_WES	EUR_only_WES	4.61147e+06	0.00506509	12444	788
Jansen_ldak_Model192	EUR_no_ADGC	EUR_only_ADGC	1.80717e+07	0.0050993	9164	4068
Jansen_ldak_Model181	EUR_no_ADGC	EUR_only_ADGC	18072204	0.00513701	9164	4068
Jansen_1e.04_0.035_nosparse	EUR_no_ADGC	EUR_only_ADGC	18073696	0.00525526	9164	4068
Jansen_s0.2_lambda0.001	EUR_no_WES	EUR_only_WES	4613126	0.00532045	12444	788
Jansen_ldak_Model152	EUR_no_WES	EUR_only_WES	4.61326e+06	0.00534105	12444	788
Bellenguez_1e.05_0.07_sparse	EUR_no_WES	EUR_only_WES	4.61357e+06	0.00539024	12444	788
Kunkle_1e.04_0.035_nosparse	EUR_no_ADGC	EUR_only_ADGC	18076226	0.00546143	9164	4068
Jansen_ldak_Model159	EUR_no_ADGC	EUR_only_ADGC	18076880	0.00551589	9164	4068
Jansen_ldak_Model98	EUR_no_ADGC	EUR_only_ADGC	18076880	0.00551589	9164	4068
Jansen_ldak_Model105	EUR_no_ADGC	EUR_only_ADGC	1.80769e+07	0.00552062	9164	4068
Jansen_ldak_Model112	EUR_no_ADGC	EUR_only_ADGC	1.80782e+07	0.0056283	9164	4068
Kunkle_0.032_0.035_sparse	EUR_no_ADGC	EUR_only_ADGC	1.80789e+07	0.00568476	9164	4068
Jansen_ldak_Model160	EUR_no_ADGC	EUR_only_ADGC	1.80792e+07	0.00571624	9164	4068
Bellenguez_s1_lambda0.0015677760417869	EUR_no_ADGC	EUR_only_ADGC	1.80812e+07	0.00589015	9164	4068
Jansen_s0.1_lambda0.000564173185410724	EUR_no_WES	EUR_only_WES	4.61669e+06	0.00591034	12444	788
Bellenguez_1e.04_0.035_nosparse	EUR_no_WES	EUR_only_WES	4616818	0.00593303	12444	788
Jansen_s0.9_lambda0.00127427498570313	EUR_no_ADGC	EUR_only_ADGC	1.80826e+07	0.00601143	9164	4068
Jansen_ldak_Model186	EUR_no_ADGC	EUR_only_ADGC	1.80827e+07	0.00602457	9164	4068
Jansen_ldak_Model196	EUR_no_ADGC	EUR_only_ADGC	18082870	0.00603801	9164	4068
Kunkle_s1_lambda0.00885866790410083	EUR_no_WES	EUR_only_WES	4617447	0.00604344	12444	788
Jansen_0.032_0.035_sparse	EUR_no_WES	EUR_only_WES	4.61834e+06	0.00620361	12444	788
Jansen_ldak_Model106	EUR_no_ADGC	EUR_only_ADGC	18084979	0.0062322	9164	4068
Jansen_0_0.4	EUR_no_ADGC	EUR_only_ADGC	18085497	0.00628078	9164	4068
Kunkle_0.00056_0.07_nosparse	EUR_no_WES	EUR_only_WES	4618892	0.00630435	12444	788
Jansen_0.018_0.07_nosparse	EUR_no_WES	EUR_only_WES	4619047	0.00633291	12444	788
Jansen_ldak_Model197	EUR_no_ADGC	EUR_only_ADGC	18088042	0.00652422	9164	4068
Bellenguez_s0.9_lambda0.00545559478116852	EUR_no_WES	EUR_only_WES	4620608	0.0066273	12444	788
Kunkle_ldak_Model193	EUR_no_WES	EUR_only_WES	4.62064e+06	0.00663417	12444	788
Bellenguez_s0.1_lambda0.0289701464121944	EUR_no_ADGC	EUR_only_ADGC	18093569	0.0066663	9164	4068
Bellenguez_s0.001_lambda0.0015677760417869	EUR_no_ADGC	EUR_only_ADGC	1.80897e+07	0.00668957	9164	4068
Jansen_ldak_Model113	EUR_no_ADGC	EUR_only_ADGC	18089933	0.00671061	9164	4068
Kunkle_ldak_Model153	EUR_no_WES	EUR_only_WES	4.62132e+06	0.00676573	12444	788
Kunkle_ldak_Model155	EUR_no_WES	EUR_only_WES	4.62132e+06	0.00676573	12444	788
Kunkle_s1_lambda0.00754941990874866	EUR_no_ADGC	EUR_only_ADGC	18090887	0.00680645	9164	4068
Jansen_0.00032_0.05_nosparse	EUR_no_ADGC	EUR_only_ADGC	1.80913e+07	0.00684549	9164	4068
Bellenguez_s0.9_lambda0.00428133239871939	EUR_no_WES	EUR_only_WES	4622358	0.00697186	12444	788
Bellenguez_s0.2_lambda0.0233572146909012	EUR_no_ADGC	EUR_only_ADGC	1.83228e+07	0.00697893	9164	4068
Bellenguez_s0.5_lambda0.0233572146909012	EUR_no_ADGC	EUR_only_ADGC	1.83228e+07	0.00697893	9164	4068
Bellenguez_s0.9_lambda0.0233572146909012	EUR_no_ADGC	EUR_only_ADGC	1.83228e+07	0.00697893	9164	4068
Bellenguez_s1_lambda0.0233572146909012	EUR_no_ADGC	EUR_only_ADGC	1.83228e+07	0.00697893	9164	4068
Jansen_0.56_0.05_sparse	EUR_no_ADGC	EUR_only_ADGC	18092577	0.00697919	9164	4068
Jansen_ldak_Model107	EUR_no_ADGC	EUR_only_ADGC	1.80935e+07	0.00707761	9164	4068
Jansen_s0.01_lambda0.000657777641629863	EUR_no_WES	EUR_only_WES	4623141	0.00713121	12444	788
Kunkle_s0.1_lambda0.0257778632475147	EUR_no_ADGC	EUR_only_ADGC	18094287	0.00715372	9164	4068
Kunkle_0.0018_0.05_sparse	EUR_no_ADGC	EUR_only_ADGC	18094529	0.00718364	9164	4068
Bellenguez_s0.001_lambda0.0289701464121944	EUR_no_ADGC	EUR_only_ADGC	18099019	0.00723571	9164	4068
Jansen_1.8e.05_0.05_sparse	EUR_no_WES	EUR_only_WES	4.6237e+06	0.00724577	12444	788
Jansen_0.56_0.035_sparse	EUR_no_ADGC	EUR_only_ADGC	18095254	0.00726096	9164	4068
Kunkle_0.0056_0.035_sparse	EUR_no_WES	EUR_only_WES	4.62449e+06	0.007413	12444	788
Jansen_ldak_Model199	EUR_no_ADGC	EUR_only_ADGC	1.80967e+07	0.00741571	9164	4068
Jansen_s0.001_lambda0.000657777641629863	EUR_no_WES	EUR_only_WES	4.6248e+06	0.00747972	12444	788
Jansen_ldak_Model141	EUR_no_WES	EUR_only_WES	4.62509e+06	0.00754174	12444	788
Bellenguez_s0.01_lambda0.0015677760417869	EUR_no_ADGC	EUR_only_ADGC	18098118	0.00757376	9164	4068
Kunkle_ldak_Model184	EUR_no_WES	EUR_only_WES	4.62534e+06	0.00759617	12444	788
Kunkle_s0.001_lambda0.0257778632475147	EUR_no_ADGC	EUR_only_ADGC	18098664	0.00762981	9164	4068
Jansen_0_1	EUR_no_ADGC	EUR_only_ADGC	1.80987e+07	0.00763949	9164	4068
Jansen_quickprs	EUR_no_ADGC	EUR_only_ADGC	18099793	0.0077622	9164	4068
Bellenguez_0_0.01	EUR_no_WES	EUR_only_WES	4626473	0.00784634	12444	788
Jansen_ldak_Model114	EUR_no_ADGC	EUR_only_ADGC	1.81007e+07	0.00786923	9164	4068
Jansen_ldak_Model1	EUR_no_ADGC	EUR_only_ADGC	1.81011e+07	0.00791705	9164	4068
Jansen_s0.1_lambda0.000483889027221738	EUR_no_WES	EUR_only_WES	4.62686e+06	0.00793354	12444	788
Jansen_0.56_0.07_sparse	EUR_no_ADGC	EUR_only_ADGC	18101421	0.00794929	9164	4068
Jansen_ldak_Model162	EUR_no_WES	EUR_only_WES	4626946	0.00795289	12444	788
Kunkle_0.00018_0.05_nosparse	EUR_no_ADGC	EUR_only_ADGC	1.81031e+07	0.00814725	9164	4068
Bellenguez_s0.9_lambda0.00695192796177561	EUR_no_WES	EUR_only_WES	4627859	0.00816225	12444	788
Jansen_ldak_Model108	EUR_no_ADGC	EUR_only_ADGC	1.81036e+07	0.00820204	9164	4068
Jansen_ldak_Model121	EUR_no_ADGC	EUR_only_ADGC	1.8104e+07	0.00825105	9164	4068
Kunkle_s0.01_lambda0.0257778632475147	EUR_no_ADGC	EUR_only_ADGC	18104378	0.00829456	9164	4068
Bellenguez_s0.01_lambda0.0289701464121944	EUR_no_ADGC	EUR_only_ADGC	1.81085e+07	0.00831691	9164	4068
Kunkle_ldak_Model190	EUR_no_WES	EUR_only_WES	4.62872e+06	0.00836529	12444	788
Kunkle_ldak_Model165	EUR_no_WES	EUR_only_WES	4629045	0.00844157	12444	788
Kunkle_0.0032_0.035_nosparse	EUR_no_WES	EUR_only_WES	4.62913e+06	0.00846267	12444	788
Kunkle_ldak_Model215	EUR_no_WES	EUR_only_WES	4.62941e+06	0.00853009	12444	788
Kunkle_1.8e.05_0.035_sparse	EUR_no_ADGC	EUR_only_ADGC	1.81064e+07	0.00855238	9164	4068
Kunkle_ldak_Model192	EUR_no_WES	EUR_only_WES	4.62975e+06	0.00861154	12444	788
Jansen_0.018_0.035_nosparse	EUR_no_WES	EUR_only_WES	4.62995e+06	0.00866147	12444	788
Bellenguez_s0.1_lambda0.0337767109062657	EUR_no_ADGC	EUR_only_ADGC	18111528	0.00866284	9164	4068
Jansen_ldak_Model115	EUR_no_ADGC	EUR_only_ADGC	18107644	0.00870258	9164	4068
Kunkle_s0.001_lambda0.00647510649247417	EUR_no_WES	EUR_only_WES	4630204	0.00872276	12444	788
Jansen_ldak_Model144	EUR_no_ADGC	EUR_only_ADGC	1.81084e+07	0.00879206	9164	4068
Bellenguez_s1_lambda0.00695192796177561	EUR_no_WES	EUR_only_WES	4630825	0.00887679	12444	788
Jansen_s0.9_lambda0.00263665089873036	EUR_no_WES	EUR_only_WES	4.63115e+06	0.00895753	12444	788
Jansen_0.00018_0.07_sparse	EUR_no_WES	EUR_only_WES	4.63126e+06	0.00898731	12444	788
Jansen_ldak_Model22	EUR_no_WES	EUR_only_WES	4.63175e+06	0.00911099	12444	788
Jansen_ldak_Model21	EUR_no_WES	EUR_only_WES	4632163	0.00921711	12444	788
Bellenguez_s0.001_lambda0.0337767109062657	EUR_no_ADGC	EUR_only_ADGC	1.81161e+07	0.00927335	9164	4068
Bellenguez_5.6e.05_0.05_sparse	EUR_no_WES	EUR_only_WES	4.63238e+06	0.00927377	12444	788
Jansen_s0.01_lambda0.000564173185410724	EUR_no_WES	EUR_only_WES	4632419	0.00928355	12444	788
Jansen_ldak_Model20	EUR_no_WES	EUR_only_WES	4633194	0.0094872	12444	788
Jansen_ldak_Model109	EUR_no_ADGC	EUR_only_ADGC	18114420	0.00959474	9164	4068
Jansen_ldak_Model195	EUR_no_WES	EUR_only_WES	4633860	0.00966538	12444	788
Jansen_phi_1e-02	EUR_no_ADGC	EUR_only_ADGC	18115322	0.00971944	9164	4068
Jansen_s0.001_lambda0.000564173185410724	EUR_no_WES	EUR_only_WES	4634163	0.00974749	12444	788
Jansen_ldak_Model116	EUR_no_ADGC	EUR_only_ADGC	1.81156e+07	0.00975546	9164	4068
Jansen_ldak_Model19	EUR_no_WES	EUR_only_WES	4634586	0.00986306	12444	788
Kunkle_DBSLMM_1	EUR_no_WES	EUR_only_WES	4.63478e+06	0.00991553	12444	788
Jansen_s0.1_lambda0.00121547428183465	EUR_no_WES	EUR_only_WES	4634887	0.00994608	12444	788
Kunkle_ldak_Model162	EUR_no_WES	EUR_only_WES	4635000	0.00997742	12444	788
Jansen_ldak_Model143	EUR_no_WES	EUR_only_WES	4635012	0.00998074	12444	788
Bellenguez_3.2e.05_0.07_nosparse	EUR_no_WES	EUR_only_WES	4635275	0.010054	12444	788
Jansen_ldak_Model214	EUR_no_WES	EUR_only_WES	4635432	0.010098	12444	788
Jansen_ldak_Model18	EUR_no_WES	EUR_only_WES	4.63568e+06	0.0101676	12444	788
Bellenguez_s1_lambda0.0337767109062657	EUR_no_ADGC	EUR_only_ADGC	1.81246e+07	0.0101744	9164	4068
Jansen_ldak_Model122	EUR_no_ADGC	EUR_only_ADGC	18119703	0.010346	9164	4068
Bellenguez_5.6e.05_0.05_nosparse	EUR_no_WES	EUR_only_WES	4636866	0.0105074	12444	788
Kunkle_s0.01_lambda0.00647510649247417	EUR_no_WES	EUR_only_WES	4636878	0.0105109	12444	788
Jansen_ldak_Model169	EUR_no_WES	EUR_only_WES	4.63715e+06	0.0105898	12444	788
Jansen_ldak_Model17	EUR_no_WES	EUR_only_WES	4.63715e+06	0.0105901	12444	788
Jansen_ldak_Model23	EUR_no_WES	EUR_only_WES	4637453	0.0106792	12444	788
Jansen_ldak_Model33	EUR_no_WES	EUR_only_WES	4637720	0.0107582	12444	788
Kunkle_0.0032_0.07_sparse	EUR_no_WES	EUR_only_WES	4637802	0.0107825	12444	788
Jansen_ldak_Model235	EUR_no_ADGC	EUR_only_ADGC	1.81227e+07	0.0107934	9164	4068
Jansen_ldak_Model24	EUR_no_WES	EUR_only_WES	4638125	0.010879	12444	788
Jansen_ldak_Model34	EUR_no_WES	EUR_only_WES	4638265	0.0109211	12444	788
Bellenguez_s0.5_lambda0.0143844988828766	EUR_no_WES	EUR_only_WES	4.63845e+06	0.0109776	12444	788
Jansen_ldak_Model44	EUR_no_WES	EUR_only_WES	4.63857e+06	0.0110118	12444	788
Jansen_ldak_Model16	EUR_no_WES	EUR_only_WES	4.63909e+06	0.0111728	12444	788
Jansen_ldak_Model35	EUR_no_WES	EUR_only_WES	4.63926e+06	0.0112232	12444	788
Jansen_ldak_Model25	EUR_no_WES	EUR_only_WES	4.63934e+06	0.0112491	12444	788
Jansen_ldak_Model45	EUR_no_WES	EUR_only_WES	4639436	0.0112784	12444	788
Jansen_ldak_Model179	EUR_no_ADGC	EUR_only_ADGC	18126116	0.0113279	9164	4068
Jansen_ldak_Model184	EUR_no_ADGC	EUR_only_ADGC	1.81265e+07	0.0113955	9164	4068
Jansen_ldak_Model55	EUR_no_WES	EUR_only_WES	4.64006e+06	0.0114738	12444	788
Jansen_ldak_Model163	EUR_no_ADGC	EUR_only_ADGC	18127478	0.0115468	9164	4068
Jansen_s1_lambda0.001	EUR_no_ADGC	EUR_only_ADGC	1.81275e+07	0.0115544	9164	4068
Jansen_ldak_Model26	EUR_no_WES	EUR_only_WES	4.64051e+06	0.0116156	12444	788
Kunkle_ldak_Model185	EUR_no_WES	EUR_only_WES	4.64063e+06	0.0116542	12444	788
Jansen_ldak_Model36	EUR_no_WES	EUR_only_WES	4640804	0.0117089	12444	788
Jansen_ldak_Model46	EUR_no_WES	EUR_only_WES	4640914	0.0117441	12444	788
Jansen_0_0.5	EUR_no_ADGC	EUR_only_ADGC	1.81292e+07	0.0118312	9164	4068
Jansen_ldak_Model117	EUR_no_ADGC	EUR_only_ADGC	1.81296e+07	0.0118986	9164	4068
Kunkle_s0.5_lambda0.00885866790410083	EUR_no_WES	EUR_only_WES	4641515	0.0119383	12444	788
Jansen_ldak_Model56	EUR_no_WES	EUR_only_WES	4.64165e+06	0.0119835	12444	788
Jansen_ldak_Model15	EUR_no_WES	EUR_only_WES	4641740	0.0120118	12444	788
Jansen_ldak_Model27	EUR_no_WES	EUR_only_WES	4.64191e+06	0.012069	12444	788
Jansen_ldak_Model66	EUR_no_WES	EUR_only_WES	4.6422e+06	0.012164	12444	788
Jansen_0.018_0.05_sparse	EUR_no_WES	EUR_only_WES	4642216	0.0121685	12444	788
Bellenguez_phi_1e+00	EUR_no_ADGC	EUR_only_ADGC	1.81314e+07	0.0121963	9164	4068
Jansen_ldak_Model37	EUR_no_WES	EUR_only_WES	4642374	0.0122209	12444	788
Bellenguez_s0.01_lambda0.0337767109062657	EUR_no_ADGC	EUR_only_ADGC	18135439	0.0122253	9164	4068
Jansen_ldak_Model123	EUR_no_ADGC	EUR_only_ADGC	18131657	0.0122421	9164	4068
Jansen_ldak_Model198	EUR_no_WES	EUR_only_WES	4642460	0.0122495	12444	788
Kunkle_5.6e.05_0.05_nosparse	EUR_no_ADGC	EUR_only_ADGC	1.81319e+07	0.0122751	9164	4068
Kunkle_ldak_Model189	EUR_no_WES	EUR_only_WES	4642638	0.012309	12444	788
Jansen_s1_lambda0.00263665089873036	EUR_no_WES	EUR_only_WES	4.64279e+06	0.012361	12444	788
Jansen_ldak_Model47	EUR_no_WES	EUR_only_WES	4643258	0.0125179	12444	788
Jansen_ldak_Model28	EUR_no_WES	EUR_only_WES	4.64354e+06	0.0126124	12444	788
Jansen_0_0.3	EUR_no_WES	EUR_only_WES	4.64365e+06	0.0126511	12444	788
Bellenguez_s1_lambda0.0143844988828766	EUR_no_WES	EUR_only_WES	4643846	0.0127186	12444	788
Jansen_ldak_Model57	EUR_no_WES	EUR_only_WES	4644042	0.0127865	12444	788
Jansen_s0.1_lambda0.00141713896945474	EUR_no_WES	EUR_only_WES	4644130	0.0128171	12444	788
Kunkle_0_0.3	EUR_no_ADGC	EUR_only_ADGC	19143959	0.0128591	9164	4068
Jansen_ldak_Model38	EUR_no_WES	EUR_only_WES	4.64446e+06	0.0129327	12444	788
Jansen_ldak_Model14	EUR_no_WES	EUR_only_WES	4644536	0.0129584	12444	788
Jansen_s1_lambda0.00224601390546017	EUR_no_WES	EUR_only_WES	4.64468e+06	0.0130095	12444	788
Jansen_0.018_0.05_nosparse	EUR_no_WES	EUR_only_WES	4.64473e+06	0.0130277	12444	788
Jansen_0.0018_0.07_nosparse	EUR_no_ADGC	EUR_only_ADGC	18136296	0.013057	9164	4068
Jansen_ldak_Model67	EUR_no_WES	EUR_only_WES	4644948	0.0131034	12444	788
Bellenguez_s1_lambda0.00545559478116852	EUR_no_WES	EUR_only_WES	4644979	0.0131143	12444	788
Jansen_ldak_Model48	EUR_no_WES	EUR_only_WES	4.64499e+06	0.0131195	12444	788
Jansen_ldak_Model29	EUR_no_WES	EUR_only_WES	4.64506e+06	0.0131418	12444	788
Jansen_ldak_Model164	EUR_no_ADGC	EUR_only_ADGC	18136962	0.0131779	9164	4068
Kunkle_ldak_Model214	EUR_no_WES	EUR_only_WES	4645404	0.0132655	12444	788
Jansen_ldak_Model161	EUR_no_ADGC	EUR_only_ADGC	18137801	0.0133316	9164	4068
Bellenguez_s0.5_lambda0.00885866790410083	EUR_no_WES	EUR_only_WES	4.64579e+06	0.0134035	12444	788
Jansen_ldak_Model39	EUR_no_WES	EUR_only_WES	4.64605e+06	0.0134983	12444	788
Jansen_ldak_Model30	EUR_no_WES	EUR_only_WES	4646063	0.0135028	12444	788
Jansen_s0.01_lambda0.000483889027221738	EUR_no_WES	EUR_only_WES	4.6461e+06	0.0135176	12444	788
Kunkle_ldak_Model137	EUR_no_WES	EUR_only_WES	4646114	0.0135214	12444	788
Jansen_ldak_Model58	EUR_no_WES	EUR_only_WES	4.64613e+06	0.0135262	12444	788
Jansen_ldak_Model77	EUR_no_WES	EUR_only_WES	4646398	0.0136249	12444	788
Jansen_ldak_Model49	EUR_no_WES	EUR_only_WES	4.64674e+06	0.0137493	12444	788
Bellenguez_s0.2_lambda0.00885866790410083	EUR_no_WES	EUR_only_WES	4.64737e+06	0.0139849	12444	788
Jansen_ldak_Model3	EUR_no_WES	EUR_only_WES	4647411	0.0140001	12444	788
Jansen_ldak_Model68	EUR_no_WES	EUR_only_WES	4647522	0.0140417	12444	788
Jansen_ldak_Model40	EUR_no_WES	EUR_only_WES	4.6476e+06	0.0140705	12444	788
Jansen_ldak_Model234	EUR_no_ADGC	EUR_only_ADGC	1.81419e+07	0.0141008	9164	4068
Bellenguez_s0.5_lambda0.0112883789168469	EUR_no_WES	EUR_only_WES	4647716	0.0141148	12444	788
Jansen_ldak_Model31	EUR_no_WES	EUR_only_WES	4.64778e+06	0.0141384	12444	788
Jansen_ldak_Model195	EUR_no_ADGC	EUR_only_ADGC	1.81422e+07	0.0141578	9164	4068
Jansen_s0.001_lambda0.000483889027221738	EUR_no_WES	EUR_only_WES	4.6479e+06	0.0141843	12444	788
Jansen_ldak_Model59	EUR_no_WES	EUR_only_WES	4647910	0.0141882	12444	788
Jansen_ldak_Model118	EUR_no_ADGC	EUR_only_ADGC	18143059	0.0143312	9164	4068
Jansen_ldak_Model13	EUR_no_WES	EUR_only_WES	4.64837e+06	0.0143622	12444	788
Jansen_0.00018_0.07_sparse	EUR_no_ADGC	EUR_only_ADGC	1.81435e+07	0.01442	9164	4068
Kunkle_ldak_Model220	EUR_no_WES	EUR_only_WES	4648760	0.0145138	12444	788
Jansen_ldak_Model50	EUR_no_WES	EUR_only_WES	4.64879e+06	0.014524	12444	788
Jansen_ldak_Model233	EUR_no_ADGC	EUR_only_ADGC	18144111	0.0145389	9164	4068
Jansen_ldak_Model124	EUR_no_ADGC	EUR_only_ADGC	18144737	0.0146638	9164	4068
Jansen_ldak_Model32	EUR_no_WES	EUR_only_WES	4649212	0.0146896	12444	788
Jansen_ldak_Model41	EUR_no_WES	EUR_only_WES	4649349	0.0147433	12444	788
Jansen_ldak_Model78	EUR_no_WES	EUR_only_WES	4649483	0.0147959	12444	788
Jansen_ldak_Model187	EUR_no_WES	EUR_only_WES	4649488	0.0147979	12444	788
Jansen_ldak_Model178	EUR_no_ADGC	EUR_only_ADGC	1.81458e+07	0.0148771	9164	4068
Bellenguez_s0.9_lambda0.0143844988828766	EUR_no_WES	EUR_only_WES	4.64975e+06	0.0148996	12444	788
Jansen_ldak_Model69	EUR_no_WES	EUR_only_WES	4649978	0.0149918	12444	788
Bellenguez_s1_lambda0.00134467508094969	EUR_no_ADGC	EUR_only_ADGC	18146706	0.0150628	9164	4068
Jansen_ldak_Model60	EUR_no_WES	EUR_only_WES	4650182	0.0150732	12444	788
Jansen_ldak_Model51	EUR_no_WES	EUR_only_WES	4650710	0.0152858	12444	788
Jansen_ldak_Model42	EUR_no_WES	EUR_only_WES	4.65087e+06	0.0153488	12444	788
Jansen_0_1	EUR_no_WES	EUR_only_WES	4.6511e+06	0.015443	12444	788
Jansen_1e.05_0.05_sparse	EUR_no_WES	EUR_only_WES	4651122	0.0154465	12444	788
Kunkle_s0.2_lambda0.00885866790410083	EUR_no_WES	EUR_only_WES	4.65165e+06	0.0156699	12444	788
Jansen_ldak_Model43	EUR_no_WES	EUR_only_WES	4652147	0.0158776	12444	788
Jansen_ldak_Model88	EUR_no_WES	EUR_only_WES	4652348	0.0159619	12444	788
Kunkle_ldak_Model154	EUR_no_WES	EUR_only_WES	4652378	0.0159746	12444	788
Jansen_ldak_Model79	EUR_no_WES	EUR_only_WES	4.65254e+06	0.016041	12444	788
Jansen_ldak_Model70	EUR_no_WES	EUR_only_WES	4652670	0.0160979	12444	788
Jansen_ldak_Model61	EUR_no_WES	EUR_only_WES	4.65271e+06	0.0161129	12444	788
Kunkle_ldak_Model188	EUR_no_WES	EUR_only_WES	4652790	0.0161489	12444	788
Bellenguez_0.00056_0.07_sparse	EUR_no_WES	EUR_only_WES	4.65285e+06	0.0161733	12444	788
Jansen_ldak_Model52	EUR_no_WES	EUR_only_WES	4.65288e+06	0.0161878	12444	788
Kunkle_0.00018_0.035_nosparse	EUR_no_WES	EUR_only_WES	4653251	0.0163459	12444	788
Kunkle_0.0032_0.035_sparse	EUR_no_WES	EUR_only_WES	4.6533e+06	0.0163648	12444	788
Jansen_ldak_Model12	EUR_no_WES	EUR_only_WES	4653403	0.0164112	12444	788
Jansen_ldak_Model193	EUR_no_ADGC	EUR_only_ADGC	1.81532e+07	0.0164574	9164	4068
Jansen_ldak_Model191	EUR_no_WES	EUR_only_WES	4653858	0.0166084	12444	788
Jansen_ldak_Model53	EUR_no_WES	EUR_only_WES	4.65414e+06	0.0167301	12444	788
Jansen_ldak_Model119	EUR_no_ADGC	EUR_only_ADGC	18154597	0.0167593	9164	4068
Kunkle_ldak_Model219	EUR_no_WES	EUR_only_WES	4654224	0.0167686	12444	788
Bellenguez_0_0.1	EUR_no_WES	EUR_only_WES	4654606	0.0169371	12444	788
Jansen_ldak_Model62	EUR_no_WES	EUR_only_WES	4654834	0.0170384	12444	788
Jansen_0.32_0.035_nosparse	EUR_no_ADGC	EUR_only_ADGC	18156331	0.0171537	9164	4068
Jansen_ldak_Model133	EUR_no_ADGC	EUR_only_ADGC	18156475	0.017187	9164	4068
Jansen_0.018_0.07_sparse	EUR_no_WES	EUR_only_WES	4655240	0.0172201	12444	788
Jansen_ldak_Model71	EUR_no_WES	EUR_only_WES	4.65526e+06	0.0172271	12444	788
Kunkle_ldak_Model143	EUR_no_WES	EUR_only_WES	4655532	0.0173519	12444	788
Kunkle_s0.5_lambda0.00695192796177561	EUR_no_ADGC	EUR_only_ADGC	1.81573e+07	0.0173772	9164	4068
Jansen_s0.1_lambda0.00165226273296042	EUR_no_WES	EUR_only_WES	4.65565e+06	0.0174034	12444	788
Jansen_s1_lambda0.00121547428183465	EUR_no_ADGC	EUR_only_ADGC	1.81575e+07	0.0174212	9164	4068
Jansen_ldak_Model80	EUR_no_WES	EUR_only_WES	4.6557e+06	0.0174283	12444	788
Jansen_ldak_Model125	EUR_no_ADGC	EUR_only_ADGC	1.81578e+07	0.0174947	9164	4068
Jansen_ldak_Model5	EUR_no_ADGC	EUR_only_ADGC	18158322	0.0176169	9164	4068
Jansen_5.6e.05_0.07_nosparse	EUR_no_ADGC	EUR_only_ADGC	1.81584e+07	0.0176254	9164	4068
Jansen_ldak_Model54	EUR_no_WES	EUR_only_WES	4.65614e+06	0.017627	12444	788
Jansen_ldak_Model232	EUR_no_ADGC	EUR_only_ADGC	18158384	0.0176314	9164	4068
Jansen_s0.5_lambda0.00127427498570313	EUR_no_ADGC	EUR_only_ADGC	18158593	0.0176807	9164	4068
Kunkle_0_0.2	EUR_no_ADGC	EUR_only_ADGC	1.91204e+07	0.0177102	9164	4068
Jansen_s0.2_lambda0.00127427498570313	EUR_no_ADGC	EUR_only_ADGC	18158819	0.0177342	9164	4068
Kunkle_ldak_Model187	EUR_no_WES	EUR_only_WES	4.6566e+06	0.0178435	12444	788
Jansen_ldak_Model89	EUR_no_WES	EUR_only_WES	4.65676e+06	0.0179173	12444	788
Jansen_ldak_Model63	EUR_no_WES	EUR_only_WES	4657247	0.0181436	12444	788
Jansen_ldak_Model150	EUR_no_WES	EUR_only_WES	4657434	0.0182318	12444	788
Kunkle_s0.01_lambda0.00257778632475147	EUR_no_ADGC	EUR_only_ADGC	1.91179e+07	0.0183259	9164	4068
Jansen_ldak_Model182	EUR_no_WES	EUR_only_WES	4.6577e+06	0.0183597	12444	788
Jansen_ldak_Model72	EUR_no_WES	EUR_only_WES	4657747	0.0183804	12444	788
Jansen_ldak_Model177	EUR_no_ADGC	EUR_only_ADGC	18161894	0.018475	9164	4068
Bellenguez_0.00032_0.05_sparse	EUR_no_WES	EUR_only_WES	4.65841e+06	0.0187006	12444	788
Kunkle_ldak_Model223	EUR_no_WES	EUR_only_WES	4658445	0.0187154	12444	788
Jansen_ldak_Model190	EUR_no_ADGC	EUR_only_ADGC	1.81629e+07	0.0187329	9164	4068
Jansen_ldak_Model64	EUR_no_WES	EUR_only_WES	4.65893e+06	0.0189529	12444	788
Jansen_ldak_Model153	EUR_no_WES	EUR_only_WES	4658950	0.018961	12444	788
Jansen_ldak_Model155	EUR_no_WES	EUR_only_WES	4658950	0.018961	12444	788
Jansen_ldak_Model81	EUR_no_WES	EUR_only_WES	4.65922e+06	0.0190947	12444	788
Bellenguez_1e.04_0.035_sparse	EUR_no_ADGC	EUR_only_ADGC	18165833	0.0194637	9164	4068
Jansen_0.32_0.05_nosparse	EUR_no_ADGC	EUR_only_ADGC	18165885	0.0194769	9164	4068
Jansen_ldak_Model120	EUR_no_ADGC	EUR_only_ADGC	18166015	0.0195104	9164	4068
Jansen_ldak_Model158	EUR_no_ADGC	EUR_only_ADGC	18166015	0.0195104	9164	4068
Jansen_ldak_Model132	EUR_no_ADGC	EUR_only_ADGC	18166306	0.0195854	9164	4068
Kunkle_ldak_Model161	EUR_no_WES	EUR_only_WES	4660328	0.0196459	12444	788
Jansen_ldak_Model73	EUR_no_WES	EUR_only_WES	4660396	0.0196801	12444	788
Jansen_s0.2_lambda0.00263665089873036	EUR_no_WES	EUR_only_WES	4.66055e+06	0.0197568	12444	788
Kunkle_0.0032_0.05_sparse	EUR_no_WES	EUR_only_WES	4.66079e+06	0.0198798	12444	788
Jansen_ldak_Model90	EUR_no_WES	EUR_only_WES	4661029	0.0200023	12444	788
Bellenguez_1e.04_0.07_nosparse	EUR_no_WES	EUR_only_WES	4661476	0.0202327	12444	788
Jansen_0.01_0.035_nosparse	EUR_no_WES	EUR_only_WES	4.66158e+06	0.0202847	12444	788
Jansen_ldak_Model65	EUR_no_WES	EUR_only_WES	4661767	0.0203838	12444	788
Jansen_ldak_Model82	EUR_no_WES	EUR_only_WES	4.66258e+06	0.0208127	12444	788
Jansen_s0.1_lambda0.0019263969148913	EUR_no_WES	EUR_only_WES	4.66294e+06	0.0210019	12444	788
Kunkle_DBSLMM_0.8	EUR_no_WES	EUR_only_WES	4662966	0.0210172	12444	788
Kunkle_ldak_Model169	EUR_no_WES	EUR_only_WES	4663147	0.0211143	12444	788
Jansen_1e.05_0.07_sparse	EUR_no_WES	EUR_only_WES	4.66333e+06	0.0212111	12444	788
Kunkle_ldak_Model222	EUR_no_WES	EUR_only_WES	4663347	0.021222	12444	788
Jansen_ldak_Model99	EUR_no_WES	EUR_only_WES	4663620	0.0213697	12444	788
Jansen_ldak_Model74	EUR_no_WES	EUR_only_WES	4.66372e+06	0.0214238	12444	788
Bellenguez_1e.05_0.035_sparse	EUR_no_WES	EUR_only_WES	4.66375e+06	0.0214402	12444	788
Jansen_ldak_Model6	EUR_no_ADGC	EUR_only_ADGC	1.81732e+07	0.0214421	9164	4068
Jansen_ldak_Model91	EUR_no_WES	EUR_only_WES	4.66456e+06	0.021887	12444	788
Jansen_1.8e.05_0.07_nosparse	EUR_no_WES	EUR_only_WES	4.66536e+06	0.0223339	12444	788
Bellenguez_1.8e.05_0.035_sparse	EUR_no_WES	EUR_only_WES	4665489	0.022406	12444	788
Jansen_ldak_Model83	EUR_no_WES	EUR_only_WES	4.66568e+06	0.0225151	12444	788
Jansen_ldak_Model126	EUR_no_ADGC	EUR_only_ADGC	18177036	0.0225321	9164	4068
Jansen_ldak_Model75	EUR_no_WES	EUR_only_WES	4.66719e+06	0.0233877	12444	788
Kunkle_s0.1_lambda0.00257778632475147	EUR_no_ADGC	EUR_only_ADGC	1.90992e+07	0.0233972	9164	4068
Kunkle_ldak_Model183	EUR_no_WES	EUR_only_WES	4.6677e+06	0.0236896	12444	788
Jansen_0.32_0.07_nosparse	EUR_no_ADGC	EUR_only_ADGC	18181291	0.0238031	9164	4068
Bellenguez_ldak_Model9	EUR_no_WES	EUR_only_WES	4667924	0.0238214	12444	788
Bellenguez_1.8e.05_0.05_nosparse	EUR_no_WES	EUR_only_WES	4668139	0.02395	12444	788
Jansen_ldak_Model185	EUR_no_WES	EUR_only_WES	4.66831e+06	0.0240549	12444	788
Jansen_0.018_0.035_sparse	EUR_no_WES	EUR_only_WES	4.66858e+06	0.0242184	12444	788
Kunkle_ldak_Model217	EUR_no_WES	EUR_only_WES	4668603	0.0242297	12444	788
Bellenguez_s0.9_lambda0.00335981828628378	EUR_no_WES	EUR_only_WES	4668895	0.024407	12444	788
Bellenguez_ldak_Model6	EUR_no_WES	EUR_only_WES	4668956	0.0244443	12444	788
Jansen_ldak_Model100	EUR_no_WES	EUR_only_WES	4668979	0.0244583	12444	788
Kunkle_0.00018_0.05_sparse	EUR_no_WES	EUR_only_WES	4.66913e+06	0.0245484	12444	788
Jansen_ldak_Model76	EUR_no_WES	EUR_only_WES	4669301	0.0246556	12444	788
Jansen_ldak_Model92	EUR_no_WES	EUR_only_WES	4669474	0.0247622	12444	788
Kunkle_s1_lambda0.0112883789168469	EUR_no_WES	EUR_only_WES	4.66964e+06	0.0248644	12444	788
Jansen_1e.05_0.035_nosparse	EUR_no_WES	EUR_only_WES	4.6697e+06	0.0249025	12444	788
Jansen_3.2e.05_0.07_nosparse	EUR_no_ADGC	EUR_only_ADGC	18184928	0.0249384	9164	4068
Jansen_phi_1e-04	EUR_no_WES	EUR_only_WES	4.66987e+06	0.0250092	12444	788
Jansen_ldak_Model84	EUR_no_WES	EUR_only_WES	4.66999e+06	0.0250803	12444	788
Jansen_ldak_Model162	EUR_no_ADGC	EUR_only_ADGC	18185460	0.0251086	9164	4068
Kunkle_ldak_Model160	EUR_no_WES	EUR_only_WES	4.67014e+06	0.0251754	12444	788
Jansen_ldak_Model4	EUR_no_ADGC	EUR_only_ADGC	1.81858e+07	0.0252169	9164	4068
Jansen_ldak_Model163	EUR_no_WES	EUR_only_WES	4.67054e+06	0.0254268	12444	788
Jansen_ldak_Model198	EUR_no_ADGC	EUR_only_ADGC	1.81871e+07	0.025634	9164	4068
Kunkle_ldak_Model182	EUR_no_WES	EUR_only_WES	4671075	0.0257677	12444	788
Jansen_1e.04_0.035_nosparse	EUR_no_WES	EUR_only_WES	4671179	0.0258341	12444	788
Jansen_ldak_Model127	EUR_no_ADGC	EUR_only_ADGC	1.81885e+07	0.0260906	9164	4068
Kunkle_ldak_Model171	EUR_no_WES	EUR_only_WES	4.6721e+06	0.026432	12444	788
Jansen_ldak_Model186	EUR_no_WES	EUR_only_WES	4672406	0.0266302	12444	788
Kunkle_ldak_Model181	EUR_no_WES	EUR_only_WES	4672440	0.0266526	12444	788
Jansen_0_0.4	EUR_no_WES	EUR_only_WES	4.6726e+06	0.026761	12444	788
Bellenguez_1.8e.05_0.07_nosparse	EUR_no_WES	EUR_only_WES	4672882	0.0269447	12444	788
Bellenguez_5.6e.05_0.035_nosparse	EUR_no_ADGC	EUR_only_ADGC	1.81911e+07	0.0269571	9164	4068
Jansen_ldak_Model85	EUR_no_WES	EUR_only_WES	4673074	0.0270724	12444	788
Jansen_s0.5_lambda0.00263665089873036	EUR_no_WES	EUR_only_WES	4.67313e+06	0.0271121	12444	788
Jansen_0.0056_0.05_sparse	EUR_no_ADGC	EUR_only_ADGC	18191730	0.0271882	9164	4068
Jansen_ldak_Model231	EUR_no_ADGC	EUR_only_ADGC	1.81924e+07	0.0274217	9164	4068
Jansen_5.6e.05_0.07_nosparse	EUR_no_WES	EUR_only_WES	4673777	0.0275445	12444	788
Kunkle_ldak_Model139	EUR_no_WES	EUR_only_WES	4673832	0.0275819	12444	788
Jansen_ldak_Model93	EUR_no_WES	EUR_only_WES	4.67402e+06	0.0277125	12444	788
Jansen_ldak_Model183	EUR_no_ADGC	EUR_only_ADGC	18193404	0.0277681	9164	4068
Bellenguez_1e.05_0.035_nosparse	EUR_no_WES	EUR_only_WES	4674854	0.0282818	12444	788
Bellenguez_0.00018_0.07_sparse	EUR_no_WES	EUR_only_WES	4.6751e+06	0.0284509	12444	788
Jansen_s0.01_lambda0.0019263969148913	EUR_no_WES	EUR_only_WES	4675307	0.028597	12444	788
Jansen_ldak_Model101	EUR_no_WES	EUR_only_WES	4.67538e+06	0.028649	12444	788
Kunkle_ldak_Model221	EUR_no_WES	EUR_only_WES	4.67576e+06	0.0289183	12444	788
Kunkle_0_0.01	EUR_no_WES	EUR_only_WES	4.6758e+06	0.0289402	12444	788
Kunkle_0.00056_0.035_nosparse	EUR_no_WES	EUR_only_WES	4675800	0.0289434	12444	788
Jansen_ldak_Model230	EUR_no_ADGC	EUR_only_ADGC	18196728	0.028951	9164	4068
Jansen_0_0.5	EUR_no_WES	EUR_only_WES	4676350	0.0293341	12444	788
Kunkle_0.00032_0.035_nosparse	EUR_no_WES	EUR_only_WES	4.67647e+06	0.0294167	12444	788
Kunkle_s0.01_lambda0.00300547819919217	EUR_no_ADGC	EUR_only_ADGC	1.90807e+07	0.029585	9164	4068
Bellenguez_s1_lambda0.00428133239871939	EUR_no_WES	EUR_only_WES	4676810	0.0296641	12444	788
Jansen_ldak_Model86	EUR_no_WES	EUR_only_WES	4.67696e+06	0.0297722	12444	788
Jansen_s0.01_lambda0.00121547428183465	EUR_no_WES	EUR_only_WES	4676989	0.0297937	12444	788
Bellenguez_s1_lambda0.00115332230186793	EUR_no_ADGC	EUR_only_ADGC	1.81991e+07	0.0298394	9164	4068
Kunkle_0.00032_0.07_nosparse	EUR_no_WES	EUR_only_WES	4677060	0.029845	12444	788
Kunkle_0.00032_0.07_nosparse	EUR_no_ADGC	EUR_only_ADGC	1.81997e+07	0.0300352	9164	4068
Jansen_ldak_Model213	EUR_no_ADGC	EUR_only_ADGC	1.81998e+07	0.0300783	9164	4068
Jansen_ldak_Model10	EUR_no_ADGC	EUR_only_ADGC	18200210	0.0302364	9164	4068
Jansen_ldak_Model176	EUR_no_ADGC	EUR_only_ADGC	18200605	0.0303852	9164	4068
Jansen_s0.01_lambda0.00141713896945474	EUR_no_WES	EUR_only_WES	4677886	0.0304493	12444	788
Jansen_ldak_Model94	EUR_no_WES	EUR_only_WES	4678202	0.030683	12444	788
Jansen_s0.9_lambda0.001	EUR_no_ADGC	EUR_only_ADGC	1.82015e+07	0.0307319	9164	4068
Kunkle_s1_lambda0.00545559478116852	EUR_no_ADGC	EUR_only_ADGC	1.82016e+07	0.0307543	9164	4068
Jansen_ldak_Model128	EUR_no_ADGC	EUR_only_ADGC	18201627	0.0307733	9164	4068
Kunkle_ldak_Model138	EUR_no_WES	EUR_only_WES	4.67851e+06	0.0309152	12444	788
Jansen_ldak_Model226	EUR_no_ADGC	EUR_only_ADGC	1.82029e+07	0.0312451	9164	4068
Kunkle_0_0.4	EUR_no_ADGC	EUR_only_ADGC	1.90757e+07	0.0314811	9164	4068
Kunkle_ldak_Model142	EUR_no_WES	EUR_only_WES	4679472	0.0316388	12444	788
Kunkle_ldak_Model156	EUR_no_WES	EUR_only_WES	4679472	0.0316388	12444	788
Jansen_ldak_Model134	EUR_no_ADGC	EUR_only_ADGC	1.82043e+07	0.031799	9164	4068
Kunkle_s0.1_lambda0.00300547819919217	EUR_no_ADGC	EUR_only_ADGC	1.90735e+07	0.0323545	9164	4068
Kunkle_quickprs	EUR_no_WES	EUR_only_WES	4.68081e+06	0.0326734	12444	788
Kunkle_s0.001_lambda0.00257778632475147	EUR_no_ADGC	EUR_only_ADGC	1.90722e+07	0.0328605	9164	4068
Jansen_ldak_Model87	EUR_no_WES	EUR_only_WES	4.6811e+06	0.0329013	12444	788
Kunkle_s0.9_lambda0.0112883789168469	EUR_no_WES	EUR_only_WES	4.68112e+06	0.0329201	12444	788
Jansen_ldak_Model102	EUR_no_WES	EUR_only_WES	4.68172e+06	0.0333908	12444	788
Jansen_0.0032_0.07_sparse	EUR_no_ADGC	EUR_only_ADGC	1.8209e+07	0.0336914	9164	4068
Kunkle_0.00032_0.05_nosparse	EUR_no_WES	EUR_only_WES	4.68222e+06	0.0337937	12444	788
Bellenguez_DBSLMM_1.2	EUR_no_WES	EUR_only_WES	4.68234e+06	0.0338891	12444	788
Bellenguez_0.00056_0.05_sparse	EUR_no_WES	EUR_only_WES	4.68271e+06	0.0341935	12444	788
Jansen_ldak_Model229	EUR_no_ADGC	EUR_only_ADGC	1.82103e+07	0.0342267	9164	4068
Jansen_ldak_Model95	EUR_no_WES	EUR_only_WES	4.68309e+06	0.0345001	12444	788
Jansen_0.01_0.07_nosparse	EUR_no_WES	EUR_only_WES	4.68316e+06	0.0345632	12444	788
Jansen_s0.01_lambda0.00165226273296042	EUR_no_WES	EUR_only_WES	4683421	0.034775	12444	788
Kunkle_ldak_Model172	EUR_no_WES	EUR_only_WES	4.68352e+06	0.0348548	12444	788
Jansen_ldak_Model199	EUR_no_WES	EUR_only_WES	4.68382e+06	0.0351089	12444	788
Jansen_ldak_Model174	EUR_no_ADGC	EUR_only_ADGC	18212717	0.0352657	9164	4068
Bellenguez_0.00032_0.035_sparse	EUR_no_WES	EUR_only_WES	4684036	0.0352865	12444	788
Kunkle_0_1	EUR_no_ADGC	EUR_only_ADGC	1.90659e+07	0.0355052	9164	4068
Jansen_5.6e.05_0.05_sparse	EUR_no_WES	EUR_only_WES	4.68438e+06	0.0355782	12444	788
Jansen_ldak_Model188	EUR_no_ADGC	EUR_only_ADGC	18213585	0.0356398	9164	4068
Jansen_ldak_Model9	EUR_no_ADGC	EUR_only_ADGC	1.82138e+07	0.0357419	9164	4068
Jansen_ldak_Model228	EUR_no_ADGC	EUR_only_ADGC	18214520	0.0360465	9164	4068
Kunkle_s0.001_lambda0.00300547819919217	EUR_no_ADGC	EUR_only_ADGC	1.90643e+07	0.0361953	9164	4068
Bellenguez_s0.5_lambda0.00545559478116852	EUR_no_WES	EUR_only_WES	4.68513e+06	0.0362163	12444	788
Jansen_ldak_Model129	EUR_no_ADGC	EUR_only_ADGC	1.82151e+07	0.0363037	9164	4068
Jansen_ldak_Model225	EUR_no_ADGC	EUR_only_ADGC	1.82153e+07	0.0364077	9164	4068
Bellenguez_1e.04_0.07_sparse	EUR_no_ADGC	EUR_only_ADGC	18215591	0.0365174	9164	4068
Jansen_s0.001_lambda0.0019263969148913	EUR_no_WES	EUR_only_WES	4.68559e+06	0.0366091	12444	788
Bellenguez_DBSLMM_1	EUR_no_WES	EUR_only_WES	4685745	0.0367419	12444	788
Bellenguez_3.2e.05_0.035_sparse	EUR_no_WES	EUR_only_WES	4685893	0.0368703	12444	788
Bellenguez_s1_lambda0.00098919980806553	EUR_no_ADGC	EUR_only_ADGC	18216689	0.0370054	9164	4068
Jansen_ldak_Model227	EUR_no_ADGC	EUR_only_ADGC	18216854	0.0370792	9164	4068
Jansen_ldak_Model110	EUR_no_WES	EUR_only_WES	4686364	0.0372814	12444	788
Jansen_ldak_Model175	EUR_no_ADGC	EUR_only_ADGC	18217908	0.0375538	9164	4068
Jansen_1e.04_0.035_sparse	EUR_no_WES	EUR_only_WES	4.68678e+06	0.0376465	12444	788
Bellenguez_3.2e.05_0.05_sparse	EUR_no_WES	EUR_only_WES	4.68693e+06	0.0377795	12444	788
Jansen_ldak_Model103	EUR_no_WES	EUR_only_WES	4687002	0.0378446	12444	788
Jansen_ldak_Model145	EUR_no_ADGC	EUR_only_ADGC	1.8219e+07	0.0380522	9164	4068
Jansen_ldak_Model236	EUR_no_WES	EUR_only_WES	4.68796e+06	0.0387007	12444	788
Jansen_ldak_Model96	EUR_no_WES	EUR_only_WES	4688196	0.0389181	12444	788
Jansen_s0.001_lambda0.00141713896945474	EUR_no_WES	EUR_only_WES	4688223	0.0389428	12444	788
Jansen_0.56_0.035_nosparse	EUR_no_ADGC	EUR_only_ADGC	1.82211e+07	0.0390315	9164	4068
Kunkle_s1_lambda0.0088019773921638	EUR_no_WES	EUR_only_WES	4.6884e+06	0.0391072	12444	788
Jansen_0.001_0.035_sparse	EUR_no_ADGC	EUR_only_ADGC	18221391	0.0391586	9164	4068
Jansen_ldak_Model180	EUR_no_WES	EUR_only_WES	4.68851e+06	0.0392088	12444	788
Kunkle_s1_lambda0.0143844988828766	EUR_no_WES	EUR_only_WES	4688690	0.0393696	12444	788
Jansen_ldak_Model11	EUR_no_ADGC	EUR_only_ADGC	1.82219e+07	0.0394113	9164	4068
Jansen_ldak_Model130	EUR_no_ADGC	EUR_only_ADGC	1.8222e+07	0.0394234	9164	4068
Jansen_SBayesRC	EUR_no_ADGC	EUR_only_ADGC	18222731	0.0397917	9164	4068
Jansen_s0.001_lambda0.00121547428183465	EUR_no_WES	EUR_only_WES	4.68915e+06	0.0397931	12444	788
Jansen_0.00056_0.07_sparse	EUR_no_ADGC	EUR_only_ADGC	18222952	0.0398969	9164	4068
Jansen_0.01_0.05_nosparse	EUR_no_WES	EUR_only_WES	4689355	0.0399847	12444	788
Kunkle_ldak_Model141	EUR_no_WES	EUR_only_WES	4689641	0.0402519	12444	788
Jansen_1e.05_0.05_nosparse	EUR_no_WES	EUR_only_WES	4.68989e+06	0.0404888	12444	788
Bellenguez_0.00032_0.07_sparse	EUR_no_WES	EUR_only_WES	4689921	0.0405148	12444	788
Jansen_s1_lambda0.00335981828628378	EUR_no_WES	EUR_only_WES	4.68998e+06	0.0405658	12444	788
Bellenguez_ldak_Model186	EUR_no_WES	EUR_only_WES	4689997	0.0405864	12444	788
Kunkle_s0.1_lambda0.00754941990874866	EUR_no_WES	EUR_only_WES	4.69008e+06	0.0406688	12444	788
Bellenguez_DBSLMM_0.8	EUR_no_WES	EUR_only_WES	4690288	0.0408615	12444	788
Jansen_phi_auto	EUR_no_WES	EUR_only_WES	4.69034e+06	0.0409064	12444	788
Jansen_3.2e.05_0.07_nosparse	EUR_no_WES	EUR_only_WES	4690537	0.0410978	12444	788
Bellenguez_1e.04_0.05_sparse	EUR_no_WES	EUR_only_WES	4690620	0.0411774	12444	788
Bellenguez_s0.5_lambda0.00695192796177561	EUR_no_WES	EUR_only_WES	4690813	0.0413619	12444	788
Jansen_ldak_Model3	EUR_no_ADGC	EUR_only_ADGC	18226935	0.0418338	9164	4068
Bellenguez_s0.5_lambda0.00335981828628378	EUR_no_WES	EUR_only_WES	4691617	0.0421382	12444	788
Jansen_ldak_Model111	EUR_no_WES	EUR_only_WES	4691901	0.0424153	12444	788
Jansen_0.00018_0.035_nosparse	EUR_no_ADGC	EUR_only_ADGC	18228235	0.0424826	9164	4068
Jansen_ldak_Model97	EUR_no_WES	EUR_only_WES	4.69217e+06	0.0426778	12444	788
Jansen_ldak_Model104	EUR_no_WES	EUR_only_WES	4.6926e+06	0.0431065	12444	788
Jansen_s0.1_lambda0.00224601390546017	EUR_no_WES	EUR_only_WES	4.69297e+06	0.043469	12444	788
Jansen_s0.001_lambda0.00165226273296042	EUR_no_WES	EUR_only_WES	4.69352e+06	0.0440226	12444	788
Kunkle_0.0018_0.05_nosparse	EUR_no_WES	EUR_only_WES	4693723	0.0442301	12444	788
Jansen_1e.05_0.07_nosparse	EUR_no_WES	EUR_only_WES	4.69385e+06	0.0443603	12444	788
Jansen_ldak_Model224	EUR_no_ADGC	EUR_only_ADGC	18232436	0.0446392	9164	4068
Jansen_s1_lambda0.0010425073063723	EUR_no_ADGC	EUR_only_ADGC	1.82332e+07	0.0450175	9164	4068
Jansen_ldak_Model200	EUR_no_ADGC	EUR_only_ADGC	18233404	0.045149	9164	4068
Bellenguez_0.00018_0.07_nosparse	EUR_no_WES	EUR_only_WES	4.69488e+06	0.0454184	12444	788
Jansen_5.6e.05_0.07_sparse	EUR_no_WES	EUR_only_WES	4.6949e+06	0.0454415	12444	788
Jansen_0.01_0.05_sparse	EUR_no_WES	EUR_only_WES	4695410	0.0459689	12444	788
Jansen_1.8e.05_0.07_sparse	EUR_no_WES	EUR_only_WES	4.69541e+06	0.0459716	12444	788
Jansen_ldak_Model131	EUR_no_ADGC	EUR_only_ADGC	1.8235e+07	0.0459799	9164	4068
Jansen_ldak_Model157	EUR_no_ADGC	EUR_only_ADGC	1.8235e+07	0.0459799	9164	4068
Jansen_0.00018_0.035_nosparse	EUR_no_WES	EUR_only_WES	4.69599e+06	0.0465845	12444	788
Jansen_ldak_Model159	EUR_no_WES	EUR_only_WES	4696065	0.0466594	12444	788
Jansen_ldak_Model98	EUR_no_WES	EUR_only_WES	4696065	0.0466594	12444	788
Jansen_0.00032_0.07_sparse	EUR_no_WES	EUR_only_WES	4.69609e+06	0.0466811	12444	788
Jansen_ldak_Model216	EUR_no_ADGC	EUR_only_ADGC	1.82364e+07	0.0467607	9164	4068
Bellenguez_s0.5_lambda0.00428133239871939	EUR_no_WES	EUR_only_WES	4696176	0.0467774	12444	788
Kunkle_0.00018_0.05_nosparse	EUR_no_WES	EUR_only_WES	4.69658e+06	0.0472079	12444	788
Kunkle_1.8e.05_0.035_sparse	EUR_no_WES	EUR_only_WES	4697035	0.0476979	12444	788
Kunkle_0.00032_0.035_sparse	EUR_no_WES	EUR_only_WES	4697233	0.0479121	12444	788
Jansen_ldak_Model105	EUR_no_WES	EUR_only_WES	4.69727e+06	0.047955	12444	788
Bellenguez_0_1e-04	EUR_no_WES	EUR_only_WES	4697325	0.0480122	12444	788
Jansen_ldak_Model182	EUR_no_ADGC	EUR_only_ADGC	1.82388e+07	0.0480875	9164	4068
Bellenguez_ldak_Model190	EUR_no_WES	EUR_only_WES	4.69772e+06	0.0484414	12444	788
Jansen_ldak_Model173	EUR_no_ADGC	EUR_only_ADGC	18239767	0.0486231	9164	4068
Jansen_ldak_Model112	EUR_no_WES	EUR_only_WES	4698142	0.0489066	12444	788
Jansen_s0.01_lambda0.00224601390546017	EUR_no_WES	EUR_only_WES	4698698	0.0495234	12444	788
Bellenguez_0.00032_0.035_nosparse	EUR_no_WES	EUR_only_WES	4698777	0.0496116	12444	788
Jansen_0.00018_0.07_nosparse	EUR_no_WES	EUR_only_WES	4699211	0.0500978	12444	788
Bellenguez_0_0.5	EUR_no_WES	EUR_only_WES	4.6993e+06	0.0502036	12444	788
Bellenguez_1e.05_0.07_nosparse	EUR_no_WES	EUR_only_WES	4.69954e+06	0.0504692	12444	788
Kunkle_s0.2_lambda0.00263665089873036	EUR_no_ADGC	EUR_only_ADGC	1.90357e+07	0.0507304	9164	4068
Jansen_1e.04_0.035_sparse	EUR_no_ADGC	EUR_only_ADGC	1.82452e+07	0.0517363	9164	4068
Bellenguez_s1_lambda0.000848432618264704	EUR_no_ADGC	EUR_only_ADGC	18245198	0.0517634	9164	4068
Jansen_ldak_Model142	EUR_no_WES	EUR_only_WES	4.70121e+06	0.0523936	12444	788
Jansen_ldak_Model156	EUR_no_WES	EUR_only_WES	4.70121e+06	0.0523936	12444	788
Kunkle_1e.04_0.07_sparse	EUR_no_WES	EUR_only_WES	4.70139e+06	0.0525995	12444	788
Jansen_ldak_Model106	EUR_no_WES	EUR_only_WES	4.70146e+06	0.0526793	12444	788
Jansen_0.0032_0.05_sparse	EUR_no_ADGC	EUR_only_ADGC	18248398	0.0536917	9164	4068
Jansen_1.8e.05_0.05_nosparse	EUR_no_WES	EUR_only_WES	4702711	0.054169	12444	788
Bellenguez_ldak_Model11	EUR_no_WES	EUR_only_WES	4.70274e+06	0.0542028	12444	788
Bellenguez_0_0.4	EUR_no_WES	EUR_only_WES	4702790	0.0542661	12444	788
Jansen_0.01_0.035_sparse	EUR_no_WES	EUR_only_WES	4.7028e+06	0.0542796	12444	788
Kunkle_s0.001_lambda0.00754941990874866	EUR_no_WES	EUR_only_WES	4702960	0.0544709	12444	788
Jansen_0.00056_0.035_nosparse	EUR_no_WES	EUR_only_WES	4703363	0.0549593	12444	788
Kunkle_1e.04_0.035_nosparse	EUR_no_WES	EUR_only_WES	4.70338e+06	0.0549831	12444	788
Jansen_ldak_Model113	EUR_no_WES	EUR_only_WES	4.70341e+06	0.055022	12444	788
Bellenguez_ldak_Model7	EUR_no_WES	EUR_only_WES	4.70374e+06	0.0554166	12444	788
Jansen_ldak_Model181	EUR_no_WES	EUR_only_WES	4.70386e+06	0.0555724	12444	788
Jansen_ldak_Model160	EUR_no_WES	EUR_only_WES	4.70404e+06	0.0557888	12444	788
Bellenguez_0_0.2	EUR_no_WES	EUR_only_WES	4.70427e+06	0.0560667	12444	788
Jansen_0.56_0.07_nosparse	EUR_no_ADGC	EUR_only_ADGC	18252472	0.0562335	9164	4068
Bellenguez_1.8e.05_0.035_nosparse	EUR_no_ADGC	EUR_only_ADGC	1.82526e+07	0.0563118	9164	4068
Jansen_s0.9_lambda0.00335981828628378	EUR_no_WES	EUR_only_WES	4704645	0.0565375	12444	788
Bellenguez_s0.9_lambda0.00263665089873036	EUR_no_WES	EUR_only_WES	4.7047e+06	0.0566067	12444	788
Bellenguez_0.00018_0.05_sparse	EUR_no_WES	EUR_only_WES	4.70475e+06	0.0566731	12444	788
Jansen_1e.05_0.035_sparse	EUR_no_WES	EUR_only_WES	4704944	0.0569068	12444	788
Jansen_ldak_Model135	EUR_no_ADGC	EUR_only_ADGC	1.82538e+07	0.0570537	9164	4068
Jansen_quickprs	EUR_no_WES	EUR_only_WES	4.70523e+06	0.0572735	12444	788
Jansen_ldak_Model107	EUR_no_WES	EUR_only_WES	4.70584e+06	0.0580456	12444	788
Jansen_0.00018_0.05_nosparse	EUR_no_WES	EUR_only_WES	4.70604e+06	0.0582927	12444	788
Bellenguez_ldak_Model184	EUR_no_WES	EUR_only_WES	4706145	0.0584321	12444	788
Kunkle_s0.1_lambda0.00350413031487018	EUR_no_ADGC	EUR_only_ADGC	1.90229e+07	0.0587136	9164	4068
Jansen_s0.001_lambda0.00224601390546017	EUR_no_WES	EUR_only_WES	4.70641e+06	0.0587727	12444	788
Jansen_0.01_0.07_sparse	EUR_no_WES	EUR_only_WES	4.70651e+06	0.0588986	12444	788
Jansen_0.56_0.05_nosparse	EUR_no_ADGC	EUR_only_ADGC	18256793	0.0590379	9164	4068
Jansen_1_0.035_sparse	EUR_no_ADGC	EUR_only_ADGC	18256817	0.0590538	9164	4068
Kunkle_0.00032_0.05_sparse	EUR_no_WES	EUR_only_WES	4706982	0.0595116	12444	788
Bellenguez_ldak_Model188	EUR_no_WES	EUR_only_WES	4.7073e+06	0.0599309	12444	788
Bellenguez_ldak_Model162	EUR_no_WES	EUR_only_WES	4.70735e+06	0.0599924	12444	788
Jansen_ldak_Model114	EUR_no_WES	EUR_only_WES	4707611	0.0603338	12444	788
Jansen_s0.2_lambda0.001	EUR_no_ADGC	EUR_only_ADGC	1.82589e+07	0.0604754	9164	4068
Bellenguez_ldak_Model192	EUR_no_WES	EUR_only_WES	4707734	0.0604959	12444	788
Jansen_5.6e.05_0.035_sparse	EUR_no_WES	EUR_only_WES	4707780	0.0605562	12444	788
Bellenguez_5.6e.05_0.035_sparse	EUR_no_WES	EUR_only_WES	4.70779e+06	0.0605663	12444	788
Kunkle_0_0.5	EUR_no_ADGC	EUR_only_ADGC	1.90199e+07	0.060656	9164	4068
Jansen_1e.04_0.05_nosparse	EUR_no_WES	EUR_only_WES	4708162	0.0610595	12444	788
Jansen_ldak_Model201	EUR_no_ADGC	EUR_only_ADGC	18260163	0.0613053	9164	4068
Jansen_s1_lambda0.00695192796177561	EUR_no_WES	EUR_only_WES	4708443	0.0614357	12444	788
Bellenguez_s1_lambda0.000727697176916371	EUR_no_ADGC	EUR_only_ADGC	1.82615e+07	0.0622012	9164	4068
Bellenguez_ldak_Model2	EUR_no_WES	EUR_only_WES	4709101	0.0623193	12444	788
Bellenguez_ldak_Model8	EUR_no_WES	EUR_only_WES	4709250	0.0625208	12444	788
Jansen_ldak_Model147	EUR_no_WES	EUR_only_WES	4.7094e+06	0.062718	12444	788
Jansen_ldak_Model108	EUR_no_WES	EUR_only_WES	4709552	0.0629307	12444	788
Jansen_0.0056_0.05_sparse	EUR_no_WES	EUR_only_WES	4709561	0.0629428	12444	788
Jansen_ldak_Model154	EUR_no_WES	EUR_only_WES	4709573	0.0629596	12444	788
Jansen_0.001_0.07_sparse	EUR_no_ADGC	EUR_only_ADGC	18263042	0.0632985	9164	4068
Jansen_ldak_Model146	EUR_no_WES	EUR_only_WES	4.71038e+06	0.0640697	12444	788
Kunkle_s0.2_lambda0.00206913808111479	EUR_no_ADGC	EUR_only_ADGC	19013862	0.0648922	9164	4068
Bellenguez_ldak_Model187	EUR_no_WES	EUR_only_WES	4711143	0.065128	12444	788
Jansen_ldak_Model115	EUR_no_WES	EUR_only_WES	4711388	0.0654715	12444	788
Kunkle_s0.01_lambda0.00754941990874866	EUR_no_WES	EUR_only_WES	4.71152e+06	0.0656624	12444	788
Kunkle_0.00032_0.07_sparse	EUR_no_WES	EUR_only_WES	4.71163e+06	0.0658106	12444	788
Jansen_ldak_Model170	EUR_no_ADGC	EUR_only_ADGC	1.82667e+07	0.065937	9164	4068
Jansen_s1_lambda0.00261865995762617	EUR_no_WES	EUR_only_WES	4.71192e+06	0.0662298	12444	788
Jansen_1e.04_0.07_sparse	EUR_no_WES	EUR_only_WES	4.71194e+06	0.0662558	12444	788
Jansen_s0.5_lambda0.001	EUR_no_ADGC	EUR_only_ADGC	1.82674e+07	0.0664487	9164	4068
Bellenguez_ldak_Model193	EUR_no_WES	EUR_only_WES	4712136	0.0665309	12444	788
Kunkle_0.0018_0.07_nosparse	EUR_no_WES	EUR_only_WES	4.71219e+06	0.0666026	12444	788
Bellenguez_ldak_Model5	EUR_no_WES	EUR_only_WES	4712421	0.066938	12444	788
Kunkle_1e.05_0.07_nosparse	EUR_no_WES	EUR_only_WES	4.71267e+06	0.0673004	12444	788
Jansen_0_5e-08	EUR_no_WES	EUR_only_WES	4.7131e+06	0.0679222	12444	788
Bellenguez_5.6e.05_0.07_sparse	EUR_no_WES	EUR_only_WES	4713121	0.0679471	12444	788
Bellenguez_ldak_Model199	EUR_no_WES	EUR_only_WES	4.71331e+06	0.0682209	12444	788
Jansen_ldak_Model109	EUR_no_WES	EUR_only_WES	4.71358e+06	0.0686145	12444	788
Jansen_0.001_0.035_sparse	EUR_no_WES	EUR_only_WES	4.71374e+06	0.0688484	12444	788
Bellenguez_ldak_Model110	EUR_no_WES	EUR_only_WES	4713851	0.0690124	12444	788
Jansen_ldak_Model210	EUR_no_WES	EUR_only_WES	4713924	0.0691196	12444	788
Jansen_ldak_Model134	EUR_no_WES	EUR_only_WES	4.71435e+06	0.0697449	12444	788
Jansen_ldak_Model121	EUR_no_WES	EUR_only_WES	4.71471e+06	0.0702874	12444	788
Bellenguez_s0.2_lambda0.00695192796177561	EUR_no_WES	EUR_only_WES	4714835	0.0704704	12444	788
Bellenguez_1e.05_0.05_sparse	EUR_no_WES	EUR_only_WES	4714881	0.0705391	12444	788
Bellenguez_s1_lambda0.000624142884057344	EUR_no_ADGC	EUR_only_ADGC	18273244	0.0707979	9164	4068
Bellenguez_ldak_Model185	EUR_no_WES	EUR_only_WES	4.71511e+06	0.0708862	12444	788
Jansen_ldak_Model211	EUR_no_WES	EUR_only_WES	4.71519e+06	0.0710061	12444	788
Kunkle_0.0018_0.035_sparse	EUR_no_WES	EUR_only_WES	4.7152e+06	0.0710133	12444	788
Bellenguez_ldak_Model99	EUR_no_WES	EUR_only_WES	4715327	0.0712086	12444	788
Bellenguez_ldak_Model100	EUR_no_WES	EUR_only_WES	4.7155e+06	0.0714751	12444	788
Jansen_0_1e-06	EUR_no_WES	EUR_only_WES	4715511	0.0714856	12444	788
Kunkle_s0.9_lambda0.0143844988828766	EUR_no_WES	EUR_only_WES	4715523	0.0715044	12444	788
Kunkle_0.0018_0.035_nosparse	EUR_no_WES	EUR_only_WES	4.71554e+06	0.0715367	12444	788
Jansen_ldak_Model116	EUR_no_WES	EUR_only_WES	4715593	0.0716104	12444	788
Kunkle_0.00056_0.05_nosparse	EUR_no_WES	EUR_only_WES	4.71583e+06	0.0719752	12444	788
Kunkle_ldak_Model154	EUR_no_ADGC	EUR_only_ADGC	18274798	0.0720019	9164	4068
Bellenguez_ldak_Model111	EUR_no_WES	EUR_only_WES	4.71588e+06	0.0720423	12444	788
Bellenguez_ldak_Model101	EUR_no_WES	EUR_only_WES	4715939	0.0721359	12444	788
Jansen_ldak_Model133	EUR_no_WES	EUR_only_WES	4715998	0.0722259	12444	788
Bellenguez_ldak_Model102	EUR_no_WES	EUR_only_WES	4716488	0.0729762	12444	788
Kunkle_s0.01_lambda0.00350413031487018	EUR_no_ADGC	EUR_only_ADGC	1.90031e+07	0.072982	9164	4068
Bellenguez_0_1	EUR_no_WES	EUR_only_WES	4.71668e+06	0.0732759	12444	788
Kunkle_ldak_Model218	EUR_no_WES	EUR_only_WES	4716926	0.0736524	12444	788
Kunkle_SBayesRC	EUR_no_WES	EUR_only_WES	4717091	0.0739082	12444	788
Bellenguez_ldak_Model103	EUR_no_WES	EUR_only_WES	4717171	0.0740326	12444	788
Bellenguez_ldak_Model112	EUR_no_WES	EUR_only_WES	4.71722e+06	0.0741035	12444	788
Jansen_beta_auto	EUR_no_ADGC	EUR_only_ADGC	1.82776e+07	0.0742364	9164	4068
Jansen_SBayesRC	EUR_no_WES	EUR_only_WES	4717346	0.0743054	12444	788
Bellenguez_ldak_Model89	EUR_no_WES	EUR_only_WES	4717359	0.0743256	12444	788
Bellenguez_ldak_Model91	EUR_no_WES	EUR_only_WES	4717517	0.0745726	12444	788
Bellenguez_ldak_Model90	EUR_no_WES	EUR_only_WES	4.71756e+06	0.074636	12444	788
Bellenguez_ldak_Model164	EUR_no_WES	EUR_only_WES	4.71756e+06	0.074644	12444	788
Bellenguez_ldak_Model201	EUR_no_WES	EUR_only_WES	4717607	0.0747137	12444	788
Bellenguez_ldak_Model3	EUR_no_WES	EUR_only_WES	4.71765e+06	0.0747865	12444	788
Kunkle_s1_lambda0.0183298071083244	EUR_no_WES	EUR_only_WES	4.71781e+06	0.0750375	12444	788
Bellenguez_ldak_Model92	EUR_no_WES	EUR_only_WES	4717876	0.0751362	12444	788
Jansen_1_0.05_nosparse	EUR_no_ADGC	EUR_only_ADGC	18279049	0.0753805	9164	4068
Bellenguez_ldak_Model93	EUR_no_WES	EUR_only_WES	4718056	0.0754201	12444	788
Jansen_3.2e.05_0.035_nosparse	EUR_no_ADGC	EUR_only_ADGC	18999886	0.0755564	9164	4068
Bellenguez_1.8e.05_0.07_sparse	EUR_no_WES	EUR_only_WES	4.71815e+06	0.075576	12444	788
Kunkle_0.056_0.07_nosparse	EUR_no_ADGC	EUR_only_ADGC	18279683	0.0758954	9164	4068
Jansen_ldak_Model235	EUR_no_WES	EUR_only_WES	4.71837e+06	0.0759229	12444	788
Jansen_ldak_Model1	EUR_no_WES	EUR_only_WES	4718420	0.075997	12444	788
Bellenguez_ldak_Model104	EUR_no_WES	EUR_only_WES	4718494	0.0761146	12444	788
Bellenguez_ldak_Model88	EUR_no_WES	EUR_only_WES	4.71853e+06	0.0761679	12444	788
Bellenguez_ldak_Model94	EUR_no_WES	EUR_only_WES	4.71861e+06	0.0763018	12444	788
Bellenguez_ldak_Model165	EUR_no_WES	EUR_only_WES	4718621	0.0763171	12444	788
Jansen_ldak_Model212	EUR_no_WES	EUR_only_WES	4718643	0.0763519	12444	788
Bellenguez_ldak_Model81	EUR_no_WES	EUR_only_WES	4718835	0.0766589	12444	788
Bellenguez_ldak_Model82	EUR_no_WES	EUR_only_WES	4.7189e+06	0.0767574	12444	788
Bellenguez_ldak_Model95	EUR_no_WES	EUR_only_WES	4718948	0.07684	12444	788
Bellenguez_ldak_Model83	EUR_no_WES	EUR_only_WES	4718992	0.0769106	12444	788
Bellenguez_ldak_Model207	EUR_no_WES	EUR_only_WES	4.71904e+06	0.0769838	12444	788
Bellenguez_ldak_Model80	EUR_no_WES	EUR_only_WES	4719136	0.077142	12444	788
Jansen_ldak_Model168	EUR_no_WES	EUR_only_WES	4719187	0.077224	12444	788
Bellenguez_ldak_Model113	EUR_no_WES	EUR_only_WES	4.71938e+06	0.0775314	12444	788
Jansen_ldak_Model179	EUR_no_WES	EUR_only_WES	4.71953e+06	0.0777707	12444	788
Bellenguez_ldak_Model84	EUR_no_WES	EUR_only_WES	4.71954e+06	0.0778016	12444	788
Bellenguez_ldak_Model205	EUR_no_WES	EUR_only_WES	4.71973e+06	0.0781101	12444	788
Bellenguez_ldak_Model79	EUR_no_WES	EUR_only_WES	4.71993e+06	0.0784274	12444	788
Bellenguez_ldak_Model72	EUR_no_WES	EUR_only_WES	4.72e+06	0.0785383	12444	788
Bellenguez_ldak_Model85	EUR_no_WES	EUR_only_WES	4.72006e+06	0.0786413	12444	788
Bellenguez_ldak_Model236	EUR_no_WES	EUR_only_WES	4720076	0.0786666	12444	788
Bellenguez_ldak_Model96	EUR_no_WES	EUR_only_WES	4720079	0.0786715	12444	788
Bellenguez_0_1e-06	EUR_no_WES	EUR_only_WES	4720117	0.0787338	12444	788
Bellenguez_ldak_Model105	EUR_no_WES	EUR_only_WES	4720125	0.0787468	12444	788
Bellenguez_ldak_Model71	EUR_no_WES	EUR_only_WES	4720180	0.0788368	12444	788
Bellenguez_ldak_Model74	EUR_no_WES	EUR_only_WES	4.72023e+06	0.078913	12444	788
Bellenguez_ldak_Model73	EUR_no_WES	EUR_only_WES	4.72024e+06	0.0789294	12444	788
Jansen_0.001_0.05_sparse	EUR_no_ADGC	EUR_only_ADGC	18283456	0.0790188	9164	4068
Bellenguez_ldak_Model180	EUR_no_WES	EUR_only_WES	4.72043e+06	0.0792446	12444	788
Bellenguez_phi_1e-06	EUR_no_WES	EUR_only_WES	4.72055e+06	0.0794506	12444	788
Bellenguez_ldak_Model86	EUR_no_WES	EUR_only_WES	4720560	0.0794611	12444	788
Bellenguez_ldak_Model150	EUR_no_WES	EUR_only_WES	4720657	0.0796214	12444	788
Jansen_ldak_Model132	EUR_no_WES	EUR_only_WES	4.72072e+06	0.0797294	12444	788
Bellenguez_ldak_Model75	EUR_no_WES	EUR_only_WES	4720919	0.0800547	12444	788
Bellenguez_ldak_Model87	EUR_no_WES	EUR_only_WES	4.72093e+06	0.0800655	12444	788
Bellenguez_ldak_Model167	EUR_no_WES	EUR_only_WES	4.72106e+06	0.0802948	12444	788
Bellenguez_ldak_Model65	EUR_no_WES	EUR_only_WES	4.72107e+06	0.0802996	12444	788
Bellenguez_ldak_Model70	EUR_no_WES	EUR_only_WES	4721084	0.0803287	12444	788
Bellenguez_ldak_Model62	EUR_no_WES	EUR_only_WES	4.72116e+06	0.0804626	12444	788
Bellenguez_ldak_Model63	EUR_no_WES	EUR_only_WES	4.72119e+06	0.0805009	12444	788
Bellenguez_ldak_Model64	EUR_no_WES	EUR_only_WES	4.72127e+06	0.080641	12444	788
Bellenguez_ldak_Model106	EUR_no_WES	EUR_only_WES	4.72128e+06	0.0806577	12444	788
Jansen_0.00056_0.035_nosparse	EUR_no_ADGC	EUR_only_ADGC	1.82855e+07	0.0807421	9164	4068
Bellenguez_ldak_Model78	EUR_no_WES	EUR_only_WES	4721374	0.0808121	12444	788
Bellenguez_ldak_Model76	EUR_no_WES	EUR_only_WES	4.7214e+06	0.0808547	12444	788
Bellenguez_ldak_Model61	EUR_no_WES	EUR_only_WES	4721453	0.0809442	12444	788
Bellenguez_ldak_Model97	EUR_no_WES	EUR_only_WES	4721456	0.0809492	12444	788
Jansen_0.00032_0.07_nosparse	EUR_no_ADGC	EUR_only_ADGC	1.82859e+07	0.0810595	9164	4068
Kunkle_0.0018_0.05_sparse	EUR_no_WES	EUR_only_WES	4.72174e+06	0.0814193	12444	788
Jansen_ldak_Model122	EUR_no_WES	EUR_only_WES	4.72175e+06	0.0814466	12444	788
Jansen_ldak_Model117	EUR_no_WES	EUR_only_WES	4.72178e+06	0.081497	12444	788
Bellenguez_ldak_Model114	EUR_no_WES	EUR_only_WES	4.72184e+06	0.0815981	12444	788
Bellenguez_ldak_Model69	EUR_no_WES	EUR_only_WES	4.72185e+06	0.0816149	12444	788
Bellenguez_ldak_Model53	EUR_no_WES	EUR_only_WES	4721903	0.0817	12444	788
Bellenguez_ldak_Model4	EUR_no_WES	EUR_only_WES	4.72198e+06	0.0818274	12444	788
Bellenguez_ldak_Model10	EUR_no_WES	EUR_only_WES	4722018	0.0818941	12444	788
Jansen_1_0.05_sparse	EUR_no_ADGC	EUR_only_ADGC	1.82868e+07	0.0818997	9164	4068
Bellenguez_0_5e-08	EUR_no_WES	EUR_only_WES	4722079	0.0819973	12444	788
Bellenguez_s1_lambda0.000535324791790676	EUR_no_ADGC	EUR_only_ADGC	1.8287e+07	0.082056	9164	4068
Kunkle_0_0.1	EUR_no_ADGC	EUR_only_ADGC	18992069	0.08212	9164	4068
Bellenguez_ldak_Model52	EUR_no_WES	EUR_only_WES	4722177	0.082163	12444	788
Jansen_beta_inf	EUR_no_ADGC	EUR_only_ADGC	1.82872e+07	0.0822008	9164	4068
Bellenguez_ldak_Model54	EUR_no_WES	EUR_only_WES	4722434	0.0825992	12444	788
Bellenguez_ldak_Model60	EUR_no_WES	EUR_only_WES	4722634	0.08294	12444	788
Jansen_ldak_Model136	EUR_no_ADGC	EUR_only_ADGC	1.82884e+07	0.0832835	9164	4068
Bellenguez_ldak_Model159	EUR_no_WES	EUR_only_WES	4.723e+06	0.0835623	12444	788
Bellenguez_ldak_Model98	EUR_no_WES	EUR_only_WES	4.723e+06	0.0835623	12444	788
Bellenguez_s1_lambda0.0134467508094969	EUR_no_WES	EUR_only_WES	4.72301e+06	0.0835795	12444	788
Bellenguez_ldak_Model51	EUR_no_WES	EUR_only_WES	4723047	0.0836472	12444	788
Bellenguez_ldak_Model77	EUR_no_WES	EUR_only_WES	4.72308e+06	0.0836997	12444	788
Bellenguez_ldak_Model107	EUR_no_WES	EUR_only_WES	4723212	0.0839312	12444	788
Bellenguez_ldak_Model43	EUR_no_WES	EUR_only_WES	4723219	0.0839432	12444	788
Kunkle_s0.2_lambda0.00162377673918872	EUR_no_ADGC	EUR_only_ADGC	18989875	0.084043	9164	4068
Bellenguez_ldak_Model68	EUR_no_WES	EUR_only_WES	4723381	0.0842228	12444	788
Bellenguez_3.2e.05_0.05_nosparse	EUR_no_WES	EUR_only_WES	4723520	0.0844635	12444	788
Bellenguez_ldak_Model200	EUR_no_WES	EUR_only_WES	4723539	0.0844964	12444	788
Bellenguez_ldak_Model59	EUR_no_WES	EUR_only_WES	4723577	0.084562	12444	788
Jansen_s1_lambda0.00885866790410083	EUR_no_WES	EUR_only_WES	4723678	0.0847371	12444	788
Kunkle_ldak_Model140	EUR_no_WES	EUR_only_WES	4723739	0.0848435	12444	788
Bellenguez_ldak_Model50	EUR_no_WES	EUR_only_WES	4.724e+06	0.0853023	12444	788
Bellenguez_s0.2_lambda0.00263665089873036	EUR_no_WES	EUR_only_WES	4.72402e+06	0.0853339	12444	788
Bellenguez_ldak_Model42	EUR_no_WES	EUR_only_WES	4724095	0.0854639	12444	788
Bellenguez_ldak_Model41	EUR_no_WES	EUR_only_WES	4724226	0.0856932	12444	788
Bellenguez_s1_lambda0.00182789266494406	EUR_no_WES	EUR_only_WES	4724511	0.0861938	12444	788
Jansen_ldak_Model123	EUR_no_WES	EUR_only_WES	4724589	0.0863312	12444	788
Bellenguez_ldak_Model121	EUR_no_WES	EUR_only_WES	4724656	0.0864495	12444	788
Bellenguez_ldak_Model58	EUR_no_WES	EUR_only_WES	4724729	0.0865783	12444	788
Jansen_ldak_Model205	EUR_no_WES	EUR_only_WES	4.72476e+06	0.086641	12444	788
Bellenguez_ldak_Model115	EUR_no_WES	EUR_only_WES	4724813	0.0867269	12444	788
Bellenguez_ldak_Model40	EUR_no_WES	EUR_only_WES	4724894	0.0868703	12444	788
Bellenguez_ldak_Model161	EUR_no_WES	EUR_only_WES	4.72501e+06	0.0870736	12444	788
Bellenguez_ldak_Model32	EUR_no_WES	EUR_only_WES	4.72503e+06	0.0871053	12444	788
Bellenguez_ldak_Model49	EUR_no_WES	EUR_only_WES	4.72518e+06	0.0873844	12444	788
Bellenguez_ldak_Model67	EUR_no_WES	EUR_only_WES	4725312	0.0876134	12444	788
Bellenguez_s0.9_lambda0.00127427498570313	EUR_no_WES	EUR_only_WES	4.72536e+06	0.0877052	12444	788
Jansen_1.8e.05_0.035_sparse	EUR_no_WES	EUR_only_WES	4.72558e+06	0.0880877	12444	788
Bellenguez_ldak_Model31	EUR_no_WES	EUR_only_WES	4.72559e+06	0.0881132	12444	788
Jansen_ldak_Model7	EUR_no_ADGC	EUR_only_ADGC	18293859	0.0881765	9164	4068
Bellenguez_s1_lambda0.0015677760417869	EUR_no_WES	EUR_only_WES	4.72565e+06	0.08821	12444	788
Bellenguez_ldak_Model108	EUR_no_WES	EUR_only_WES	4725741	0.0883815	12444	788
Kunkle_s0.001_lambda0.00350413031487018	EUR_no_ADGC	EUR_only_ADGC	18985032	0.0884168	9164	4068
Bellenguez_ldak_Model39	EUR_no_WES	EUR_only_WES	4.72602e+06	0.0888829	12444	788
Jansen_ldak_Model148	EUR_no_WES	EUR_only_WES	4.72603e+06	0.0889009	12444	788
Bellenguez_ldak_Model30	EUR_no_WES	EUR_only_WES	4726096	0.0890211	12444	788
Kunkle_1e.04_0.035_sparse	EUR_no_ADGC	EUR_only_ADGC	18294932	0.0891674	9164	4068
Bellenguez_ldak_Model48	EUR_no_WES	EUR_only_WES	4726233	0.0892689	12444	788
Jansen_ldak_Model194	EUR_no_ADGC	EUR_only_ADGC	1.82952e+07	0.0894322	9164	4068
Jansen_ldak_Model234	EUR_no_WES	EUR_only_WES	4.72634e+06	0.0894656	12444	788
Bellenguez_s0.9_lambda0.00206913808111479	EUR_no_WES	EUR_only_WES	4.72678e+06	0.090263	12444	788
Bellenguez_ldak_Model57	EUR_no_WES	EUR_only_WES	4.72688e+06	0.0904405	12444	788
Bellenguez_ldak_Model29	EUR_no_WES	EUR_only_WES	4727066	0.0907879	12444	788
Jansen_ldak_Model118	EUR_no_WES	EUR_only_WES	4727119	0.0908852	12444	788
Bellenguez_ldak_Model38	EUR_no_WES	EUR_only_WES	4.72718e+06	0.091002	12444	788
Jansen_ldak_Model191	EUR_no_ADGC	EUR_only_ADGC	18297122	0.0912188	9164	4068
Bellenguez_s1_lambda0.000459145878332887	EUR_no_ADGC	EUR_only_ADGC	18297169	0.0912632	9164	4068
Bellenguez_ldak_Model149	EUR_no_WES	EUR_only_WES	4.72745e+06	0.0914944	12444	788
Jansen_ldak_Model167	EUR_no_WES	EUR_only_WES	4727489	0.0915671	12444	788
Jansen_ldak_Model233	EUR_no_WES	EUR_only_WES	4.72763e+06	0.0918234	12444	788
Bellenguez_ldak_Model116	EUR_no_WES	EUR_only_WES	4.72766e+06	0.0918902	12444	788
Bellenguez_s0.2_lambda0.00335981828628378	EUR_no_WES	EUR_only_WES	4727708	0.0919729	12444	788
Bellenguez_ldak_Model189	EUR_no_WES	EUR_only_WES	4.72776e+06	0.0920685	12444	788
Bellenguez_ldak_Model66	EUR_no_WES	EUR_only_WES	4.72777e+06	0.092085	12444	788
Bellenguez_s0.2_lambda0.00206913808111479	EUR_no_WES	EUR_only_WES	4727882	0.0922961	12444	788
Bellenguez_ldak_Model47	EUR_no_WES	EUR_only_WES	4727935	0.0923946	12444	788
Jansen_ldak_Model135	EUR_no_WES	EUR_only_WES	4727956	0.0924338	12444	788
Bellenguez_ldak_Model28	EUR_no_WES	EUR_only_WES	4728265	0.0930106	12444	788
Bellenguez_0.00032_0.07_nosparse	EUR_no_WES	EUR_only_WES	4.72835e+06	0.0931767	12444	788
Bellenguez_ldak_Model109	EUR_no_WES	EUR_only_WES	4.7285e+06	0.0934543	12444	788
Jansen_ldak_Model178	EUR_no_WES	EUR_only_WES	4.72854e+06	0.0935275	12444	788
Kunkle_0.001_0.05_sparse	EUR_no_WES	EUR_only_WES	4728633	0.093701	12444	788
Bellenguez_ldak_Model37	EUR_no_WES	EUR_only_WES	4.72903e+06	0.094443	12444	788
Jansen_ldak_Model225	EUR_no_WES	EUR_only_WES	4729220	0.0948122	12444	788
Jansen_0.00032_0.05_sparse	EUR_no_WES	EUR_only_WES	4729267	0.0949013	12444	788
Bellenguez_ldak_Model56	EUR_no_WES	EUR_only_WES	4.7294e+06	0.0951539	12444	788
Jansen_ldak_Model124	EUR_no_WES	EUR_only_WES	4729454	0.0952578	12444	788
Bellenguez_ldak_Model235	EUR_no_WES	EUR_only_WES	4729464	0.095277	12444	788
Bellenguez_ldak_Model27	EUR_no_WES	EUR_only_WES	4729553	0.0954468	12444	788
Bellenguez_s1_lambda0.0115332230186793	EUR_no_WES	EUR_only_WES	4.72981e+06	0.0959478	12444	788
Bellenguez_ldak_Model208	EUR_no_WES	EUR_only_WES	4729962	0.0962313	12444	788
Bellenguez_s0.001_lambda0.0337767109062657	EUR_no_WES	EUR_only_WES	5074587	0.0962398	12444	788
Bellenguez_s0.9_lambda0.00162377673918872	EUR_no_WES	EUR_only_WES	4729977	0.0962598	12444	788
Kunkle_0.056_0.05_nosparse	EUR_no_ADGC	EUR_only_ADGC	1.83024e+07	0.0963519	9164	4068
Bellenguez_ldak_Model122	EUR_no_WES	EUR_only_WES	4.7301e+06	0.0965056	12444	788
Bellenguez_s0.9_lambda0.001	EUR_no_WES	EUR_only_WES	4.73022e+06	0.0967254	12444	788
Bellenguez_ldak_Model179	EUR_no_WES	EUR_only_WES	4.7304e+06	0.097068	12444	788
Kunkle_s0.5_lambda0.00162377673918872	EUR_no_ADGC	EUR_only_ADGC	1.89759e+07	0.0972016	9164	4068
Jansen_0.0032_0.035_nosparse	EUR_no_WES	EUR_only_WES	4730511	0.0972916	12444	788
Jansen_1_0.07_nosparse	EUR_no_ADGC	EUR_only_ADGC	1.83034e+07	0.0973325	9164	4068
Bellenguez_ldak_Model117	EUR_no_WES	EUR_only_WES	4.73058e+06	0.0974249	12444	788
Bellenguez_ldak_Model46	EUR_no_WES	EUR_only_WES	4.73065e+06	0.0975609	12444	788
Bellenguez_s0.5_lambda0.00263665089873036	EUR_no_WES	EUR_only_WES	4730792	0.0978384	12444	788
Kunkle_s0.2_lambda0.00335981828628378	EUR_no_ADGC	EUR_only_ADGC	1.89751e+07	0.0979698	9164	4068
Kunkle_ldak_Model149	EUR_no_ADGC	EUR_only_ADGC	1.83044e+07	0.0983146	9164	4068
Bellenguez_ldak_Model36	EUR_no_WES	EUR_only_WES	4731168	0.0985735	12444	788
Bellenguez_ldak_Model26	EUR_no_WES	EUR_only_WES	4731612	0.0994472	12444	788
Kunkle_s0.5_lambda0.00206913808111479	EUR_no_ADGC	EUR_only_ADGC	1.89734e+07	0.0996424	9164	4068
Bellenguez_0_0.3	EUR_no_WES	EUR_only_WES	4.73184e+06	0.0998915	12444	788
Bellenguez_ldak_Model198	EUR_no_WES	EUR_only_WES	4731858	0.0999343	12444	788
Jansen_0.001_0.035_nosparse	EUR_no_WES	EUR_only_WES	4.73186e+06	0.0999427	12444	788
Bellenguez_ldak_Model209	EUR_no_WES	EUR_only_WES	4732066	0.100347	12444	788
Bellenguez_ldak_Model206	EUR_no_WES	EUR_only_WES	4.73208e+06	0.100368	12444	788
Jansen_s0.01_lambda0.00261865995762617	EUR_no_WES	EUR_only_WES	4.73247e+06	0.101156	12444	788
Bellenguez_s1_lambda0.00134467508094969	EUR_no_WES	EUR_only_WES	4.73258e+06	0.101379	12444	788
Bellenguez_s0.01_lambda0.0337767109062657	EUR_no_WES	EUR_only_WES	5.07194e+06	0.101485	12444	788
Jansen_1_0.035_nosparse	EUR_no_ADGC	EUR_only_ADGC	18307548	0.101509	9164	4068
Bellenguez_ldak_Model55	EUR_no_WES	EUR_only_WES	4.73271e+06	0.101626	12444	788
Jansen_s1_lambda0.00545559478116852	EUR_no_WES	EUR_only_WES	4732726	0.101666	12444	788
Jansen_ldak_Model119	EUR_no_WES	EUR_only_WES	4733159	0.10254	12444	788
Bellenguez_ldak_Model45	EUR_no_WES	EUR_only_WES	4733171	0.102564	12444	788
Jansen_1_0.07_sparse	EUR_no_ADGC	EUR_only_ADGC	18308945	0.102955	9164	4068
Bellenguez_ldak_Model35	EUR_no_WES	EUR_only_WES	4733373	0.102974	12444	788
Kunkle_s0.001_lambda0.0088019773921638	EUR_no_ADGC	EUR_only_ADGC	18309076	0.103092	9164	4068
Jansen_ldak_Model232	EUR_no_WES	EUR_only_WES	4.73357e+06	0.103373	12444	788
Kunkle_s0.5_lambda0.00127427498570313	EUR_no_ADGC	EUR_only_ADGC	18969737	0.103446	9164	4068
Bellenguez_ldak_Model25	EUR_no_WES	EUR_only_WES	4.73411e+06	0.104482	12444	788
Bellenguez_s1_lambda0.000393807536701031	EUR_no_ADGC	EUR_only_ADGC	18310628	0.10472	9164	4068
Jansen_ldak_Model125	EUR_no_WES	EUR_only_WES	4734324	0.104919	12444	788
Kunkle_0.001_0.05_nosparse	EUR_no_ADGC	EUR_only_ADGC	1.8311e+07	0.10507	9164	4068
Bellenguez_ldak_Model234	EUR_no_WES	EUR_only_WES	4.73446e+06	0.105199	12444	788
Bellenguez_s1_lambda0.00098919980806553	EUR_no_WES	EUR_only_WES	4.73452e+06	0.105321	12444	788
Jansen_0.0056_0.05_nosparse	EUR_no_WES	EUR_only_WES	4.73467e+06	0.105629	12444	788
Jansen_ldak_Model177	EUR_no_WES	EUR_only_WES	4.73474e+06	0.105789	12444	788
Bellenguez_1.8e.05_0.05_sparse	EUR_no_WES	EUR_only_WES	4.73477e+06	0.105849	12444	788
Jansen_ldak_Model189	EUR_no_ADGC	EUR_only_ADGC	18311746	0.105905	9164	4068
Bellenguez_s0.5_lambda0.00206913808111479	EUR_no_WES	EUR_only_WES	4734808	0.10592	12444	788
Bellenguez_ldak_Model118	EUR_no_WES	EUR_only_WES	4734810	0.105925	12444	788
Bellenguez_s1_lambda0.00115332230186793	EUR_no_WES	EUR_only_WES	4734937	0.106189	12444	788
Bellenguez_ldak_Model233	EUR_no_WES	EUR_only_WES	4734956	0.106228	12444	788
Kunkle_s0.9_lambda0.00545559478116852	EUR_no_ADGC	EUR_only_ADGC	1.83123e+07	0.106475	9164	4068
Kunkle_0.056_0.07_sparse	EUR_no_ADGC	EUR_only_ADGC	1.83126e+07	0.106765	9164	4068
Kunkle_0.0018_0.07_sparse	EUR_no_WES	EUR_only_WES	4.73523e+06	0.106807	12444	788
Kunkle_5.6e.05_0.05_nosparse	EUR_no_WES	EUR_only_WES	4.73533e+06	0.106999	12444	788
Bellenguez_ldak_Model123	EUR_no_WES	EUR_only_WES	4735346	0.107042	12444	788
Jansen_ldak_Model165	EUR_no_ADGC	EUR_only_ADGC	18312889	0.107128	9164	4068
Jansen_0.0032_0.05_nosparse	EUR_no_WES	EUR_only_WES	4.73551e+06	0.107383	12444	788
Bellenguez_s0.2_lambda0.00545559478116852	EUR_no_WES	EUR_only_WES	4.73564e+06	0.107652	12444	788
Kunkle_5.6e.05_0.035_nosparse	EUR_no_WES	EUR_only_WES	4735738	0.107865	12444	788
Bellenguez_ldak_Model44	EUR_no_WES	EUR_only_WES	4.73591e+06	0.108232	12444	788
Bellenguez_ldak_Model178	EUR_no_WES	EUR_only_WES	4735967	0.108349	12444	788
Bellenguez_ldak_Model34	EUR_no_WES	EUR_only_WES	4.73599e+06	0.108405	12444	788
Bellenguez_ldak_Model24	EUR_no_WES	EUR_only_WES	4736151	0.108738	12444	788
Jansen_0.0032_0.05_nosparse	EUR_no_ADGC	EUR_only_ADGC	1.83146e+07	0.108959	9164	4068
Bellenguez_ldak_Model13	EUR_no_WES	EUR_only_WES	4736367	0.109197	12444	788
Jansen_s1_lambda0.000894154240926558	EUR_no_ADGC	EUR_only_ADGC	1.83151e+07	0.109545	9164	4068
Bellenguez_ldak_Model14	EUR_no_WES	EUR_only_WES	4.73659e+06	0.10968	12444	788
Jansen_0.0056_0.07_nosparse	EUR_no_WES	EUR_only_WES	4736749	0.110012	12444	788
Jansen_s0.1_lambda0.00261865995762617	EUR_no_WES	EUR_only_WES	4.73692e+06	0.110375	12444	788
Bellenguez_ldak_Model15	EUR_no_WES	EUR_only_WES	4736929	0.110398	12444	788
Jansen_ldak_Model120	EUR_no_WES	EUR_only_WES	4737069	0.110698	12444	788
Jansen_ldak_Model158	EUR_no_WES	EUR_only_WES	4737069	0.110698	12444	788
Kunkle_ldak_Model181	EUR_no_ADGC	EUR_only_ADGC	1.83162e+07	0.110772	9164	4068
Bellenguez_ldak_Model33	EUR_no_WES	EUR_only_WES	4737138	0.110847	12444	788
Kunkle_s0.5_lambda0.001	EUR_no_ADGC	EUR_only_ADGC	1.89628e+07	0.110936	9164	4068
Bellenguez_ldak_Model23	EUR_no_WES	EUR_only_WES	4.73722e+06	0.111027	12444	788
Bellenguez_ldak_Model12	EUR_no_WES	EUR_only_WES	4.73726e+06	0.111104	12444	788
Bellenguez_s1_lambda0.000848432618264704	EUR_no_WES	EUR_only_WES	4.73727e+06	0.111122	12444	788
Bellenguez_ldak_Model16	EUR_no_WES	EUR_only_WES	4737348	0.1113	12444	788
Bellenguez_s1_lambda0.015677760417869	EUR_no_WES	EUR_only_WES	4.73743e+06	0.111478	12444	788
Bellenguez_ldak_Model17	EUR_no_WES	EUR_only_WES	4.73797e+06	0.112657	12444	788
Jansen_s0.001_lambda0.00261865995762617	EUR_no_WES	EUR_only_WES	4.73811e+06	0.112952	12444	788
Bellenguez_ldak_Model18	EUR_no_WES	EUR_only_WES	4.73826e+06	0.113286	12444	788
Bellenguez_ldak_Model119	EUR_no_WES	EUR_only_WES	4.73849e+06	0.113797	12444	788
Jansen_ldak_Model5	EUR_no_WES	EUR_only_WES	4.73882e+06	0.114509	12444	788
Bellenguez_ldak_Model19	EUR_no_WES	EUR_only_WES	4.73883e+06	0.114546	12444	788
Kunkle_s0.2_lambda0.001	EUR_no_ADGC	EUR_only_ADGC	18959459	0.114639	9164	4068
Jansen_ldak_Model224	EUR_no_WES	EUR_only_WES	4.73892e+06	0.114741	12444	788
Bellenguez_ldak_Model20	EUR_no_WES	EUR_only_WES	4.73921e+06	0.115388	12444	788
Kunkle_ldak_Model182	EUR_no_ADGC	EUR_only_ADGC	1.83206e+07	0.115614	9164	4068
Jansen_3.2e.05_0.05_nosparse	EUR_no_WES	EUR_only_WES	4.73962e+06	0.116301	12444	788
Bellenguez_s0.2_lambda0.00162377673918872	EUR_no_WES	EUR_only_WES	4.73985e+06	0.116799	12444	788
Kunkle_s0.2_lambda0.00127427498570313	EUR_no_ADGC	EUR_only_ADGC	18957115	0.117321	9164	4068
Bellenguez_s1_lambda0.0337767109062657	EUR_no_WES	EUR_only_WES	5.06379e+06	0.117597	12444	788
Jansen_0.00056_0.07_nosparse	EUR_no_ADGC	EUR_only_ADGC	18322785	0.118186	9164	4068
Bellenguez_ldak_Model21	EUR_no_WES	EUR_only_WES	4740678	0.118676	12444	788
Kunkle_ldak_Model206	EUR_no_ADGC	EUR_only_ADGC	1.8324e+07	0.119569	9164	4068
Jansen_ldak_Model136	EUR_no_WES	EUR_only_WES	4.74128e+06	0.120048	12444	788
Bellenguez_ldak_Model22	EUR_no_WES	EUR_only_WES	4.74136e+06	0.120236	12444	788
Jansen_0.0032_0.07_sparse	EUR_no_WES	EUR_only_WES	4741695	0.121003	12444	788
Kunkle_ldak_Model148	EUR_no_ADGC	EUR_only_ADGC	18325229	0.121051	9164	4068
Jansen_ldak_Model174	EUR_no_WES	EUR_only_WES	4.74195e+06	0.121596	12444	788
Bellenguez_s0.5_lambda0.00127427498570313	EUR_no_WES	EUR_only_WES	4741977	0.121655	12444	788
Bellenguez_s1_lambda0.000727697176916371	EUR_no_WES	EUR_only_WES	4.74199e+06	0.121677	12444	788
Jansen_0.0056_0.035_nosparse	EUR_no_WES	EUR_only_WES	4.74255e+06	0.122989	12444	788
Bellenguez_s1_lambda0.0183298071083244	EUR_no_ADGC	EUR_only_ADGC	1.83295e+07	0.123129	9164	4068
Bellenguez_ldak_Model124	EUR_no_WES	EUR_only_WES	4742689	0.123313	12444	788
Kunkle_s0.01_lambda0.0088019773921638	EUR_no_ADGC	EUR_only_ADGC	18327350	0.12358	9164	4068
Kunkle_1.8e.05_0.05_nosparse	EUR_no_WES	EUR_only_WES	4.74283e+06	0.123639	12444	788
Jansen_ldak_Model206	EUR_no_WES	EUR_only_WES	4.74297e+06	0.12398	12444	788
Bellenguez_5.6e.05_0.07_nosparse	EUR_no_WES	EUR_only_WES	4742977	0.123988	12444	788
Bellenguez_s0.5_lambda0.001	EUR_no_WES	EUR_only_WES	4743009	0.124063	12444	788
Jansen_ldak_Model209	EUR_no_WES	EUR_only_WES	4743092	0.124259	12444	788
Jansen_ldak_Model126	EUR_no_WES	EUR_only_WES	4743198	0.124508	12444	788
Kunkle_ldak_Model183	EUR_no_ADGC	EUR_only_ADGC	18328227	0.124639	9164	4068
Bellenguez_ldak_Model120	EUR_no_WES	EUR_only_WES	4744006	0.126425	12444	788
Bellenguez_ldak_Model158	EUR_no_WES	EUR_only_WES	4744006	0.126425	12444	788
Kunkle_3.2e.05_0.035_nosparse	EUR_no_WES	EUR_only_WES	4744094	0.126635	12444	788
Jansen_s1_lambda0.00428133239871939	EUR_no_WES	EUR_only_WES	4744245	0.126996	12444	788
Kunkle_ldak_Model151	EUR_no_ADGC	EUR_only_ADGC	18330161	0.126997	9164	4068
Jansen_ldak_Model226	EUR_no_WES	EUR_only_WES	4.74439e+06	0.12735	12444	788
Jansen_ldak_Model208	EUR_no_WES	EUR_only_WES	4744648	0.127964	12444	788
Bellenguez_s0.5_lambda0.00162377673918872	EUR_no_WES	EUR_only_WES	4744648	0.127965	12444	788
Bellenguez_s0.01_lambda0.0289701464121944	EUR_no_WES	EUR_only_WES	5.05997e+06	0.128182	12444	788
Jansen_ldak_Model207	EUR_no_WES	EUR_only_WES	4.74475e+06	0.128202	12444	788
Jansen_ldak_Model216	EUR_no_WES	EUR_only_WES	4.74515e+06	0.129175	12444	788
Kunkle_1.8e.05_0.07_nosparse	EUR_no_ADGC	EUR_only_ADGC	1.8332e+07	0.129235	9164	4068
Jansen_ldak_Model144	EUR_no_WES	EUR_only_WES	4745484	0.129991	12444	788
Jansen_ldak_Model138	EUR_no_WES	EUR_only_WES	4745757	0.130658	12444	788
Kunkle_0.00018_0.07_nosparse	EUR_no_WES	EUR_only_WES	4.74603e+06	0.131338	12444	788
Bellenguez_s0.9_lambda0.0183298071083244	EUR_no_ADGC	EUR_only_ADGC	1.83366e+07	0.131811	9164	4068
Jansen_ldak_Model170	EUR_no_WES	EUR_only_WES	4.74644e+06	0.132327	12444	788
Kunkle_s0.001_lambda0.0088019773921638	EUR_no_WES	EUR_only_WES	4.74657e+06	0.132656	12444	788
Bellenguez_s1_lambda0.000624142884057344	EUR_no_WES	EUR_only_WES	4746712	0.133012	12444	788
Bellenguez_phi_1e-04	EUR_no_WES	EUR_only_WES	4.74675e+06	0.13311	12444	788
Jansen_ldak_Model222	EUR_no_WES	EUR_only_WES	4746928	0.133549	12444	788
Bellenguez_s1_lambda0.00335981828628378	EUR_no_WES	EUR_only_WES	4.74699e+06	0.133714	12444	788
Kunkle_s0.5_lambda0.0112883789168469	EUR_no_WES	EUR_only_WES	4.747e+06	0.133729	12444	788
Jansen_ldak_Model223	EUR_no_ADGC	EUR_only_ADGC	18335734	0.133986	9164	4068
Bellenguez_s0.2_lambda0.00428133239871939	EUR_no_WES	EUR_only_WES	4747202	0.134233	12444	788
Kunkle_1e.04_0.07_nosparse	EUR_no_ADGC	EUR_only_ADGC	1.83362e+07	0.134579	9164	4068
Jansen_ldak_Model127	EUR_no_WES	EUR_only_WES	4747411	0.134756	12444	788
Kunkle_0.056_0.035_nosparse	EUR_no_ADGC	EUR_only_ADGC	1.83364e+07	0.134787	9164	4068
Jansen_s0.2_lambda0.00335981828628378	EUR_no_WES	EUR_only_WES	4.74754e+06	0.135073	12444	788
Jansen_ldak_Model221	EUR_no_WES	EUR_only_WES	4.74782e+06	0.135796	12444	788
Jansen_ldak_Model137	EUR_no_ADGC	EUR_only_ADGC	18337190	0.13586	9164	4068
Kunkle_ldak_Model191	EUR_no_ADGC	EUR_only_ADGC	1.83373e+07	0.135945	9164	4068
Bellenguez_0.00018_0.035_sparse	EUR_no_WES	EUR_only_WES	4747952	0.136118	12444	788
Bellenguez_s0.001_lambda0.015677760417869	EUR_no_WES	EUR_only_WES	4.74804e+06	0.136338	12444	788
Jansen_s0.9_lambda0.00545559478116852	EUR_no_WES	EUR_only_WES	4.7484e+06	0.137242	12444	788
Bellenguez_ldak_Model125	EUR_no_WES	EUR_only_WES	4.74842e+06	0.137298	12444	788
Bellenguez_s0.001_lambda0.0289701464121944	EUR_no_WES	EUR_only_WES	5056284	0.137388	12444	788
Bellenguez_s0.1_lambda0.0289701464121944	EUR_no_WES	EUR_only_WES	5.05626e+06	0.137425	12444	788
Bellenguez_ldak_Model232	EUR_no_WES	EUR_only_WES	4748489	0.13748	12444	788
Jansen_ldak_Model172	EUR_no_WES	EUR_only_WES	4748517	0.137551	12444	788
Jansen_ldak_Model173	EUR_no_WES	EUR_only_WES	4.74856e+06	0.13765	12444	788
Bellenguez_3.2e.05_0.035_nosparse	EUR_no_WES	EUR_only_WES	4.74856e+06	0.13766	12444	788
Jansen_ldak_Model231	EUR_no_WES	EUR_only_WES	4748640	0.137865	12444	788
Kunkle_s0.5_lambda0.00263665089873036	EUR_no_ADGC	EUR_only_ADGC	1.89403e+07	0.138034	9164	4068
Kunkle_s0.2_lambda0.0112883789168469	EUR_no_WES	EUR_only_WES	4.74914e+06	0.139133	12444	788
Jansen_s0.9_lambda0.00695192796177561	EUR_no_WES	EUR_only_WES	4749594	0.140316	12444	788
Jansen_1e.05_0.035_nosparse	EUR_no_ADGC	EUR_only_ADGC	18340867	0.140677	9164	4068
Kunkle_ldak_Model202	EUR_no_ADGC	EUR_only_ADGC	18340927	0.140764	9164	4068
Kunkle_ldak_Model160	EUR_no_ADGC	EUR_only_ADGC	1.83411e+07	0.140999	9164	4068
Jansen_ldak_Model230	EUR_no_WES	EUR_only_WES	4.7499e+06	0.141111	12444	788
Bellenguez_ldak_Model129	EUR_no_WES	EUR_only_WES	4749970	0.141292	12444	788
Bellenguez_s1_lambda0.000535324791790676	EUR_no_WES	EUR_only_WES	4750124	0.141692	12444	788
Bellenguez_s0.1_lambda0.0337767109062657	EUR_no_WES	EUR_only_WES	5054492	0.141824	12444	788
Bellenguez_ldak_Model215	EUR_no_WES	EUR_only_WES	4.75023e+06	0.141968	12444	788
Bellenguez_ldak_Model175	EUR_no_WES	EUR_only_WES	4750370	0.142335	12444	788
Kunkle_ldak_Model184	EUR_no_ADGC	EUR_only_ADGC	18342130	0.142371	9164	4068
Jansen_s0.1_lambda0.0010425073063723	EUR_no_ADGC	EUR_only_ADGC	1.83422e+07	0.142485	9164	4068
Bellenguez_ldak_Model227	EUR_no_WES	EUR_only_WES	4750506	0.142691	12444	788
Kunkle_ldak_Model203	EUR_no_ADGC	EUR_only_ADGC	18342415	0.142753	9164	4068
Bellenguez_ldak_Model146	EUR_no_WES	EUR_only_WES	4.75064e+06	0.143031	12444	788
Jansen_ldak_Model176	EUR_no_WES	EUR_only_WES	4.75065e+06	0.143075	12444	788
Jansen_ldak_Model128	EUR_no_WES	EUR_only_WES	4.75066e+06	0.143085	12444	788
Bellenguez_s0.1_lambda0.0134467508094969	EUR_no_WES	EUR_only_WES	4750829	0.143539	12444	788
Jansen_ldak_Model201	EUR_no_WES	EUR_only_WES	4750894	0.14371	12444	788
Kunkle_5.6e.05_0.035_sparse	EUR_no_WES	EUR_only_WES	4.75103e+06	0.144065	12444	788
Kunkle_1e.05_0.035_sparse	EUR_no_WES	EUR_only_WES	4751067	0.144166	12444	788
Bellenguez_ldak_Model228	EUR_no_WES	EUR_only_WES	4751201	0.144521	12444	788
Bellenguez_s0.1_lambda0.015677760417869	EUR_no_WES	EUR_only_WES	4751338	0.144883	12444	788
Kunkle_s0.1_lambda0.00408551599771796	EUR_no_ADGC	EUR_only_ADGC	1.8935e+07	0.14515	9164	4068
Bellenguez_ldak_Model177	EUR_no_WES	EUR_only_WES	4751682	0.145798	12444	788
Bellenguez_ldak_Model212	EUR_no_WES	EUR_only_WES	4751763	0.146014	12444	788
Kunkle_3.2e.05_0.05_nosparse	EUR_no_WES	EUR_only_WES	4.75178e+06	0.146052	12444	788
Bellenguez_ldak_Model213	EUR_no_WES	EUR_only_WES	4751807	0.146132	12444	788
Bellenguez_ldak_Model132	EUR_no_WES	EUR_only_WES	4751883	0.146334	12444	788
Jansen_ldak_Model220	EUR_no_WES	EUR_only_WES	4752136	0.147011	12444	788
Jansen_0.00032_0.07_sparse	EUR_no_ADGC	EUR_only_ADGC	1.83465e+07	0.148377	9164	4068
Bellenguez_ldak_Model226	EUR_no_WES	EUR_only_WES	4752750	0.148665	12444	788
Jansen_ldak_Model139	EUR_no_WES	EUR_only_WES	4752772	0.148724	12444	788
Kunkle_s0.9_lambda0.0183298071083244	EUR_no_WES	EUR_only_WES	4.75299e+06	0.149305	12444	788
Kunkle_ldak_Model150	EUR_no_ADGC	EUR_only_ADGC	18347835	0.150184	9164	4068
Kunkle_ldak_Model147	EUR_no_ADGC	EUR_only_ADGC	1.8348e+07	0.150352	9164	4068
Jansen_0.0018_0.07_sparse	EUR_no_WES	EUR_only_WES	4753427	0.150503	12444	788
Kunkle_s0.1_lambda0.0088019773921638	EUR_no_WES	EUR_only_WES	4.75344e+06	0.150527	12444	788
Bellenguez_0.001_0.035_sparse	EUR_no_WES	EUR_only_WES	4.75345e+06	0.150576	12444	788
Bellenguez_1e.04_0.035_sparse	EUR_no_WES	EUR_only_WES	4.75349e+06	0.150672	12444	788
Bellenguez_s1_lambda0.000459145878332887	EUR_no_WES	EUR_only_WES	4.75358e+06	0.150909	12444	788
Bellenguez_phi_auto	EUR_no_WES	EUR_only_WES	4.75365e+06	0.151101	12444	788
Bellenguez_0.032_0.035_nosparse	EUR_no_WES	EUR_only_WES	4753666	0.151157	12444	788
Bellenguez_ldak_Model183	EUR_no_WES	EUR_only_WES	4.75369e+06	0.15123	12444	788
Jansen_ldak_Model229	EUR_no_WES	EUR_only_WES	4.75384e+06	0.15163	12444	788
Bellenguez_s0.01_lambda0.0134467508094969	EUR_no_WES	EUR_only_WES	4.75387e+06	0.151704	12444	788
Jansen_ldak_Model2	EUR_no_ADGC	EUR_only_ADGC	18348950	0.151748	9164	4068
Bellenguez_ldak_Model229	EUR_no_WES	EUR_only_WES	4753888	0.151766	12444	788
Bellenguez_s1_lambda0.0098919980806553	EUR_no_WES	EUR_only_WES	4.7539e+06	0.151795	12444	788
Kunkle_ldak_Model204	EUR_no_ADGC	EUR_only_ADGC	1.83497e+07	0.152827	9164	4068
Bellenguez_ldak_Model214	EUR_no_WES	EUR_only_WES	4.7544e+06	0.153174	12444	788
Bellenguez_s0.001_lambda0.0134467508094969	EUR_no_WES	EUR_only_WES	4.75442e+06	0.153245	12444	788
Bellenguez_ldak_Model126	EUR_no_WES	EUR_only_WES	4754479	0.153396	12444	788
Kunkle_0.00032_0.05_sparse	EUR_no_ADGC	EUR_only_ADGC	1.83502e+07	0.153533	9164	4068
Jansen_1.8e.05_0.035_nosparse	EUR_no_WES	EUR_only_WES	4754591	0.153706	12444	788
Jansen_ldak_Model164	EUR_no_WES	EUR_only_WES	4.75487e+06	0.154491	12444	788
Jansen_ldak_Model228	EUR_no_WES	EUR_only_WES	4.75507e+06	0.155046	12444	788
Bellenguez_1e.04_0.07_sparse	EUR_no_WES	EUR_only_WES	4.75514e+06	0.155225	12444	788
Jansen_ldak_Model219	EUR_no_WES	EUR_only_WES	4.75519e+06	0.155362	12444	788
Kunkle_s0.01_lambda0.00408551599771796	EUR_no_ADGC	EUR_only_ADGC	18927268	0.155924	9164	4068
Jansen_ldak_Model129	EUR_no_WES	EUR_only_WES	4.75542e+06	0.156006	12444	788
Bellenguez_s1_lambda0.00727697176916371	EUR_no_WES	EUR_only_WES	4.75546e+06	0.156119	12444	788
Bellenguez_ldak_Model182	EUR_no_WES	EUR_only_WES	4.75557e+06	0.156442	12444	788
Bellenguez_s0.01_lambda0.015677760417869	EUR_no_WES	EUR_only_WES	4.75577e+06	0.156998	12444	788
Jansen_0.00056_0.035_sparse	EUR_no_WES	EUR_only_WES	4.7562e+06	0.158231	12444	788
Jansen_ldak_Model227	EUR_no_WES	EUR_only_WES	4756279	0.158443	12444	788
Kunkle_5.6e.05_0.07_nosparse	EUR_no_WES	EUR_only_WES	4.75628e+06	0.158453	12444	788
Bellenguez_ldak_Model181	EUR_no_WES	EUR_only_WES	4756298	0.158497	12444	788
Kunkle_s0.01_lambda0.0088019773921638	EUR_no_WES	EUR_only_WES	4.75633e+06	0.158583	12444	788
Bellenguez_SBayesRC	EUR_no_WES	EUR_only_WES	4.75646e+06	0.158947	12444	788
Bellenguez_ldak_Model174	EUR_no_WES	EUR_only_WES	4.75655e+06	0.159212	12444	788
Jansen_0_1e-04	EUR_no_WES	EUR_only_WES	4.75664e+06	0.159483	12444	788
Bellenguez_1e.05_0.05_nosparse	EUR_no_WES	EUR_only_WES	4756710	0.15967	12444	788
Jansen_ldak_Model175	EUR_no_WES	EUR_only_WES	4756743	0.159764	12444	788
Bellenguez_ldak_Model145	EUR_no_WES	EUR_only_WES	4756799	0.159924	12444	788
Bellenguez_ldak_Model128	EUR_no_WES	EUR_only_WES	4.75712e+06	0.160848	12444	788
Bellenguez_ldak_Model133	EUR_no_WES	EUR_only_WES	4.7574e+06	0.161653	12444	788
Jansen_ldak_Model4	EUR_no_WES	EUR_only_WES	4757470	0.161851	12444	788
Bellenguez_ldak_Model168	EUR_no_WES	EUR_only_WES	4.75755e+06	0.162072	12444	788
Bellenguez_ldak_Model130	EUR_no_WES	EUR_only_WES	4.7576e+06	0.162225	12444	788
Kunkle_0.56_0.035_sparse	EUR_no_ADGC	EUR_only_ADGC	18922872	0.162343	9164	4068
Kunkle_1e.05_0.05_sparse	EUR_no_WES	EUR_only_WES	4.75769e+06	0.162489	12444	788
Kunkle_0.00056_0.035_sparse	EUR_no_WES	EUR_only_WES	4757727	0.162593	12444	788
Kunkle_s0.1_lambda0.0088019773921638	EUR_no_ADGC	EUR_only_ADGC	18356560	0.162759	9164	4068
Bellenguez_s1_lambda0.000393807536701031	EUR_no_WES	EUR_only_WES	4.75796e+06	0.163276	12444	788
Kunkle_1e.04_0.07_nosparse	EUR_no_WES	EUR_only_WES	4.75809e+06	0.163636	12444	788
Bellenguez_ldak_Model216	EUR_no_WES	EUR_only_WES	4.75815e+06	0.163825	12444	788
Jansen_0.00056_0.05_nosparse	EUR_no_WES	EUR_only_WES	4758362	0.164439	12444	788
Bellenguez_0.032_0.035_sparse	EUR_no_WES	EUR_only_WES	4758495	0.164827	12444	788
Kunkle_0.056_0.05_sparse	EUR_no_ADGC	EUR_only_ADGC	18358171	0.165165	9164	4068
Kunkle_0.56_0.05_sparse	EUR_no_ADGC	EUR_only_ADGC	1.8921e+07	0.165211	9164	4068
Bellenguez_ldak_Model127	EUR_no_WES	EUR_only_WES	4758656	0.165299	12444	788
Jansen_ldak_Model218	EUR_no_WES	EUR_only_WES	4.75876e+06	0.165617	12444	788
Bellenguez_s0.2_lambda0.001	EUR_no_WES	EUR_only_WES	4758804	0.165733	12444	788
Jansen_ldak_Model197	EUR_no_WES	EUR_only_WES	4759286	0.167152	12444	788
Jansen_0.00018_0.035_sparse	EUR_no_WES	EUR_only_WES	4759288	0.167158	12444	788
Bellenguez_ldak_Model230	EUR_no_WES	EUR_only_WES	4.75946e+06	0.167675	12444	788
Jansen_ldak_Model140	EUR_no_WES	EUR_only_WES	4.75951e+06	0.16782	12444	788
Bellenguez_ldak_Model231	EUR_no_WES	EUR_only_WES	4.76007e+06	0.169474	12444	788
Bellenguez_ldak_Model176	EUR_no_WES	EUR_only_WES	4.76011e+06	0.169615	12444	788
Kunkle_s0.2_lambda0.00695192796177561	EUR_no_ADGC	EUR_only_ADGC	1.83613e+07	0.169856	9164	4068
Jansen_ldak_Model215	EUR_no_WES	EUR_only_WES	4760196	0.169858	12444	788
Jansen_ldak_Model217	EUR_no_WES	EUR_only_WES	4.76066e+06	0.171261	12444	788
Bellenguez_0.056_0.05_nosparse	EUR_no_WES	EUR_only_WES	4760828	0.171756	12444	788
Kunkle_s1_lambda0.0102623522003831	EUR_no_WES	EUR_only_WES	4761118	0.172632	12444	788
Kunkle_ldak_Model205	EUR_no_ADGC	EUR_only_ADGC	18363297	0.173001	9164	4068
Kunkle_ldak_Model195	EUR_no_ADGC	EUR_only_ADGC	18363805	0.173793	9164	4068
Jansen_0.0018_0.035_sparse	EUR_no_WES	EUR_only_WES	4.76166e+06	0.17428	12444	788
Jansen_3.2e.05_0.05_sparse	EUR_no_ADGC	EUR_only_ADGC	1.83642e+07	0.174469	9164	4068
Jansen_ldak_Model171	EUR_no_WES	EUR_only_WES	4761897	0.175003	12444	788
Kunkle_ldak_Model185	EUR_no_ADGC	EUR_only_ADGC	18364876	0.17547	9164	4068
Jansen_s0.9_lambda0.00885866790410083	EUR_no_WES	EUR_only_WES	4.76208e+06	0.175577	12444	788
Bellenguez_ldak_Model134	EUR_no_WES	EUR_only_WES	4.76214e+06	0.175752	12444	788
Bellenguez_s0.1_lambda0.0115332230186793	EUR_no_WES	EUR_only_WES	4.76219e+06	0.17589	12444	788
Kunkle_ldak_Model153	EUR_no_ADGC	EUR_only_ADGC	1.83653e+07	0.176152	9164	4068
Kunkle_ldak_Model155	EUR_no_ADGC	EUR_only_ADGC	1.83653e+07	0.176152	9164	4068
Kunkle_s1_lambda0.00350413031487018	EUR_no_ADGC	EUR_only_ADGC	18913771	0.176265	9164	4068
Jansen_ldak_Model165	EUR_no_WES	EUR_only_WES	4762319	0.176297	12444	788
Bellenguez_ldak_Model144	EUR_no_WES	EUR_only_WES	4762450	0.176701	12444	788
Bellenguez_0.00018_0.05_nosparse	EUR_no_WES	EUR_only_WES	4.76248e+06	0.176785	12444	788
Bellenguez_ldak_Model211	EUR_no_WES	EUR_only_WES	4762547	0.177	12444	788
Kunkle_0.56_0.07_sparse	EUR_no_ADGC	EUR_only_ADGC	18913116	0.1773	9164	4068
Jansen_s0.01_lambda0.0010425073063723	EUR_no_ADGC	EUR_only_ADGC	1.83672e+07	0.179163	9164	4068
Kunkle_1.8e.05_0.07_sparse	EUR_no_WES	EUR_only_WES	4763360	0.17952	12444	788
Kunkle_s0.001_lambda0.00408551599771796	EUR_no_ADGC	EUR_only_ADGC	18911667	0.179606	9164	4068
Kunkle_ldak_Model161	EUR_no_ADGC	EUR_only_ADGC	1.83675e+07	0.179702	9164	4068
Jansen_ldak_Model222	EUR_no_ADGC	EUR_only_ADGC	18367571	0.179744	9164	4068
Jansen_ldak_Model137	EUR_no_WES	EUR_only_WES	4763599	0.180267	12444	788
Jansen_ldak_Model130	EUR_no_WES	EUR_only_WES	4763618	0.180326	12444	788
Bellenguez_s1_lambda0.0213116638186926	EUR_no_WES	EUR_only_WES	4.76393e+06	0.18127	12444	788
Jansen_1e.04_0.05_sparse	EUR_no_WES	EUR_only_WES	4.76394e+06	0.181349	12444	788
Bellenguez_s1_lambda0.0182789266494406	EUR_no_WES	EUR_only_WES	4.76398e+06	0.181463	12444	788
Bellenguez_s0.1_lambda0.0182789266494406	EUR_no_WES	EUR_only_WES	4764076	0.181726	12444	788
Bellenguez_ldak_Model138	EUR_no_WES	EUR_only_WES	4.76413e+06	0.181934	12444	788
Kunkle_beta_auto	EUR_no_WES	EUR_only_WES	4.76437e+06	0.182684	12444	788
Bellenguez_s1_lambda0.00848432618264705	EUR_no_WES	EUR_only_WES	4.76454e+06	0.183228	12444	788
Bellenguez_ldak_Model131	EUR_no_WES	EUR_only_WES	4.76476e+06	0.183919	12444	788
Bellenguez_ldak_Model157	EUR_no_WES	EUR_only_WES	4.76476e+06	0.183919	12444	788
Bellenguez_ldak_Model137	EUR_no_WES	EUR_only_WES	4.76483e+06	0.184132	12444	788
Bellenguez_ldak_Model170	EUR_no_WES	EUR_only_WES	4.76488e+06	0.1843	12444	788
Jansen_ldak_Model223	EUR_no_WES	EUR_only_WES	4.76507e+06	0.184902	12444	788
Kunkle_0.00018_0.07_sparse	EUR_no_WES	EUR_only_WES	4.76522e+06	0.185398	12444	788
Kunkle_ldak_Model187	EUR_no_ADGC	EUR_only_ADGC	1.83715e+07	0.186153	9164	4068
Bellenguez_ldak_Model143	EUR_no_WES	EUR_only_WES	4765612	0.186643	12444	788
Jansen_ldak_Model196	EUR_no_WES	EUR_only_WES	4.76561e+06	0.186647	12444	788
Jansen_s0.001_lambda0.0010425073063723	EUR_no_ADGC	EUR_only_ADGC	1.8372e+07	0.186969	9164	4068
Bellenguez_0.00018_0.035_nosparse	EUR_no_WES	EUR_only_WES	4766200	0.188536	12444	788
Kunkle_ldak_Model209	EUR_no_ADGC	EUR_only_ADGC	18373347	0.189164	9164	4068
Bellenguez_s0.01_lambda0.0115332230186793	EUR_no_WES	EUR_only_WES	4766669	0.190056	12444	788
Bellenguez_ldak_Model142	EUR_no_WES	EUR_only_WES	4766755	0.190336	12444	788
Bellenguez_ldak_Model156	EUR_no_WES	EUR_only_WES	4766755	0.190336	12444	788
Kunkle_phi_1e+00	EUR_no_ADGC	EUR_only_ADGC	1.8905e+07	0.190471	9164	4068
Bellenguez_ldak_Model139	EUR_no_WES	EUR_only_WES	4766806	0.190503	12444	788
Bellenguez_s0.2_lambda0.00127427498570313	EUR_no_WES	EUR_only_WES	4.76693e+06	0.190921	12444	788
Jansen_0_0.01	EUR_no_WES	EUR_only_WES	4.76702e+06	0.191192	12444	788
Kunkle_0.001_0.035_sparse	EUR_no_WES	EUR_only_WES	4767402	0.19245	12444	788
Kunkle_s0.9_lambda0.00162377673918872	EUR_no_ADGC	EUR_only_ADGC	18903808	0.192504	9164	4068
Jansen_0.00032_0.07_nosparse	EUR_no_WES	EUR_only_WES	4767537	0.192894	12444	788
Bellenguez_ldak_Model210	EUR_no_WES	EUR_only_WES	4767668	0.193325	12444	788
Kunkle_ldak_Model188	EUR_no_ADGC	EUR_only_ADGC	1.83759e+07	0.193475	9164	4068
Kunkle_3.2e.05_0.07_sparse	EUR_no_ADGC	EUR_only_ADGC	18376002	0.193613	9164	4068
Jansen_0.0056_0.07_sparse	EUR_no_WES	EUR_only_WES	4768078	0.194678	12444	788
Jansen_s1_lambda0.000766912425150363	EUR_no_ADGC	EUR_only_ADGC	1.83769e+07	0.195168	9164	4068
Bellenguez_ldak_Model221	EUR_no_WES	EUR_only_WES	4.76855e+06	0.196254	12444	788
Kunkle_ldak_Model146	EUR_no_ADGC	EUR_only_ADGC	18377747	0.196581	9164	4068
Bellenguez_s1_lambda0.0289701464121944	EUR_no_WES	EUR_only_WES	5.03605e+06	0.196631	12444	788
Kunkle_0.00018_0.07_sparse	EUR_no_ADGC	EUR_only_ADGC	1.83778e+07	0.19675	9164	4068
Kunkle_0.32_0.035_sparse	EUR_no_ADGC	EUR_only_ADGC	18901296	0.196766	9164	4068
Jansen_ldak_Model145	EUR_no_WES	EUR_only_WES	4768819	0.197142	12444	788
Bellenguez_s0.001_lambda0.0115332230186793	EUR_no_WES	EUR_only_WES	4769237	0.198542	12444	788
Jansen_5.6e.05_0.05_nosparse	EUR_no_WES	EUR_only_WES	4769256	0.198605	12444	788
Bellenguez_ldak_Model220	EUR_no_WES	EUR_only_WES	4.76935e+06	0.198937	12444	788
Bellenguez_ldak_Model135	EUR_no_WES	EUR_only_WES	4.76943e+06	0.199199	12444	788
Kunkle_ldak_Model208	EUR_no_ADGC	EUR_only_ADGC	1.83794e+07	0.199357	9164	4068
Bellenguez_ldak_Model225	EUR_no_WES	EUR_only_WES	4769598	0.199757	12444	788
Kunkle_1.8e.05_0.05_sparse	EUR_no_WES	EUR_only_WES	4.76964e+06	0.199889	12444	788
Bellenguez_ldak_Model172	EUR_no_WES	EUR_only_WES	4.76972e+06	0.200184	12444	788
Jansen_0.0018_0.035_nosparse	EUR_no_WES	EUR_only_WES	4.76982e+06	0.200504	12444	788
Jansen_s0.5_lambda0.00335981828628378	EUR_no_WES	EUR_only_WES	4.76983e+06	0.200535	12444	788
Bellenguez_0.032_0.05_nosparse	EUR_no_WES	EUR_only_WES	4769888	0.200736	12444	788
Jansen_0.001_0.05_nosparse	EUR_no_ADGC	EUR_only_ADGC	1.83802e+07	0.20076	9164	4068
Jansen_ldak_Model187	EUR_no_ADGC	EUR_only_ADGC	1.83806e+07	0.201533	9164	4068
Jansen_ldak_Model221	EUR_no_ADGC	EUR_only_ADGC	18380836	0.201913	9164	4068
Bellenguez_0.018_0.035_nosparse	EUR_no_WES	EUR_only_WES	4770361	0.202342	12444	788
Bellenguez_0.056_0.05_sparse	EUR_no_WES	EUR_only_WES	4770424	0.202556	12444	788
Kunkle_ldak_Model152	EUR_no_ADGC	EUR_only_ADGC	18381312	0.202744	9164	4068
Bellenguez_s0.1_lambda0.0015677760417869	EUR_no_ADGC	EUR_only_ADGC	18381316	0.202751	9164	4068
Bellenguez_ldak_Model169	EUR_no_WES	EUR_only_WES	4.77052e+06	0.202869	12444	788
Bellenguez_0.032_0.05_sparse	EUR_no_WES	EUR_only_WES	4770551	0.202989	12444	788
Kunkle_3.2e.05_0.05_sparse	EUR_no_WES	EUR_only_WES	4.77063e+06	0.203253	12444	788
Kunkle_0.001_0.07_nosparse	EUR_no_WES	EUR_only_WES	4770712	0.203539	12444	788
Kunkle_s1_lambda0.00189632854345541	EUR_no_ADGC	EUR_only_ADGC	1.88972e+07	0.203947	9164	4068
Jansen_ldak_Model131	EUR_no_WES	EUR_only_WES	4770934	0.204299	12444	788
Jansen_ldak_Model157	EUR_no_WES	EUR_only_WES	4770934	0.204299	12444	788
Bellenguez_5.6e.05_0.035_nosparse	EUR_no_WES	EUR_only_WES	4.77145e+06	0.206062	12444	788
Bellenguez_ldak_Model219	EUR_no_WES	EUR_only_WES	4771614	0.20664	12444	788
Kunkle_s1_lambda0.00221095675818303	EUR_no_ADGC	EUR_only_ADGC	18895245	0.207318	9164	4068
Bellenguez_ldak_Model136	EUR_no_WES	EUR_only_WES	4.77199e+06	0.207941	12444	788
Kunkle_s0.9_lambda0.00127427498570313	EUR_no_ADGC	EUR_only_ADGC	18894758	0.208185	9164	4068
Bellenguez_ldak_Model224	EUR_no_WES	EUR_only_WES	4.77211e+06	0.208372	12444	788
Bellenguez_s0.001_lambda0.00535324791790676	EUR_no_WES	EUR_only_WES	4772688	0.210377	12444	788
Kunkle_s0.9_lambda0.00206913808111479	EUR_no_ADGC	EUR_only_ADGC	18893111	0.211136	9164	4068
Kunkle_0_0.01	EUR_no_ADGC	EUR_only_ADGC	1.88928e+07	0.211663	9164	4068
Kunkle_ldak_Model190	EUR_no_ADGC	EUR_only_ADGC	1.83865e+07	0.211986	9164	4068
Bellenguez_ldak_Model223	EUR_no_WES	EUR_only_WES	4.77324e+06	0.212301	12444	788
Bellenguez_ldak_Model222	EUR_no_WES	EUR_only_WES	4.77336e+06	0.212741	12444	788
Jansen_ldak_Model138	EUR_no_ADGC	EUR_only_ADGC	18387098	0.213045	9164	4068
Bellenguez_ldak_Model173	EUR_no_WES	EUR_only_WES	4.7735e+06	0.213233	12444	788
Jansen_s0.9_lambda0.00428133239871939	EUR_no_WES	EUR_only_WES	4.77371e+06	0.213986	12444	788
Jansen_ldak_Model184	EUR_no_WES	EUR_only_WES	4773926	0.214744	12444	788
Kunkle_ldak_Model186	EUR_no_ADGC	EUR_only_ADGC	1.83881e+07	0.214841	9164	4068
Bellenguez_ldak_Model141	EUR_no_WES	EUR_only_WES	4.774e+06	0.215013	12444	788
Bellenguez_ldak_Model197	EUR_no_WES	EUR_only_WES	4774137	0.215495	12444	788
Kunkle_1e.05_0.05_sparse	EUR_no_ADGC	EUR_only_ADGC	1.83894e+07	0.217289	9164	4068
Bellenguez_s0.1_lambda0.0015677760417869	EUR_no_WES	EUR_only_WES	4.77499e+06	0.218545	12444	788
Bellenguez_ldak_Model191	EUR_no_WES	EUR_only_WES	4.77505e+06	0.218768	12444	788
Kunkle_s1_lambda0.00257778632475147	EUR_no_ADGC	EUR_only_ADGC	1.88889e+07	0.218794	9164	4068
Kunkle_s0.9_lambda0.001	EUR_no_ADGC	EUR_only_ADGC	1.88889e+07	0.218895	9164	4068
Kunkle_s0.5_lambda0.0143844988828766	EUR_no_WES	EUR_only_WES	4.77517e+06	0.219196	12444	788
Kunkle_ldak_Model210	EUR_no_ADGC	EUR_only_ADGC	1.83905e+07	0.219238	9164	4068
Kunkle_s1_lambda0.00162647321410255	EUR_no_ADGC	EUR_only_ADGC	18888598	0.219376	9164	4068
Jansen_1.8e.05_0.05_nosparse	EUR_no_ADGC	EUR_only_ADGC	18391336	0.220823	9164	4068
Bellenguez_0.056_0.035_nosparse	EUR_no_WES	EUR_only_WES	4775721	0.221192	12444	788
Bellenguez_0.056_0.035_sparse	EUR_no_WES	EUR_only_WES	4.77595e+06	0.222027	12444	788
Kunkle_3.2e.05_0.035_nosparse	EUR_no_ADGC	EUR_only_ADGC	1.83922e+07	0.222423	9164	4068
Kunkle_0.001_0.035_nosparse	EUR_no_WES	EUR_only_WES	4776081	0.222502	12444	788
Bellenguez_ldak_Model147	EUR_no_WES	EUR_only_WES	4776165	0.222809	12444	788
Kunkle_3.2e.05_0.07_sparse	EUR_no_WES	EUR_only_WES	4.77628e+06	0.223212	12444	788
Kunkle_0.001_0.07_sparse	EUR_no_WES	EUR_only_WES	4776276	0.223214	12444	788
Jansen_ldak_Model172	EUR_no_ADGC	EUR_only_ADGC	1.83926e+07	0.223236	9164	4068
Kunkle_3.2e.05_0.035_sparse	EUR_no_WES	EUR_only_WES	4776375	0.223571	12444	788
Kunkle_1e.05_0.07_sparse	EUR_no_WES	EUR_only_WES	4776702	0.224773	12444	788
Jansen_1e.04_0.07_nosparse	EUR_no_WES	EUR_only_WES	4.77675e+06	0.224934	12444	788
Kunkle_s0.1_lambda0.00476336193798996	EUR_no_ADGC	EUR_only_ADGC	18885045	0.226023	9164	4068
Bellenguez_s0.001_lambda0.0182789266494406	EUR_no_WES	EUR_only_WES	4777242	0.226721	12444	788
Kunkle_0.00056_0.05_sparse	EUR_no_WES	EUR_only_WES	4.7774e+06	0.227358	12444	788
Bellenguez_s0.01_lambda0.0182789266494406	EUR_no_WES	EUR_only_WES	4.77756e+06	0.227895	12444	788
Kunkle_s1_lambda0.0013950194049037	EUR_no_ADGC	EUR_only_ADGC	1.88838e+07	0.228383	9164	4068
Kunkle_0.00032_0.035_sparse	EUR_no_ADGC	EUR_only_ADGC	1.83954e+07	0.228522	9164	4068
Jansen_s0.001_lambda0.00766912425150363	EUR_no_WES	EUR_only_WES	4777897	0.229185	12444	788
Kunkle_s1_lambda0.00119650242204062	EUR_no_ADGC	EUR_only_ADGC	18882789	0.230318	9164	4068
Kunkle_0.32_0.05_sparse	EUR_no_ADGC	EUR_only_ADGC	18882331	0.231197	9164	4068
Kunkle_s1_lambda0.00102623522003831	EUR_no_ADGC	EUR_only_ADGC	18882198	0.231453	9164	4068
Bellenguez_ldak_Model148	EUR_no_WES	EUR_only_WES	4778540	0.231598	12444	788
Kunkle_3.2e.05_0.035_sparse	EUR_no_ADGC	EUR_only_ADGC	18397830	0.233137	9164	4068
Bellenguez_0.00056_0.035_nosparse	EUR_no_WES	EUR_only_WES	4.779e+06	0.233318	12444	788
Kunkle_1e.04_0.035_sparse	EUR_no_WES	EUR_only_WES	4.77905e+06	0.233503	12444	788
Kunkle_ldak_Model189	EUR_no_ADGC	EUR_only_ADGC	1.8398e+07	0.233512	9164	4068
Jansen_0.001_0.07_nosparse	EUR_no_WES	EUR_only_WES	4779200	0.234083	12444	788
Bellenguez_0.056_0.07_nosparse	EUR_no_WES	EUR_only_WES	4779775	0.236263	12444	788
Jansen_0.00018_0.05_sparse	EUR_no_WES	EUR_only_WES	4780440	0.238803	12444	788
Kunkle_1e.05_0.035_nosparse	EUR_no_WES	EUR_only_WES	4.78051e+06	0.239065	12444	788
Bellenguez_s0.001_lambda0.00459145878332887	EUR_no_WES	EUR_only_WES	4.78083e+06	0.240319	12444	788
Bellenguez_0.01_0.035_sparse	EUR_no_WES	EUR_only_WES	4780853	0.240391	12444	788
Kunkle_s1_lambda0.00088019773921638	EUR_no_ADGC	EUR_only_ADGC	18877350	0.24091	9164	4068
Kunkle_0.32_0.07_sparse	EUR_no_ADGC	EUR_only_ADGC	18877305	0.240999	9164	4068
Bellenguez_ldak_Model140	EUR_no_WES	EUR_only_WES	4781052	0.241158	12444	788
Kunkle_ldak_Model166	EUR_no_ADGC	EUR_only_ADGC	1.8402e+07	0.241381	9164	4068
Jansen_ldak_Model220	EUR_no_ADGC	EUR_only_ADGC	1.84026e+07	0.24251	9164	4068
Kunkle_ldak_Model192	EUR_no_ADGC	EUR_only_ADGC	18403179	0.243646	9164	4068
Kunkle_ldak_Model196	EUR_no_ADGC	EUR_only_ADGC	18403454	0.244195	9164	4068
Bellenguez_ldak_Model171	EUR_no_WES	EUR_only_WES	4781837	0.244202	12444	788
Kunkle_5.6e.05_0.05_sparse	EUR_no_WES	EUR_only_WES	4782062	0.245079	12444	788
Kunkle_1.8e.05_0.05_nosparse	EUR_no_ADGC	EUR_only_ADGC	1.84041e+07	0.245556	9164	4068
Jansen_0.0056_0.035_sparse	EUR_no_WES	EUR_only_WES	4.78238e+06	0.246332	12444	788
Bellenguez_ldak_Model160	EUR_no_WES	EUR_only_WES	4782441	0.246562	12444	788
Bellenguez_ldak_Model217	EUR_no_WES	EUR_only_WES	4.78246e+06	0.246655	12444	788
Kunkle_ldak_Model11	EUR_no_ADGC	EUR_only_ADGC	18874117	0.247367	9164	4068
Kunkle_5.6e.05_0.07_sparse	EUR_no_ADGC	EUR_only_ADGC	1.84055e+07	0.248314	9164	4068
Bellenguez_ldak_Model218	EUR_no_WES	EUR_only_WES	4782972	0.248651	12444	788
Bellenguez_s0.1_lambda0.00134467508094969	EUR_no_WES	EUR_only_WES	4.78307e+06	0.249023	12444	788
Jansen_0.00056_0.035_sparse	EUR_no_ADGC	EUR_only_ADGC	18407411	0.252188	9164	4068
Bellenguez_0.056_0.07_sparse	EUR_no_WES	EUR_only_WES	4.78389e+06	0.252287	12444	788
Jansen_s0.01_lambda0.00305313335638932	EUR_no_WES	EUR_only_WES	4.78414e+06	0.253269	12444	788
Bellenguez_0.018_0.05_nosparse	EUR_no_WES	EUR_only_WES	4784149	0.253323	12444	788
Bellenguez_ldak_Model196	EUR_no_WES	EUR_only_WES	4.7843e+06	0.253909	12444	788
Bellenguez_0.032_0.07_sparse	EUR_no_WES	EUR_only_WES	4.78436e+06	0.254169	12444	788
Kunkle_ldak_Model10	EUR_no_ADGC	EUR_only_ADGC	18870644	0.254436	9164	4068
Kunkle_5.6e.05_0.035_sparse	EUR_no_ADGC	EUR_only_ADGC	18408716	0.254864	9164	4068
Bellenguez_s0.01_lambda0.00134467508094969	EUR_no_WES	EUR_only_WES	4.78463e+06	0.25524	12444	788
Kunkle_1e.05_0.07_sparse	EUR_no_ADGC	EUR_only_ADGC	1.8409e+07	0.255418	9164	4068
Bellenguez_s0.001_lambda0.00134467508094969	EUR_no_WES	EUR_only_WES	4.78476e+06	0.255771	12444	788
Jansen_0.0032_0.05_sparse	EUR_no_WES	EUR_only_WES	4.78485e+06	0.256153	12444	788
Bellenguez_s0.2_lambda0.0233572146909012	EUR_no_WES	EUR_only_WES	4971306	0.256251	12444	788
Bellenguez_s0.5_lambda0.0233572146909012	EUR_no_WES	EUR_only_WES	4971306	0.256251	12444	788
Bellenguez_s0.9_lambda0.0233572146909012	EUR_no_WES	EUR_only_WES	4971306	0.256251	12444	788
Bellenguez_s1_lambda0.0233572146909012	EUR_no_WES	EUR_only_WES	4971306	0.256251	12444	788
Kunkle_1.8e.05_0.07_nosparse	EUR_no_WES	EUR_only_WES	4784981	0.256662	12444	788
Kunkle_0.00056_0.07_sparse	EUR_no_WES	EUR_only_WES	4784988	0.256691	12444	788
Jansen_1e.05_0.05_sparse	EUR_no_ADGC	EUR_only_ADGC	18410207	0.257913	9164	4068
Jansen_s0.01_lambda0.00766912425150363	EUR_no_WES	EUR_only_WES	4.78538e+06	0.258285	12444	788
Kunkle_s0.2_lambda0.0143844988828766	EUR_no_WES	EUR_only_WES	4.78546e+06	0.258588	12444	788
Kunkle_ldak_Model22	EUR_no_ADGC	EUR_only_ADGC	1.88686e+07	0.258744	9164	4068
Kunkle_1e.04_0.05_nosparse	EUR_no_ADGC	EUR_only_ADGC	18411379	0.260385	9164	4068
Kunkle_ldak_Model8	EUR_no_ADGC	EUR_only_ADGC	18867556	0.260839	9164	4068
Jansen_s1_lambda0.000657777641629863	EUR_no_ADGC	EUR_only_ADGC	1.84118e+07	0.261221	9164	4068
Kunkle_s0.2_lambda0.00428133239871939	EUR_no_ADGC	EUR_only_ADGC	1.88668e+07	0.262341	9164	4068
Kunkle_ldak_Model197	EUR_no_ADGC	EUR_only_ADGC	18412923	0.263625	9164	4068
Kunkle_0.056_0.035_sparse	EUR_no_ADGC	EUR_only_ADGC	18412957	0.263696	9164	4068
Bellenguez_3.2e.05_0.07_sparse	EUR_no_WES	EUR_only_WES	4786754	0.263882	12444	788
Bellenguez_0.0018_0.07_sparse	EUR_no_WES	EUR_only_WES	4786837	0.264223	12444	788
Bellenguez_s0.001_lambda0.00727697176916371	EUR_no_WES	EUR_only_WES	4.78692e+06	0.264571	12444	788
Kunkle_s0.01_lambda0.00476336193798996	EUR_no_ADGC	EUR_only_ADGC	1.88658e+07	0.26463	9164	4068
Jansen_ldak_Model8	EUR_no_WES	EUR_only_WES	4787258	0.265959	12444	788
Bellenguez_ldak_Model194	EUR_no_WES	EUR_only_WES	4.78757e+06	0.267257	12444	788
Kunkle_ldak_Model163	EUR_no_ADGC	EUR_only_ADGC	1.84147e+07	0.26742	9164	4068
Jansen_ldak_Model139	EUR_no_ADGC	EUR_only_ADGC	1.8415e+07	0.267948	9164	4068
Bellenguez_s0.01_lambda0.0098919980806553	EUR_no_WES	EUR_only_WES	4787981	0.268958	12444	788
Jansen_ldak_Model213	EUR_no_WES	EUR_only_WES	4.78799e+06	0.268994	12444	788
Jansen_0.00056_0.07_sparse	EUR_no_WES	EUR_only_WES	4788393	0.270678	12444	788
Jansen_s0.001_lambda0.00305313335638932	EUR_no_WES	EUR_only_WES	4788407	0.270737	12444	788
Bellenguez_0.1_0.07_nosparse	EUR_no_WES	EUR_only_WES	4.78864e+06	0.271706	12444	788
Bellenguez_0.032_0.07_nosparse	EUR_no_WES	EUR_only_WES	4788748	0.272166	12444	788
Bellenguez_s0.1_lambda0.00098919980806553	EUR_no_WES	EUR_only_WES	4788769	0.272254	12444	788
Kunkle_ldak_Model21	EUR_no_ADGC	EUR_only_ADGC	1.88618e+07	0.273131	9164	4068
Bellenguez_0.018_0.035_sparse	EUR_no_WES	EUR_only_WES	4789507	0.275365	12444	788
Kunkle_ldak_Model194	EUR_no_ADGC	EUR_only_ADGC	1.84184e+07	0.275376	9164	4068
Kunkle_s0.9_lambda0.00263665089873036	EUR_no_ADGC	EUR_only_ADGC	18860721	0.275405	9164	4068
Kunkle_s0.5_lambda0.0183298071083244	EUR_no_WES	EUR_only_WES	4.78952e+06	0.27543	12444	788
Bellenguez_s0.1_lambda0.00115332230186793	EUR_no_WES	EUR_only_WES	4.78985e+06	0.276801	12444	788
Jansen_1e.05_0.07_sparse	EUR_no_ADGC	EUR_only_ADGC	18419365	0.277433	9164	4068
Bellenguez_s1_lambda0.00535324791790676	EUR_no_WES	EUR_only_WES	4.79e+06	0.277443	12444	788
Kunkle_ldak_Model168	EUR_no_ADGC	EUR_only_ADGC	1.84202e+07	0.279248	9164	4068
Bellenguez_ldak_Model163	EUR_no_WES	EUR_only_WES	4.79065e+06	0.280222	12444	788
Bellenguez_s1_lambda0.00624142884057343	EUR_no_WES	EUR_only_WES	4.79087e+06	0.281174	12444	788
Kunkle_s0.2_lambda0.0183298071083244	EUR_no_WES	EUR_only_WES	4791348	0.283231	12444	788
Kunkle_s1_lambda0.0119650242204062	EUR_no_WES	EUR_only_WES	4791453	0.283685	12444	788
Bellenguez_ldak_Model154	EUR_no_WES	EUR_only_WES	4791553	0.284118	12444	788
Bellenguez_s0.1_lambda0.0098919980806553	EUR_no_WES	EUR_only_WES	4791598	0.284313	12444	788
Bellenguez_s0.001_lambda0.0098919980806553	EUR_no_WES	EUR_only_WES	4791649	0.284533	12444	788
Kunkle_ldak_Model162	EUR_no_ADGC	EUR_only_ADGC	18423527	0.28662	9164	4068
Bellenguez_s0.1_lambda0.000848432618264704	EUR_no_WES	EUR_only_WES	4.7923e+06	0.287358	12444	788
Kunkle_ldak_Model20	EUR_no_ADGC	EUR_only_ADGC	1.88551e+07	0.28778	9164	4068
Bellenguez_s0.01_lambda0.00115332230186793	EUR_no_WES	EUR_only_WES	4792502	0.288241	12444	788
Jansen_1.8e.05_0.07_nosparse	EUR_no_ADGC	EUR_only_ADGC	1.84243e+07	0.288414	9164	4068
Bellenguez_s0.001_lambda0.00848432618264705	EUR_no_WES	EUR_only_WES	4.79265e+06	0.288877	12444	788
Bellenguez_s0.001_lambda0.00115332230186793	EUR_no_WES	EUR_only_WES	4.79272e+06	0.289214	12444	788
Bellenguez_ldak_Model195	EUR_no_WES	EUR_only_WES	4.79294e+06	0.290147	12444	788
Kunkle_s0.1_lambda0.0221095675818303	EUR_no_WES	EUR_only_WES	4.79303e+06	0.290522	12444	788
Jansen_ldak_Model215	EUR_no_ADGC	EUR_only_ADGC	18425665	0.291416	9164	4068
Bellenguez_s0.01_lambda0.00848432618264705	EUR_no_WES	EUR_only_WES	4.7933e+06	0.291728	12444	788
Bellenguez_s0.01_lambda0.00727697176916371	EUR_no_WES	EUR_only_WES	4793305	0.291761	12444	788
Bellenguez_s0.001_lambda0.00624142884057343	EUR_no_WES	EUR_only_WES	4.79369e+06	0.293452	12444	788
Kunkle_s0.001_lambda0.0221095675818303	EUR_no_WES	EUR_only_WES	4793761	0.293742	12444	788
Kunkle_s0.001_lambda0.00221095675818303	EUR_no_ADGC	EUR_only_ADGC	1.88522e+07	0.294325	9164	4068
Kunkle_s1_lambda0.013950194049037	EUR_no_WES	EUR_only_WES	4.79411e+06	0.295307	12444	788
Kunkle_1.8e.05_0.07_sparse	EUR_no_ADGC	EUR_only_ADGC	1.84276e+07	0.295766	9164	4068
Kunkle_s0.01_lambda0.00221095675818303	EUR_no_ADGC	EUR_only_ADGC	18851561	0.295782	9164	4068
Bellenguez_0.1_0.035_nosparse	EUR_no_WES	EUR_only_WES	4794273	0.296042	12444	788
Bellenguez_0.01_0.035_nosparse	EUR_no_WES	EUR_only_WES	4794489	0.297004	12444	788
Bellenguez_s0.001_lambda0.00098919980806553	EUR_no_WES	EUR_only_WES	4.79461e+06	0.297563	12444	788
Kunkle_ldak_Model193	EUR_no_ADGC	EUR_only_ADGC	18428394	0.297615	9164	4068
Bellenguez_s0.01_lambda0.00535324791790676	EUR_no_WES	EUR_only_WES	4794635	0.297655	12444	788
Bellenguez_s0.01_lambda0.00098919980806553	EUR_no_WES	EUR_only_WES	4.79467e+06	0.297809	12444	788
Kunkle_s0.5_lambda0.0784759970351462	EUR_no_WES	EUR_only_WES	5.00955e+06	0.299552	12444	788
Jansen_0.0032_0.07_nosparse	EUR_no_WES	EUR_only_WES	4.79521e+06	0.300243	12444	788
Bellenguez_0.0018_0.05_nosparse	EUR_no_WES	EUR_only_WES	4.79525e+06	0.300387	12444	788
Kunkle_s0.1_lambda0.00221095675818303	EUR_no_ADGC	EUR_only_ADGC	1.88494e+07	0.30075	9164	4068
Bellenguez_0.018_0.05_sparse	EUR_no_WES	EUR_only_WES	4.79535e+06	0.300853	12444	788
Kunkle_s0.01_lambda0.0221095675818303	EUR_no_WES	EUR_only_WES	4.7954e+06	0.301039	12444	788
Kunkle_ldak_Model131	EUR_no_ADGC	EUR_only_ADGC	1.88492e+07	0.301206	9164	4068
Kunkle_ldak_Model157	EUR_no_ADGC	EUR_only_ADGC	1.88492e+07	0.301206	9164	4068
Kunkle_ldak_Model211	EUR_no_ADGC	EUR_only_ADGC	1.843e+07	0.301294	9164	4068
Kunkle_0.00032_0.07_sparse	EUR_no_ADGC	EUR_only_ADGC	18430808	0.303172	9164	4068
Kunkle_ldak_Model212	EUR_no_ADGC	EUR_only_ADGC	1.84312e+07	0.303978	9164	4068
Bellenguez_s0.1_lambda0.00848432618264705	EUR_no_WES	EUR_only_WES	4.79609e+06	0.304172	12444	788
Kunkle_s0.1_lambda0.00189632854345541	EUR_no_ADGC	EUR_only_ADGC	18847803	0.304427	9164	4068
Kunkle_ldak_Model130	EUR_no_ADGC	EUR_only_ADGC	18847587	0.304928	9164	4068
Jansen_s0.1_lambda0.00766912425150363	EUR_no_WES	EUR_only_WES	4796433	0.305744	12444	788
Jansen_0.001_0.05_sparse	EUR_no_WES	EUR_only_WES	4.79649e+06	0.306004	12444	788
Jansen_3.2e.05_0.07_sparse	EUR_no_ADGC	EUR_only_ADGC	18847111	0.30603	9164	4068
Kunkle_ldak_Model167	EUR_no_ADGC	EUR_only_ADGC	1.84322e+07	0.30649	9164	4068
Jansen_ldak_Model200	EUR_no_WES	EUR_only_WES	4.79661e+06	0.306546	12444	788
Kunkle_phi_1e-02	EUR_no_ADGC	EUR_only_ADGC	18846791	0.306783	9164	4068
Jansen_s1_lambda0.00305313335638932	EUR_no_WES	EUR_only_WES	4.79667e+06	0.306836	12444	788
Kunkle_1.8e.05_0.05_sparse	EUR_no_ADGC	EUR_only_ADGC	18432678	0.307522	9164	4068
Bellenguez_0.0032_0.035_nosparse	EUR_no_WES	EUR_only_WES	4796854	0.307664	12444	788
Kunkle_ldak_Model4	EUR_no_ADGC	EUR_only_ADGC	1.88463e+07	0.307833	9164	4068
Kunkle_s0.001_lambda0.00189632854345541	EUR_no_ADGC	EUR_only_ADGC	1.88462e+07	0.308236	9164	4068
Kunkle_s0.01_lambda0.00189632854345541	EUR_no_ADGC	EUR_only_ADGC	1.88462e+07	0.30825	9164	4068
Kunkle_ldak_Model19	EUR_no_ADGC	EUR_only_ADGC	18846008	0.308614	9164	4068
Kunkle_ldak_Model198	EUR_no_ADGC	EUR_only_ADGC	18433777	0.3101	9164	4068
Kunkle_s0.5_lambda0.00335981828628378	EUR_no_ADGC	EUR_only_ADGC	1.88453e+07	0.310217	9164	4068
Kunkle_s0.1_lambda0.00555367228153437	EUR_no_ADGC	EUR_only_ADGC	1.88451e+07	0.310819	9164	4068
Jansen_s0.5_lambda0.00695192796177561	EUR_no_WES	EUR_only_WES	4797658	0.311344	12444	788
Bellenguez_s0.01_lambda0.000848432618264704	EUR_no_WES	EUR_only_WES	4797857	0.31226	12444	788
Bellenguez_0.1_0.05_nosparse	EUR_no_WES	EUR_only_WES	4797926	0.312577	12444	788
Kunkle_ldak_Model175	EUR_no_ADGC	EUR_only_ADGC	18844114	0.313074	9164	4068
Bellenguez_s0.1_lambda0.000727697176916371	EUR_no_WES	EUR_only_WES	4798141	0.31357	12444	788
Jansen_s1_lambda0.000564173185410724	EUR_no_ADGC	EUR_only_ADGC	1.84354e+07	0.314023	9164	4068
Kunkle_ldak_Model227	EUR_no_ADGC	EUR_only_ADGC	1.88434e+07	0.314813	9164	4068
Kunkle_s0.01_lambda0.0189632854345541	EUR_no_WES	EUR_only_WES	4.79848e+06	0.315132	12444	788
Kunkle_s0.1_lambda0.00162647321410255	EUR_no_ADGC	EUR_only_ADGC	1.88431e+07	0.315447	9164	4068
Kunkle_ldak_Model207	EUR_no_ADGC	EUR_only_ADGC	18436307	0.316086	9164	4068
Bellenguez_s0.001_lambda0.000848432618264704	EUR_no_WES	EUR_only_WES	4798756	0.316418	12444	788
Kunkle_s0.001_lambda0.0189632854345541	EUR_no_WES	EUR_only_WES	4798887	0.317009	12444	788
Kunkle_s0.001_lambda0.00476336193798996	EUR_no_ADGC	EUR_only_ADGC	1.88421e+07	0.317981	9164	4068
Kunkle_ldak_Model228	EUR_no_ADGC	EUR_only_ADGC	1.8842e+07	0.318158	9164	4068
Kunkle_s1_lambda0.00300547819919217	EUR_no_ADGC	EUR_only_ADGC	18841847	0.318468	9164	4068
Kunkle_ldak_Model129	EUR_no_ADGC	EUR_only_ADGC	1.88416e+07	0.318972	9164	4068
Bellenguez_s0.1_lambda0.00727697176916371	EUR_no_WES	EUR_only_WES	4799373	0.319293	12444	788
Jansen_s0.5_lambda0.00545559478116852	EUR_no_WES	EUR_only_WES	4.79943e+06	0.319556	12444	788
Bellenguez_0.00056_0.035_sparse	EUR_no_WES	EUR_only_WES	4.79952e+06	0.319987	12444	788
Kunkle_0.001_0.05_nosparse	EUR_no_WES	EUR_only_WES	4799599	0.320349	12444	788
Kunkle_ldak_Model145	EUR_no_ADGC	EUR_only_ADGC	18438176	0.320556	9164	4068
Bellenguez_phi_1e-02	EUR_no_WES	EUR_only_WES	4.79972e+06	0.320938	12444	788
Jansen_0.0018_0.07_nosparse	EUR_no_WES	EUR_only_WES	4.79998e+06	0.322129	12444	788
Kunkle_ldak_Model229	EUR_no_ADGC	EUR_only_ADGC	18839403	0.32435	9164	4068
Kunkle_s0.01_lambda0.00162647321410255	EUR_no_ADGC	EUR_only_ADGC	18839346	0.324488	9164	4068
Jansen_s0.1_lambda0.000894154240926558	EUR_no_ADGC	EUR_only_ADGC	1.84401e+07	0.32519	9164	4068
Bellenguez_quickprs	EUR_no_WES	EUR_only_WES	4800714	0.325599	12444	788
Jansen_s0.2_lambda0.0483293023857176	EUR_no_WES	EUR_only_WES	4929722	0.326276	12444	788
Jansen_s0.5_lambda0.0483293023857176	EUR_no_WES	EUR_only_WES	4929722	0.326276	12444	788
Jansen_s0.9_lambda0.0483293023857176	EUR_no_WES	EUR_only_WES	4929722	0.326276	12444	788
Jansen_s1_lambda0.0483293023857176	EUR_no_WES	EUR_only_WES	4929722	0.326276	12444	788
Bellenguez_s0.001_lambda0.000727697176916371	EUR_no_WES	EUR_only_WES	4800910	0.326528	12444	788
Kunkle_s0.001_lambda0.00162647321410255	EUR_no_ADGC	EUR_only_ADGC	1.88385e+07	0.326662	9164	4068
Bellenguez_0.01_0.05_sparse	EUR_no_WES	EUR_only_WES	4.80124e+06	0.328092	12444	788
Bellenguez_s0.01_lambda0.000727697176916371	EUR_no_WES	EUR_only_WES	4.80133e+06	0.328506	12444	788
Kunkle_ldak_Model18	EUR_no_ADGC	EUR_only_ADGC	18837459	0.32908	9164	4068
Kunkle_ldak_Model6	EUR_no_ADGC	EUR_only_ADGC	18837403	0.329216	9164	4068
Kunkle_s1_lambda0.00408551599771796	EUR_no_ADGC	EUR_only_ADGC	1.88372e+07	0.329621	9164	4068
Kunkle_5.6e.05_0.07_sparse	EUR_no_WES	EUR_only_WES	4801583	0.329728	12444	788
Kunkle_s1_lambda0.00647510649247417	EUR_no_ADGC	EUR_only_ADGC	1.8442e+07	0.32979	9164	4068
Jansen_3.2e.05_0.035_nosparse	EUR_no_WES	EUR_only_WES	4.80185e+06	0.331002	12444	788
Jansen_s1_lambda0.00657777641629862	EUR_no_WES	EUR_only_WES	4801893	0.33121	12444	788
Bellenguez_0.0018_0.07_nosparse	EUR_no_WES	EUR_only_WES	4.80193e+06	0.331376	12444	788
Jansen_ldak_Model219	EUR_no_ADGC	EUR_only_ADGC	1.84428e+07	0.331715	9164	4068
Bellenguez_0.018_0.07_nosparse	EUR_no_WES	EUR_only_WES	4.80213e+06	0.332343	12444	788
Bellenguez_s0.1_lambda0.00134467508094969	EUR_no_ADGC	EUR_only_ADGC	18443329	0.333094	9164	4068
Bellenguez_s0.001_lambda0.000624142884057344	EUR_no_WES	EUR_only_WES	4802845	0.335786	12444	788
Kunkle_s0.1_lambda0.0013950194049037	EUR_no_ADGC	EUR_only_ADGC	1.88347e+07	0.335842	9164	4068
Bellenguez_0.1_0.05_sparse	EUR_no_WES	EUR_only_WES	4.80286e+06	0.335875	12444	788
Bellenguez_s0.1_lambda0.000624142884057344	EUR_no_WES	EUR_only_WES	4.80292e+06	0.336141	12444	788
Kunkle_s0.1_lambda0.0189632854345541	EUR_no_WES	EUR_only_WES	4.80296e+06	0.336343	12444	788
Bellenguez_s0.01_lambda0.000624142884057344	EUR_no_WES	EUR_only_WES	4803216	0.337581	12444	788
Jansen_phi_1e-06	EUR_no_WES	EUR_only_WES	4.80342e+06	0.338548	12444	788
Kunkle_ldak_Model128	EUR_no_ADGC	EUR_only_ADGC	1.88335e+07	0.338822	9164	4068
Kunkle_ldak_Model176	EUR_no_ADGC	EUR_only_ADGC	18833275	0.339409	9164	4068
Kunkle_0.00018_0.07_nosparse	EUR_no_ADGC	EUR_only_ADGC	1.84459e+07	0.339471	9164	4068
Kunkle_1e.05_0.07_nosparse	EUR_no_ADGC	EUR_only_ADGC	18446223	0.340272	9164	4068
Kunkle_ldak_Model226	EUR_no_ADGC	EUR_only_ADGC	18832694	0.340859	9164	4068
Kunkle_3.2e.05_0.07_nosparse	EUR_no_ADGC	EUR_only_ADGC	1.84466e+07	0.341165	9164	4068
Bellenguez_0.01_0.05_nosparse	EUR_no_WES	EUR_only_WES	4.80443e+06	0.343507	12444	788
Kunkle_1e.05_0.035_sparse	EUR_no_ADGC	EUR_only_ADGC	1.8448e+07	0.344647	9164	4068
Kunkle_ldak_Model230	EUR_no_ADGC	EUR_only_ADGC	18831098	0.344865	9164	4068
Kunkle_s0.01_lambda0.00555367228153437	EUR_no_ADGC	EUR_only_ADGC	18830579	0.346174	9164	4068
Jansen_s0.5_lambda0.00885866790410083	EUR_no_WES	EUR_only_WES	4804986	0.346225	12444	788
Jansen_s0.001_lambda0.00564173185410724	EUR_no_WES	EUR_only_WES	4805037	0.346473	12444	788
Bellenguez_s0.01_lambda0.00459145878332887	EUR_no_WES	EUR_only_WES	4.80533e+06	0.3479	12444	788
Kunkle_s1_lambda0.0162647321410255	EUR_no_WES	EUR_only_WES	4805537	0.348945	12444	788
Bellenguez_1e.04_0.05_nosparse	EUR_no_WES	EUR_only_WES	4805695	0.349728	12444	788
Bellenguez_s0.2_lambda0.0183298071083244	EUR_no_WES	EUR_only_WES	4996615	0.34989	12444	788
Jansen_s0.01_lambda0.00564173185410724	EUR_no_WES	EUR_only_WES	4805794	0.350215	12444	788
Kunkle_0.18_0.035_sparse	EUR_no_ADGC	EUR_only_ADGC	18828983	0.350218	9164	4068
Bellenguez_s0.1_lambda0.000535324791790676	EUR_no_WES	EUR_only_WES	4805810	0.350298	12444	788
Bellenguez_s0.01_lambda0.00624142884057343	EUR_no_WES	EUR_only_WES	4.80593e+06	0.350896	12444	788
Jansen_s0.2_lambda0.00885866790410083	EUR_no_WES	EUR_only_WES	4805947	0.350977	12444	788
Kunkle_ldak_Model231	EUR_no_ADGC	EUR_only_ADGC	1.88286e+07	0.35122	9164	4068
Bellenguez_0.001_0.05_nosparse	EUR_no_WES	EUR_only_WES	4806070	0.351589	12444	788
Kunkle_ldak_Model17	EUR_no_ADGC	EUR_only_ADGC	1.88283e+07	0.351993	9164	4068
Bellenguez_0.0032_0.07_nosparse	EUR_no_WES	EUR_only_WES	4806182	0.352147	12444	788
Jansen_s0.001_lambda0.00657777641629862	EUR_no_WES	EUR_only_WES	4806239	0.352424	12444	788
Bellenguez_0.0056_0.05_sparse	EUR_no_WES	EUR_only_WES	4.80631e+06	0.352782	12444	788
Kunkle_ldak_Model33	EUR_no_ADGC	EUR_only_ADGC	1.88278e+07	0.353176	9164	4068
Kunkle_ldak_Model23	EUR_no_ADGC	EUR_only_ADGC	18827811	0.353208	9164	4068
Jansen_s0.1_lambda0.00305313335638932	EUR_no_WES	EUR_only_WES	4806399	0.353227	12444	788
Bellenguez_0.018_0.07_sparse	EUR_no_WES	EUR_only_WES	4806495	0.353707	12444	788
Bellenguez_0.0056_0.035_nosparse	EUR_no_WES	EUR_only_WES	4806496	0.353712	12444	788
Kunkle_0_1e-06	EUR_no_WES	EUR_only_WES	4806549	0.353972	12444	788
Kunkle_1e.05_0.05_nosparse	EUR_no_ADGC	EUR_only_ADGC	18451824	0.354442	9164	4068
Jansen_s1_lambda0.00766912425150363	EUR_no_WES	EUR_only_WES	4806729	0.354875	12444	788
Jansen_s1_lambda0.0112883789168469	EUR_no_WES	EUR_only_WES	4807016	0.356312	12444	788
Kunkle_s1_lambda0.0189632854345541	EUR_no_WES	EUR_only_WES	4.80719e+06	0.357187	12444	788
Kunkle_ldak_Model34	EUR_no_ADGC	EUR_only_ADGC	18826204	0.357333	9164	4068
Kunkle_s0.01_lambda0.0013950194049037	EUR_no_ADGC	EUR_only_ADGC	18826204	0.357333	9164	4068
Kunkle_ldak_Model24	EUR_no_ADGC	EUR_only_ADGC	18826150	0.357472	9164	4068
Kunkle_ldak_Model44	EUR_no_ADGC	EUR_only_ADGC	18825971	0.357933	9164	4068
Bellenguez_0.1_0.07_sparse	EUR_no_WES	EUR_only_WES	4.80734e+06	0.357952	12444	788
Kunkle_s0.001_lambda0.0102623522003831	EUR_no_WES	EUR_only_WES	4807369	0.358085	12444	788
Kunkle_ldak_Model174	EUR_no_ADGC	EUR_only_ADGC	18825635	0.358801	9164	4068
Kunkle_s0.001_lambda0.0013950194049037	EUR_no_ADGC	EUR_only_ADGC	18824986	0.36048	9164	4068
Jansen_s0.01_lambda0.0355969214893682	EUR_no_ADGC	EUR_only_ADGC	1.8455e+07	0.361243	9164	4068
Kunkle_1.8e.05_0.035_nosparse	EUR_no_ADGC	EUR_only_ADGC	18454476	0.361281	9164	4068
Kunkle_0_5e-08	EUR_no_WES	EUR_only_WES	4.80806e+06	0.361562	12444	788
Kunkle_s0.9_lambda0.0615848211066027	EUR_no_WES	EUR_only_WES	4997513	0.361926	12444	788
Bellenguez_s0.01_lambda0.000535324791790676	EUR_no_WES	EUR_only_WES	4.80842e+06	0.363404	12444	788
Kunkle_ldak_Model127	EUR_no_ADGC	EUR_only_ADGC	18823854	0.363419	9164	4068
Kunkle_0_1e-04	EUR_no_WES	EUR_only_WES	4.80856e+06	0.364115	12444	788
Bellenguez_s0.001_lambda0.00393807536701031	EUR_no_WES	EUR_only_WES	4.80858e+06	0.364192	12444	788
Jansen_s0.2_lambda0.00695192796177561	EUR_no_WES	EUR_only_WES	4808601	0.364315	12444	788
Jansen_s0.01_lambda0.00657777641629862	EUR_no_WES	EUR_only_WES	4808628	0.364448	12444	788
Jansen_s0.001_lambda0.0355969214893682	EUR_no_ADGC	EUR_only_ADGC	1.84564e+07	0.364792	9164	4068
Kunkle_ldak_Model35	EUR_no_ADGC	EUR_only_ADGC	18823288	0.364895	9164	4068
Kunkle_5.6e.05_0.035_nosparse	EUR_no_ADGC	EUR_only_ADGC	1.84559e+07	0.364895	9164	4068
Kunkle_ldak_Model25	EUR_no_ADGC	EUR_only_ADGC	18823139	0.365284	9164	4068
Jansen_s0.2_lambda0.0112883789168469	EUR_no_WES	EUR_only_WES	4808890	0.365781	12444	788
Jansen_0.00018_0.05_sparse	EUR_no_ADGC	EUR_only_ADGC	18822883	0.365952	9164	4068
Bellenguez_s0.001_lambda0.000535324791790676	EUR_no_WES	EUR_only_WES	4.80894e+06	0.36603	12444	788
Kunkle_s0.001_lambda0.0300547819919217	EUR_no_ADGC	EUR_only_ADGC	1.84565e+07	0.366295	9164	4068
Kunkle_ldak_Model45	EUR_no_ADGC	EUR_only_ADGC	18822737	0.366335	9164	4068
Kunkle_ldak_Model55	EUR_no_ADGC	EUR_only_ADGC	18822455	0.367073	9164	4068
Bellenguez_s0.001_lambda0.00213116638186926	EUR_no_WES	EUR_only_WES	4809468	0.368741	12444	788
Kunkle_s1_lambda0.0615848211066027	EUR_no_WES	EUR_only_WES	4995961	0.369577	12444	788
Jansen_s0.1_lambda0.00657777641629862	EUR_no_WES	EUR_only_WES	4809989	0.371413	12444	788
Kunkle_ldak_Model26	EUR_no_ADGC	EUR_only_ADGC	1.88205e+07	0.372269	9164	4068
Kunkle_ldak_Model36	EUR_no_ADGC	EUR_only_ADGC	18820152	0.373138	9164	4068
Kunkle_s0.01_lambda0.0300547819919217	EUR_no_ADGC	EUR_only_ADGC	18459528	0.374228	9164	4068
Kunkle_ldak_Model46	EUR_no_ADGC	EUR_only_ADGC	1.88195e+07	0.374764	9164	4068
Kunkle_ldak_Model56	EUR_no_ADGC	EUR_only_ADGC	18819299	0.3754	9164	4068
Kunkle_s0.1_lambda0.0300547819919217	EUR_no_ADGC	EUR_only_ADGC	18460014	0.375548	9164	4068
Kunkle_s0.001_lambda0.0300547819919217	EUR_no_WES	EUR_only_WES	4.99478e+06	0.376784	12444	788
Bellenguez_s0.001_lambda0.00289701464121944	EUR_no_WES	EUR_only_WES	4811171	0.37753	12444	788
Kunkle_s0.01_lambda0.0102623522003831	EUR_no_WES	EUR_only_WES	4811233	0.377851	12444	788
Jansen_ldak_Model9	EUR_no_WES	EUR_only_WES	4811353	0.378477	12444	788
Jansen_s0.001_lambda0.00894154240926558	EUR_no_WES	EUR_only_WES	4811437	0.378895	12444	788
Jansen_0.0032_0.035_sparse	EUR_no_WES	EUR_only_WES	4811586	0.379691	12444	788
Jansen_0.0032_0.07_nosparse	EUR_no_ADGC	EUR_only_ADGC	18461509	0.379816	9164	4068
Kunkle_ldak_Model66	EUR_no_ADGC	EUR_only_ADGC	18817573	0.380003	9164	4068
Kunkle_ldak_Model27	EUR_no_ADGC	EUR_only_ADGC	1.88176e+07	0.380053	9164	4068
Bellenguez_0.0018_0.035_sparse	EUR_no_WES	EUR_only_WES	4811791	0.380761	12444	788
Bellenguez_s1_lambda0.00263665089873036	EUR_no_WES	EUR_only_WES	4.81179e+06	0.380768	12444	788
Jansen_s1_lambda0.00564173185410724	EUR_no_WES	EUR_only_WES	4811887	0.381263	12444	788
Kunkle_phi_1e-06	EUR_no_WES	EUR_only_WES	4.81212e+06	0.382491	12444	788
Kunkle_s0.2_lambda0.0784759970351462	EUR_no_ADGC	EUR_only_ADGC	1.84639e+07	0.382971	9164	4068
Jansen_0.0018_0.05_sparse	EUR_no_WES	EUR_only_WES	4812274	0.38329	12444	788
Kunkle_ldak_Model37	EUR_no_ADGC	EUR_only_ADGC	1.88163e+07	0.383346	9164	4068
Kunkle_ldak_Model16	EUR_no_ADGC	EUR_only_ADGC	1.88163e+07	0.383419	9164	4068
Kunkle_ldak_Model223	EUR_no_ADGC	EUR_only_ADGC	18816263	0.38352	9164	4068
Bellenguez_s0.1_lambda0.000459145878332887	EUR_no_WES	EUR_only_WES	4812583	0.384914	12444	788
Jansen_s0.2_lambda0.00545559478116852	EUR_no_WES	EUR_only_WES	4.81268e+06	0.38541	12444	788
Kunkle_ldak_Model47	EUR_no_ADGC	EUR_only_ADGC	1.88155e+07	0.385603	9164	4068
Jansen_s0.01_lambda0.000894154240926558	EUR_no_ADGC	EUR_only_ADGC	18463789	0.385947	9164	4068
Kunkle_s1_lambda0.0233572146909012	EUR_no_WES	EUR_only_WES	4812860	0.386371	12444	788
Kunkle_1e.05_0.05_nosparse	EUR_no_WES	EUR_only_WES	4.81307e+06	0.387497	12444	788
Kunkle_ldak_Model213	EUR_no_ADGC	EUR_only_ADGC	18464804	0.388696	9164	4068
Kunkle_ldak_Model57	EUR_no_ADGC	EUR_only_ADGC	18814273	0.3889	9164	4068
Kunkle_ldak_Model132	EUR_no_ADGC	EUR_only_ADGC	18814224	0.389033	9164	4068
Kunkle_s0.01_lambda0.0300547819919217	EUR_no_WES	EUR_only_WES	4.99244e+06	0.389101	12444	788
Kunkle_ldak_Model126	EUR_no_ADGC	EUR_only_ADGC	18814121	0.389312	9164	4068
Jansen_ldak_Model218	EUR_no_ADGC	EUR_only_ADGC	1.84652e+07	0.389656	9164	4068
Kunkle_s0.9_lambda0.0784759970351462	EUR_no_ADGC	EUR_only_ADGC	1.84685e+07	0.389701	9164	4068
Kunkle_ldak_Model28	EUR_no_ADGC	EUR_only_ADGC	18813711	0.390427	9164	4068
Jansen_s0.001_lambda0.000894154240926558	EUR_no_ADGC	EUR_only_ADGC	18466048	0.392081	9164	4068
Kunkle_ldak_Model67	EUR_no_ADGC	EUR_only_ADGC	1.88128e+07	0.392874	9164	4068
Kunkle_ldak_Model38	EUR_no_ADGC	EUR_only_ADGC	1.88126e+07	0.393372	9164	4068
Jansen_s0.01_lambda0.00894154240926558	EUR_no_WES	EUR_only_WES	4814222	0.393581	12444	788
Kunkle_s0.001_lambda0.0555367228153437	EUR_no_ADGC	EUR_only_ADGC	1.84671e+07	0.393773	9164	4068
Kunkle_1_0.07_sparse	EUR_no_ADGC	EUR_only_ADGC	18812377	0.394068	9164	4068
Kunkle_s0.01_lambda0.0754941990874867	EUR_no_ADGC	EUR_only_ADGC	1.84676e+07	0.39481	9164	4068
Kunkle_s0.1_lambda0.00119650242204062	EUR_no_ADGC	EUR_only_ADGC	18812077	0.39489	9164	4068
Jansen_s1_lambda0.000483889027221738	EUR_no_ADGC	EUR_only_ADGC	18467396	0.39577	9164	4068
Kunkle_ldak_Model48	EUR_no_ADGC	EUR_only_ADGC	18811651	0.396058	9164	4068
Kunkle_s0.001_lambda0.0754941990874867	EUR_no_ADGC	EUR_only_ADGC	18468148	0.396379	9164	4068
Bellenguez_0.01_0.07_sparse	EUR_no_WES	EUR_only_WES	4814943	0.397451	12444	788
Kunkle_s0.2_lambda0.0233572146909012	EUR_no_WES	EUR_only_WES	4815087	0.39822	12444	788
Bellenguez_s0.001_lambda0.00182789266494406	EUR_no_WES	EUR_only_WES	4815198	0.39882	12444	788
Kunkle_ldak_Model29	EUR_no_ADGC	EUR_only_ADGC	1.88101e+07	0.400215	9164	4068
Kunkle_s0.5_lambda0.0233572146909012	EUR_no_WES	EUR_only_WES	4.81549e+06	0.400369	12444	788
Kunkle_ldak_Model77	EUR_no_ADGC	EUR_only_ADGC	1.881e+07	0.400543	9164	4068
Kunkle_ldak_Model58	EUR_no_ADGC	EUR_only_ADGC	1.88099e+07	0.401013	9164	4068
Bellenguez_ldak_Model204	EUR_no_WES	EUR_only_WES	4.81566e+06	0.401332	12444	788
Jansen_s0.001_lambda0.0415029634021222	EUR_no_ADGC	EUR_only_ADGC	1.84705e+07	0.402817	9164	4068
Jansen_0.0018_0.035_nosparse	EUR_no_ADGC	EUR_only_ADGC	18470222	0.403569	9164	4068
Kunkle_ldak_Model39	EUR_no_ADGC	EUR_only_ADGC	1.88089e+07	0.403732	9164	4068
Jansen_s0.01_lambda0.0415029634021222	EUR_no_ADGC	EUR_only_ADGC	18470886	0.403842	9164	4068
Bellenguez_s0.5_lambda0.0183298071083244	EUR_no_WES	EUR_only_WES	4.98586e+06	0.403908	12444	788
Bellenguez_s0.01_lambda0.000459145878332887	EUR_no_WES	EUR_only_WES	4816439	0.405524	12444	788
Kunkle_ldak_Model68	EUR_no_ADGC	EUR_only_ADGC	18808158	0.405717	9164	4068
Jansen_ldak_Model140	EUR_no_ADGC	EUR_only_ADGC	18471111	0.406043	9164	4068
Bellenguez_0.1_0.035_sparse	EUR_no_WES	EUR_only_WES	4.81664e+06	0.406612	12444	788
Kunkle_ldak_Model177	EUR_no_ADGC	EUR_only_ADGC	18807807	0.406695	9164	4068
Kunkle_ldak_Model49	EUR_no_ADGC	EUR_only_ADGC	18807568	0.407362	9164	4068
Bellenguez_s0.001_lambda0.000459145878332887	EUR_no_WES	EUR_only_WES	4816873	0.407884	12444	788
Jansen_ldak_Model217	EUR_no_ADGC	EUR_only_ADGC	1.84719e+07	0.408218	9164	4068
Jansen_s0.01_lambda0.0305313335638932	EUR_no_ADGC	EUR_only_ADGC	1.84724e+07	0.408316	9164	4068
Jansen_s0.5_lambda0.0112883789168469	EUR_no_WES	EUR_only_WES	4.81697e+06	0.408401	12444	788
Jansen_s0.1_lambda0.00564173185410724	EUR_no_WES	EUR_only_WES	4817110	0.409174	12444	788
Bellenguez_0.0032_0.05_sparse	EUR_no_WES	EUR_only_WES	4817169	0.409499	12444	788
Kunkle_ldak_Model30	EUR_no_ADGC	EUR_only_ADGC	18806331	0.410824	9164	4068
Kunkle_s0.1_lambda0.0102623522003831	EUR_no_WES	EUR_only_WES	4.81744e+06	0.410959	12444	788
Jansen_5.6e.05_0.07_sparse	EUR_no_ADGC	EUR_only_ADGC	18473058	0.411488	9164	4068
Jansen_s0.1_lambda0.0415029634021222	EUR_no_WES	EUR_only_WES	4987912	0.412066	12444	788
Jansen_s0.1_lambda0.0261865995762617	EUR_no_ADGC	EUR_only_ADGC	18473848	0.412577	9164	4068
Kunkle_ldak_Model59	EUR_no_ADGC	EUR_only_ADGC	1.88057e+07	0.412711	9164	4068
Kunkle_ldak_Model15	EUR_no_ADGC	EUR_only_ADGC	1.88057e+07	0.412736	9164	4068
Kunkle_s0.001_lambda0.00555367228153437	EUR_no_ADGC	EUR_only_ADGC	1.88056e+07	0.412762	9164	4068
Kunkle_ldak_Model40	EUR_no_ADGC	EUR_only_ADGC	1.88054e+07	0.413417	9164	4068
Kunkle_ldak_Model78	EUR_no_ADGC	EUR_only_ADGC	18805087	0.414324	9164	4068
Kunkle_1_0.07_nosparse	EUR_no_ADGC	EUR_only_ADGC	1.8805e+07	0.414615	9164	4068
Bellenguez_s0.1_lambda0.000393807536701031	EUR_no_WES	EUR_only_WES	4818338	0.415911	12444	788
Jansen_s0.1_lambda0.00894154240926558	EUR_no_WES	EUR_only_WES	4.81839e+06	0.416201	12444	788
Kunkle_ldak_Model232	EUR_no_ADGC	EUR_only_ADGC	1.88043e+07	0.416607	9164	4068
Bellenguez_s0.001_lambda0.0015677760417869	EUR_no_WES	EUR_only_WES	4.81863e+06	0.417547	12444	788
Kunkle_ldak_Model50	EUR_no_ADGC	EUR_only_ADGC	18803820	0.417906	9164	4068
Kunkle_ldak_Model31	EUR_no_ADGC	EUR_only_ADGC	18803591	0.418555	9164	4068
Kunkle_s0.1_lambda0.0754941990874867	EUR_no_ADGC	EUR_only_ADGC	1.84762e+07	0.419066	9164	4068
Kunkle_ldak_Model69	EUR_no_ADGC	EUR_only_ADGC	1.88031e+07	0.419812	9164	4068
Jansen_ldak_Model171	EUR_no_ADGC	EUR_only_ADGC	1.84763e+07	0.420756	9164	4068
Kunkle_ldak_Model41	EUR_no_ADGC	EUR_only_ADGC	1.88023e+07	0.422183	9164	4068
Kunkle_ldak_Model60	EUR_no_ADGC	EUR_only_ADGC	1.88021e+07	0.422868	9164	4068
Kunkle_s0.01_lambda0.0408551599771796	EUR_no_ADGC	EUR_only_ADGC	18477671	0.423368	9164	4068
Kunkle_s0.01_lambda0.00119650242204062	EUR_no_ADGC	EUR_only_ADGC	1.88017e+07	0.423962	9164	4068
Kunkle_ldak_Model88	EUR_no_ADGC	EUR_only_ADGC	1.88016e+07	0.424222	9164	4068
Kunkle_s0.01_lambda0.0350413031487018	EUR_no_WES	EUR_only_WES	4985657	0.425185	12444	788
Jansen_s1_lambda0.0379269019073225	EUR_no_WES	EUR_only_WES	4985540	0.42564	12444	788
Kunkle_ldak_Model32	EUR_no_ADGC	EUR_only_ADGC	1.88011e+07	0.425762	9164	4068
Jansen_ldak_Model2	EUR_no_WES	EUR_only_WES	4820139	0.425907	12444	788
Bellenguez_s1_lambda0.00459145878332887	EUR_no_WES	EUR_only_WES	4820169	0.426074	12444	788
Kunkle_s0.5_lambda0.0615848211066027	EUR_no_WES	EUR_only_WES	4.98544e+06	0.426547	12444	788
Kunkle_ldak_Model125	EUR_no_ADGC	EUR_only_ADGC	18800650	0.426948	9164	4068
Kunkle_ldak_Model51	EUR_no_ADGC	EUR_only_ADGC	1.88006e+07	0.427033	9164	4068
Kunkle_s0.001_lambda0.00119650242204062	EUR_no_ADGC	EUR_only_ADGC	18800253	0.428089	9164	4068
Kunkle_ldak_Model79	EUR_no_ADGC	EUR_only_ADGC	1.88001e+07	0.428521	9164	4068
Kunkle_s0.9_lambda0.0233572146909012	EUR_no_WES	EUR_only_WES	4.82086e+06	0.429959	12444	788
Kunkle_s0.2_lambda0.0615848211066027	EUR_no_WES	EUR_only_WES	4984796	0.430005	12444	788
Kunkle_ldak_Model70	EUR_no_ADGC	EUR_only_ADGC	18799468	0.430348	9164	4068
Kunkle_ldak_Model42	EUR_no_ADGC	EUR_only_ADGC	1.87992e+07	0.431094	9164	4068
Jansen_s0.9_lambda0.0379269019073225	EUR_no_WES	EUR_only_WES	4984456	0.43172	12444	788
Kunkle_1_0.05_sparse	EUR_no_ADGC	EUR_only_ADGC	1.87989e+07	0.431888	9164	4068
Bellenguez_0.0056_0.07_sparse	EUR_no_WES	EUR_only_WES	4821294	0.43239	12444	788
Kunkle_ldak_Model9	EUR_no_ADGC	EUR_only_ADGC	18798383	0.433484	9164	4068
Bellenguez_0.01_0.07_nosparse	EUR_no_WES	EUR_only_WES	4821609	0.434168	12444	788
Bellenguez_s0.01_lambda0.00134467508094969	EUR_no_ADGC	EUR_only_ADGC	18481155	0.434602	9164	4068
Jansen_s0.9_lambda0.0112883789168469	EUR_no_WES	EUR_only_WES	4821790	0.43519	12444	788
Kunkle_ldak_Model61	EUR_no_ADGC	EUR_only_ADGC	18797751	0.435316	9164	4068
Kunkle_ldak_Model43	EUR_no_ADGC	EUR_only_ADGC	18797725	0.435392	9164	4068
Bellenguez_s0.001_lambda0.00337767109062657	EUR_no_WES	EUR_only_WES	4.82211e+06	0.436985	12444	788
Bellenguez_s0.001_lambda0.00248475757593169	EUR_no_WES	EUR_only_WES	4.82229e+06	0.438035	12444	788
Bellenguez_beta_auto	EUR_no_WES	EUR_only_WES	4.82231e+06	0.438137	12444	788
Kunkle_s0.1_lambda0.0300547819919217	EUR_no_WES	EUR_only_WES	4983499	0.438229	12444	788
Kunkle_ldak_Model52	EUR_no_ADGC	EUR_only_ADGC	1.87965e+07	0.439071	9164	4068
Bellenguez_0.18_0.07_nosparse	EUR_no_WES	EUR_only_WES	4822669	0.440182	12444	788
Bellenguez_ldak_Model203	EUR_no_WES	EUR_only_WES	4822755	0.440672	12444	788
Bellenguez_0.0032_0.07_sparse	EUR_no_WES	EUR_only_WES	4.82281e+06	0.440983	12444	788
Bellenguez_ldak_Model151	EUR_no_WES	EUR_only_WES	4822869	0.441322	12444	788
Kunkle_ldak_Model89	EUR_no_ADGC	EUR_only_ADGC	1.87951e+07	0.443105	9164	4068
Kunkle_ldak_Model80	EUR_no_ADGC	EUR_only_ADGC	1.87947e+07	0.444331	9164	4068
Jansen_3.2e.05_0.05_sparse	EUR_no_WES	EUR_only_WES	4823590	0.445443	12444	788
Kunkle_ldak_Model53	EUR_no_ADGC	EUR_only_ADGC	1.87941e+07	0.445851	9164	4068
Bellenguez_0.18_0.05_nosparse	EUR_no_WES	EUR_only_WES	4823719	0.446186	12444	788
Bellenguez_s0.001_lambda0.00134467508094969	EUR_no_ADGC	EUR_only_ADGC	18485143	0.446256	9164	4068
Kunkle_0.18_0.05_sparse	EUR_no_ADGC	EUR_only_ADGC	18793898	0.446583	9164	4068
Kunkle_ldak_Model71	EUR_no_ADGC	EUR_only_ADGC	1.87938e+07	0.446747	9164	4068
Jansen_s0.1_lambda0.0305313335638932	EUR_no_WES	EUR_only_WES	4981777	0.447163	12444	788
Jansen_s1_lambda0.00894154240926558	EUR_no_WES	EUR_only_WES	4.82408e+06	0.448281	12444	788
Kunkle_ldak_Model62	EUR_no_ADGC	EUR_only_ADGC	18793220	0.448583	9164	4068
Bellenguez_ldak_Model202	EUR_no_WES	EUR_only_WES	4824312	0.449598	12444	788
Bellenguez_s0.1_lambda0.0248475757593169	EUR_no_WES	EUR_only_WES	4824468	0.449764	12444	788
Kunkle_s0.1_lambda0.0555367228153437	EUR_no_ADGC	EUR_only_ADGC	18486755	0.449911	9164	4068
Kunkle_1.8e.05_0.035_nosparse	EUR_no_WES	EUR_only_WES	4824476	0.450542	12444	788
Bellenguez_s0.01_lambda0.000393807536701031	EUR_no_WES	EUR_only_WES	4824621	0.451381	12444	788
Kunkle_s0.01_lambda0.0647510649247417	EUR_no_ADGC	EUR_only_ADGC	18487361	0.451529	9164	4068
Kunkle_ldak_Model63	EUR_no_ADGC	EUR_only_ADGC	18791769	0.452879	9164	4068
Bellenguez_0.0018_0.05_sparse	EUR_no_WES	EUR_only_WES	4.82495e+06	0.453264	12444	788
Kunkle_ldak_Model14	EUR_no_ADGC	EUR_only_ADGC	18791454	0.453815	9164	4068
Kunkle_ldak_Model54	EUR_no_ADGC	EUR_only_ADGC	18791402	0.45397	9164	4068
Kunkle_beta_inf	EUR_no_ADGC	EUR_only_ADGC	18791341	0.454151	9164	4068
Bellenguez_s0.001_lambda0.000393807536701031	EUR_no_WES	EUR_only_WES	4.82512e+06	0.454267	12444	788
Jansen_s0.001_lambda0.019263969148913	EUR_no_WES	EUR_only_WES	4980481	0.454664	12444	788
Bellenguez_s0.01_lambda0.00393807536701031	EUR_no_WES	EUR_only_WES	4.8255e+06	0.456491	12444	788
Kunkle_ldak_Model72	EUR_no_ADGC	EUR_only_ADGC	18790469	0.456748	9164	4068
Kunkle_s0.01_lambda0.0555367228153437	EUR_no_ADGC	EUR_only_ADGC	1.84892e+07	0.457013	9164	4068
Kunkle_1_0.05_nosparse	EUR_no_ADGC	EUR_only_ADGC	18789793	0.458767	9164	4068
Bellenguez_ldak_Model166	EUR_no_WES	EUR_only_WES	4.82591e+06	0.458885	12444	788
Kunkle_ldak_Model81	EUR_no_ADGC	EUR_only_ADGC	18789730	0.458956	9164	4068
Jansen_s0.01_lambda0.0224601390546017	EUR_no_ADGC	EUR_only_ADGC	1.84898e+07	0.459047	9164	4068
Kunkle_ldak_Model124	EUR_no_ADGC	EUR_only_ADGC	1.87893e+07	0.460221	9164	4068
Bellenguez_s0.1_lambda0.00115332230186793	EUR_no_ADGC	EUR_only_ADGC	18489994	0.460669	9164	4068
Jansen_s0.01_lambda0.0305313335638932	EUR_no_WES	EUR_only_WES	4.97939e+06	0.460896	12444	788
Bellenguez_s0.01_lambda0.00289701464121944	EUR_no_WES	EUR_only_WES	4826345	0.461405	12444	788
Kunkle_ldak_Model90	EUR_no_ADGC	EUR_only_ADGC	18788769	0.461836	9164	4068
Bellenguez_0.18_0.035_nosparse	EUR_no_WES	EUR_only_WES	4.82654e+06	0.462525	12444	788
Jansen_s0.01_lambda0.0355969214893682	EUR_no_WES	EUR_only_WES	4.97905e+06	0.462812	12444	788
Kunkle_ldak_Model64	EUR_no_ADGC	EUR_only_ADGC	1.87881e+07	0.463737	9164	4068
Bellenguez_0.0056_0.035_sparse	EUR_no_WES	EUR_only_WES	4826755	0.463807	12444	788
Kunkle_s0.001_lambda0.0350413031487018	EUR_no_WES	EUR_only_WES	4978826	0.464375	12444	788
Jansen_ldak_Model10	EUR_no_WES	EUR_only_WES	4.82686e+06	0.464409	12444	788
Kunkle_ldak_Model99	EUR_no_ADGC	EUR_only_ADGC	1.87875e+07	0.465601	9164	4068
Kunkle_s1_lambda0.0221095675818303	EUR_no_WES	EUR_only_WES	4.82709e+06	0.46578	12444	788
Jansen_0.00056_0.05_sparse	EUR_no_WES	EUR_only_WES	4.82711e+06	0.465866	12444	788
Kunkle_ldak_Model73	EUR_no_ADGC	EUR_only_ADGC	18787194	0.466577	9164	4068
Jansen_s0.5_lambda0.0379269019073225	EUR_no_WES	EUR_only_WES	4.97839e+06	0.466609	12444	788
Jansen_s0.001_lambda0.0415029634021222	EUR_no_WES	EUR_only_WES	4978375	0.466695	12444	788
Kunkle_s0.1_lambda0.0754941990874867	EUR_no_WES	EUR_only_WES	4978325	0.46711	12444	788
Jansen_s0.001_lambda0.0355969214893682	EUR_no_WES	EUR_only_WES	4978291	0.46727	12444	788
Bellenguez_s0.01_lambda0.00213116638186926	EUR_no_WES	EUR_only_WES	4.82738e+06	0.467479	12444	788
Bellenguez_s0.1_lambda0.00098919980806553	EUR_no_ADGC	EUR_only_ADGC	18492854	0.469287	9164	4068
Kunkle_1e.04_0.05_sparse	EUR_no_ADGC	EUR_only_ADGC	18492893	0.469404	9164	4068
Kunkle_s0.01_lambda0.0408551599771796	EUR_no_WES	EUR_only_WES	4.97781e+06	0.470348	12444	788
Kunkle_s0.01_lambda0.0476336193798996	EUR_no_WES	EUR_only_WES	4.97772e+06	0.470838	12444	788
Kunkle_ldak_Model82	EUR_no_ADGC	EUR_only_ADGC	18785589	0.471437	9164	4068
Kunkle_s0.9_lambda0.0784759970351462	EUR_no_WES	EUR_only_WES	4976371	0.471537	12444	788
Kunkle_ldak_Model144	EUR_no_ADGC	EUR_only_ADGC	18494117	0.473121	9164	4068
Kunkle_ldak_Model65	EUR_no_ADGC	EUR_only_ADGC	18784805	0.473821	9164	4068
Jansen_s0.1_lambda0.0104250730637229	EUR_no_WES	EUR_only_WES	4828523	0.474238	12444	788
Kunkle_ldak_Model91	EUR_no_ADGC	EUR_only_ADGC	18784448	0.474908	9164	4068
Jansen_s0.001_lambda0.0305313335638932	EUR_no_ADGC	EUR_only_ADGC	18495211	0.475164	9164	4068
Bellenguez_0.0056_0.05_nosparse	EUR_no_WES	EUR_only_WES	4828716	0.475391	12444	788
Bellenguez_0.18_0.07_sparse	EUR_no_WES	EUR_only_WES	4828727	0.475456	12444	788
Kunkle_s0.001_lambda0.0408551599771796	EUR_no_ADGC	EUR_only_ADGC	18495298	0.475565	9164	4068
Bellenguez_s0.01_lambda0.00182789266494406	EUR_no_WES	EUR_only_WES	4828753	0.475611	12444	788
Kunkle_ldak_Model142	EUR_no_ADGC	EUR_only_ADGC	1.87842e+07	0.475746	9164	4068
Kunkle_ldak_Model156	EUR_no_ADGC	EUR_only_ADGC	1.87842e+07	0.475746	9164	4068
Jansen_s1_lambda0.0355969214893682	EUR_no_WES	EUR_only_WES	4.9768e+06	0.476177	12444	788
Kunkle_s0.001_lambda0.0476336193798996	EUR_no_WES	EUR_only_WES	4976579	0.477649	12444	788
Bellenguez_0.32_0.05_nosparse	EUR_no_WES	EUR_only_WES	4.82917e+06	0.478098	12444	788
Kunkle_ldak_Model74	EUR_no_ADGC	EUR_only_ADGC	1.87834e+07	0.478193	9164	4068
Kunkle_s0.1_lambda0.0350413031487018	EUR_no_WES	EUR_only_WES	4.97652e+06	0.478209	12444	788
Jansen_1e.04_0.05_nosparse	EUR_no_ADGC	EUR_only_ADGC	1.87833e+07	0.478538	9164	4068
Kunkle_s0.1_lambda0.00102623522003831	EUR_no_ADGC	EUR_only_ADGC	18782630	0.480469	9164	4068
Jansen_s0.1_lambda0.0415029634021222	EUR_no_ADGC	EUR_only_ADGC	18497290	0.481173	9164	4068
Jansen_s0.01_lambda0.0261865995762617	EUR_no_ADGC	EUR_only_ADGC	18497346	0.481778	9164	4068
Jansen_s1_lambda0.0415029634021222	EUR_no_ADGC	EUR_only_ADGC	1.84998e+07	0.482014	9164	4068
Kunkle_1_0.035_nosparse	EUR_no_ADGC	EUR_only_ADGC	18782053	0.48224	9164	4068
Kunkle_ldak_Model83	EUR_no_ADGC	EUR_only_ADGC	1.8782e+07	0.482374	9164	4068
Jansen_s0.001_lambda0.0224601390546017	EUR_no_WES	EUR_only_WES	4.97578e+06	0.482431	12444	788
Kunkle_1_0.035_sparse	EUR_no_ADGC	EUR_only_ADGC	1.87818e+07	0.482952	9164	4068
Kunkle_ldak_Model100	EUR_no_ADGC	EUR_only_ADGC	1.87817e+07	0.483463	9164	4068
Kunkle_ldak_Model7	EUR_no_ADGC	EUR_only_ADGC	18781438	0.484133	9164	4068
Kunkle_s1_lambda0.00428133239871939	EUR_no_ADGC	EUR_only_ADGC	1.84979e+07	0.484763	9164	4068
Jansen_s0.01_lambda0.0415029634021222	EUR_no_WES	EUR_only_WES	4975338	0.484809	12444	788
Kunkle_ldak_Model222	EUR_no_ADGC	EUR_only_ADGC	1.87811e+07	0.485149	9164	4068
Bellenguez_s0.1_lambda0.000848432618264704	EUR_no_ADGC	EUR_only_ADGC	18498285	0.485894	9164	4068
Kunkle_ldak_Model75	EUR_no_ADGC	EUR_only_ADGC	18780406	0.487318	9164	4068
Jansen_s0.001_lambda0.0261865995762617	EUR_no_ADGC	EUR_only_ADGC	18499433	0.488221	9164	4068
Kunkle_s0.01_lambda0.0754941990874867	EUR_no_WES	EUR_only_WES	4.97474e+06	0.488542	12444	788
Kunkle_s0.001_lambda0.0647510649247417	EUR_no_ADGC	EUR_only_ADGC	18499635	0.488828	9164	4068
Kunkle_s0.01_lambda0.0555367228153437	EUR_no_WES	EUR_only_WES	4.97471e+06	0.488866	12444	788
Kunkle_ldak_Model133	EUR_no_ADGC	EUR_only_ADGC	1.87799e+07	0.489025	9164	4068
Kunkle_ldak_Model92	EUR_no_ADGC	EUR_only_ADGC	18779096	0.491377	9164	4068
Kunkle_s0.001_lambda0.0754941990874867	EUR_no_WES	EUR_only_WES	4974150	0.492117	12444	788
Kunkle_s0.001_lambda0.0350413031487018	EUR_no_ADGC	EUR_only_ADGC	1.85011e+07	0.493658	9164	4068
Kunkle_ldak_Model123	EUR_no_ADGC	EUR_only_ADGC	18778327	0.493769	9164	4068
Kunkle_s0.001_lambda0.0647510649247417	EUR_no_WES	EUR_only_WES	4.97377e+06	0.494555	12444	788
Jansen_s0.01_lambda0.0104250730637229	EUR_no_WES	EUR_only_WES	4832001	0.495139	12444	788
Kunkle_s1_lambda0.0555367228153437	EUR_no_WES	EUR_only_WES	4.97373e+06	0.495487	12444	788
Kunkle_ldak_Model76	EUR_no_ADGC	EUR_only_ADGC	18777578	0.496104	9164	4068
Jansen_0.0018_0.05_nosparse	EUR_no_ADGC	EUR_only_ADGC	18501678	0.496428	9164	4068
Bellenguez_s0.01_lambda0.0248475757593169	EUR_no_WES	EUR_only_WES	4832336	0.496498	12444	788
Kunkle_ldak_Model84	EUR_no_ADGC	EUR_only_ADGC	18777322	0.496903	9164	4068
Bellenguez_s0.1_lambda0.00535324791790676	EUR_no_WES	EUR_only_WES	4832445	0.497851	12444	788
Kunkle_ldak_Model13	EUR_no_ADGC	EUR_only_ADGC	18776996	0.497923	9164	4068
Jansen_s0.001_lambda0.00483889027221738	EUR_no_WES	EUR_only_WES	4.83247e+06	0.498011	12444	788
Kunkle_s0.5_lambda0.0784759970351462	EUR_no_ADGC	EUR_only_ADGC	18504355	0.4998	9164	4068
Jansen_s0.001_lambda0.0305313335638932	EUR_no_WES	EUR_only_WES	4.97289e+06	0.499905	12444	788
Bellenguez_ldak_Model152	EUR_no_WES	EUR_only_WES	4.83305e+06	0.501557	12444	788
Jansen_s0.01_lambda0.00483889027221738	EUR_no_WES	EUR_only_WES	4.83308e+06	0.50172	12444	788
Kunkle_ldak_Model101	EUR_no_ADGC	EUR_only_ADGC	1.87758e+07	0.501782	9164	4068
Bellenguez_s0.01_lambda0.0015677760417869	EUR_no_WES	EUR_only_WES	4833193	0.502424	12444	788
Kunkle_s0.001_lambda0.00102623522003831	EUR_no_ADGC	EUR_only_ADGC	1.87753e+07	0.503307	9164	4068
Kunkle_ldak_Model165	EUR_no_ADGC	EUR_only_ADGC	1.87752e+07	0.503517	9164	4068
Kunkle_s1_lambda0.00476336193798996	EUR_no_ADGC	EUR_only_ADGC	18775187	0.503598	9164	4068
Kunkle_s0.01_lambda0.00102623522003831	EUR_no_ADGC	EUR_only_ADGC	18775173	0.503642	9164	4068
Bellenguez_s1_lambda0.0248475757593169	EUR_no_WES	EUR_only_WES	4833584	0.504041	12444	788
Kunkle_s1_lambda0.0784759970351462	EUR_no_ADGC	EUR_only_ADGC	18507069	0.504416	9164	4068
Jansen_ldak_Model11	EUR_no_WES	EUR_only_WES	4.83355e+06	0.504586	12444	788
Kunkle_s0.1_lambda0.0408551599771796	EUR_no_WES	EUR_only_WES	4972160	0.504667	12444	788
Kunkle_s0.1_lambda0.0555367228153437	EUR_no_WES	EUR_only_WES	4972104	0.504914	12444	788
Kunkle_ldak_Model85	EUR_no_ADGC	EUR_only_ADGC	1.87745e+07	0.505643	9164	4068
Kunkle_ldak_Model93	EUR_no_ADGC	EUR_only_ADGC	1.87742e+07	0.506675	9164	4068
Jansen_s0.01_lambda0.00355969214893682	EUR_no_WES	EUR_only_WES	4.83389e+06	0.506682	12444	788
Bellenguez_0.32_0.07_nosparse	EUR_no_WES	EUR_only_WES	4.83393e+06	0.506965	12444	788
Jansen_s0.001_lambda0.0224601390546017	EUR_no_ADGC	EUR_only_ADGC	18505398	0.506973	9164	4068
Kunkle_0.56_0.05_nosparse	EUR_no_ADGC	EUR_only_ADGC	18773923	0.507583	9164	4068
Kunkle_0.56_0.07_nosparse	EUR_no_ADGC	EUR_only_ADGC	1.87737e+07	0.508299	9164	4068
Jansen_s0.1_lambda0.0305313335638932	EUR_no_ADGC	EUR_only_ADGC	1.85059e+07	0.508491	9164	4068
Jansen_s0.1_lambda0.000766912425150363	EUR_no_ADGC	EUR_only_ADGC	1.85056e+07	0.508815	9164	4068
Jansen_1e.04_0.07_sparse	EUR_no_ADGC	EUR_only_ADGC	18773482	0.508976	9164	4068
Kunkle_ldak_Model137	EUR_no_ADGC	EUR_only_ADGC	18773452	0.509072	9164	4068
Kunkle_s0.01_lambda0.0647510649247417	EUR_no_WES	EUR_only_WES	4971379	0.50922	12444	788
Kunkle_0.1_0.07_nosparse	EUR_no_ADGC	EUR_only_ADGC	18505798	0.509382	9164	4068
Kunkle_ldak_Model86	EUR_no_ADGC	EUR_only_ADGC	1.87733e+07	0.509669	9164	4068
Jansen_s0.001_lambda0.0104250730637229	EUR_no_WES	EUR_only_WES	4.8345e+06	0.510451	12444	788
Bellenguez_0.0056_0.07_nosparse	EUR_no_WES	EUR_only_WES	4.83451e+06	0.510506	12444	788
Bellenguez_s0.1_lambda0.000727697176916371	EUR_no_ADGC	EUR_only_ADGC	1.85066e+07	0.511958	9164	4068
Jansen_0.0018_0.05_nosparse	EUR_no_WES	EUR_only_WES	4834770	0.512135	12444	788
Kunkle_s0.1_lambda0.00647510649247417	EUR_no_ADGC	EUR_only_ADGC	1.87724e+07	0.51231	9164	4068
Jansen_s0.001_lambda0.019263969148913	EUR_no_ADGC	EUR_only_ADGC	18507231	0.512828	9164	4068
Jansen_s0.01_lambda0.019263969148913	EUR_no_ADGC	EUR_only_ADGC	1.85073e+07	0.512914	9164	4068
Bellenguez_s1_lambda0.00289701464121944	EUR_no_WES	EUR_only_WES	4.83504e+06	0.513786	12444	788
Jansen_s0.1_lambda0.0355969214893682	EUR_no_ADGC	EUR_only_ADGC	1.85084e+07	0.516423	9164	4068
Kunkle_ldak_Model102	EUR_no_ADGC	EUR_only_ADGC	18771127	0.516457	9164	4068
Bellenguez_s0.001_lambda0.0248475757593169	EUR_no_WES	EUR_only_WES	4835584	0.516521	12444	788
Kunkle_ldak_Model94	EUR_no_ADGC	EUR_only_ADGC	1.87711e+07	0.516551	9164	4068
Jansen_0.001_0.07_sparse	EUR_no_WES	EUR_only_WES	4.83552e+06	0.51676	12444	788
Kunkle_ldak_Model87	EUR_no_ADGC	EUR_only_ADGC	1.87709e+07	0.517113	9164	4068
Kunkle_s0.1_lambda0.00088019773921638	EUR_no_ADGC	EUR_only_ADGC	18770665	0.517932	9164	4068
Jansen_0.00056_0.07_nosparse	EUR_no_WES	EUR_only_WES	4835858	0.518892	12444	788
Kunkle_s0.2_lambda0.0615848211066027	EUR_no_ADGC	EUR_only_ADGC	1.85092e+07	0.51919	9164	4068
Jansen_1e.05_0.05_nosparse	EUR_no_ADGC	EUR_only_ADGC	18508919	0.51931	9164	4068
Kunkle_ldak_Model122	EUR_no_ADGC	EUR_only_ADGC	1.87695e+07	0.52173	9164	4068
Kunkle_ldak_Model180	EUR_no_ADGC	EUR_only_ADGC	1.87691e+07	0.522914	9164	4068
Kunkle_s0.1_lambda0.0647510649247417	EUR_no_ADGC	EUR_only_ADGC	1.85104e+07	0.523016	9164	4068
Kunkle_s0.001_lambda0.0162647321410255	EUR_no_WES	EUR_only_WES	4.83668e+06	0.52402	12444	788
Kunkle_ldak_Model236	EUR_no_ADGC	EUR_only_ADGC	18768697	0.524235	9164	4068
Kunkle_ldak_Model95	EUR_no_ADGC	EUR_only_ADGC	1.87686e+07	0.524516	9164	4068
Kunkle_0.56_0.035_nosparse	EUR_no_ADGC	EUR_only_ADGC	18768598	0.524553	9164	4068
Kunkle_s0.01_lambda0.0476336193798996	EUR_no_ADGC	EUR_only_ADGC	18510945	0.524709	9164	4068
Kunkle_ldak_Model110	EUR_no_ADGC	EUR_only_ADGC	18768292	0.525537	9164	4068
Kunkle_ldak_Model96	EUR_no_ADGC	EUR_only_ADGC	1.87683e+07	0.525571	9164	4068
Jansen_s0.01_lambda0.0224601390546017	EUR_no_WES	EUR_only_WES	4.96867e+06	0.526192	12444	788
Jansen_s1_lambda0.0415029634021222	EUR_no_WES	EUR_only_WES	4967506	0.526553	12444	788
Kunkle_s0.1_lambda0.0476336193798996	EUR_no_WES	EUR_only_WES	4968543	0.527155	12444	788
Kunkle_s0.2_lambda0.0784759970351462	EUR_no_WES	EUR_only_WES	4.96825e+06	0.527177	12444	788
Kunkle_ldak_Model139	EUR_no_ADGC	EUR_only_ADGC	1.87678e+07	0.527184	9164	4068
Kunkle_1e.04_0.05_sparse	EUR_no_WES	EUR_only_WES	4.83725e+06	0.527581	12444	788
Kunkle_ldak_Model103	EUR_no_ADGC	EUR_only_ADGC	1.87672e+07	0.528909	9164	4068
Kunkle_ldak_Model97	EUR_no_ADGC	EUR_only_ADGC	1.87672e+07	0.529187	9164	4068
Jansen_s0.001_lambda0.00355969214893682	EUR_no_WES	EUR_only_WES	4837516	0.529277	12444	788
Jansen_s0.2_lambda0.0379269019073225	EUR_no_ADGC	EUR_only_ADGC	18512798	0.530319	9164	4068
Kunkle_ldak_Model159	EUR_no_ADGC	EUR_only_ADGC	1.87668e+07	0.530379	9164	4068
Kunkle_ldak_Model98	EUR_no_ADGC	EUR_only_ADGC	1.87668e+07	0.530379	9164	4068
Kunkle_s0.1_lambda0.0257778632475147	EUR_no_WES	EUR_only_WES	4.8377e+06	0.530383	12444	788
Kunkle_ldak_Model164	EUR_no_ADGC	EUR_only_ADGC	18512447	0.530655	9164	4068
Bellenguez_s0.01_lambda0.00248475757593169	EUR_no_WES	EUR_only_WES	4837864	0.531471	12444	788
Kunkle_s0.001_lambda0.0476336193798996	EUR_no_ADGC	EUR_only_ADGC	18513279	0.532249	9164	4068
Kunkle_s0.01_lambda0.00647510649247417	EUR_no_ADGC	EUR_only_ADGC	1.87661e+07	0.532482	9164	4068
Kunkle_ldak_Model120	EUR_no_ADGC	EUR_only_ADGC	18766082	0.532671	9164	4068
Kunkle_ldak_Model158	EUR_no_ADGC	EUR_only_ADGC	18766082	0.532671	9164	4068
Bellenguez_s1_lambda0.00213116638186926	EUR_no_WES	EUR_only_WES	4838166	0.533378	12444	788
Kunkle_s0.01_lambda0.0162647321410255	EUR_no_WES	EUR_only_WES	4.83818e+06	0.533458	12444	788
Bellenguez_s1_lambda0.00248475757593169	EUR_no_WES	EUR_only_WES	4838568	0.535921	12444	788
Kunkle_s1_lambda0.0647510649247417	EUR_no_WES	EUR_only_WES	4.96714e+06	0.536143	12444	788
Jansen_0.001_0.07_nosparse	EUR_no_ADGC	EUR_only_ADGC	18764884	0.536559	9164	4068
Bellenguez_0.18_0.05_sparse	EUR_no_WES	EUR_only_WES	4838683	0.53665	12444	788
Kunkle_s0.1_lambda0.0476336193798996	EUR_no_ADGC	EUR_only_ADGC	18514600	0.536707	9164	4068
Jansen_0.00032_0.035_nosparse	EUR_no_WES	EUR_only_WES	4838761	0.537143	12444	788
Kunkle_ldak_Model104	EUR_no_ADGC	EUR_only_ADGC	18764681	0.537219	9164	4068
Bellenguez_s0.01_lambda0.00337767109062657	EUR_no_WES	EUR_only_WES	4.83881e+06	0.537465	12444	788
Kunkle_s0.001_lambda0.00088019773921638	EUR_no_ADGC	EUR_only_ADGC	18764529	0.537714	9164	4068
Jansen_s0.001_lambda0.0261865995762617	EUR_no_WES	EUR_only_WES	4966715	0.538516	12444	788
Kunkle_ldak_Model109	EUR_no_ADGC	EUR_only_ADGC	1.87642e+07	0.538718	9164	4068
Kunkle_ldak_Model111	EUR_no_ADGC	EUR_only_ADGC	18764116	0.539059	9164	4068
Kunkle_s0.01_lambda0.00088019773921638	EUR_no_ADGC	EUR_only_ADGC	1.87638e+07	0.539964	9164	4068
Kunkle_1e.04_0.05_nosparse	EUR_no_WES	EUR_only_WES	4.83924e+06	0.540203	12444	788
Kunkle_ldak_Model121	EUR_no_ADGC	EUR_only_ADGC	18763685	0.540464	9164	4068
Kunkle_ldak_Model105	EUR_no_ADGC	EUR_only_ADGC	1.87634e+07	0.541269	9164	4068
Kunkle_ldak_Model108	EUR_no_ADGC	EUR_only_ADGC	18763401	0.541391	9164	4068
Kunkle_ldak_Model119	EUR_no_ADGC	EUR_only_ADGC	1.87633e+07	0.541775	9164	4068
Bellenguez_0.0032_0.035_sparse	EUR_no_WES	EUR_only_WES	4839535	0.542065	12444	788
Kunkle_ldak_Model106	EUR_no_ADGC	EUR_only_ADGC	1.8763e+07	0.542608	9164	4068
Jansen_s0.01_lambda0.0261865995762617	EUR_no_WES	EUR_only_WES	4.96605e+06	0.542799	12444	788
Jansen_0.00056_0.05_sparse	EUR_no_ADGC	EUR_only_ADGC	18516332	0.54329	9164	4068
Jansen_s0.1_lambda0.0355969214893682	EUR_no_WES	EUR_only_WES	4.96591e+06	0.543612	12444	788
Bellenguez_s1_lambda0.00206913808111479	EUR_no_WES	EUR_only_WES	4839837	0.54399	12444	788
Jansen_s0.2_lambda0.00428133239871939	EUR_no_WES	EUR_only_WES	4839862	0.54415	12444	788
Kunkle_ldak_Model107	EUR_no_ADGC	EUR_only_ADGC	1.8762e+07	0.545951	9164	4068
Kunkle_ldak_Model178	EUR_no_ADGC	EUR_only_ADGC	18761899	0.546307	9164	4068
Kunkle_ldak_Model12	EUR_no_ADGC	EUR_only_ADGC	1.87618e+07	0.546752	9164	4068
Kunkle_s0.001_lambda0.0555367228153437	EUR_no_WES	EUR_only_WES	4965356	0.547231	12444	788
Kunkle_s1_lambda0.0754941990874867	EUR_no_WES	EUR_only_WES	4.96535e+06	0.547463	12444	788
Jansen_0.00032_0.035_sparse	EUR_no_ADGC	EUR_only_ADGC	18761123	0.548856	9164	4068
Kunkle_ldak_Model234	EUR_no_ADGC	EUR_only_ADGC	18761069	0.549033	9164	4068
Kunkle_ldak_Model233	EUR_no_ADGC	EUR_only_ADGC	18760850	0.549754	9164	4068
Kunkle_s0.01_lambda0.0350413031487018	EUR_no_ADGC	EUR_only_ADGC	1.85187e+07	0.550161	9164	4068
Kunkle_ldak_Model118	EUR_no_ADGC	EUR_only_ADGC	1.87606e+07	0.550654	9164	4068
Kunkle_s0.1_lambda0.0162647321410255	EUR_no_WES	EUR_only_WES	4.84092e+06	0.550945	12444	788
Kunkle_s0.5_lambda0.00545559478116852	EUR_no_ADGC	EUR_only_ADGC	18518900	0.551724	9164	4068
Jansen_s0.5_lambda0.0379269019073225	EUR_no_ADGC	EUR_only_ADGC	18519418	0.552109	9164	4068
Kunkle_ldak_Model112	EUR_no_ADGC	EUR_only_ADGC	1.876e+07	0.552704	9164	4068
Kunkle_s0.9_lambda0.00335981828628378	EUR_no_ADGC	EUR_only_ADGC	18759260	0.554998	9164	4068
Bellenguez_s0.1_lambda0.00459145878332887	EUR_no_WES	EUR_only_WES	4.84165e+06	0.555601	12444	788
Bellenguez_phi_1e+00	EUR_no_WES	EUR_only_WES	4.84172e+06	0.556085	12444	788
Bellenguez_s0.1_lambda0.00624142884057343	EUR_no_WES	EUR_only_WES	4841907	0.557282	12444	788
Bellenguez_0.56_0.07_nosparse	EUR_no_WES	EUR_only_WES	4841993	0.557838	12444	788
Kunkle_ldak_Model179	EUR_no_ADGC	EUR_only_ADGC	1.87583e+07	0.558304	9164	4068
Kunkle_ldak_Model235	EUR_no_ADGC	EUR_only_ADGC	1.87582e+07	0.558367	9164	4068
Kunkle_s0.1_lambda0.0647510649247417	EUR_no_WES	EUR_only_WES	4963543	0.558987	12444	788
Kunkle_s0.001_lambda0.0408551599771796	EUR_no_WES	EUR_only_WES	4963490	0.559325	12444	788
Jansen_s0.5_lambda0.00428133239871939	EUR_no_WES	EUR_only_WES	4.84226e+06	0.559593	12444	788
Jansen_1.8e.05_0.07_sparse	EUR_no_ADGC	EUR_only_ADGC	18521629	0.560753	9164	4068
Kunkle_ldak_Model113	EUR_no_ADGC	EUR_only_ADGC	1.87574e+07	0.561069	9164	4068
Kunkle_ldak_Model117	EUR_no_ADGC	EUR_only_ADGC	18757174	0.561915	9164	4068
Kunkle_0.18_0.07_sparse	EUR_no_ADGC	EUR_only_ADGC	1.87571e+07	0.562173	9164	4068
Kunkle_ldak_Model116	EUR_no_ADGC	EUR_only_ADGC	1.87566e+07	0.563924	9164	4068
Jansen_s0.1_lambda0.0261865995762617	EUR_no_WES	EUR_only_WES	4962635	0.56496	12444	788
Kunkle_ldak_Model114	EUR_no_ADGC	EUR_only_ADGC	1.87562e+07	0.565228	9164	4068
Jansen_s1_lambda0.00483889027221738	EUR_no_WES	EUR_only_WES	4843198	0.565651	12444	788
Bellenguez_0.001_0.07_sparse	EUR_no_WES	EUR_only_WES	4843344	0.566601	12444	788
Kunkle_s0.1_lambda0.0350413031487018	EUR_no_ADGC	EUR_only_ADGC	1.85239e+07	0.567592	9164	4068
Kunkle_ldak_Model115	EUR_no_ADGC	EUR_only_ADGC	1.87553e+07	0.56825	9164	4068
Jansen_s0.2_lambda0.0379269019073225	EUR_no_WES	EUR_only_WES	4962012	0.568583	12444	788
Jansen_s1_lambda0.0104250730637229	EUR_no_WES	EUR_only_WES	4843714	0.569011	12444	788
Bellenguez_s0.1_lambda0.000624142884057344	EUR_no_ADGC	EUR_only_ADGC	18524446	0.570153	9164	4068
Kunkle_5.6e.05_0.05_sparse	EUR_no_ADGC	EUR_only_ADGC	1.85245e+07	0.570191	9164	4068
Kunkle_s1_lambda0.0784759970351462	EUR_no_WES	EUR_only_WES	4960717	0.570324	12444	788
Kunkle_s0.01_lambda0.0257778632475147	EUR_no_WES	EUR_only_WES	4.84394e+06	0.570487	12444	788
Bellenguez_0.0032_0.05_nosparse	EUR_no_WES	EUR_only_WES	4844109	0.571593	12444	788
Kunkle_ldak_Model134	EUR_no_ADGC	EUR_only_ADGC	18752772	0.576648	9164	4068
Kunkle_ldak_Model225	EUR_no_ADGC	EUR_only_ADGC	1.87516e+07	0.580552	9164	4068
Bellenguez_s0.001_lambda0.0213116638186926	EUR_no_WES	EUR_only_WES	4.84561e+06	0.580576	12444	788
Bellenguez_s0.01_lambda0.00115332230186793	EUR_no_ADGC	EUR_only_ADGC	18527808	0.581466	9164	4068
Kunkle_s1_lambda0.0257778632475147	EUR_no_WES	EUR_only_WES	4.8458e+06	0.582664	12444	788
Kunkle_s0.001_lambda0.0257778632475147	EUR_no_WES	EUR_only_WES	4.84623e+06	0.585506	12444	788
Kunkle_s0.001_lambda0.00647510649247417	EUR_no_ADGC	EUR_only_ADGC	1.87499e+07	0.586345	9164	4068
Jansen_s0.01_lambda0.000766912425150363	EUR_no_ADGC	EUR_only_ADGC	1.85298e+07	0.588254	9164	4068
Jansen_s0.01_lambda0.019263969148913	EUR_no_WES	EUR_only_WES	4.95892e+06	0.589383	12444	788
Bellenguez_0.00032_0.05_nosparse	EUR_no_WES	EUR_only_WES	4.84682e+06	0.589464	12444	788
Jansen_ldak_Model183	EUR_no_WES	EUR_only_WES	4.84689e+06	0.589935	12444	788
Kunkle_0.32_0.05_nosparse	EUR_no_ADGC	EUR_only_ADGC	18748590	0.59081	9164	4068
Bellenguez_ldak_Model153	EUR_no_WES	EUR_only_WES	4847043	0.590928	12444	788
Bellenguez_ldak_Model155	EUR_no_WES	EUR_only_WES	4847043	0.590928	12444	788
Bellenguez_s0.01_lambda0.00098919980806553	EUR_no_ADGC	EUR_only_ADGC	1.85308e+07	0.59163	9164	4068
Bellenguez_s0.1_lambda0.000535324791790676	EUR_no_ADGC	EUR_only_ADGC	1.85308e+07	0.591661	9164	4068
Bellenguez_s0.001_lambda0.00115332230186793	EUR_no_ADGC	EUR_only_ADGC	18530891	0.591932	9164	4068
Kunkle_1e.05_0.035_nosparse	EUR_no_ADGC	EUR_only_ADGC	1.85315e+07	0.593863	9164	4068
Bellenguez_s1_lambda0.001	EUR_no_WES	EUR_only_WES	4847715	0.595398	12444	788
Jansen_1e.05_0.07_nosparse	EUR_no_ADGC	EUR_only_ADGC	18746700	0.59726	9164	4068
Kunkle_0.1_0.05_nosparse	EUR_no_ADGC	EUR_only_ADGC	18533672	0.601445	9164	4068
Jansen_s0.001_lambda0.000766912425150363	EUR_no_ADGC	EUR_only_ADGC	1.85338e+07	0.601801	9164	4068
Kunkle_3.2e.05_0.05_nosparse	EUR_no_ADGC	EUR_only_ADGC	18533777	0.601806	9164	4068
Bellenguez_s0.001_lambda0.00098919980806553	EUR_no_ADGC	EUR_only_ADGC	1.85339e+07	0.602062	9164	4068
Bellenguez_0.001_0.05_sparse	EUR_no_WES	EUR_only_WES	4848716	0.602086	12444	788
Jansen_s0.1_lambda0.000657777641629863	EUR_no_ADGC	EUR_only_ADGC	18534441	0.604088	9164	4068
Kunkle_s0.1_lambda0.0408551599771796	EUR_no_ADGC	EUR_only_ADGC	18534925	0.604956	9164	4068
Kunkle_3.2e.05_0.05_sparse	EUR_no_ADGC	EUR_only_ADGC	18534769	0.605216	9164	4068
Bellenguez_s0.01_lambda0.000848432618264704	EUR_no_ADGC	EUR_only_ADGC	18535534	0.607854	9164	4068
Kunkle_ldak_Model199	EUR_no_ADGC	EUR_only_ADGC	1.85357e+07	0.608325	9164	4068
Bellenguez_0.18_0.035_sparse	EUR_no_WES	EUR_only_WES	4850161	0.611798	12444	788
Jansen_s0.001_lambda0.0165226273296042	EUR_no_WES	EUR_only_WES	4.95563e+06	0.612169	12444	788
Kunkle_ldak_Model224	EUR_no_ADGC	EUR_only_ADGC	18742346	0.612249	9164	4068
Jansen_3.2e.05_0.07_sparse	EUR_no_WES	EUR_only_WES	4955541	0.612941	12444	788
Bellenguez_0.32_0.07_sparse	EUR_no_WES	EUR_only_WES	4850367	0.613188	12444	788
Bellenguez_0.56_0.05_nosparse	EUR_no_WES	EUR_only_WES	4850393	0.613364	12444	788
Kunkle_0.32_0.035_nosparse	EUR_no_ADGC	EUR_only_ADGC	1.87417e+07	0.614495	9164	4068
Kunkle_ldak_Model136	EUR_no_ADGC	EUR_only_ADGC	18741107	0.616543	9164	4068
Bellenguez_s0.01_lambda0.0213116638186926	EUR_no_WES	EUR_only_WES	4850987	0.61659	12444	788
Kunkle_s0.001_lambda0.0119650242204062	EUR_no_WES	EUR_only_WES	4.85122e+06	0.618949	12444	788
Kunkle_0.32_0.07_nosparse	EUR_no_ADGC	EUR_only_ADGC	18740338	0.619215	9164	4068
Bellenguez_0.001_0.07_nosparse	EUR_no_WES	EUR_only_WES	4851272	0.619313	12444	788
Bellenguez_0.32_0.035_nosparse	EUR_no_WES	EUR_only_WES	4.85128e+06	0.619391	12444	788
Bellenguez_1_0.07_nosparse	EUR_no_WES	EUR_only_WES	4851340	0.619774	12444	788
Jansen_0.00056_0.05_nosparse	EUR_no_ADGC	EUR_only_ADGC	18539070	0.620106	9164	4068
Bellenguez_1_0.07_sparse	EUR_no_WES	EUR_only_WES	4.8514e+06	0.620171	12444	788
Bellenguez_s0.001_lambda0.000848432618264704	EUR_no_ADGC	EUR_only_ADGC	1.85395e+07	0.621766	9164	4068
Kunkle_s0.01_lambda0.0119650242204062	EUR_no_WES	EUR_only_WES	4851746	0.62253	12444	788
Bellenguez_s0.1_lambda0.000459145878332887	EUR_no_ADGC	EUR_only_ADGC	1.85398e+07	0.622581	9164	4068
Bellenguez_s1_lambda0.00337767109062657	EUR_no_WES	EUR_only_WES	4.8522e+06	0.625624	12444	788
Jansen_beta_auto	EUR_no_WES	EUR_only_WES	4852260	0.626028	12444	788
Jansen_s1_lambda0.00355969214893682	EUR_no_WES	EUR_only_WES	4.85276e+06	0.629464	12444	788
Bellenguez_s0.01_lambda0.000727697176916371	EUR_no_ADGC	EUR_only_ADGC	1.85422e+07	0.630913	9164	4068
Kunkle_s1_lambda0.0754941990874867	EUR_no_ADGC	EUR_only_ADGC	18542656	0.631881	9164	4068
Bellenguez_s0.001_lambda0.000727697176916371	EUR_no_ADGC	EUR_only_ADGC	1.85457e+07	0.643472	9164	4068
Bellenguez_s1_lambda0.00393807536701031	EUR_no_WES	EUR_only_WES	4854860	0.643852	12444	788
Bellenguez_1_0.035_sparse	EUR_no_WES	EUR_only_WES	4855240	0.646474	12444	788
Bellenguez_1_0.05_nosparse	EUR_no_WES	EUR_only_WES	4.85566e+06	0.649388	12444	788
Bellenguez_beta_inf	EUR_no_WES	EUR_only_WES	4855831	0.650561	12444	788
Bellenguez_0.0018_0.035_nosparse	EUR_no_WES	EUR_only_WES	4.8559e+06	0.651071	12444	788
Bellenguez_0.56_0.035_nosparse	EUR_no_WES	EUR_only_WES	4855955	0.65142	12444	788
Jansen_s1_lambda0.0355969214893682	EUR_no_ADGC	EUR_only_ADGC	1.85491e+07	0.654282	9164	4068
Jansen_ldak_Model7	EUR_no_WES	EUR_only_WES	4.85645e+06	0.654829	12444	788
Kunkle_ldak_Model173	EUR_no_ADGC	EUR_only_ADGC	1.87302e+07	0.65498	9164	4068
Kunkle_ldak_Model135	EUR_no_ADGC	EUR_only_ADGC	1.87299e+07	0.65607	9164	4068
Bellenguez_s1_lambda0.00127427498570313	EUR_no_WES	EUR_only_WES	4856702	0.656604	12444	788
Bellenguez_s1_lambda0.00162377673918872	EUR_no_WES	EUR_only_WES	4.85697e+06	0.658457	12444	788
Jansen_5.6e.05_0.035_sparse	EUR_no_ADGC	EUR_only_ADGC	18550274	0.659618	9164	4068
Kunkle_ldak_Model216	EUR_no_ADGC	EUR_only_ADGC	18727513	0.6645	9164	4068
Jansen_s0.1_lambda0.00355969214893682	EUR_no_WES	EUR_only_WES	4.85786e+06	0.664683	12444	788
Bellenguez_0.00056_0.07_nosparse	EUR_no_WES	EUR_only_WES	4858100	0.66635	12444	788
Kunkle_ldak_Model215	EUR_no_ADGC	EUR_only_ADGC	1.87261e+07	0.669657	9164	4068
Kunkle_s1_lambda0.0647510649247417	EUR_no_ADGC	EUR_only_ADGC	18553414	0.67025	9164	4068
Jansen_s0.1_lambda0.00483889027221738	EUR_no_WES	EUR_only_WES	4858855	0.671636	12444	788
Kunkle_s0.001_lambda0.013950194049037	EUR_no_WES	EUR_only_WES	4.85908e+06	0.673239	12444	788
Jansen_s0.1_lambda0.0121547428183465	EUR_no_WES	EUR_only_WES	4.85909e+06	0.673267	12444	788
Bellenguez_0.32_0.05_sparse	EUR_no_WES	EUR_only_WES	4.85915e+06	0.673718	12444	788
Bellenguez_s0.1_lambda0.000393807536701031	EUR_no_ADGC	EUR_only_ADGC	18554280	0.673987	9164	4068
Bellenguez_s0.1_lambda0.0213116638186926	EUR_no_WES	EUR_only_WES	4859570	0.67599	12444	788
Jansen_1e.04_0.05_sparse	EUR_no_ADGC	EUR_only_ADGC	1.87228e+07	0.681304	9164	4068
Kunkle_s1_lambda0.00206913808111479	EUR_no_ADGC	EUR_only_ADGC	1.87224e+07	0.682813	9164	4068
Bellenguez_s0.01_lambda0.000624142884057344	EUR_no_ADGC	EUR_only_ADGC	18556953	0.683641	9164	4068
Kunkle_s0.01_lambda0.013950194049037	EUR_no_WES	EUR_only_WES	4860660	0.684341	12444	788
Jansen_s0.1_lambda0.000564173185410724	EUR_no_ADGC	EUR_only_ADGC	1.85572e+07	0.684447	9164	4068
Bellenguez_1_0.05_sparse	EUR_no_WES	EUR_only_WES	4860773	0.685141	12444	788
Bellenguez_s1_lambda0.0183298071083244	EUR_no_WES	EUR_only_WES	4.86123e+06	0.685921	12444	788
Jansen_0.00032_0.05_nosparse	EUR_no_WES	EUR_only_WES	4.86121e+06	0.6882	12444	788
Jansen_s0.001_lambda0.0121547428183465	EUR_no_WES	EUR_only_WES	4.86149e+06	0.690154	12444	788
Jansen_s0.01_lambda0.000657777641629863	EUR_no_ADGC	EUR_only_ADGC	18558755	0.690179	9164	4068
Jansen_ldak_Model154	EUR_no_ADGC	EUR_only_ADGC	1.87197e+07	0.692665	9164	4068
Kunkle_s1_lambda0.00162377673918872	EUR_no_ADGC	EUR_only_ADGC	18719388	0.69385	9164	4068
Kunkle_ldak_Model170	EUR_no_ADGC	EUR_only_ADGC	1.87189e+07	0.69551	9164	4068
Kunkle_ldak_Model214	EUR_no_ADGC	EUR_only_ADGC	18718845	0.695829	9164	4068
Kunkle_s0.1_lambda0.0119650242204062	EUR_no_WES	EUR_only_WES	4.86234e+06	0.696245	12444	788
Bellenguez_s0.1_lambda0.00289701464121944	EUR_no_WES	EUR_only_WES	4.8625e+06	0.697363	12444	788
Jansen_s1_lambda0.0379269019073225	EUR_no_ADGC	EUR_only_ADGC	1.85616e+07	0.699555	9164	4068
Bellenguez_s0.001_lambda0.000624142884057344	EUR_no_ADGC	EUR_only_ADGC	18561524	0.700271	9164	4068
Kunkle_s0.5_lambda0.00428133239871939	EUR_no_ADGC	EUR_only_ADGC	18717137	0.702066	9164	4068
Jansen_s0.001_lambda0.000657777641629863	EUR_no_ADGC	EUR_only_ADGC	18562249	0.702922	9164	4068
Jansen_s1_lambda0.0121547428183465	EUR_no_WES	EUR_only_WES	4.86358e+06	0.705055	12444	788
Jansen_s0.01_lambda0.0121547428183465	EUR_no_WES	EUR_only_WES	4863593	0.705144	12444	788
Bellenguez_s0.01_lambda0.000535324791790676	EUR_no_ADGC	EUR_only_ADGC	1.8566e+07	0.716693	9164	4068
Kunkle_ldak_Model201	EUR_no_ADGC	EUR_only_ADGC	1.87129e+07	0.717445	9164	4068
Kunkle_s0.5_lambda0.0615848211066027	EUR_no_ADGC	EUR_only_ADGC	1.85664e+07	0.717471	9164	4068
Bellenguez_1_0.035_nosparse	EUR_no_WES	EUR_only_WES	4.86541e+06	0.718189	12444	788
Kunkle_s0.1_lambda0.013950194049037	EUR_no_WES	EUR_only_WES	4.86547e+06	0.718634	12444	788
Bellenguez_s0.1_lambda0.00182789266494406	EUR_no_WES	EUR_only_WES	4.86554e+06	0.71911	12444	788
Bellenguez_0.001_0.035_nosparse	EUR_no_WES	EUR_only_WES	4865792	0.720948	12444	788
Jansen_s0.9_lambda0.0379269019073225	EUR_no_ADGC	EUR_only_ADGC	18567419	0.721143	9164	4068
Kunkle_3.2e.05_0.07_nosparse	EUR_no_WES	EUR_only_WES	4939877	0.722408	12444	788
Kunkle_0.1_0.035_nosparse	EUR_no_ADGC	EUR_only_ADGC	18567624	0.722687	9164	4068
Kunkle_s1_lambda0.00263665089873036	EUR_no_ADGC	EUR_only_ADGC	18711514	0.722739	9164	4068
Kunkle_s0.2_lambda0.00545559478116852	EUR_no_ADGC	EUR_only_ADGC	1.87114e+07	0.72304	9164	4068
Bellenguez_s0.001_lambda0.000535324791790676	EUR_no_ADGC	EUR_only_ADGC	1.85697e+07	0.730389	9164	4068
Jansen_1e.04_0.07_nosparse	EUR_no_ADGC	EUR_only_ADGC	18709188	0.731351	9164	4068
Kunkle_quickprs	EUR_no_ADGC	EUR_only_ADGC	1.87091e+07	0.731761	9164	4068
Jansen_phi_1e+00	EUR_no_ADGC	EUR_only_ADGC	18571312	0.736358	9164	4068
Kunkle_s1_lambda0.00127427498570313	EUR_no_ADGC	EUR_only_ADGC	1.87071e+07	0.739258	9164	4068
Bellenguez_s0.1_lambda0.00213116638186926	EUR_no_WES	EUR_only_WES	4869266	0.746102	12444	788
Bellenguez_s0.1_lambda0.00393807536701031	EUR_no_WES	EUR_only_WES	4869266	0.746102	12444	788
Kunkle_ldak_Model219	EUR_no_ADGC	EUR_only_ADGC	1.87048e+07	0.74752	9164	4068
Jansen_5.6e.05_0.035_nosparse	EUR_no_ADGC	EUR_only_ADGC	1.85752e+07	0.750917	9164	4068
Kunkle_ldak_Model200	EUR_no_ADGC	EUR_only_ADGC	18575287	0.751187	9164	4068
Bellenguez_0.32_0.035_sparse	EUR_no_WES	EUR_only_WES	4.87001e+06	0.751521	12444	788
Bellenguez_0.56_0.07_sparse	EUR_no_WES	EUR_only_WES	4870326	0.753832	12444	788
Kunkle_s0.9_lambda0.00428133239871939	EUR_no_ADGC	EUR_only_ADGC	18576183	0.754542	9164	4068
Jansen_0.00018_0.05_nosparse	EUR_no_ADGC	EUR_only_ADGC	1.87029e+07	0.754937	9164	4068
Bellenguez_s0.01_lambda0.000459145878332887	EUR_no_ADGC	EUR_only_ADGC	1.85782e+07	0.762182	9164	4068
Bellenguez_s0.1_lambda0.00248475757593169	EUR_no_WES	EUR_only_WES	4872290	0.76822	12444	788
Jansen_s0.01_lambda0.000564173185410724	EUR_no_ADGC	EUR_only_ADGC	1.85799e+07	0.768611	9164	4068
Bellenguez_s0.001_lambda0.000459145878332887	EUR_no_ADGC	EUR_only_ADGC	1.85814e+07	0.774243	9164	4068
Kunkle_ldak_Model169	EUR_no_ADGC	EUR_only_ADGC	1.86976e+07	0.774779	9164	4068
Jansen_s0.001_lambda0.000564173185410724	EUR_no_ADGC	EUR_only_ADGC	18582069	0.776697	9164	4068
Kunkle_s1_lambda0.001	EUR_no_ADGC	EUR_only_ADGC	18696997	0.777022	9164	4068
Jansen_s0.1_lambda0.000483889027221738	EUR_no_ADGC	EUR_only_ADGC	18582369	0.777831	9164	4068
Bellenguez_0.56_0.05_sparse	EUR_no_WES	EUR_only_WES	4874859	0.787161	12444	788
Kunkle_ldak_Model2	EUR_no_ADGC	EUR_only_ADGC	18585966	0.791467	9164	4068
Kunkle_ldak_Model143	EUR_no_ADGC	EUR_only_ADGC	18692730	0.793201	9164	4068
Kunkle_ldak_Model3	EUR_no_ADGC	EUR_only_ADGC	18692082	0.795666	9164	4068
Jansen_0.001_0.05_nosparse	EUR_no_WES	EUR_only_WES	4876289	0.79776	12444	788
Kunkle_ldak_Model220	EUR_no_ADGC	EUR_only_ADGC	18689938	0.803836	9164	4068
Kunkle_ldak_Model217	EUR_no_ADGC	EUR_only_ADGC	18688611	0.808903	9164	4068
Bellenguez_s0.01_lambda0.000393807536701031	EUR_no_ADGC	EUR_only_ADGC	18590652	0.809327	9164	4068
Kunkle_0.1_0.07_sparse	EUR_no_ADGC	EUR_only_ADGC	1.85914e+07	0.812063	9164	4068
Jansen_s0.01_lambda0.000483889027221738	EUR_no_ADGC	EUR_only_ADGC	1.8592e+07	0.814428	9164	4068
Kunkle_ldak_Model171	EUR_no_ADGC	EUR_only_ADGC	18686707	0.816188	9164	4068
Kunkle_ldak_Model141	EUR_no_ADGC	EUR_only_ADGC	18686326	0.817648	9164	4068
Bellenguez_0.00056_0.05_nosparse	EUR_no_WES	EUR_only_WES	4.87899e+06	0.817861	12444	788
Jansen_s0.001_lambda0.000483889027221738	EUR_no_ADGC	EUR_only_ADGC	1.85932e+07	0.818945	9164	4068
Kunkle_s0.9_lambda0.0615848211066027	EUR_no_ADGC	EUR_only_ADGC	18593748	0.820757	9164	4068
Bellenguez_s0.001_lambda0.000393807536701031	EUR_no_ADGC	EUR_only_ADGC	18594033	0.822276	9164	4068
Bellenguez_s0.1_lambda0.00337767109062657	EUR_no_WES	EUR_only_WES	4.88075e+06	0.831045	12444	788
Kunkle_0.1_0.035_sparse	EUR_no_ADGC	EUR_only_ADGC	1.86822e+07	0.833492	9164	4068
Jansen_0.001_0.035_nosparse	EUR_no_ADGC	EUR_only_ADGC	1.85976e+07	0.836088	9164	4068
Kunkle_0.18_0.035_nosparse	EUR_no_ADGC	EUR_only_ADGC	1.86799e+07	0.842263	9164	4068
Kunkle_s0.001_lambda0.00754941990874866	EUR_no_ADGC	EUR_only_ADGC	18600140	0.845786	9164	4068
Jansen_0.00032_0.035_nosparse	EUR_no_ADGC	EUR_only_ADGC	18600852	0.848535	9164	4068
Kunkle_ldak_Model221	EUR_no_ADGC	EUR_only_ADGC	18677832	0.850345	9164	4068
Bellenguez_0.56_0.035_sparse	EUR_no_WES	EUR_only_WES	4.88453e+06	0.859476	12444	788
Kunkle_s0.9_lambda0.0297635144163132	EUR_no_WES	EUR_only_WES	4.8846e+06	0.859973	12444	788
Bellenguez_1.8e.05_0.035_nosparse	EUR_no_WES	EUR_only_WES	4.88473e+06	0.861033	12444	788
Jansen_ldak_Model6	EUR_no_WES	EUR_only_WES	4885732	0.868599	12444	788
Kunkle_0.18_0.05_nosparse	EUR_no_ADGC	EUR_only_ADGC	1.86724e+07	0.871334	9164	4068
Kunkle_s0.9_lambda0.0483293023857176	EUR_no_WES	EUR_only_WES	4919490	0.873442	12444	788
Kunkle_s1_lambda0.0483293023857176	EUR_no_WES	EUR_only_WES	4.91936e+06	0.874389	12444	788
Kunkle_ldak_Model1	EUR_no_ADGC	EUR_only_ADGC	1.86707e+07	0.878035	9164	4068
Kunkle_s0.1_lambda0.00754941990874866	EUR_no_ADGC	EUR_only_ADGC	18608853	0.879561	9164	4068
Jansen_5.6e.05_0.035_nosparse	EUR_no_WES	EUR_only_WES	4.91841e+06	0.881728	12444	788
Kunkle_ldak_Model172	EUR_no_ADGC	EUR_only_ADGC	18669304	0.883434	9164	4068
Kunkle_ldak_Model218	EUR_no_ADGC	EUR_only_ADGC	18668913	0.884956	9164	4068
Kunkle_ldak_Model140	EUR_no_ADGC	EUR_only_ADGC	1.86685e+07	0.886457	9164	4068
Jansen_s0.9_lambda0.0183298071083244	EUR_no_WES	EUR_only_WES	4.91762e+06	0.887607	12444	788
Jansen_s1_lambda0.00415029634021222	EUR_no_WES	EUR_only_WES	4.88856e+06	0.890083	12444	788
Jansen_s0.01_lambda0.0165226273296042	EUR_no_WES	EUR_only_WES	4.91729e+06	0.890199	12444	788
Jansen_s1_lambda0.0233572146909012	EUR_no_WES	EUR_only_WES	4916807	0.893791	12444	788
Kunkle_0.00018_0.035_sparse	EUR_no_WES	EUR_only_WES	4.88967e+06	0.898479	12444	788
Jansen_s1_lambda0.0183298071083244	EUR_no_WES	EUR_only_WES	4.91615e+06	0.89886	12444	788
Kunkle_5.6e.05_0.07_nosparse	EUR_no_ADGC	EUR_only_ADGC	1.86141e+07	0.899842	9164	4068
Kunkle_s0.01_lambda0.00754941990874866	EUR_no_ADGC	EUR_only_ADGC	1.86147e+07	0.902196	9164	4068
Jansen_s0.5_lambda0.0143844988828766	EUR_no_WES	EUR_only_WES	4.91571e+06	0.902215	12444	788
Kunkle_ldak_Model138	EUR_no_ADGC	EUR_only_ADGC	1.86635e+07	0.905947	9164	4068
Jansen_s0.2_lambda0.0143844988828766	EUR_no_WES	EUR_only_WES	4914595	0.910683	12444	788
Kunkle_s1_lambda0.0379269019073225	EUR_no_WES	EUR_only_WES	4.91454e+06	0.911102	12444	788
Jansen_s0.5_lambda0.0233572146909012	EUR_no_WES	EUR_only_WES	4.91419e+06	0.913763	12444	788
Kunkle_s0.9_lambda0.0379269019073225	EUR_no_WES	EUR_only_WES	4.91416e+06	0.913961	12444	788
Jansen_s0.01_lambda0.00415029634021222	EUR_no_WES	EUR_only_WES	4891796	0.914691	12444	788
Kunkle_s1_lambda0.00555367228153437	EUR_no_ADGC	EUR_only_ADGC	18660810	0.916594	9164	4068
Jansen_1.8e.05_0.035_nosparse	EUR_no_ADGC	EUR_only_ADGC	1.86592e+07	0.922837	9164	4068
Kunkle_s0.5_lambda0.0379269019073225	EUR_no_WES	EUR_only_WES	4912493	0.926737	12444	788
Jansen_s1_lambda0.0297635144163132	EUR_no_WES	EUR_only_WES	4912202	0.928954	12444	788
Jansen_s1_lambda0.019263969148913	EUR_no_WES	EUR_only_WES	4912142	0.929423	12444	788
Jansen_1.8e.05_0.035_sparse	EUR_no_ADGC	EUR_only_ADGC	18656456	0.933652	9164	4068
Jansen_s0.01_lambda0.0141713896945474	EUR_no_WES	EUR_only_WES	4894380	0.934401	12444	788
Jansen_0.00032_0.05_sparse	EUR_no_ADGC	EUR_only_ADGC	18623618	0.937268	9164	4068
Jansen_s0.9_lambda0.0233572146909012	EUR_no_WES	EUR_only_WES	4911061	0.93768	12444	788
Jansen_s0.001_lambda0.00415029634021222	EUR_no_WES	EUR_only_WES	4.89486e+06	0.938088	12444	788
Kunkle_s0.2_lambda0.0297635144163132	EUR_no_WES	EUR_only_WES	4.91097e+06	0.93839	12444	788
Kunkle_s0.5_lambda0.0297635144163132	EUR_no_WES	EUR_only_WES	4910922	0.938758	12444	788
Jansen_s1_lambda0.0165226273296042	EUR_no_WES	EUR_only_WES	4910621	0.941061	12444	788
Kunkle_0.1_0.05_sparse	EUR_no_ADGC	EUR_only_ADGC	18624797	0.941895	9164	4068
Jansen_s1_lambda0.0224601390546017	EUR_no_WES	EUR_only_WES	4910414	0.942648	12444	788
Kunkle_s1_lambda0.00335981828628378	EUR_no_ADGC	EUR_only_ADGC	1.86538e+07	0.943938	9164	4068
Jansen_1e.05_0.035_sparse	EUR_no_ADGC	EUR_only_ADGC	18653819	0.943998	9164	4068
Jansen_s0.2_lambda0.0183298071083244	EUR_no_WES	EUR_only_WES	4.91016e+06	0.944554	12444	788
Jansen_s0.5_lambda0.0183298071083244	EUR_no_WES	EUR_only_WES	4909384	0.950531	12444	788
Jansen_3.2e.05_0.05_nosparse	EUR_no_ADGC	EUR_only_ADGC	18651317	0.953824	9164	4068
Jansen_s0.2_lambda0.0233572146909012	EUR_no_WES	EUR_only_WES	4.90859e+06	0.956594	12444	788
Jansen_s0.1_lambda0.00415029634021222	EUR_no_WES	EUR_only_WES	4.9085e+06	0.957367	12444	788
Jansen_s1_lambda0.0141713896945474	EUR_no_WES	EUR_only_WES	4908177	0.959802	12444	788
Jansen_s0.1_lambda0.0224601390546017	EUR_no_WES	EUR_only_WES	4897770	0.960366	12444	788
Kunkle_ldak_Model5	EUR_no_ADGC	EUR_only_ADGC	18649559	0.960733	9164	4068
Jansen_s1_lambda0.0261865995762617	EUR_no_WES	EUR_only_WES	4898036	0.962404	12444	788
Kunkle_s0.5_lambda0.0483293023857176	EUR_no_WES	EUR_only_WES	4907669	0.963684	12444	788
Kunkle_s1_lambda0.0615848211066027	EUR_no_ADGC	EUR_only_ADGC	18630696	0.964963	9164	4068
Jansen_s0.9_lambda0.0143844988828766	EUR_no_WES	EUR_only_WES	4.90723e+06	0.967075	12444	788
Kunkle_s1_lambda0.0297635144163132	EUR_no_WES	EUR_only_WES	4.89867e+06	0.967275	12444	788
Bellenguez_s0.9_lambda0.0183298071083244	EUR_no_WES	EUR_only_WES	4906771	0.97034	12444	788
Jansen_0.00032_0.035_sparse	EUR_no_WES	EUR_only_WES	4899147	0.970938	12444	788
Jansen_s0.2_lambda0.0297635144163132	EUR_no_WES	EUR_only_WES	4.90656e+06	0.972156	12444	788
Jansen_5.6e.05_0.05_nosparse	EUR_no_ADGC	EUR_only_ADGC	18646614	0.972311	9164	4068
Kunkle_s1_lambda0.0300547819919217	EUR_no_WES	EUR_only_WES	4906375	0.973618	12444	788
Jansen_s0.9_lambda0.0297635144163132	EUR_no_WES	EUR_only_WES	4906300	0.974183	12444	788
Jansen_s1_lambda0.0143844988828766	EUR_no_WES	EUR_only_WES	4.90579e+06	0.978088	12444	788
Jansen_s0.1_lambda0.0141713896945474	EUR_no_WES	EUR_only_WES	4905487	0.980424	12444	788
Kunkle_s0.2_lambda0.0379269019073225	EUR_no_WES	EUR_only_WES	4905424	0.980906	12444	788
Jansen_s0.5_lambda0.0297635144163132	EUR_no_WES	EUR_only_WES	4905327	0.981651	12444	788
Jansen_0.00018_0.035_sparse	EUR_no_ADGC	EUR_only_ADGC	1.86442e+07	0.981734	9164	4068
Kunkle_s1_lambda0.0476336193798996	EUR_no_WES	EUR_only_WES	4905165	0.982896	12444	788
Jansen_s0.1_lambda0.019263969148913	EUR_no_WES	EUR_only_WES	4.90094e+06	0.98468	12444	788
Jansen_s0.001_lambda0.0141713896945474	EUR_no_WES	EUR_only_WES	4901213	0.986778	12444	788
Jansen_s0.1_lambda0.0165226273296042	EUR_no_WES	EUR_only_WES	4901564	0.989473	12444	788
Jansen_0.00018_0.07_nosparse	EUR_no_ADGC	EUR_only_ADGC	1.8637e+07	0.99004	9164	4068
Kunkle_s1_lambda0.0350413031487018	EUR_no_WES	EUR_only_WES	4.90372e+06	0.993974	12444	788
Jansen_s1_lambda0.0305313335638932	EUR_no_WES	EUR_only_WES	4903666	0.9944	12444	788
Kunkle_0.18_0.07_nosparse	EUR_no_ADGC	EUR_only_ADGC	1.86406e+07	0.995821	9164	4068
Kunkle_s1_lambda0.0408551599771796	EUR_no_WES	EUR_only_WES	4.90308e+06	0.998887	12444	788
Kunkle_s0.2_lambda0.0483293023857176	EUR_no_WES	EUR_only_WES	4902823	0.999136	12444	788
Bellenguez_s0.2_lambda0.0297635144163132	EUR_no_ADGC	EUR_only_ADGC	18639576	1	9164	4068
Bellenguez_s0.2_lambda0.0297635144163132	EUR_no_WES	EUR_only_WES	4902936	1	12444	788
Bellenguez_s0.2_lambda0.0379269019073225	EUR_no_ADGC	EUR_only_ADGC	18639576	1	9164	4068
Bellenguez_s0.2_lambda0.0379269019073225	EUR_no_WES	EUR_only_WES	4902936	1	12444	788
Bellenguez_s0.2_lambda0.0483293023857176	EUR_no_ADGC	EUR_only_ADGC	18639576	1	9164	4068
Bellenguez_s0.2_lambda0.0483293023857176	EUR_no_WES	EUR_only_WES	4902936	1	12444	788
Bellenguez_s0.2_lambda0.0615848211066027	EUR_no_ADGC	EUR_only_ADGC	18639576	1	9164	4068
Bellenguez_s0.2_lambda0.0615848211066027	EUR_no_WES	EUR_only_WES	4902936	1	12444	788
Bellenguez_s0.2_lambda0.0784759970351462	EUR_no_ADGC	EUR_only_ADGC	18639576	1	9164	4068
Bellenguez_s0.2_lambda0.0784759970351462	EUR_no_WES	EUR_only_WES	4902936	1	12444	788
Bellenguez_s0.2_lambda0.1	EUR_no_ADGC	EUR_only_ADGC	18639576	1	9164	4068
Bellenguez_s0.2_lambda0.1	EUR_no_WES	EUR_only_WES	4902936	1	12444	788
Bellenguez_s0.5_lambda0.0297635144163132	EUR_no_ADGC	EUR_only_ADGC	18639576	1	9164	4068
Bellenguez_s0.5_lambda0.0297635144163132	EUR_no_WES	EUR_only_WES	4902936	1	12444	788
Bellenguez_s0.5_lambda0.0379269019073225	EUR_no_ADGC	EUR_only_ADGC	18639576	1	9164	4068
Bellenguez_s0.5_lambda0.0379269019073225	EUR_no_WES	EUR_only_WES	4902936	1	12444	788
Bellenguez_s0.5_lambda0.0483293023857176	EUR_no_ADGC	EUR_only_ADGC	18639576	1	9164	4068
Bellenguez_s0.5_lambda0.0483293023857176	EUR_no_WES	EUR_only_WES	4902936	1	12444	788
Bellenguez_s0.5_lambda0.0615848211066027	EUR_no_ADGC	EUR_only_ADGC	18639576	1	9164	4068
Bellenguez_s0.5_lambda0.0615848211066027	EUR_no_WES	EUR_only_WES	4902936	1	12444	788
Bellenguez_s0.5_lambda0.0784759970351462	EUR_no_ADGC	EUR_only_ADGC	18639576	1	9164	4068
Bellenguez_s0.5_lambda0.0784759970351462	EUR_no_WES	EUR_only_WES	4902936	1	12444	788
Bellenguez_s0.5_lambda0.1	EUR_no_ADGC	EUR_only_ADGC	18639576	1	9164	4068
Bellenguez_s0.5_lambda0.1	EUR_no_WES	EUR_only_WES	4902936	1	12444	788
Bellenguez_s0.9_lambda0.0297635144163132	EUR_no_ADGC	EUR_only_ADGC	18639576	1	9164	4068
Bellenguez_s0.9_lambda0.0297635144163132	EUR_no_WES	EUR_only_WES	4902936	1	12444	788
Bellenguez_s0.9_lambda0.0379269019073225	EUR_no_ADGC	EUR_only_ADGC	18639576	1	9164	4068
Bellenguez_s0.9_lambda0.0379269019073225	EUR_no_WES	EUR_only_WES	4902936	1	12444	788
Bellenguez_s0.9_lambda0.0483293023857176	EUR_no_ADGC	EUR_only_ADGC	18639576	1	9164	4068
Bellenguez_s0.9_lambda0.0483293023857176	EUR_no_WES	EUR_only_WES	4902936	1	12444	788
Bellenguez_s0.9_lambda0.0615848211066027	EUR_no_ADGC	EUR_only_ADGC	18639576	1	9164	4068
Bellenguez_s0.9_lambda0.0615848211066027	EUR_no_WES	EUR_only_WES	4902936	1	12444	788
Bellenguez_s0.9_lambda0.0784759970351462	EUR_no_ADGC	EUR_only_ADGC	18639576	1	9164	4068
Bellenguez_s0.9_lambda0.0784759970351462	EUR_no_WES	EUR_only_WES	4902936	1	12444	788
Bellenguez_s0.9_lambda0.1	EUR_no_ADGC	EUR_only_ADGC	18639576	1	9164	4068
Bellenguez_s0.9_lambda0.1	EUR_no_WES	EUR_only_WES	4902936	1	12444	788
Bellenguez_s1_lambda0.0297635144163132	EUR_no_ADGC	EUR_only_ADGC	18639576	1	9164	4068
Bellenguez_s1_lambda0.0297635144163132	EUR_no_WES	EUR_only_WES	4902936	1	12444	788
Bellenguez_s1_lambda0.0379269019073225	EUR_no_ADGC	EUR_only_ADGC	18639576	1	9164	4068
Bellenguez_s1_lambda0.0379269019073225	EUR_no_WES	EUR_only_WES	4902936	1	12444	788
Bellenguez_s1_lambda0.0483293023857176	EUR_no_ADGC	EUR_only_ADGC	18639576	1	9164	4068
Bellenguez_s1_lambda0.0483293023857176	EUR_no_WES	EUR_only_WES	4902936	1	12444	788
Bellenguez_s1_lambda0.0615848211066027	EUR_no_ADGC	EUR_only_ADGC	18639576	1	9164	4068
Bellenguez_s1_lambda0.0615848211066027	EUR_no_WES	EUR_only_WES	4902936	1	12444	788
Bellenguez_s1_lambda0.0784759970351462	EUR_no_ADGC	EUR_only_ADGC	18639576	1	9164	4068
Bellenguez_s1_lambda0.0784759970351462	EUR_no_WES	EUR_only_WES	4902936	1	12444	788
Bellenguez_s1_lambda0.1	EUR_no_ADGC	EUR_only_ADGC	18639576	1	9164	4068
Bellenguez_s1_lambda0.1	EUR_no_WES	EUR_only_WES	4902936	1	12444	788
Jansen_s0.2_lambda0.0615848211066027	EUR_no_ADGC	EUR_only_ADGC	18639576	1	9164	4068
Jansen_s0.2_lambda0.0615848211066027	EUR_no_WES	EUR_only_WES	4902936	1	12444	788
Jansen_s0.2_lambda0.0784759970351462	EUR_no_ADGC	EUR_only_ADGC	18639576	1	9164	4068
Jansen_s0.2_lambda0.0784759970351462	EUR_no_WES	EUR_only_WES	4902936	1	12444	788
Jansen_s0.2_lambda0.1	EUR_no_ADGC	EUR_only_ADGC	18639576	1	9164	4068
Jansen_s0.2_lambda0.1	EUR_no_WES	EUR_only_WES	4902936	1	12444	788
Jansen_s0.5_lambda0.0615848211066027	EUR_no_ADGC	EUR_only_ADGC	18639576	1	9164	4068
Jansen_s0.5_lambda0.0615848211066027	EUR_no_WES	EUR_only_WES	4902936	1	12444	788
Jansen_s0.5_lambda0.0784759970351462	EUR_no_ADGC	EUR_only_ADGC	18639576	1	9164	4068
Jansen_s0.5_lambda0.0784759970351462	EUR_no_WES	EUR_only_WES	4902936	1	12444	788
Jansen_s0.5_lambda0.1	EUR_no_ADGC	EUR_only_ADGC	18639576	1	9164	4068
Jansen_s0.5_lambda0.1	EUR_no_WES	EUR_only_WES	4902936	1	12444	788
Jansen_s0.9_lambda0.0615848211066027	EUR_no_ADGC	EUR_only_ADGC	18639576	1	9164	4068
Jansen_s0.9_lambda0.0615848211066027	EUR_no_WES	EUR_only_WES	4902936	1	12444	788
Jansen_s0.9_lambda0.0784759970351462	EUR_no_ADGC	EUR_only_ADGC	18639576	1	9164	4068
Jansen_s0.9_lambda0.0784759970351462	EUR_no_WES	EUR_only_WES	4902936	1	12444	788
Jansen_s0.9_lambda0.1	EUR_no_ADGC	EUR_only_ADGC	18639576	1	9164	4068
Jansen_s0.9_lambda0.1	EUR_no_WES	EUR_only_WES	4902936	1	12444	788
Jansen_s1_lambda0.0615848211066027	EUR_no_ADGC	EUR_only_ADGC	18639576	1	9164	4068
Jansen_s1_lambda0.0615848211066027	EUR_no_WES	EUR_only_WES	4902936	1	12444	788
Jansen_s1_lambda0.0784759970351462	EUR_no_ADGC	EUR_only_ADGC	18639576	1	9164	4068
Jansen_s1_lambda0.0784759970351462	EUR_no_WES	EUR_only_WES	4902936	1	12444	788
Jansen_s1_lambda0.1	EUR_no_ADGC	EUR_only_ADGC	18639576	1	9164	4068
Jansen_s1_lambda0.1	EUR_no_WES	EUR_only_WES	4902936	1	12444	788
Kunkle_s0.2_lambda0.1	EUR_no_ADGC	EUR_only_ADGC	18639576	1	9164	4068
Kunkle_s0.2_lambda0.1	EUR_no_WES	EUR_only_WES	4902936	1	12444	788
Kunkle_s0.5_lambda0.1	EUR_no_ADGC	EUR_only_ADGC	18639576	1	9164	4068
Kunkle_s0.5_lambda0.1	EUR_no_WES	EUR_only_WES	4902936	1	12444	788
Kunkle_s0.9_lambda0.1	EUR_no_ADGC	EUR_only_ADGC	18639576	1	9164	4068
Kunkle_s0.9_lambda0.1	EUR_no_WES	EUR_only_WES	4902936	1	12444	788
Kunkle_s1_lambda0.1	EUR_no_ADGC	EUR_only_ADGC	18639576	1	9164	4068
Kunkle_s1_lambda0.1	EUR_no_WES	EUR_only_WES	4902936	1	12444	788

### Sheet: Table S9-AMR Kolmogorov-Smirnov
Supplementary Table S9. Kolmogorov-Smirnov test comparing PRS distributions of likely overlapped vs. unlikely overlapped samples in AMR population
PRS	group1	group2	ks_statistic	p_value
Bellenguez_0.00018_0.035_nosparse	AMR_no_ADGC	AMR_only_ADGC	0.0392935	0.193909
Bellenguez_0.00018_0.035_nosparse	AMR_no_WES	AMR_only_WES	0.148825	0.0478297
Bellenguez_0.00018_0.035_sparse	AMR_no_ADGC	AMR_only_ADGC	0.0170545	0.978658
Bellenguez_0.00018_0.035_sparse	AMR_no_WES	AMR_only_WES	0.130815	0.110912
Bellenguez_0.00018_0.05_nosparse	AMR_no_ADGC	AMR_only_ADGC	0.0296875	0.515511
Bellenguez_0.00018_0.05_nosparse	AMR_no_WES	AMR_only_WES	0.136052	0.087831
Bellenguez_0.00018_0.05_sparse	AMR_no_ADGC	AMR_only_ADGC	0.0235715	0.790677
Bellenguez_0.00018_0.05_sparse	AMR_no_WES	AMR_only_WES	0.18597	0.00597353
Bellenguez_0.00018_0.07_nosparse	AMR_no_ADGC	AMR_only_ADGC	0.0283747	0.573777
Bellenguez_0.00018_0.07_nosparse	AMR_no_WES	AMR_only_WES	0.120555	0.170571
Bellenguez_0.00018_0.07_sparse	AMR_no_ADGC	AMR_only_ADGC	0.0483588	0.0589594
Bellenguez_0.00018_0.07_sparse	AMR_no_WES	AMR_only_WES	0.173274	0.0128203
Bellenguez_0.00032_0.035_nosparse	AMR_no_ADGC	AMR_only_ADGC	0.0226378	0.829007
Bellenguez_0.00032_0.035_nosparse	AMR_no_WES	AMR_only_WES	0.10999	0.255877
Bellenguez_0.00032_0.035_sparse	AMR_no_ADGC	AMR_only_ADGC	0.0303201	0.488315
Bellenguez_0.00032_0.035_sparse	AMR_no_WES	AMR_only_WES	0.108726	0.267898
Bellenguez_0.00032_0.05_nosparse	AMR_no_ADGC	AMR_only_ADGC	0.0365578	0.264375
Bellenguez_0.00032_0.05_nosparse	AMR_no_WES	AMR_only_WES	0.234487	0.00019359
Bellenguez_0.00032_0.05_sparse	AMR_no_ADGC	AMR_only_ADGC	0.0334274	0.365912
Bellenguez_0.00032_0.05_sparse	AMR_no_WES	AMR_only_WES	0.13144	0.107926
Bellenguez_0.00032_0.07_nosparse	AMR_no_ADGC	AMR_only_ADGC	0.0458263	0.0842917
Bellenguez_0.00032_0.07_nosparse	AMR_no_WES	AMR_only_WES	0.231777	0.000239573
Bellenguez_0.00032_0.07_sparse	AMR_no_ADGC	AMR_only_ADGC	0.0302875	0.489702
Bellenguez_0.00032_0.07_sparse	AMR_no_WES	AMR_only_WES	0.227332	0.000337946
Bellenguez_0.00056_0.035_nosparse	AMR_no_ADGC	AMR_only_ADGC	0.026923	0.640097
Bellenguez_0.00056_0.035_nosparse	AMR_no_WES	AMR_only_WES	0.165068	0.0203982
Bellenguez_0.00056_0.035_sparse	AMR_no_ADGC	AMR_only_ADGC	0.0169454	0.979979
Bellenguez_0.00056_0.035_sparse	AMR_no_WES	AMR_only_WES	0.17781	0.00982035
Bellenguez_0.00056_0.05_nosparse	AMR_no_ADGC	AMR_only_ADGC	0.0201995	0.913677
Bellenguez_0.00056_0.05_nosparse	AMR_no_WES	AMR_only_WES	0.178039	0.00968759
Bellenguez_0.00056_0.05_sparse	AMR_no_ADGC	AMR_only_ADGC	0.0494739	0.0500663
Bellenguez_0.00056_0.05_sparse	AMR_no_WES	AMR_only_WES	0.0815217	0.618282
Bellenguez_0.00056_0.07_nosparse	AMR_no_ADGC	AMR_only_ADGC	0.0234678	0.795057
Bellenguez_s0.1_lambda0.0248475757593169	AMR_no_WES	AMR_only_WES	0.247214	6.87262e-05
Bellenguez_0.00056_0.07_sparse	AMR_no_ADGC	AMR_only_ADGC	0.0327296	0.391628
Bellenguez_0.00056_0.07_sparse	AMR_no_WES	AMR_only_WES	0.134773	0.0930599
Bellenguez_0.0018_0.035_nosparse	AMR_no_ADGC	AMR_only_ADGC	0.0281669	0.583176
Bellenguez_0.0018_0.035_nosparse	AMR_no_WES	AMR_only_WES	0.218716	0.000645566
Bellenguez_0.0018_0.035_sparse	AMR_no_ADGC	AMR_only_ADGC	0.0205043	0.904577
Bellenguez_0.0018_0.035_sparse	AMR_no_WES	AMR_only_WES	0.203401	0.00191364
Bellenguez_0.0018_0.05_nosparse	AMR_no_ADGC	AMR_only_ADGC	0.027431	0.61675
Bellenguez_0.0018_0.05_nosparse	AMR_no_WES	AMR_only_WES	0.1795	0.0088762
Bellenguez_0.0018_0.05_sparse	AMR_no_ADGC	AMR_only_ADGC	0.015413	0.993001
Bellenguez_0.0018_0.05_sparse	AMR_no_WES	AMR_only_WES	0.183412	0.00699781
Bellenguez_0.0018_0.07_nosparse	AMR_no_ADGC	AMR_only_ADGC	0.0213643	0.876456
Bellenguez_0.0018_0.07_nosparse	AMR_no_WES	AMR_only_WES	0.187492	0.00543073
Bellenguez_0.0018_0.07_sparse	AMR_no_ADGC	AMR_only_ADGC	0.0324528	0.402107
Bellenguez_0.0018_0.07_sparse	AMR_no_WES	AMR_only_WES	0.157639	0.0304556
Bellenguez_0.001_0.035_nosparse	AMR_no_ADGC	AMR_only_ADGC	0.0224928	0.834719
Bellenguez_0.001_0.035_nosparse	AMR_no_WES	AMR_only_WES	0.193947	0.00359424
Bellenguez_0.001_0.035_sparse	AMR_no_ADGC	AMR_only_ADGC	0.0436175	0.113338
Bellenguez_0.001_0.035_sparse	AMR_no_WES	AMR_only_WES	0.160836	0.0256892
Bellenguez_0.001_0.05_nosparse	AMR_no_ADGC	AMR_only_ADGC	0.0313867	0.444085
Bellenguez_0.001_0.05_nosparse	AMR_no_WES	AMR_only_WES	0.132612	0.102488
Bellenguez_0.001_0.05_sparse	AMR_no_ADGC	AMR_only_ADGC	0.0227566	0.824278
Bellenguez_0.001_0.05_sparse	AMR_no_WES	AMR_only_WES	0.216341	0.000768145
Bellenguez_0.001_0.07_nosparse	AMR_no_ADGC	AMR_only_ADGC	0.0272817	0.623599
Bellenguez_0.001_0.07_nosparse	AMR_no_WES	AMR_only_WES	0.227058	0.000345122
Bellenguez_0.001_0.07_sparse	AMR_no_ADGC	AMR_only_ADGC	0.0171711	0.977183
Bellenguez_0.001_0.07_sparse	AMR_no_WES	AMR_only_WES	0.221167	0.000538408
Bellenguez_0.0032_0.035_nosparse	AMR_no_ADGC	AMR_only_ADGC	0.0318328	0.426239
Bellenguez_0.0032_0.035_nosparse	AMR_no_WES	AMR_only_WES	0.176958	0.0103302
Bellenguez_0.0032_0.035_sparse	AMR_no_ADGC	AMR_only_ADGC	0.0195961	0.930285
Bellenguez_0.0032_0.035_sparse	AMR_no_WES	AMR_only_WES	0.205958	0.0016051
Bellenguez_0.0032_0.05_nosparse	AMR_no_ADGC	AMR_only_ADGC	0.020646	0.900186
Bellenguez_0.0032_0.05_nosparse	AMR_no_WES	AMR_only_WES	0.195165	0.00331967
Bellenguez_0.0032_0.05_sparse	AMR_no_ADGC	AMR_only_ADGC	0.0227369	0.825066
Bellenguez_0.0032_0.05_sparse	AMR_no_WES	AMR_only_WES	0.195728	0.00319929
Bellenguez_0.0032_0.07_nosparse	AMR_no_ADGC	AMR_only_ADGC	0.0414463	0.149482
Bellenguez_0.0032_0.07_nosparse	AMR_no_WES	AMR_only_WES	0.176729	0.0104708
Bellenguez_0.0032_0.07_sparse	AMR_no_ADGC	AMR_only_ADGC	0.0232474	0.804264
Bellenguez_0.0032_0.07_sparse	AMR_no_WES	AMR_only_WES	0.179911	0.00865926
Bellenguez_0.0056_0.035_nosparse	AMR_no_ADGC	AMR_only_ADGC	0.0154368	0.992867
Bellenguez_0.0056_0.035_nosparse	AMR_no_WES	AMR_only_WES	0.181175	0.00802243
Bellenguez_0.0056_0.035_sparse	AMR_no_ADGC	AMR_only_ADGC	0.019209	0.939911
Bellenguez_0.0056_0.035_sparse	AMR_no_WES	AMR_only_WES	0.16318	0.022625
Bellenguez_0.0056_0.05_nosparse	AMR_no_ADGC	AMR_only_ADGC	0.0210014	0.888749
Bellenguez_0.0056_0.05_nosparse	AMR_no_WES	AMR_only_WES	0.183321	0.00703714
Bellenguez_0.0056_0.05_sparse	AMR_no_ADGC	AMR_only_ADGC	0.0127012	0.999622
Bellenguez_0.0056_0.05_sparse	AMR_no_WES	AMR_only_WES	0.172802	0.0131754
Bellenguez_0.0056_0.07_nosparse	AMR_no_ADGC	AMR_only_ADGC	0.0236814	0.786014
Bellenguez_0.0056_0.07_nosparse	AMR_no_WES	AMR_only_WES	0.189791	0.00469601
Bellenguez_0.0056_0.07_sparse	AMR_no_ADGC	AMR_only_ADGC	0.0253585	0.71185
Bellenguez_0.0056_0.07_sparse	AMR_no_WES	AMR_only_WES	0.190613	0.00445621
Bellenguez_0.018_0.035_nosparse	AMR_no_ADGC	AMR_only_ADGC	0.0306249	0.475455
Bellenguez_0.018_0.035_nosparse	AMR_no_WES	AMR_only_WES	0.13829	0.0792726
Bellenguez_0.018_0.035_sparse	AMR_no_ADGC	AMR_only_ADGC	0.0194293	0.93453
Bellenguez_0.018_0.035_sparse	AMR_no_WES	AMR_only_WES	0.140939	0.0700621
Bellenguez_0.018_0.05_nosparse	AMR_no_ADGC	AMR_only_ADGC	0.0329487	0.383427
Bellenguez_0.018_0.05_nosparse	AMR_no_WES	AMR_only_WES	0.161415	0.0249008
Bellenguez_0.018_0.05_sparse	AMR_no_ADGC	AMR_only_ADGC	0.0224447	0.836592
Bellenguez_0.018_0.05_sparse	AMR_no_WES	AMR_only_WES	0.156863	0.0317239
Bellenguez_0.018_0.07_nosparse	AMR_no_ADGC	AMR_only_ADGC	0.0246535	0.743578
Bellenguez_0.018_0.07_nosparse	AMR_no_WES	AMR_only_WES	0.180353	0.00843164
Bellenguez_0.018_0.07_sparse	AMR_no_ADGC	AMR_only_ADGC	0.0234477	0.795907
Bellenguez_0.018_0.07_sparse	AMR_no_WES	AMR_only_WES	0.181464	0.00788254
Bellenguez_0.01_0.035_nosparse	AMR_no_ADGC	AMR_only_ADGC	0.0168977	0.980534
Bellenguez_0.01_0.035_nosparse	AMR_no_WES	AMR_only_WES	0.181464	0.00788254
Bellenguez_0.01_0.035_sparse	AMR_no_ADGC	AMR_only_ADGC	0.0191534	0.941229
Bellenguez_0.01_0.035_sparse	AMR_no_WES	AMR_only_WES	0.154046	0.0367238
Bellenguez_0.01_0.05_nosparse	AMR_no_ADGC	AMR_only_ADGC	0.0160627	0.988644
Bellenguez_0.01_0.05_nosparse	AMR_no_WES	AMR_only_WES	0.172406	0.0134801
Bellenguez_0.01_0.05_sparse	AMR_no_ADGC	AMR_only_ADGC	0.0214964	0.871833
Bellenguez_0.01_0.05_sparse	AMR_no_WES	AMR_only_WES	0.174065	0.0122438
Bellenguez_0.01_0.07_nosparse	AMR_no_ADGC	AMR_only_ADGC	0.0163884	0.985844
Bellenguez_0.01_0.07_nosparse	AMR_no_WES	AMR_only_WES	0.170899	0.014699
Bellenguez_0.01_0.07_sparse	AMR_no_ADGC	AMR_only_ADGC	0.0189196	0.946576
Bellenguez_0.01_0.07_sparse	AMR_no_WES	AMR_only_WES	0.169148	0.0162384
Bellenguez_0.032_0.035_nosparse	AMR_no_ADGC	AMR_only_ADGC	0.0347416	0.320521
Bellenguez_0.032_0.035_nosparse	AMR_no_WES	AMR_only_WES	0.107934	0.275633
Bellenguez_0.032_0.035_sparse	AMR_no_ADGC	AMR_only_ADGC	0.0316095	0.435108
Bellenguez_0.032_0.035_sparse	AMR_no_WES	AMR_only_WES	0.125716	0.137976
Bellenguez_0.032_0.05_nosparse	AMR_no_ADGC	AMR_only_ADGC	0.0356978	0.290003
Bellenguez_0.032_0.05_nosparse	AMR_no_WES	AMR_only_WES	0.141365	0.0686657
Bellenguez_0.032_0.05_sparse	AMR_no_ADGC	AMR_only_ADGC	0.0350944	0.309006
Bellenguez_0.032_0.05_sparse	AMR_no_WES	AMR_only_WES	0.142248	0.0658525
Bellenguez_0.032_0.07_nosparse	AMR_no_ADGC	AMR_only_ADGC	0.0353838	0.299786
Bellenguez_0.032_0.07_nosparse	AMR_no_WES	AMR_only_WES	0.147683	0.0506129
Bellenguez_0.032_0.07_sparse	AMR_no_ADGC	AMR_only_ADGC	0.0267666	0.647283
Bellenguez_0.032_0.07_sparse	AMR_no_WES	AMR_only_WES	0.164931	0.020553
Bellenguez_0.056_0.035_nosparse	AMR_no_ADGC	AMR_only_ADGC	0.0444236	0.101908
Bellenguez_0.056_0.035_nosparse	AMR_no_WES	AMR_only_WES	0.0808215	0.62897
Bellenguez_0.056_0.035_sparse	AMR_no_ADGC	AMR_only_ADGC	0.0371126	0.248745
Bellenguez_0.056_0.035_sparse	AMR_no_WES	AMR_only_WES	0.0868043	0.538994
Bellenguez_0.056_0.05_nosparse	AMR_no_ADGC	AMR_only_ADGC	0.0434791	0.11541
Bellenguez_0.056_0.05_nosparse	AMR_no_WES	AMR_only_WES	0.0908842	0.480388
Bellenguez_0.056_0.05_sparse	AMR_no_ADGC	AMR_only_ADGC	0.0302565	0.491023
Bellenguez_0.056_0.05_sparse	AMR_no_WES	AMR_only_WES	0.0930307	0.450813
Bellenguez_0.056_0.07_nosparse	AMR_no_ADGC	AMR_only_ADGC	0.0417377	0.144149
Bellenguez_0.056_0.07_nosparse	AMR_no_WES	AMR_only_WES	0.128349	0.123398
Bellenguez_0.056_0.07_sparse	AMR_no_ADGC	AMR_only_ADGC	0.0338451	0.35105
Bellenguez_0.056_0.07_sparse	AMR_no_WES	AMR_only_WES	0.135626	0.0895424
Bellenguez_0.18_0.035_nosparse	AMR_no_ADGC	AMR_only_ADGC	0.061568	0.00669714
Bellenguez_0.18_0.035_nosparse	AMR_no_WES	AMR_only_WES	0.0697692	0.793971
Bellenguez_0.18_0.035_sparse	AMR_no_ADGC	AMR_only_ADGC	0.0506901	0.0417141
Bellenguez_0.18_0.035_sparse	AMR_no_WES	AMR_only_WES	0.0565096	0.942775
Bellenguez_0.18_0.05_nosparse	AMR_no_ADGC	AMR_only_ADGC	0.0603647	0.00834325
Bellenguez_0.18_0.05_nosparse	AMR_no_WES	AMR_only_WES	0.0639386	0.869717
Bellenguez_0.18_0.05_sparse	AMR_no_ADGC	AMR_only_ADGC	0.0528664	0.0297609
Bellenguez_0.18_0.05_sparse	AMR_no_WES	AMR_only_WES	0.081202	0.623156
Bellenguez_0.18_0.07_nosparse	AMR_no_ADGC	AMR_only_ADGC	0.0619739	0.00621279
Bellenguez_0.18_0.07_nosparse	AMR_no_WES	AMR_only_WES	0.0870326	0.535633
Bellenguez_0.18_0.07_sparse	AMR_no_ADGC	AMR_only_ADGC	0.0571001	0.0148171
Bellenguez_0.18_0.07_sparse	AMR_no_WES	AMR_only_WES	0.0703325	0.786046
Bellenguez_0.1_0.035_nosparse	AMR_no_ADGC	AMR_only_ADGC	0.0557325	0.0186697
Bellenguez_0.1_0.035_nosparse	AMR_no_WES	AMR_only_WES	0.0680946	0.817002
Bellenguez_0.1_0.035_sparse	AMR_no_ADGC	AMR_only_ADGC	0.0558245	0.0183848
Bellenguez_0.1_0.035_sparse	AMR_no_WES	AMR_only_WES	0.0743515	0.727361
Bellenguez_0.1_0.05_nosparse	AMR_no_ADGC	AMR_only_ADGC	0.0538109	0.0255912
Bellenguez_0.1_0.05_nosparse	AMR_no_WES	AMR_only_WES	0.0804104	0.635251
Bellenguez_0.1_0.05_sparse	AMR_no_ADGC	AMR_only_ADGC	0.0521347	0.0333908
Bellenguez_0.1_0.05_sparse	AMR_no_WES	AMR_only_WES	0.0780965	0.670629
Bellenguez_0.1_0.07_nosparse	AMR_no_ADGC	AMR_only_ADGC	0.0565198	0.0163551
Bellenguez_0.1_0.07_nosparse	AMR_no_WES	AMR_only_WES	0.0931068	0.449782
Bellenguez_0.1_0.07_sparse	AMR_no_ADGC	AMR_only_ADGC	0.0448124	0.0967443
Bellenguez_0.1_0.07_sparse	AMR_no_WES	AMR_only_WES	0.10967	0.258879
Bellenguez_0.32_0.035_nosparse	AMR_no_ADGC	AMR_only_ADGC	0.0562978	0.0169796
Bellenguez_0.32_0.035_nosparse	AMR_no_WES	AMR_only_WES	0.0735142	0.739815
Bellenguez_0.32_0.035_sparse	AMR_no_ADGC	AMR_only_ADGC	0.0544297	0.023148
Bellenguez_0.32_0.035_sparse	AMR_no_WES	AMR_only_WES	0.0638321	0.870943
Bellenguez_0.32_0.05_nosparse	AMR_no_ADGC	AMR_only_ADGC	0.0651658	0.00338343
Bellenguez_0.32_0.05_nosparse	AMR_no_WES	AMR_only_WES	0.0625685	0.885415
Bellenguez_0.32_0.05_sparse	AMR_no_ADGC	AMR_only_ADGC	0.0579221	0.0128606
Bellenguez_0.32_0.05_sparse	AMR_no_WES	AMR_only_WES	0.07289	0.749062
Bellenguez_0.32_0.07_nosparse	AMR_no_ADGC	AMR_only_ADGC	0.0625296	0.00560125
Bellenguez_0.32_0.07_nosparse	AMR_no_WES	AMR_only_WES	0.0563269	0.944142
Bellenguez_0.32_0.07_sparse	AMR_no_ADGC	AMR_only_ADGC	0.0545446	0.0227175
Bellenguez_0.32_0.07_sparse	AMR_no_WES	AMR_only_WES	0.0617769	0.89407
Bellenguez_0.56_0.035_nosparse	AMR_no_ADGC	AMR_only_ADGC	0.0600239	0.00887142
Bellenguez_0.56_0.035_nosparse	AMR_no_WES	AMR_only_WES	0.0678206	0.820654
Bellenguez_0.56_0.035_sparse	AMR_no_ADGC	AMR_only_ADGC	0.0523931	0.0320674
Bellenguez_0.56_0.035_sparse	AMR_no_WES	AMR_only_WES	0.0655219	0.850449
Bellenguez_0.56_0.05_nosparse	AMR_no_ADGC	AMR_only_ADGC	0.0647155	0.0036932
Bellenguez_0.56_0.05_nosparse	AMR_no_WES	AMR_only_WES	0.0691907	0.801999
Bellenguez_0.56_0.05_sparse	AMR_no_ADGC	AMR_only_ADGC	0.0563952	0.0167036
Bellenguez_0.56_0.05_sparse	AMR_no_WES	AMR_only_WES	0.0675923	0.823701
Bellenguez_0.56_0.07_nosparse	AMR_no_ADGC	AMR_only_ADGC	0.073869	0.000552702
Bellenguez_0.56_0.07_nosparse	AMR_no_WES	AMR_only_WES	0.0814304	0.619666
Bellenguez_0.56_0.07_sparse	AMR_no_ADGC	AMR_only_ADGC	0.0562727	0.0170523
Bellenguez_0.56_0.07_sparse	AMR_no_WES	AMR_only_WES	0.0663287	0.840242
Bellenguez_0_0.01	AMR_no_ADGC	AMR_only_ADGC	0.063311	0.00483436
Bellenguez_0_0.01	AMR_no_WES	AMR_only_WES	0.127969	0.125424
Bellenguez_0_0.1	AMR_no_ADGC	AMR_only_ADGC	0.0617636	0.00645888
Bellenguez_0_0.1	AMR_no_WES	AMR_only_WES	0.140102	0.0728664
Bellenguez_0_0.2	AMR_no_ADGC	AMR_only_ADGC	0.0509297	0.0402193
Bellenguez_0_0.2	AMR_no_WES	AMR_only_WES	0.142583	0.0648107
Bellenguez_0_0.3	AMR_no_ADGC	AMR_only_ADGC	0.0581868	0.0122813
Bellenguez_0_0.3	AMR_no_WES	AMR_only_WES	0.113856	0.22158
Bellenguez_0_0.4	AMR_no_ADGC	AMR_only_ADGC	0.0752751	0.000403768
Bellenguez_0_0.4	AMR_no_WES	AMR_only_WES	0.0971106	0.397413
Bellenguez_0_0.5	AMR_no_ADGC	AMR_only_ADGC	0.082145	7.99622e-05
Bellenguez_0_0.5	AMR_no_WES	AMR_only_WES	0.139386	0.075341
Bellenguez_0_1	AMR_no_ADGC	AMR_only_ADGC	0.0818368	8.62408e-05
Bellenguez_0_1	AMR_no_WES	AMR_only_WES	0.105483	0.300587
Bellenguez_0_1e-04	AMR_no_ADGC	AMR_only_ADGC	0.0482948	0.0595074
Bellenguez_0_1e-04	AMR_no_WES	AMR_only_WES	0.11856	0.184687
Bellenguez_0_1e-06	AMR_no_ADGC	AMR_only_ADGC	0.0562764	0.0170416
Bellenguez_0_1e-06	AMR_no_WES	AMR_only_WES	0.09673	0.402233
Bellenguez_0_5e-08	AMR_no_ADGC	AMR_only_ADGC	0.0631923	0.00494435
Bellenguez_0_5e-08	AMR_no_WES	AMR_only_WES	0.0898794	0.494531
Bellenguez_1.8e.05_0.035_nosparse	AMR_no_ADGC	AMR_only_ADGC	0.0280097	0.590316
Bellenguez_1.8e.05_0.035_nosparse	AMR_no_WES	AMR_only_WES	0.236862	0.000160266
Bellenguez_1.8e.05_0.035_sparse	AMR_no_ADGC	AMR_only_ADGC	0.0398771	0.180956
Bellenguez_1.8e.05_0.035_sparse	AMR_no_WES	AMR_only_WES	0.0999878	0.362143
Bellenguez_1.8e.05_0.05_nosparse	AMR_no_ADGC	AMR_only_ADGC	0.0412335	0.153472
Bellenguez_1.8e.05_0.05_nosparse	AMR_no_WES	AMR_only_WES	0.121773	0.162379
Bellenguez_1.8e.05_0.05_sparse	AMR_no_ADGC	AMR_only_ADGC	0.0294755	0.524753
Bellenguez_1.8e.05_0.05_sparse	AMR_no_WES	AMR_only_WES	0.165464	0.0199567
Bellenguez_1.8e.05_0.07_nosparse	AMR_no_ADGC	AMR_only_ADGC	0.0441782	0.105285
Bellenguez_1.8e.05_0.07_nosparse	AMR_no_WES	AMR_only_WES	0.082968	0.596319
Bellenguez_1.8e.05_0.07_sparse	AMR_no_ADGC	AMR_only_ADGC	0.0353888	0.299639
Bellenguez_1.8e.05_0.07_sparse	AMR_no_WES	AMR_only_WES	0.15496	0.0350308
Bellenguez_1_0.035_nosparse	AMR_no_ADGC	AMR_only_ADGC	0.0600678	0.00880204
Bellenguez_1_0.035_nosparse	AMR_no_WES	AMR_only_WES	0.0766046	0.693334
Bellenguez_1_0.035_sparse	AMR_no_ADGC	AMR_only_ADGC	0.0556004	0.0190854
Bellenguez_1_0.035_sparse	AMR_no_WES	AMR_only_WES	0.0771069	0.685691
Bellenguez_1_0.05_nosparse	AMR_no_ADGC	AMR_only_ADGC	0.0662558	0.0027303
Bellenguez_1_0.05_nosparse	AMR_no_WES	AMR_only_WES	0.0676531	0.822902
Bellenguez_1_0.05_sparse	AMR_no_ADGC	AMR_only_ADGC	0.0601523	0.00866882
Bellenguez_1_0.05_sparse	AMR_no_WES	AMR_only_WES	0.0753562	0.712246
Bellenguez_1_0.07_nosparse	AMR_no_ADGC	AMR_only_ADGC	0.068233	0.00183343
Bellenguez_1_0.07_nosparse	AMR_no_WES	AMR_only_WES	0.0664657	0.838457
Bellenguez_1_0.07_sparse	AMR_no_ADGC	AMR_only_ADGC	0.0659359	0.00290867
Bellenguez_1_0.07_sparse	AMR_no_WES	AMR_only_WES	0.0746407	0.723016
Bellenguez_1e.04_0.035_nosparse	AMR_no_ADGC	AMR_only_ADGC	0.0291298	0.539998
Bellenguez_1e.04_0.035_nosparse	AMR_no_WES	AMR_only_WES	0.134241	0.0953146
Bellenguez_1e.04_0.035_sparse	AMR_no_ADGC	AMR_only_ADGC	0.0345325	0.327477
Bellenguez_s0.01_lambda0.0248475757593169	AMR_no_WES	AMR_only_WES	0.24793	6.47291e-05
Bellenguez_1e.04_0.05_nosparse	AMR_no_ADGC	AMR_only_ADGC	0.0236321	0.78811
Bellenguez_s0.001_lambda0.0248475757593169	AMR_no_WES	AMR_only_WES	0.248249	6.30154e-05
Bellenguez_1e.04_0.05_sparse	AMR_no_ADGC	AMR_only_ADGC	0.0289525	0.547854
Bellenguez_1e.04_0.05_sparse	AMR_no_WES	AMR_only_WES	0.215899	0.00079315
Bellenguez_1e.04_0.07_nosparse	AMR_no_ADGC	AMR_only_ADGC	0.0397793	0.183077
Bellenguez_1e.04_0.07_nosparse	AMR_no_WES	AMR_only_WES	0.158279	0.0294444
Bellenguez_1e.04_0.07_sparse	AMR_no_ADGC	AMR_only_ADGC	0.0192834	0.93813
Bellenguez_1e.04_0.07_sparse	AMR_no_WES	AMR_only_WES	0.217163	0.000723406
Bellenguez_1e.05_0.035_nosparse	AMR_no_ADGC	AMR_only_ADGC	0.026729	0.649024
Bellenguez_1e.05_0.035_nosparse	AMR_no_WES	AMR_only_WES	0.10355	0.321366
Bellenguez_1e.05_0.035_sparse	AMR_no_ADGC	AMR_only_ADGC	0.0450558	0.0936247
Bellenguez_1e.05_0.035_sparse	AMR_no_WES	AMR_only_WES	0.129095	0.119508
Bellenguez_1e.05_0.05_nosparse	AMR_no_ADGC	AMR_only_ADGC	0.0535947	0.0264952
Bellenguez_1e.05_0.05_nosparse	AMR_no_WES	AMR_only_WES	0.240242	0.000122067
Bellenguez_1e.05_0.05_sparse	AMR_no_ADGC	AMR_only_ADGC	0.0458677	0.0838175
Bellenguez_1e.05_0.05_sparse	AMR_no_WES	AMR_only_WES	0.106899	0.285988
Bellenguez_1e.05_0.07_nosparse	AMR_no_ADGC	AMR_only_ADGC	0.0513487	0.0377181
Bellenguez_1e.05_0.07_nosparse	AMR_no_WES	AMR_only_WES	0.162602	0.0233495
Bellenguez_1e.05_0.07_sparse	AMR_no_ADGC	AMR_only_ADGC	0.0638458	0.00436617
Bellenguez_1e.05_0.07_sparse	AMR_no_WES	AMR_only_WES	0.139965	0.0733371
Bellenguez_3.2e.05_0.035_nosparse	AMR_no_ADGC	AMR_only_ADGC	0.0408262	0.161342
Bellenguez_3.2e.05_0.035_nosparse	AMR_no_WES	AMR_only_WES	0.189167	0.00488598
Bellenguez_3.2e.05_0.035_sparse	AMR_no_ADGC	AMR_only_ADGC	0.0635101	0.00465489
Bellenguez_3.2e.05_0.035_sparse	AMR_no_WES	AMR_only_WES	0.2006	0.00231402
Bellenguez_3.2e.05_0.05_nosparse	AMR_no_ADGC	AMR_only_ADGC	0.0466078	0.0756457
Bellenguez_3.2e.05_0.05_nosparse	AMR_no_WES	AMR_only_WES	0.111116	0.245504
Bellenguez_3.2e.05_0.05_sparse	AMR_no_ADGC	AMR_only_ADGC	0.0582319	0.012185
Bellenguez_3.2e.05_0.05_sparse	AMR_no_WES	AMR_only_WES	0.133205	0.0998234
Bellenguez_3.2e.05_0.07_nosparse	AMR_no_ADGC	AMR_only_ADGC	0.0237793	0.781836
Bellenguez_3.2e.05_0.07_nosparse	AMR_no_WES	AMR_only_WES	0.0952838	0.420853
Bellenguez_3.2e.05_0.07_sparse	AMR_no_ADGC	AMR_only_ADGC	0.0319796	0.420441
Bellenguez_3.2e.05_0.07_sparse	AMR_no_WES	AMR_only_WES	0.213814	0.000922175
Bellenguez_5.6e.05_0.035_nosparse	AMR_no_ADGC	AMR_only_ADGC	0.0328241	0.388072
Bellenguez_5.6e.05_0.035_nosparse	AMR_no_WES	AMR_only_WES	0.212596	0.00100636
Bellenguez_5.6e.05_0.035_sparse	AMR_no_ADGC	AMR_only_ADGC	0.0372682	0.244488
Bellenguez_5.6e.05_0.035_sparse	AMR_no_WES	AMR_only_WES	0.165007	0.0204669
Bellenguez_5.6e.05_0.05_nosparse	AMR_no_ADGC	AMR_only_ADGC	0.0430439	0.12211
Bellenguez_5.6e.05_0.05_nosparse	AMR_no_WES	AMR_only_WES	0.128501	0.122597
Bellenguez_5.6e.05_0.05_sparse	AMR_no_ADGC	AMR_only_ADGC	0.0457456	0.0852335
Bellenguez_5.6e.05_0.05_sparse	AMR_no_WES	AMR_only_WES	0.136357	0.0866199
Bellenguez_5.6e.05_0.07_nosparse	AMR_no_ADGC	AMR_only_ADGC	0.040636	0.165139
Bellenguez_5.6e.05_0.07_nosparse	AMR_no_WES	AMR_only_WES	0.188984	0.00494276
Bellenguez_5.6e.05_0.07_sparse	AMR_no_ADGC	AMR_only_ADGC	0.0314845	0.440133
Bellenguez_5.6e.05_0.07_sparse	AMR_no_WES	AMR_only_WES	0.111055	0.246061
Bellenguez_DBSLMM_0.8	AMR_no_ADGC	AMR_only_ADGC	0.0367321	0.259385
Bellenguez_DBSLMM_0.8	AMR_no_WES	AMR_only_WES	0.117403	0.193275
Bellenguez_DBSLMM_1	AMR_no_ADGC	AMR_only_ADGC	0.0363048	0.271738
Bellenguez_DBSLMM_1	AMR_no_WES	AMR_only_WES	0.134895	0.0925487
Bellenguez_DBSLMM_1.2	AMR_no_ADGC	AMR_only_ADGC	0.039579	0.18748
Bellenguez_DBSLMM_1.2	AMR_no_WES	AMR_only_WES	0.118515	0.185014
Bellenguez_SBayesRC	AMR_no_ADGC	AMR_only_ADGC	0.0517074	0.0356865
Bellenguez_SBayesRC	AMR_no_WES	AMR_only_WES	0.0776702	0.677108
Bellenguez_beta_auto	AMR_no_ADGC	AMR_only_ADGC	0.0176649	0.970183
Bellenguez_beta_auto	AMR_no_WES	AMR_only_WES	0.210328	0.00118247
Bellenguez_beta_inf	AMR_no_ADGC	AMR_only_ADGC	0.0632078	0.00492981
Bellenguez_beta_inf	AMR_no_WES	AMR_only_WES	0.0678206	0.820654
Bellenguez_ldak_Model1	AMR_no_ADGC	AMR_only_ADGC	0.0656487	0.00307789
Bellenguez_ldak_Model1	AMR_no_WES	AMR_only_WES	0.0970192	0.398566
Bellenguez_ldak_Model10	AMR_no_ADGC	AMR_only_ADGC	0.0226487	0.828581
Bellenguez_ldak_Model10	AMR_no_WES	AMR_only_WES	0.101267	0.347131
Bellenguez_ldak_Model100	AMR_no_ADGC	AMR_only_ADGC	0.0280958	0.586402
Bellenguez_ldak_Model100	AMR_no_WES	AMR_only_WES	0.110568	0.250515
Bellenguez_ldak_Model101	AMR_no_ADGC	AMR_only_ADGC	0.0254329	0.708469
Bellenguez_ldak_Model101	AMR_no_WES	AMR_only_WES	0.109198	0.263361
Bellenguez_ldak_Model102	AMR_no_ADGC	AMR_only_ADGC	0.0244616	0.7521
Bellenguez_ldak_Model102	AMR_no_WES	AMR_only_WES	0.104403	0.312085
Bellenguez_ldak_Model103	AMR_no_ADGC	AMR_only_ADGC	0.024383	0.75557
Bellenguez_ldak_Model103	AMR_no_WES	AMR_only_WES	0.106077	0.294401
Bellenguez_ldak_Model104	AMR_no_ADGC	AMR_only_ADGC	0.0223389	0.840696
Bellenguez_ldak_Model104	AMR_no_WES	AMR_only_WES	0.119976	0.174569
Bellenguez_ldak_Model105	AMR_no_ADGC	AMR_only_ADGC	0.0204946	0.904872
Bellenguez_ldak_Model105	AMR_no_WES	AMR_only_WES	0.113278	0.226476
Bellenguez_ldak_Model106	AMR_no_ADGC	AMR_only_ADGC	0.0197341	0.926658
Bellenguez_ldak_Model106	AMR_no_WES	AMR_only_WES	0.119109	0.180717
Bellenguez_ldak_Model107	AMR_no_ADGC	AMR_only_ADGC	0.0188218	0.948729
Bellenguez_ldak_Model107	AMR_no_WES	AMR_only_WES	0.127664	0.127069
Bellenguez_ldak_Model108	AMR_no_ADGC	AMR_only_ADGC	0.0196246	0.929545
Bellenguez_ldak_Model108	AMR_no_WES	AMR_only_WES	0.128349	0.123398
Bellenguez_ldak_Model109	AMR_no_ADGC	AMR_only_ADGC	0.026073	0.679199
Bellenguez_ldak_Model109	AMR_no_WES	AMR_only_WES	0.128106	0.124692
Bellenguez_ldak_Model11	AMR_no_ADGC	AMR_only_ADGC	0.0527589	0.0302715
Bellenguez_ldak_Model11	AMR_no_WES	AMR_only_WES	0.0952533	0.421245
Bellenguez_ldak_Model110	AMR_no_ADGC	AMR_only_ADGC	0.0300212	0.501085
Bellenguez_ldak_Model110	AMR_no_WES	AMR_only_WES	0.108178	0.273237
Bellenguez_ldak_Model111	AMR_no_ADGC	AMR_only_ADGC	0.024452	0.752525
Bellenguez_ldak_Model111	AMR_no_WES	AMR_only_WES	0.111268	0.244124
Bellenguez_ldak_Model112	AMR_no_ADGC	AMR_only_ADGC	0.0198988	0.922194
Bellenguez_ldak_Model112	AMR_no_WES	AMR_only_WES	0.118804	0.182916
Bellenguez_ldak_Model113	AMR_no_ADGC	AMR_only_ADGC	0.0214672	0.872867
Bellenguez_ldak_Model113	AMR_no_WES	AMR_only_WES	0.129263	0.11865
Bellenguez_ldak_Model114	AMR_no_ADGC	AMR_only_ADGC	0.0211226	0.884709
Bellenguez_ldak_Model114	AMR_no_WES	AMR_only_WES	0.138138	0.0798328
Bellenguez_ldak_Model115	AMR_no_ADGC	AMR_only_ADGC	0.0258756	0.688251
Bellenguez_ldak_Model115	AMR_no_WES	AMR_only_WES	0.142933	0.0637407
Bellenguez_ldak_Model116	AMR_no_ADGC	AMR_only_ADGC	0.0299045	0.506105
Bellenguez_ldak_Model116	AMR_no_WES	AMR_only_WES	0.142142	0.0661893
Bellenguez_ldak_Model117	AMR_no_ADGC	AMR_only_ADGC	0.032054	0.417532
Bellenguez_ldak_Model117	AMR_no_WES	AMR_only_WES	0.14406	0.0603899
Bellenguez_ldak_Model118	AMR_no_ADGC	AMR_only_ADGC	0.0321957	0.412014
Bellenguez_ldak_Model118	AMR_no_WES	AMR_only_WES	0.145019	0.0576569
Bellenguez_ldak_Model119	AMR_no_ADGC	AMR_only_ADGC	0.0328375	0.387572
Bellenguez_ldak_Model119	AMR_no_WES	AMR_only_WES	0.139584	0.0746536
Bellenguez_ldak_Model12	AMR_no_ADGC	AMR_only_ADGC	0.0328279	0.387932
Bellenguez_ldak_Model12	AMR_no_WES	AMR_only_WES	0.0558093	0.948017
Bellenguez_ldak_Model120	AMR_no_ADGC	AMR_only_ADGC	0.027079	0.632913
Bellenguez_ldak_Model120	AMR_no_WES	AMR_only_WES	0.134484	0.0942779
Bellenguez_ldak_Model121	AMR_no_ADGC	AMR_only_ADGC	0.0288183	0.553844
Bellenguez_ldak_Model121	AMR_no_WES	AMR_only_WES	0.151261	0.0423323
Bellenguez_ldak_Model122	AMR_no_ADGC	AMR_only_ADGC	0.0300462	0.500005
Bellenguez_ldak_Model122	AMR_no_WES	AMR_only_WES	0.156376	0.0325437
Bellenguez_ldak_Model123	AMR_no_ADGC	AMR_only_ADGC	0.0312838	0.448246
Bellenguez_ldak_Model123	AMR_no_WES	AMR_only_WES	0.156771	0.0318765
Bellenguez_ldak_Model124	AMR_no_ADGC	AMR_only_ADGC	0.0285156	0.56742
Bellenguez_ldak_Model124	AMR_no_WES	AMR_only_WES	0.160851	0.0256681
Bellenguez_ldak_Model125	AMR_no_ADGC	AMR_only_ADGC	0.0254274	0.708713
Bellenguez_ldak_Model125	AMR_no_WES	AMR_only_WES	0.163333	0.0224378
Bellenguez_ldak_Model126	AMR_no_ADGC	AMR_only_ADGC	0.0247493	0.739307
Bellenguez_ldak_Model126	AMR_no_WES	AMR_only_WES	0.167687	0.0176321
Bellenguez_ldak_Model127	AMR_no_ADGC	AMR_only_ADGC	0.0264468	0.662008
Bellenguez_ldak_Model127	AMR_no_WES	AMR_only_WES	0.162176	0.023896
Bellenguez_ldak_Model128	AMR_no_ADGC	AMR_only_ADGC	0.0299852	0.502624
Bellenguez_ldak_Model128	AMR_no_WES	AMR_only_WES	0.161536	0.0247374
Bellenguez_ldak_Model129	AMR_no_ADGC	AMR_only_ADGC	0.027533	0.61207
Bellenguez_ldak_Model129	AMR_no_WES	AMR_only_WES	0.181312	0.00795585
Bellenguez_ldak_Model13	AMR_no_ADGC	AMR_only_ADGC	0.0304217	0.48401
Bellenguez_ldak_Model13	AMR_no_WES	AMR_only_WES	0.0564334	0.943365
Bellenguez_ldak_Model130	AMR_no_ADGC	AMR_only_ADGC	0.026259	0.670644
Bellenguez_ldak_Model130	AMR_no_WES	AMR_only_WES	0.203447	0.00190763
Bellenguez_ldak_Model131	AMR_no_ADGC	AMR_only_ADGC	0.0263243	0.667644
Bellenguez_ldak_Model131	AMR_no_WES	AMR_only_WES	0.195135	0.00332618
Bellenguez_ldak_Model132	AMR_no_ADGC	AMR_only_ADGC	0.0328283	0.387909
Bellenguez_ldak_Model132	AMR_no_WES	AMR_only_WES	0.183321	0.00703714
Bellenguez_ldak_Model133	AMR_no_ADGC	AMR_only_ADGC	0.0339308	0.34806
Bellenguez_ldak_Model133	AMR_no_WES	AMR_only_WES	0.185529	0.00613969
Bellenguez_ldak_Model134	AMR_no_ADGC	AMR_only_ADGC	0.0400402	0.177462
Bellenguez_ldak_Model134	AMR_no_WES	AMR_only_WES	0.194876	0.00338289
Bellenguez_ldak_Model135	AMR_no_ADGC	AMR_only_ADGC	0.0465116	0.0766702
Bellenguez_ldak_Model135	AMR_no_WES	AMR_only_WES	0.202777	0.00199677
Bellenguez_ldak_Model136	AMR_no_ADGC	AMR_only_ADGC	0.0489734	0.0539058
Bellenguez_ldak_Model136	AMR_no_WES	AMR_only_WES	0.193186	0.0037762
Bellenguez_ldak_Model137	AMR_no_ADGC	AMR_only_ADGC	0.0450595	0.0935777
Bellenguez_ldak_Model137	AMR_no_WES	AMR_only_WES	0.194069	0.00356574
Bellenguez_ldak_Model138	AMR_no_ADGC	AMR_only_ADGC	0.0549143	0.0213819
Bellenguez_ldak_Model138	AMR_no_WES	AMR_only_WES	0.183945	0.00677192
Bellenguez_ldak_Model139	AMR_no_ADGC	AMR_only_ADGC	0.0551212	0.0206647
Bellenguez_ldak_Model139	AMR_no_WES	AMR_only_WES	0.169559	0.0158646
Bellenguez_ldak_Model14	AMR_no_ADGC	AMR_only_ADGC	0.0302837	0.48986
Bellenguez_ldak_Model14	AMR_no_WES	AMR_only_WES	0.0525971	0.968271
Bellenguez_ldak_Model140	AMR_no_ADGC	AMR_only_ADGC	0.0483412	0.0591116
Bellenguez_ldak_Model140	AMR_no_WES	AMR_only_WES	0.164368	0.0212005
Bellenguez_ldak_Model141	AMR_no_ADGC	AMR_only_ADGC	0.0432491	0.118912
Bellenguez_ldak_Model141	AMR_no_WES	AMR_only_WES	0.175786	0.0110705
Bellenguez_ldak_Model142	AMR_no_ADGC	AMR_only_ADGC	0.0441439	0.105762
Bellenguez_ldak_Model142	AMR_no_WES	AMR_only_WES	0.166225	0.0191316
Bellenguez_ldak_Model143	AMR_no_ADGC	AMR_only_ADGC	0.025172	0.720309
Bellenguez_ldak_Model143	AMR_no_WES	AMR_only_WES	0.154838	0.0352533
Bellenguez_ldak_Model144	AMR_no_ADGC	AMR_only_ADGC	0.029371	0.529354
Bellenguez_ldak_Model144	AMR_no_WES	AMR_only_WES	0.182408	0.00744189
Bellenguez_ldak_Model145	AMR_no_ADGC	AMR_only_ADGC	0.0392165	0.195673
Bellenguez_ldak_Model145	AMR_no_WES	AMR_only_WES	0.183839	0.00681649
Bellenguez_ldak_Model146	AMR_no_ADGC	AMR_only_ADGC	0.038737	0.20692
Bellenguez_ldak_Model146	AMR_no_WES	AMR_only_WES	0.196155	0.00311073
Bellenguez_ldak_Model147	AMR_no_ADGC	AMR_only_ADGC	0.039806	0.182493
Bellenguez_ldak_Model147	AMR_no_WES	AMR_only_WES	0.156528	0.0322857
Bellenguez_ldak_Model148	AMR_no_ADGC	AMR_only_ADGC	0.0187537	0.950194
Bellenguez_ldak_Model148	AMR_no_WES	AMR_only_WES	0.116109	0.20326
Bellenguez_ldak_Model149	AMR_no_ADGC	AMR_only_ADGC	0.024115	0.767322
Bellenguez_ldak_Model149	AMR_no_WES	AMR_only_WES	0.109426	0.261183
Bellenguez_ldak_Model15	AMR_no_ADGC	AMR_only_ADGC	0.03137	0.444751
Bellenguez_ldak_Model15	AMR_no_WES	AMR_only_WES	0.0472689	0.989017
Bellenguez_ldak_Model150	AMR_no_ADGC	AMR_only_ADGC	0.0277299	0.603067
Bellenguez_ldak_Model150	AMR_no_WES	AMR_only_WES	0.127086	0.130227
Bellenguez_ldak_Model151	AMR_no_ADGC	AMR_only_ADGC	0.0820931	8.09859e-05
Bellenguez_ldak_Model151	AMR_no_WES	AMR_only_WES	0.18224	0.00751843
Bellenguez_ldak_Model152	AMR_no_ADGC	AMR_only_ADGC	0.0799437	0.000136428
Bellenguez_ldak_Model152	AMR_no_WES	AMR_only_WES	0.186168	0.00590002
Bellenguez_ldak_Model153	AMR_no_ADGC	AMR_only_ADGC	0.0839934	5.04828e-05
Bellenguez_ldak_Model153	AMR_no_WES	AMR_only_WES	0.180733	0.00823971
Bellenguez_ldak_Model154	AMR_no_ADGC	AMR_only_ADGC	0.0611428	0.00724125
Bellenguez_ldak_Model154	AMR_no_WES	AMR_only_WES	0.110218	0.253745
Bellenguez_ldak_Model155	AMR_no_ADGC	AMR_only_ADGC	0.0839934	5.04828e-05
Bellenguez_ldak_Model155	AMR_no_WES	AMR_only_WES	0.180733	0.00823971
Bellenguez_ldak_Model156	AMR_no_ADGC	AMR_only_ADGC	0.0441439	0.105762
Bellenguez_ldak_Model156	AMR_no_WES	AMR_only_WES	0.166225	0.0191316
Bellenguez_ldak_Model157	AMR_no_ADGC	AMR_only_ADGC	0.0263243	0.667644
Bellenguez_ldak_Model157	AMR_no_WES	AMR_only_WES	0.195135	0.00332618
Bellenguez_ldak_Model158	AMR_no_ADGC	AMR_only_ADGC	0.027079	0.632913
Bellenguez_ldak_Model158	AMR_no_WES	AMR_only_WES	0.134484	0.0942779
Bellenguez_ldak_Model159	AMR_no_ADGC	AMR_only_ADGC	0.0200042	0.919264
Bellenguez_ldak_Model159	AMR_no_WES	AMR_only_WES	0.112334	0.234646
Bellenguez_ldak_Model16	AMR_no_ADGC	AMR_only_ADGC	0.026979	0.637514
Bellenguez_ldak_Model16	AMR_no_WES	AMR_only_WES	0.0562964	0.94439
Bellenguez_ldak_Model160	AMR_no_ADGC	AMR_only_ADGC	0.0478629	0.0633262
Bellenguez_ldak_Model160	AMR_no_WES	AMR_only_WES	0.14473	0.0584672
Bellenguez_ldak_Model161	AMR_no_ADGC	AMR_only_ADGC	0.0455036	0.0881012
Bellenguez_ldak_Model161	AMR_no_WES	AMR_only_WES	0.173898	0.0123638
Bellenguez_ldak_Model162	AMR_no_ADGC	AMR_only_ADGC	0.0549243	0.0213448
Bellenguez_ldak_Model162	AMR_no_WES	AMR_only_WES	0.190994	0.00434904
Bellenguez_ldak_Model163	AMR_no_ADGC	AMR_only_ADGC	0.0894037	1.23892e-05
Bellenguez_ldak_Model163	AMR_no_WES	AMR_only_WES	0.19378	0.00363353
Bellenguez_ldak_Model164	AMR_no_ADGC	AMR_only_ADGC	0.0393386	0.192882
Bellenguez_ldak_Model164	AMR_no_WES	AMR_only_WES	0.145567	0.0561429
Bellenguez_ldak_Model165	AMR_no_ADGC	AMR_only_ADGC	0.0351032	0.308736
Bellenguez_ldak_Model165	AMR_no_WES	AMR_only_WES	0.198529	0.00265819
Bellenguez_ldak_Model166	AMR_no_ADGC	AMR_only_ADGC	0.0820108	8.2642e-05
Bellenguez_ldak_Model166	AMR_no_WES	AMR_only_WES	0.184798	0.00642449
Bellenguez_ldak_Model167	AMR_no_ADGC	AMR_only_ADGC	0.0304158	0.48426
Bellenguez_ldak_Model167	AMR_no_WES	AMR_only_WES	0.123889	0.148884
Bellenguez_ldak_Model168	AMR_no_ADGC	AMR_only_ADGC	0.0402773	0.172468
Bellenguez_ldak_Model168	AMR_no_WES	AMR_only_WES	0.197479	0.0028504
Bellenguez_ldak_Model169	AMR_no_ADGC	AMR_only_ADGC	0.0292677	0.533899
Bellenguez_ldak_Model169	AMR_no_WES	AMR_only_WES	0.152494	0.0397628
Bellenguez_ldak_Model17	AMR_no_ADGC	AMR_only_ADGC	0.0264062	0.663879
Bellenguez_ldak_Model17	AMR_no_WES	AMR_only_WES	0.055657	0.949105
Bellenguez_ldak_Model170	AMR_no_ADGC	AMR_only_ADGC	0.028789	0.555158
Bellenguez_ldak_Model170	AMR_no_WES	AMR_only_WES	0.192227	0.00401765
Bellenguez_ldak_Model171	AMR_no_ADGC	AMR_only_ADGC	0.0492322	0.0518905
Bellenguez_ldak_Model171	AMR_no_WES	AMR_only_WES	0.161734	0.0244744
Bellenguez_ldak_Model172	AMR_no_ADGC	AMR_only_ADGC	0.0589201	0.0107997
Bellenguez_ldak_Model172	AMR_no_WES	AMR_only_WES	0.17676	0.010452
Bellenguez_ldak_Model173	AMR_no_ADGC	AMR_only_ADGC	0.0450269	0.0939909
Bellenguez_ldak_Model173	AMR_no_WES	AMR_only_WES	0.196718	0.00299737
Bellenguez_ldak_Model174	AMR_no_ADGC	AMR_only_ADGC	0.0342009	0.338718
Bellenguez_ldak_Model174	AMR_no_WES	AMR_only_WES	0.195607	0.00322483
Bellenguez_ldak_Model175	AMR_no_ADGC	AMR_only_ADGC	0.0263414	0.666856
Bellenguez_ldak_Model175	AMR_no_WES	AMR_only_WES	0.180672	0.00827025
Bellenguez_ldak_Model176	AMR_no_ADGC	AMR_only_ADGC	0.0285139	0.56749
Bellenguez_ldak_Model176	AMR_no_WES	AMR_only_WES	0.164094	0.0215218
Bellenguez_ldak_Model177	AMR_no_ADGC	AMR_only_ADGC	0.0249868	0.728663
Bellenguez_ldak_Model177	AMR_no_WES	AMR_only_WES	0.160334	0.0263911
Bellenguez_ldak_Model178	AMR_no_ADGC	AMR_only_ADGC	0.0325578	0.398114
Bellenguez_ldak_Model178	AMR_no_WES	AMR_only_WES	0.142461	0.065191
Bellenguez_ldak_Model179	AMR_no_ADGC	AMR_only_ADGC	0.0309447	0.462145
Bellenguez_ldak_Model179	AMR_no_WES	AMR_only_WES	0.143984	0.0606113
Bellenguez_ldak_Model18	AMR_no_ADGC	AMR_only_ADGC	0.0268578	0.643099
Bellenguez_ldak_Model18	AMR_no_WES	AMR_only_WES	0.0511357	0.975451
Bellenguez_ldak_Model180	AMR_no_ADGC	AMR_only_ADGC	0.0218025	0.860851
Bellenguez_ldak_Model180	AMR_no_WES	AMR_only_WES	0.107508	0.279857
Bellenguez_ldak_Model181	AMR_no_ADGC	AMR_only_ADGC	0.059832	0.00918285
Bellenguez_ldak_Model181	AMR_no_WES	AMR_only_WES	0.162206	0.0238568
Bellenguez_ldak_Model182	AMR_no_ADGC	AMR_only_ADGC	0.0604278	0.00824849
Bellenguez_ldak_Model182	AMR_no_WES	AMR_only_WES	0.162206	0.0238568
Bellenguez_ldak_Model183	AMR_no_ADGC	AMR_only_ADGC	0.0601289	0.00870585
Bellenguez_ldak_Model183	AMR_no_WES	AMR_only_WES	0.159984	0.0268908
Bellenguez_ldak_Model184	AMR_no_ADGC	AMR_only_ADGC	0.0477124	0.0647087
Bellenguez_ldak_Model184	AMR_no_WES	AMR_only_WES	0.198773	0.00261535
Bellenguez_ldak_Model185	AMR_no_ADGC	AMR_only_ADGC	0.053177	0.0283263
Bellenguez_ldak_Model185	AMR_no_WES	AMR_only_WES	0.140513	0.0714766
Bellenguez_ldak_Model186	AMR_no_ADGC	AMR_only_ADGC	0.0462566	0.0794355
Bellenguez_ldak_Model186	AMR_no_WES	AMR_only_WES	0.140163	0.072661
Bellenguez_ldak_Model187	AMR_no_ADGC	AMR_only_ADGC	0.0478278	0.0636515
Bellenguez_ldak_Model187	AMR_no_WES	AMR_only_WES	0.188604	0.00506337
Bellenguez_ldak_Model188	AMR_no_ADGC	AMR_only_ADGC	0.0476535	0.0652595
Bellenguez_ldak_Model188	AMR_no_WES	AMR_only_WES	0.196535	0.00303382
Bellenguez_ldak_Model189	AMR_no_ADGC	AMR_only_ADGC	0.0627554	0.00536898
Bellenguez_ldak_Model189	AMR_no_WES	AMR_only_WES	0.149342	0.0466136
Bellenguez_ldak_Model19	AMR_no_ADGC	AMR_only_ADGC	0.0277103	0.603971
Bellenguez_ldak_Model19	AMR_no_WES	AMR_only_WES	0.050816	0.976866
Bellenguez_ldak_Model190	AMR_no_ADGC	AMR_only_ADGC	0.0601121	0.00873148
Bellenguez_ldak_Model190	AMR_no_WES	AMR_only_WES	0.187934	0.00528176
Bellenguez_ldak_Model191	AMR_no_ADGC	AMR_only_ADGC	0.0405992	0.165875
Bellenguez_ldak_Model191	AMR_no_WES	AMR_only_WES	0.160303	0.0264344
Bellenguez_ldak_Model192	AMR_no_ADGC	AMR_only_ADGC	0.0438504	0.109935
Bellenguez_ldak_Model192	AMR_no_WES	AMR_only_WES	0.138808	0.077395
Bellenguez_ldak_Model193	AMR_no_ADGC	AMR_only_ADGC	0.0447986	0.0969216
Bellenguez_ldak_Model193	AMR_no_WES	AMR_only_WES	0.143283	0.0626807
Bellenguez_ldak_Model194	AMR_no_ADGC	AMR_only_ADGC	0.0393386	0.192882
Bellenguez_ldak_Model194	AMR_no_WES	AMR_only_WES	0.13523	0.0911596
Bellenguez_ldak_Model195	AMR_no_ADGC	AMR_only_ADGC	0.0888806	1.42459e-05
Bellenguez_ldak_Model195	AMR_no_WES	AMR_only_WES	0.192486	0.00395109
Bellenguez_ldak_Model196	AMR_no_ADGC	AMR_only_ADGC	0.0836297	5.53128e-05
Bellenguez_ldak_Model196	AMR_no_WES	AMR_only_WES	0.18425	0.00664585
Bellenguez_ldak_Model197	AMR_no_ADGC	AMR_only_ADGC	0.082007	8.27199e-05
Bellenguez_ldak_Model197	AMR_no_WES	AMR_only_WES	0.18664	0.00572865
Bellenguez_ldak_Model198	AMR_no_ADGC	AMR_only_ADGC	0.0198386	0.923845
Bellenguez_ldak_Model198	AMR_no_WES	AMR_only_WES	0.0769699	0.687801
Bellenguez_ldak_Model199	AMR_no_ADGC	AMR_only_ADGC	0.0269397	0.639324
Bellenguez_ldak_Model199	AMR_no_WES	AMR_only_WES	0.184341	0.00660853
Bellenguez_ldak_Model2	AMR_no_ADGC	AMR_only_ADGC	0.0766607	0.000294534
Bellenguez_ldak_Model2	AMR_no_WES	AMR_only_WES	0.083379	0.5901
Bellenguez_ldak_Model20	AMR_no_ADGC	AMR_only_ADGC	0.0253768	0.71102
Bellenguez_ldak_Model20	AMR_no_WES	AMR_only_WES	0.0485781	0.985252
Bellenguez_ldak_Model200	AMR_no_ADGC	AMR_only_ADGC	0.0236777	0.786175
Bellenguez_ldak_Model200	AMR_no_WES	AMR_only_WES	0.192333	0.00399013
Bellenguez_ldak_Model201	AMR_no_ADGC	AMR_only_ADGC	0.0296528	0.517024
Bellenguez_ldak_Model201	AMR_no_WES	AMR_only_WES	0.19961	0.00247296
Bellenguez_ldak_Model202	AMR_no_ADGC	AMR_only_ADGC	0.0819418	8.4053e-05
Bellenguez_ldak_Model202	AMR_no_WES	AMR_only_WES	0.189593	0.00475534
Bellenguez_ldak_Model203	AMR_no_ADGC	AMR_only_ADGC	0.0823269	7.64573e-05
Bellenguez_ldak_Model203	AMR_no_WES	AMR_only_WES	0.188634	0.00505343
Bellenguez_ldak_Model204	AMR_no_ADGC	AMR_only_ADGC	0.0792329	0.000161612
Bellenguez_ldak_Model204	AMR_no_WES	AMR_only_WES	0.187279	0.00550368
Bellenguez_ldak_Model205	AMR_no_ADGC	AMR_only_ADGC	0.0319695	0.420843
Bellenguez_ldak_Model205	AMR_no_WES	AMR_only_WES	0.117175	0.195009
Bellenguez_ldak_Model206	AMR_no_ADGC	AMR_only_ADGC	0.0268009	0.645711
Bellenguez_ldak_Model206	AMR_no_WES	AMR_only_WES	0.119596	0.177249
Bellenguez_ldak_Model207	AMR_no_ADGC	AMR_only_ADGC	0.0295863	0.519914
Bellenguez_ldak_Model207	AMR_no_WES	AMR_only_WES	0.117175	0.195009
Bellenguez_ldak_Model208	AMR_no_ADGC	AMR_only_ADGC	0.0280519	0.588395
Bellenguez_ldak_Model208	AMR_no_WES	AMR_only_WES	0.0986482	0.378314
Bellenguez_ldak_Model209	AMR_no_ADGC	AMR_only_ADGC	0.0277358	0.602799
Bellenguez_ldak_Model209	AMR_no_WES	AMR_only_WES	0.128791	0.121088
Bellenguez_ldak_Model21	AMR_no_ADGC	AMR_only_ADGC	0.0250708	0.724875
Bellenguez_ldak_Model21	AMR_no_WES	AMR_only_WES	0.0500091	0.980194
Bellenguez_ldak_Model210	AMR_no_ADGC	AMR_only_ADGC	0.0306947	0.472544
Bellenguez_ldak_Model210	AMR_no_WES	AMR_only_WES	0.15327	0.038217
Bellenguez_ldak_Model211	AMR_no_ADGC	AMR_only_ADGC	0.0424957	0.130994
Bellenguez_ldak_Model211	AMR_no_WES	AMR_only_WES	0.156056	0.0330915
Bellenguez_ldak_Model212	AMR_no_ADGC	AMR_only_ADGC	0.0427353	0.127048
Bellenguez_ldak_Model212	AMR_no_WES	AMR_only_WES	0.167869	0.0174523
Bellenguez_ldak_Model213	AMR_no_ADGC	AMR_only_ADGC	0.0343134	0.334865
Bellenguez_ldak_Model213	AMR_no_WES	AMR_only_WES	0.185285	0.00623331
Bellenguez_ldak_Model214	AMR_no_ADGC	AMR_only_ADGC	0.0327965	0.389117
Bellenguez_ldak_Model214	AMR_no_WES	AMR_only_WES	0.178419	0.00946991
Bellenguez_ldak_Model215	AMR_no_ADGC	AMR_only_ADGC	0.0282371	0.579999
Bellenguez_ldak_Model215	AMR_no_WES	AMR_only_WES	0.185346	0.00620994
Bellenguez_ldak_Model216	AMR_no_ADGC	AMR_only_ADGC	0.0282659	0.578693
Bellenguez_ldak_Model216	AMR_no_WES	AMR_only_WES	0.190065	0.00461471
Bellenguez_ldak_Model217	AMR_no_ADGC	AMR_only_ADGC	0.0492322	0.0518905
Bellenguez_ldak_Model217	AMR_no_WES	AMR_only_WES	0.159999	0.0268686
Bellenguez_ldak_Model218	AMR_no_ADGC	AMR_only_ADGC	0.0497206	0.0482666
Bellenguez_ldak_Model218	AMR_no_WES	AMR_only_WES	0.160455	0.0262196
Bellenguez_ldak_Model219	AMR_no_ADGC	AMR_only_ADGC	0.0499907	0.0463575
Bellenguez_ldak_Model219	AMR_no_WES	AMR_only_WES	0.170153	0.0153383
Bellenguez_ldak_Model22	AMR_no_ADGC	AMR_only_ADGC	0.0275723	0.610281
Bellenguez_ldak_Model22	AMR_no_WES	AMR_only_WES	0.0557636	0.948325
Bellenguez_ldak_Model220	AMR_no_ADGC	AMR_only_ADGC	0.0583147	0.012011
Bellenguez_ldak_Model220	AMR_no_WES	AMR_only_WES	0.179622	0.00881122
Bellenguez_ldak_Model221	AMR_no_ADGC	AMR_only_ADGC	0.058558	0.0115101
Bellenguez_ldak_Model221	AMR_no_WES	AMR_only_WES	0.182834	0.00725049
Bellenguez_ldak_Model222	AMR_no_ADGC	AMR_only_ADGC	0.0539698	0.0249432
Bellenguez_ldak_Model222	AMR_no_WES	AMR_only_WES	0.177841	0.00980242
Bellenguez_ldak_Model223	AMR_no_ADGC	AMR_only_ADGC	0.0477454	0.0644068
Bellenguez_ldak_Model223	AMR_no_WES	AMR_only_WES	0.186549	0.00576156
Bellenguez_ldak_Model224	AMR_no_ADGC	AMR_only_ADGC	0.0466266	0.0754495
Bellenguez_ldak_Model224	AMR_no_WES	AMR_only_WES	0.1948	0.00339977
Bellenguez_ldak_Model225	AMR_no_ADGC	AMR_only_ADGC	0.0469887	0.0717124
Bellenguez_ldak_Model225	AMR_no_WES	AMR_only_WES	0.196703	0.00300043
Bellenguez_ldak_Model226	AMR_no_ADGC	AMR_only_ADGC	0.0310677	0.457075
Bellenguez_ldak_Model226	AMR_no_WES	AMR_only_WES	0.18154	0.00784612
Bellenguez_ldak_Model227	AMR_no_ADGC	AMR_only_ADGC	0.0267035	0.65019
Bellenguez_ldak_Model227	AMR_no_WES	AMR_only_WES	0.179074	0.00910615
Bellenguez_ldak_Model228	AMR_no_ADGC	AMR_only_ADGC	0.0280694	0.587593
Bellenguez_ldak_Model228	AMR_no_WES	AMR_only_WES	0.176197	0.0108057
Bellenguez_ldak_Model229	AMR_no_ADGC	AMR_only_ADGC	0.027579	0.609964
Bellenguez_ldak_Model229	AMR_no_WES	AMR_only_WES	0.165327	0.0201086
Bellenguez_ldak_Model23	AMR_no_ADGC	AMR_only_ADGC	0.0260646	0.679586
Bellenguez_ldak_Model23	AMR_no_WES	AMR_only_WES	0.0582146	0.928764
Bellenguez_ldak_Model230	AMR_no_ADGC	AMR_only_ADGC	0.0286422	0.561721
Bellenguez_ldak_Model230	AMR_no_WES	AMR_only_WES	0.162815	0.02308
Bellenguez_ldak_Model231	AMR_no_ADGC	AMR_only_ADGC	0.0286422	0.561721
Bellenguez_ldak_Model231	AMR_no_WES	AMR_only_WES	0.162176	0.023896
Bellenguez_ldak_Model232	AMR_no_ADGC	AMR_only_ADGC	0.0248584	0.734429
Bellenguez_ldak_Model232	AMR_no_WES	AMR_only_WES	0.162693	0.0232337
Bellenguez_ldak_Model233	AMR_no_ADGC	AMR_only_ADGC	0.0321957	0.412014
Bellenguez_ldak_Model233	AMR_no_WES	AMR_only_WES	0.143101	0.0632329
Bellenguez_ldak_Model234	AMR_no_ADGC	AMR_only_ADGC	0.0323011	0.40794
Bellenguez_ldak_Model234	AMR_no_WES	AMR_only_WES	0.142781	0.0642056
Bellenguez_ldak_Model235	AMR_no_ADGC	AMR_only_ADGC	0.0299639	0.503546
Bellenguez_ldak_Model235	AMR_no_WES	AMR_only_WES	0.142142	0.0661893
Bellenguez_ldak_Model236	AMR_no_ADGC	AMR_only_ADGC	0.0210783	0.886189
Bellenguez_ldak_Model236	AMR_no_WES	AMR_only_WES	0.106549	0.289546
Bellenguez_ldak_Model24	AMR_no_ADGC	AMR_only_ADGC	0.0259158	0.686411
Bellenguez_ldak_Model24	AMR_no_WES	AMR_only_WES	0.0559767	0.946779
Bellenguez_ldak_Model25	AMR_no_ADGC	AMR_only_ADGC	0.0260249	0.681405
Bellenguez_ldak_Model25	AMR_no_WES	AMR_only_WES	0.0564487	0.943242
Bellenguez_ldak_Model26	AMR_no_ADGC	AMR_only_ADGC	0.0252644	0.716122
Bellenguez_ldak_Model26	AMR_no_WES	AMR_only_WES	0.0585647	0.925655
Bellenguez_ldak_Model27	AMR_no_ADGC	AMR_only_ADGC	0.0276476	0.606832
Bellenguez_ldak_Model27	AMR_no_WES	AMR_only_WES	0.0614876	0.897158
Bellenguez_ldak_Model28	AMR_no_ADGC	AMR_only_ADGC	0.0272855	0.623427
Bellenguez_ldak_Model28	AMR_no_WES	AMR_only_WES	0.0634058	0.875937
Bellenguez_ldak_Model29	AMR_no_ADGC	AMR_only_ADGC	0.0251624	0.720744
Bellenguez_ldak_Model29	AMR_no_WES	AMR_only_WES	0.0642888	0.865551
Bellenguez_ldak_Model3	AMR_no_ADGC	AMR_only_ADGC	0.0566448	0.0160103
Bellenguez_ldak_Model3	AMR_no_WES	AMR_only_WES	0.148003	0.0498199
Bellenguez_ldak_Model30	AMR_no_ADGC	AMR_only_ADGC	0.0226742	0.827562
Bellenguez_ldak_Model30	AMR_no_WES	AMR_only_WES	0.0662069	0.841803
Bellenguez_ldak_Model31	AMR_no_ADGC	AMR_only_ADGC	0.0225919	0.830825
Bellenguez_ldak_Model31	AMR_no_WES	AMR_only_WES	0.0704695	0.784074
Bellenguez_ldak_Model32	AMR_no_ADGC	AMR_only_ADGC	0.0230363	0.812964
Bellenguez_ldak_Model32	AMR_no_WES	AMR_only_WES	0.0755694	0.709019
Bellenguez_ldak_Model33	AMR_no_ADGC	AMR_only_ADGC	0.0256591	0.698159
Bellenguez_ldak_Model33	AMR_no_WES	AMR_only_WES	0.0582146	0.928764
Bellenguez_ldak_Model34	AMR_no_ADGC	AMR_only_ADGC	0.0259158	0.686411
Bellenguez_ldak_Model34	AMR_no_WES	AMR_only_WES	0.055657	0.949105
Bellenguez_ldak_Model35	AMR_no_ADGC	AMR_only_ADGC	0.024682	0.742317
Bellenguez_ldak_Model35	AMR_no_WES	AMR_only_WES	0.0564487	0.943242
Bellenguez_ldak_Model36	AMR_no_ADGC	AMR_only_ADGC	0.0269694	0.637956
Bellenguez_ldak_Model36	AMR_no_WES	AMR_only_WES	0.0620814	0.89076
Bellenguez_ldak_Model37	AMR_no_ADGC	AMR_only_ADGC	0.0278813	0.596161
Bellenguez_ldak_Model37	AMR_no_WES	AMR_only_WES	0.062127	0.890294
Bellenguez_ldak_Model38	AMR_no_ADGC	AMR_only_ADGC	0.0277759	0.600967
Bellenguez_ldak_Model38	AMR_no_WES	AMR_only_WES	0.0614876	0.897158
Bellenguez_ldak_Model39	AMR_no_ADGC	AMR_only_ADGC	0.0247773	0.738064
Bellenguez_ldak_Model39	AMR_no_WES	AMR_only_WES	0.0658872	0.845869
Bellenguez_ldak_Model4	AMR_no_ADGC	AMR_only_ADGC	0.0389694	0.20141
Bellenguez_ldak_Model4	AMR_no_WES	AMR_only_WES	0.104022	0.316207
Bellenguez_ldak_Model40	AMR_no_ADGC	AMR_only_ADGC	0.0244846	0.751083
Bellenguez_ldak_Model40	AMR_no_WES	AMR_only_WES	0.0687645	0.80789
Bellenguez_ldak_Model41	AMR_no_ADGC	AMR_only_ADGC	0.0239942	0.77257
Bellenguez_ldak_Model41	AMR_no_WES	AMR_only_WES	0.0703629	0.785607
Bellenguez_ldak_Model42	AMR_no_ADGC	AMR_only_ADGC	0.0222068	0.845762
Bellenguez_ldak_Model42	AMR_no_WES	AMR_only_WES	0.0806844	0.631037
Bellenguez_ldak_Model43	AMR_no_ADGC	AMR_only_ADGC	0.0284771	0.569152
Bellenguez_ldak_Model43	AMR_no_WES	AMR_only_WES	0.083242	0.592149
Bellenguez_ldak_Model44	AMR_no_ADGC	AMR_only_ADGC	0.0257912	0.692117
Bellenguez_ldak_Model44	AMR_no_WES	AMR_only_WES	0.055657	0.949105
Bellenguez_ldak_Model45	AMR_no_ADGC	AMR_only_ADGC	0.0257318	0.694833
Bellenguez_ldak_Model45	AMR_no_WES	AMR_only_WES	0.056129	0.94566
Bellenguez_ldak_Model46	AMR_no_ADGC	AMR_only_ADGC	0.0261993	0.673397
Bellenguez_ldak_Model46	AMR_no_WES	AMR_only_WES	0.0617617	0.894212
Bellenguez_ldak_Model47	AMR_no_ADGC	AMR_only_ADGC	0.0276476	0.606832
Bellenguez_ldak_Model47	AMR_no_WES	AMR_only_WES	0.0650043	0.856887
Bellenguez_ldak_Model48	AMR_no_ADGC	AMR_only_ADGC	0.0245766	0.747005
Bellenguez_ldak_Model48	AMR_no_WES	AMR_only_WES	0.0614115	0.897952
Bellenguez_ldak_Model49	AMR_no_ADGC	AMR_only_ADGC	0.023329	0.800879
Bellenguez_ldak_Model49	AMR_no_WES	AMR_only_WES	0.0684448	0.812254
Bellenguez_ldak_Model5	AMR_no_ADGC	AMR_only_ADGC	0.0282889	0.577652
Bellenguez_ldak_Model5	AMR_no_WES	AMR_only_WES	0.104037	0.31604
Bellenguez_ldak_Model50	AMR_no_ADGC	AMR_only_ADGC	0.0258046	0.691505
Bellenguez_ldak_Model50	AMR_no_WES	AMR_only_WES	0.0722811	0.757988
Bellenguez_ldak_Model51	AMR_no_ADGC	AMR_only_ADGC	0.0239118	0.776131
Bellenguez_ldak_Model51	AMR_no_WES	AMR_only_WES	0.0771678	0.684761
Bellenguez_ldak_Model52	AMR_no_ADGC	AMR_only_ADGC	0.0237011	0.785173
Bellenguez_ldak_Model52	AMR_no_WES	AMR_only_WES	0.083242	0.592149
Bellenguez_ldak_Model53	AMR_no_ADGC	AMR_only_ADGC	0.0260019	0.68246
Bellenguez_ldak_Model53	AMR_no_WES	AMR_only_WES	0.0921782	0.462444
Bellenguez_ldak_Model54	AMR_no_ADGC	AMR_only_ADGC	0.0252778	0.715515
Bellenguez_ldak_Model54	AMR_no_WES	AMR_only_WES	0.0950706	0.423632
Bellenguez_ldak_Model55	AMR_no_ADGC	AMR_only_ADGC	0.0265843	0.655681
Bellenguez_ldak_Model55	AMR_no_WES	AMR_only_WES	0.0558093	0.948017
Bellenguez_ldak_Model56	AMR_no_ADGC	AMR_only_ADGC	0.0260709	0.679294
Bellenguez_ldak_Model56	AMR_no_WES	AMR_only_WES	0.0611223	0.900953
Bellenguez_ldak_Model57	AMR_no_ADGC	AMR_only_ADGC	0.0267951	0.64598
Bellenguez_ldak_Model57	AMR_no_WES	AMR_only_WES	0.0624467	0.886782
Bellenguez_ldak_Model58	AMR_no_ADGC	AMR_only_ADGC	0.02508	0.724464
Bellenguez_ldak_Model58	AMR_no_WES	AMR_only_WES	0.0642888	0.865551
Bellenguez_ldak_Model59	AMR_no_ADGC	AMR_only_ADGC	0.0248467	0.734952
Bellenguez_ldak_Model59	AMR_no_WES	AMR_only_WES	0.071322	0.771905
Bellenguez_ldak_Model6	AMR_no_ADGC	AMR_only_ADGC	0.025167	0.720526
Bellenguez_ldak_Model6	AMR_no_WES	AMR_only_WES	0.133616	0.0980098
Bellenguez_ldak_Model60	AMR_no_ADGC	AMR_only_ADGC	0.0255708	0.702185
Bellenguez_ldak_Model60	AMR_no_WES	AMR_only_WES	0.0735599	0.739148
Bellenguez_ldak_Model61	AMR_no_ADGC	AMR_only_ADGC	0.023339	0.800458
Bellenguez_ldak_Model61	AMR_no_WES	AMR_only_WES	0.0835617	0.58732
Bellenguez_ldak_Model62	AMR_no_ADGC	AMR_only_ADGC	0.025021	0.727118
Bellenguez_ldak_Model62	AMR_no_WES	AMR_only_WES	0.0937766	0.440769
Bellenguez_ldak_Model63	AMR_no_ADGC	AMR_only_ADGC	0.0242279	0.762387
Bellenguez_ldak_Model63	AMR_no_WES	AMR_only_WES	0.0995311	0.367608
Bellenguez_ldak_Model64	AMR_no_ADGC	AMR_only_ADGC	0.0245536	0.748026
Bellenguez_ldak_Model64	AMR_no_WES	AMR_only_WES	0.104661	0.309308
Bellenguez_ldak_Model65	AMR_no_ADGC	AMR_only_ADGC	0.0258736	0.688345
Bellenguez_ldak_Model65	AMR_no_WES	AMR_only_WES	0.103702	0.319695
Bellenguez_ldak_Model66	AMR_no_ADGC	AMR_only_ADGC	0.0265383	0.657799
Bellenguez_ldak_Model66	AMR_no_WES	AMR_only_WES	0.0602089	0.910228
Bellenguez_ldak_Model67	AMR_no_ADGC	AMR_only_ADGC	0.0257088	0.695885
Bellenguez_ldak_Model67	AMR_no_WES	AMR_only_WES	0.062127	0.890294
Bellenguez_ldak_Model68	AMR_no_ADGC	AMR_only_ADGC	0.0234899	0.794131
Bellenguez_ldak_Model68	AMR_no_WES	AMR_only_WES	0.067166	0.829363
Bellenguez_ldak_Model69	AMR_no_ADGC	AMR_only_ADGC	0.0275556	0.611042
Bellenguez_ldak_Model69	AMR_no_WES	AMR_only_WES	0.0747777	0.720935
Bellenguez_ldak_Model7	AMR_no_ADGC	AMR_only_ADGC	0.0287869	0.555252
Bellenguez_ldak_Model7	AMR_no_WES	AMR_only_WES	0.090123	0.491082
Bellenguez_ldak_Model70	AMR_no_ADGC	AMR_only_ADGC	0.0236321	0.78811
Bellenguez_ldak_Model70	AMR_no_WES	AMR_only_WES	0.0845208	0.572893
Bellenguez_ldak_Model71	AMR_no_ADGC	AMR_only_ADGC	0.0261303	0.676567
Bellenguez_ldak_Model71	AMR_no_WES	AMR_only_WES	0.0931373	0.449373
Bellenguez_ldak_Model72	AMR_no_ADGC	AMR_only_ADGC	0.0243333	0.757762
Bellenguez_ldak_Model72	AMR_no_WES	AMR_only_WES	0.101449	0.345025
Bellenguez_ldak_Model73	AMR_no_ADGC	AMR_only_ADGC	0.0277663	0.601406
Bellenguez_ldak_Model73	AMR_no_WES	AMR_only_WES	0.105621	0.299156
Bellenguez_ldak_Model74	AMR_no_ADGC	AMR_only_ADGC	0.024998	0.728153
Bellenguez_ldak_Model74	AMR_no_WES	AMR_only_WES	0.105605	0.299313
Bellenguez_ldak_Model75	AMR_no_ADGC	AMR_only_ADGC	0.0219864	0.854064
Bellenguez_ldak_Model75	AMR_no_WES	AMR_only_WES	0.102347	0.334772
Bellenguez_ldak_Model76	AMR_no_ADGC	AMR_only_ADGC	0.0209002	0.892061
Bellenguez_ldak_Model76	AMR_no_WES	AMR_only_WES	0.0995463	0.367425
Bellenguez_ldak_Model77	AMR_no_ADGC	AMR_only_ADGC	0.0243425	0.757362
Bellenguez_ldak_Model77	AMR_no_WES	AMR_only_WES	0.06301	0.88046
Bellenguez_ldak_Model78	AMR_no_ADGC	AMR_only_ADGC	0.0255708	0.702185
Bellenguez_ldak_Model78	AMR_no_WES	AMR_only_WES	0.0750974	0.716128
Bellenguez_ldak_Model79	AMR_no_ADGC	AMR_only_ADGC	0.0248697	0.733921
Bellenguez_ldak_Model79	AMR_no_WES	AMR_only_WES	0.0826026	0.601832
Bellenguez_ldak_Model8	AMR_no_ADGC	AMR_only_ADGC	0.0263715	0.665475
Bellenguez_ldak_Model8	AMR_no_WES	AMR_only_WES	0.129202	0.118963
Bellenguez_ldak_Model80	AMR_no_ADGC	AMR_only_ADGC	0.0255345	0.703843
Bellenguez_ldak_Model80	AMR_no_WES	AMR_only_WES	0.0928176	0.453708
Bellenguez_ldak_Model81	AMR_no_ADGC	AMR_only_ADGC	0.0256532	0.698425
Bellenguez_ldak_Model81	AMR_no_WES	AMR_only_WES	0.0985873	0.379058
Bellenguez_ldak_Model82	AMR_no_ADGC	AMR_only_ADGC	0.0275556	0.611042
Bellenguez_ldak_Model82	AMR_no_WES	AMR_only_WES	0.107691	0.278044
Bellenguez_ldak_Model83	AMR_no_ADGC	AMR_only_ADGC	0.0233754	0.798937
Bellenguez_ldak_Model83	AMR_no_WES	AMR_only_WES	0.11072	0.249115
Bellenguez_ldak_Model84	AMR_no_ADGC	AMR_only_ADGC	0.0225822	0.831203
Bellenguez_ldak_Model84	AMR_no_WES	AMR_only_WES	0.107143	0.283527
Bellenguez_ldak_Model85	AMR_no_ADGC	AMR_only_ADGC	0.0202028	0.913582
Bellenguez_ldak_Model85	AMR_no_WES	AMR_only_WES	0.101388	0.345728
Bellenguez_ldak_Model86	AMR_no_ADGC	AMR_only_ADGC	0.0190246	0.944213
Bellenguez_ldak_Model86	AMR_no_WES	AMR_only_WES	0.109533	0.26018
Bellenguez_ldak_Model87	AMR_no_ADGC	AMR_only_ADGC	0.0168291	0.981318
Bellenguez_ldak_Model87	AMR_no_WES	AMR_only_WES	0.107295	0.281996
Bellenguez_ldak_Model88	AMR_no_ADGC	AMR_only_ADGC	0.026272	0.670053
Bellenguez_ldak_Model88	AMR_no_WES	AMR_only_WES	0.0830898	0.594447
Bellenguez_ldak_Model89	AMR_no_ADGC	AMR_only_ADGC	0.0270652	0.633553
Bellenguez_ldak_Model89	AMR_no_WES	AMR_only_WES	0.0943399	0.433263
Bellenguez_ldak_Model9	AMR_no_ADGC	AMR_only_ADGC	0.0283119	0.576612
Bellenguez_ldak_Model9	AMR_no_WES	AMR_only_WES	0.0840032	0.580686
Bellenguez_ldak_Model90	AMR_no_ADGC	AMR_only_ADGC	0.0280594	0.588055
Bellenguez_ldak_Model90	AMR_no_WES	AMR_only_WES	0.104981	0.305898
Bellenguez_ldak_Model91	AMR_no_ADGC	AMR_only_ADGC	0.0276839	0.605169
Bellenguez_ldak_Model91	AMR_no_WES	AMR_only_WES	0.108406	0.271002
Bellenguez_ldak_Model92	AMR_no_ADGC	AMR_only_ADGC	0.0259367	0.685451
Bellenguez_ldak_Model92	AMR_no_WES	AMR_only_WES	0.111619	0.240983
Bellenguez_ldak_Model93	AMR_no_ADGC	AMR_only_ADGC	0.0215688	0.869275
Bellenguez_ldak_Model93	AMR_no_WES	AMR_only_WES	0.103687	0.319861
Bellenguez_ldak_Model94	AMR_no_ADGC	AMR_only_ADGC	0.0220822	0.850479
Bellenguez_ldak_Model94	AMR_no_WES	AMR_only_WES	0.10186	0.340307
Bellenguez_ldak_Model95	AMR_no_ADGC	AMR_only_ADGC	0.0205055	0.904536
Bellenguez_ldak_Model95	AMR_no_WES	AMR_only_WES	0.105453	0.30091
Bellenguez_ldak_Model96	AMR_no_ADGC	AMR_only_ADGC	0.0207162	0.89797
Bellenguez_ldak_Model96	AMR_no_WES	AMR_only_WES	0.106869	0.28629
Bellenguez_ldak_Model97	AMR_no_ADGC	AMR_only_ADGC	0.0189234	0.946495
Bellenguez_ldak_Model97	AMR_no_WES	AMR_only_WES	0.106473	0.290326
Bellenguez_ldak_Model98	AMR_no_ADGC	AMR_only_ADGC	0.0200042	0.919264
Bellenguez_ldak_Model98	AMR_no_WES	AMR_only_WES	0.112334	0.234646
Bellenguez_ldak_Model99	AMR_no_ADGC	AMR_only_ADGC	0.0273582	0.620088
Bellenguez_ldak_Model99	AMR_no_WES	AMR_only_WES	0.117358	0.193629
Bellenguez_phi_1e+00	AMR_no_ADGC	AMR_only_ADGC	0.0222988	0.842244
Bellenguez_phi_1e+00	AMR_no_WES	AMR_only_WES	0.0862258	0.547511
Bellenguez_phi_1e-02	AMR_no_ADGC	AMR_only_ADGC	0.0730838	0.000656854
Bellenguez_phi_1e-02	AMR_no_WES	AMR_only_WES	0.115044	0.211776
Bellenguez_phi_1e-04	AMR_no_ADGC	AMR_only_ADGC	0.0187633	0.949988
Bellenguez_phi_1e-04	AMR_no_WES	AMR_only_WES	0.10113	0.348724
Bellenguez_phi_1e-06	AMR_no_ADGC	AMR_only_ADGC	0.0471647	0.0699517
Bellenguez_phi_1e-06	AMR_no_WES	AMR_only_WES	0.0673487	0.82693
Bellenguez_phi_auto	AMR_no_ADGC	AMR_only_ADGC	0.0241209	0.767063
Bellenguez_phi_auto	AMR_no_WES	AMR_only_WES	0.081065	0.62525
Bellenguez_quickprs	AMR_no_ADGC	AMR_only_ADGC	0.0915072	7.00695e-06
Bellenguez_quickprs	AMR_no_WES	AMR_only_WES	0.172939	0.0130715
Bellenguez_s0.001_lambda0.000393807536701031	AMR_no_ADGC	AMR_only_ADGC	0.0395995	0.187034
Bellenguez_s0.001_lambda0.000393807536701031	AMR_no_WES	AMR_only_WES	0.22409	0.000432482
Bellenguez_s0.001_lambda0.000459145878332887	AMR_no_ADGC	AMR_only_ADGC	0.0428181	0.125711
Bellenguez_s0.001_lambda0.000459145878332887	AMR_no_WES	AMR_only_WES	0.230788	0.000258802
Bellenguez_s0.001_lambda0.000535324791790676	AMR_no_ADGC	AMR_only_ADGC	0.0392107	0.195809
Bellenguez_s0.001_lambda0.000535324791790676	AMR_no_WES	AMR_only_WES	0.226799	0.000352028
Bellenguez_s0.001_lambda0.000624142884057344	AMR_no_ADGC	AMR_only_ADGC	0.0369997	0.251872
Bellenguez_s0.001_lambda0.000624142884057344	AMR_no_WES	AMR_only_WES	0.221121	0.000540276
Bellenguez_s0.001_lambda0.000727697176916371	AMR_no_ADGC	AMR_only_ADGC	0.0405917	0.166029
Bellenguez_s0.001_lambda0.000727697176916371	AMR_no_WES	AMR_only_WES	0.210008	0.00120948
Bellenguez_s0.001_lambda0.000848432618264704	AMR_no_ADGC	AMR_only_ADGC	0.0434385	0.116021
Bellenguez_s0.001_lambda0.000848432618264704	AMR_no_WES	AMR_only_WES	0.211835	0.00106251
Bellenguez_s0.001_lambda0.00098919980806553	AMR_no_ADGC	AMR_only_ADGC	0.0440306	0.107359
Bellenguez_s0.001_lambda0.00098919980806553	AMR_no_WES	AMR_only_WES	0.194571	0.00345089
Bellenguez_s0.001_lambda0.00115332230186793	AMR_no_ADGC	AMR_only_ADGC	0.0395878	0.187291
Bellenguez_s0.001_lambda0.00115332230186793	AMR_no_WES	AMR_only_WES	0.19378	0.00363353
Bellenguez_s0.001_lambda0.00134467508094969	AMR_no_ADGC	AMR_only_ADGC	0.0407719	0.162426
Bellenguez_s0.001_lambda0.00134467508094969	AMR_no_WES	AMR_only_WES	0.185148	0.00628666
Bellenguez_s0.001_lambda0.0015677760417869	AMR_no_ADGC	AMR_only_ADGC	0.0474603	0.0670792
Bellenguez_s0.001_lambda0.0015677760417869	AMR_no_WES	AMR_only_WES	0.220847	0.000551369
Bellenguez_s0.001_lambda0.00182789266494406	AMR_no_ADGC	AMR_only_ADGC	0.05465	0.0223293
Bellenguez_s0.001_lambda0.00182789266494406	AMR_no_WES	AMR_only_WES	0.241094	0.000113892
Bellenguez_s0.001_lambda0.00213116638186926	AMR_no_ADGC	AMR_only_ADGC	0.0497227	0.0482508
Bellenguez_s0.001_lambda0.00213116638186926	AMR_no_WES	AMR_only_WES	0.2275	0.000333641
Bellenguez_s0.001_lambda0.00248475757593169	AMR_no_ADGC	AMR_only_ADGC	0.049958	0.0465845
Bellenguez_s0.001_lambda0.00248475757593169	AMR_no_WES	AMR_only_WES	0.194921	0.003373
Bellenguez_s0.001_lambda0.00289701464121944	AMR_no_ADGC	AMR_only_ADGC	0.0442969	0.10364
Bellenguez_s0.001_lambda0.00289701464121944	AMR_no_WES	AMR_only_WES	0.189654	0.00473713
Bellenguez_s0.001_lambda0.00337767109062657	AMR_no_ADGC	AMR_only_ADGC	0.0412548	0.15307
Bellenguez_s0.001_lambda0.00337767109062657	AMR_no_WES	AMR_only_WES	0.202594	0.00202186
Bellenguez_s0.001_lambda0.00393807536701031	AMR_no_ADGC	AMR_only_ADGC	0.0337331	0.355004
Bellenguez_s0.001_lambda0.00393807536701031	AMR_no_WES	AMR_only_WES	0.170107	0.0153781
Bellenguez_s0.001_lambda0.00459145878332887	AMR_no_ADGC	AMR_only_ADGC	0.0433064	0.118032
Bellenguez_s0.001_lambda0.00459145878332887	AMR_no_WES	AMR_only_WES	0.155812	0.0335144
Bellenguez_s0.001_lambda0.00535324791790676	AMR_no_ADGC	AMR_only_ADGC	0.0459125	0.0833005
Bellenguez_s0.001_lambda0.00535324791790676	AMR_no_WES	AMR_only_WES	0.118652	0.184021
Bellenguez_s0.001_lambda0.00624142884057343	AMR_no_ADGC	AMR_only_ADGC	0.06772	0.00203495
Bellenguez_s0.001_lambda0.00624142884057343	AMR_no_WES	AMR_only_WES	0.0986482	0.378314
Bellenguez_s0.001_lambda0.00727697176916371	AMR_no_ADGC	AMR_only_ADGC	0.0546655	0.0222722
Bellenguez_s0.001_lambda0.00727697176916371	AMR_no_WES	AMR_only_WES	0.104494	0.311103
Bellenguez_s0.001_lambda0.00848432618264705	AMR_no_ADGC	AMR_only_ADGC	0.0382494	0.218863
Bellenguez_s0.001_lambda0.00848432618264705	AMR_no_WES	AMR_only_WES	0.0969127	0.399914
Bellenguez_s0.001_lambda0.0098919980806553	AMR_no_ADGC	AMR_only_ADGC	0.0320021	0.419563
Bellenguez_s0.001_lambda0.0098919980806553	AMR_no_WES	AMR_only_WES	0.0933961	0.445874
Bellenguez_s0.001_lambda0.0115332230186793	AMR_no_ADGC	AMR_only_ADGC	0.026088	0.678506
Bellenguez_s0.001_lambda0.0115332230186793	AMR_no_WES	AMR_only_WES	0.0685209	0.811226
Bellenguez_s0.001_lambda0.0134467508094969	AMR_no_ADGC	AMR_only_ADGC	0.0275134	0.612975
Bellenguez_s0.001_lambda0.0134467508094969	AMR_no_WES	AMR_only_WES	0.0692364	0.801402
Bellenguez_s0.001_lambda0.015677760417869	AMR_no_ADGC	AMR_only_ADGC	0.0333656	0.368156
Bellenguez_s0.001_lambda0.015677760417869	AMR_no_WES	AMR_only_WES	0.0620661	0.89093
Bellenguez_s0.001_lambda0.0182789266494406	AMR_no_ADGC	AMR_only_ADGC	0.0785305	0.000190742
Bellenguez_s0.001_lambda0.0182789266494406	AMR_no_WES	AMR_only_WES	0.0688406	0.806855
Bellenguez_s0.001_lambda0.0213116638186926	AMR_no_ADGC	AMR_only_ADGC	0.267404	2.43918e-47
Bellenguez_s0.001_lambda0.0213116638186926	AMR_no_WES	AMR_only_WES	0.14476	0.0583826
Bellenguez_s0.001_lambda0.0248475757593169	AMR_no_ADGC	AMR_only_ADGC	0.302393	1.27451e-60
Bellenguez_1e.04_0.035_sparse	AMR_no_WES	AMR_only_WES	0.254628	3.66133e-05
Bellenguez_s0.001_lambda0.0289701464121944	AMR_no_ADGC	AMR_only_ADGC	0.577838	6.48603e-231
Bellenguez_s1_lambda0.0248475757593169	AMR_no_WES	AMR_only_WES	0.256485	3.11749e-05
Bellenguez_s0.001_lambda0.0337767109062657	AMR_no_ADGC	AMR_only_ADGC	0.56401	2.90476e-219
Bellenguez_0.00056_0.07_nosparse	AMR_no_WES	AMR_only_WES	0.268908	1.02999e-05
Bellenguez_s0.01_lambda0.000393807536701031	AMR_no_ADGC	AMR_only_ADGC	0.0392567	0.194755
Bellenguez_s0.01_lambda0.000393807536701031	AMR_no_WES	AMR_only_WES	0.22001	0.000586755
Bellenguez_s0.01_lambda0.000459145878332887	AMR_no_ADGC	AMR_only_ADGC	0.0431802	0.11998
Bellenguez_s0.01_lambda0.000459145878332887	AMR_no_WES	AMR_only_WES	0.22919	0.000292956
Bellenguez_s0.01_lambda0.000535324791790676	AMR_no_ADGC	AMR_only_ADGC	0.0387662	0.206227
Bellenguez_s0.01_lambda0.000535324791790676	AMR_no_WES	AMR_only_WES	0.224881	0.000407351
Bellenguez_s0.01_lambda0.000624142884057344	AMR_no_ADGC	AMR_only_ADGC	0.0349962	0.312189
Bellenguez_s0.01_lambda0.000624142884057344	AMR_no_WES	AMR_only_WES	0.220162	0.000580171
Bellenguez_s0.01_lambda0.000727697176916371	AMR_no_ADGC	AMR_only_ADGC	0.0399135	0.180171
Bellenguez_s0.01_lambda0.000727697176916371	AMR_no_WES	AMR_only_WES	0.213205	0.000963443
Bellenguez_s0.01_lambda0.000848432618264704	AMR_no_ADGC	AMR_only_ADGC	0.042563	0.129879
Bellenguez_s0.01_lambda0.000848432618264704	AMR_no_WES	AMR_only_WES	0.211515	0.00108696
Bellenguez_s0.01_lambda0.00098919980806553	AMR_no_ADGC	AMR_only_ADGC	0.0421972	0.136057
Bellenguez_s0.01_lambda0.00098919980806553	AMR_no_WES	AMR_only_WES	0.191694	0.00415783
Bellenguez_s0.01_lambda0.00115332230186793	AMR_no_ADGC	AMR_only_ADGC	0.0398445	0.181661
Bellenguez_s0.01_lambda0.00115332230186793	AMR_no_WES	AMR_only_WES	0.194099	0.00355875
Bellenguez_s0.01_lambda0.00134467508094969	AMR_no_ADGC	AMR_only_ADGC	0.0413677	0.150946
Bellenguez_s0.01_lambda0.00134467508094969	AMR_no_WES	AMR_only_WES	0.180353	0.00843164
Bellenguez_s0.01_lambda0.0015677760417869	AMR_no_ADGC	AMR_only_ADGC	0.0470982	0.0706109
Bellenguez_s0.01_lambda0.0015677760417869	AMR_no_WES	AMR_only_WES	0.196231	0.00309519
Bellenguez_s0.01_lambda0.00182789266494406	AMR_no_ADGC	AMR_only_ADGC	0.0551597	0.0205333
Bellenguez_s0.01_lambda0.00182789266494406	AMR_no_WES	AMR_only_WES	0.239724	0.000127296
Bellenguez_s0.01_lambda0.00213116638186926	AMR_no_ADGC	AMR_only_ADGC	0.0479177	0.0628356
Bellenguez_s0.01_lambda0.00213116638186926	AMR_no_WES	AMR_only_WES	0.22549	0.000388937
Bellenguez_s0.01_lambda0.00248475757593169	AMR_no_ADGC	AMR_only_ADGC	0.0475326	0.0663939
Bellenguez_s0.01_lambda0.00248475757593169	AMR_no_WES	AMR_only_WES	0.189	0.0049381
Bellenguez_s0.01_lambda0.00289701464121944	AMR_no_ADGC	AMR_only_ADGC	0.0427106	0.127454
Bellenguez_s0.01_lambda0.00289701464121944	AMR_no_WES	AMR_only_WES	0.187934	0.00528176
Bellenguez_s0.01_lambda0.00337767109062657	AMR_no_ADGC	AMR_only_ADGC	0.0450804	0.0933138
Bellenguez_s0.01_lambda0.00337767109062657	AMR_no_WES	AMR_only_WES	0.204269	0.00180331
Bellenguez_s0.01_lambda0.00393807536701031	AMR_no_ADGC	AMR_only_ADGC	0.0338481	0.350955
Bellenguez_s0.01_lambda0.00393807536701031	AMR_no_WES	AMR_only_WES	0.164855	0.0206394
Bellenguez_s0.01_lambda0.00459145878332887	AMR_no_ADGC	AMR_only_ADGC	0.0384748	0.213286
Bellenguez_s0.01_lambda0.00459145878332887	AMR_no_WES	AMR_only_WES	0.168752	0.0166058
Bellenguez_s0.01_lambda0.00535324791790676	AMR_no_ADGC	AMR_only_ADGC	0.0472822	0.0687967
Bellenguez_s0.01_lambda0.00535324791790676	AMR_no_WES	AMR_only_WES	0.135839	0.0886855
Bellenguez_s0.01_lambda0.00624142884057343	AMR_no_ADGC	AMR_only_ADGC	0.0637693	0.0044303
Bellenguez_s0.01_lambda0.00624142884057343	AMR_no_WES	AMR_only_WES	0.100658	0.354232
Bellenguez_s0.01_lambda0.00727697176916371	AMR_no_ADGC	AMR_only_ADGC	0.0519031	0.0346172
Bellenguez_s0.01_lambda0.00727697176916371	AMR_no_WES	AMR_only_WES	0.10116	0.348371
Bellenguez_s0.01_lambda0.00848432618264705	AMR_no_ADGC	AMR_only_ADGC	0.0365942	0.263329
Bellenguez_s0.01_lambda0.00848432618264705	AMR_no_WES	AMR_only_WES	0.101632	0.342924
Bellenguez_s0.01_lambda0.0098919980806553	AMR_no_ADGC	AMR_only_ADGC	0.0316242	0.434534
Bellenguez_s0.01_lambda0.0098919980806553	AMR_no_WES	AMR_only_WES	0.105149	0.304122
Bellenguez_s0.01_lambda0.0115332230186793	AMR_no_ADGC	AMR_only_ADGC	0.0263443	0.666731
Bellenguez_s0.01_lambda0.0115332230186793	AMR_no_WES	AMR_only_WES	0.0683687	0.813282
Bellenguez_s0.01_lambda0.0134467508094969	AMR_no_ADGC	AMR_only_ADGC	0.0251992	0.719075
Bellenguez_s0.01_lambda0.0134467508094969	AMR_no_WES	AMR_only_WES	0.0666788	0.83574
Bellenguez_s0.01_lambda0.015677760417869	AMR_no_ADGC	AMR_only_ADGC	0.0237801	0.781793
Bellenguez_s0.01_lambda0.015677760417869	AMR_no_WES	AMR_only_WES	0.0618987	0.892756
Bellenguez_s0.01_lambda0.0182789266494406	AMR_no_ADGC	AMR_only_ADGC	0.0810976	0.000103265
Bellenguez_s0.01_lambda0.0182789266494406	AMR_no_WES	AMR_only_WES	0.0669376	0.832342
Bellenguez_s0.01_lambda0.0213116638186926	AMR_no_ADGC	AMR_only_ADGC	0.266762	4.11853e-47
Bellenguez_s0.01_lambda0.0213116638186926	AMR_no_WES	AMR_only_WES	0.156908	0.0316481
Bellenguez_s0.01_lambda0.0248475757593169	AMR_no_ADGC	AMR_only_ADGC	0.302393	1.27451e-60
Bellenguez_1e.04_0.05_nosparse	AMR_no_WES	AMR_only_WES	0.272104	7.67644e-06
Bellenguez_s0.01_lambda0.0289701464121944	AMR_no_ADGC	AMR_only_ADGC	0.577838	6.48603e-231
Bellenguez_s1_lambda0.0183298071083244	AMR_no_WES	AMR_only_WES	0.325417	3.28427e-08
Bellenguez_s0.01_lambda0.0337767109062657	AMR_no_ADGC	AMR_only_ADGC	0.563276	1.17984e-218
Bellenguez_s0.9_lambda0.0183298071083244	AMR_no_WES	AMR_only_WES	0.34163	5.06259e-09
Bellenguez_s0.1_lambda0.000393807536701031	AMR_no_ADGC	AMR_only_ADGC	0.0360381	0.279668
Bellenguez_s0.1_lambda0.000393807536701031	AMR_no_WES	AMR_only_WES	0.221365	0.000530564
Bellenguez_s0.1_lambda0.000459145878332887	AMR_no_ADGC	AMR_only_ADGC	0.0409642	0.158637
Bellenguez_s0.1_lambda0.000459145878332887	AMR_no_WES	AMR_only_WES	0.215686	0.000805568
Bellenguez_s0.1_lambda0.000535324791790676	AMR_no_ADGC	AMR_only_ADGC	0.0350656	0.309936
Bellenguez_s0.1_lambda0.000535324791790676	AMR_no_WES	AMR_only_WES	0.228383	0.000311761
Bellenguez_s0.1_lambda0.000624142884057344	AMR_no_ADGC	AMR_only_ADGC	0.037067	0.250002
Bellenguez_s0.1_lambda0.000624142884057344	AMR_no_WES	AMR_only_WES	0.230697	0.000260642
Bellenguez_s0.1_lambda0.000727697176916371	AMR_no_ADGC	AMR_only_ADGC	0.0392391	0.195154
Bellenguez_s0.1_lambda0.000727697176916371	AMR_no_WES	AMR_only_WES	0.19754	0.00283887
Bellenguez_s0.1_lambda0.000848432618264704	AMR_no_ADGC	AMR_only_ADGC	0.0444039	0.102172
Bellenguez_s0.1_lambda0.000848432618264704	AMR_no_WES	AMR_only_WES	0.202716	0.00200505
Bellenguez_s0.1_lambda0.00098919980806553	AMR_no_ADGC	AMR_only_ADGC	0.0415153	0.148206
Bellenguez_s0.1_lambda0.00098919980806553	AMR_no_WES	AMR_only_WES	0.180581	0.00831598
Bellenguez_s0.1_lambda0.00115332230186793	AMR_no_ADGC	AMR_only_ADGC	0.0387641	0.206277
Bellenguez_s0.1_lambda0.00115332230186793	AMR_no_WES	AMR_only_WES	0.195302	0.00328996
Bellenguez_s0.1_lambda0.00134467508094969	AMR_no_ADGC	AMR_only_ADGC	0.0396263	0.186441
Bellenguez_s0.1_lambda0.00134467508094969	AMR_no_WES	AMR_only_WES	0.175009	0.0115869
Bellenguez_s0.1_lambda0.0015677760417869	AMR_no_ADGC	AMR_only_ADGC	0.0349096	0.315009
Bellenguez_s0.1_lambda0.0015677760417869	AMR_no_WES	AMR_only_WES	0.155675	0.0337536
Bellenguez_s0.1_lambda0.00182789266494406	AMR_no_ADGC	AMR_only_ADGC	0.0289633	0.547381
Bellenguez_s0.1_lambda0.00182789266494406	AMR_no_WES	AMR_only_WES	0.18221	0.00753262
Bellenguez_s0.1_lambda0.00213116638186926	AMR_no_ADGC	AMR_only_ADGC	0.0306128	0.475973
Bellenguez_s0.1_lambda0.00213116638186926	AMR_no_WES	AMR_only_WES	0.180931	0.00814179
Bellenguez_s0.1_lambda0.00248475757593169	AMR_no_ADGC	AMR_only_ADGC	0.0343042	0.335191
Bellenguez_s0.1_lambda0.00248475757593169	AMR_no_WES	AMR_only_WES	0.167093	0.0182282
Bellenguez_s0.1_lambda0.00289701464121944	AMR_no_ADGC	AMR_only_ADGC	0.0329613	0.382974
Bellenguez_s0.1_lambda0.00289701464121944	AMR_no_WES	AMR_only_WES	0.170305	0.0152059
Bellenguez_s0.1_lambda0.00337767109062657	AMR_no_ADGC	AMR_only_ADGC	0.041887	0.14148
Bellenguez_s0.1_lambda0.00337767109062657	AMR_no_WES	AMR_only_WES	0.201559	0.00216895
Bellenguez_s0.1_lambda0.00393807536701031	AMR_no_ADGC	AMR_only_ADGC	0.042226	0.135562
Bellenguez_s0.1_lambda0.00393807536701031	AMR_no_WES	AMR_only_WES	0.211393	0.00109644
Bellenguez_s0.1_lambda0.00459145878332887	AMR_no_ADGC	AMR_only_ADGC	0.0316932	0.431781
Bellenguez_s0.1_lambda0.00459145878332887	AMR_no_WES	AMR_only_WES	0.174476	0.0119537
Bellenguez_s0.1_lambda0.00535324791790676	AMR_no_ADGC	AMR_only_ADGC	0.0380245	0.224553
Bellenguez_s0.1_lambda0.00535324791790676	AMR_no_WES	AMR_only_WES	0.146785	0.0529009
Bellenguez_s0.1_lambda0.00624142884057343	AMR_no_ADGC	AMR_only_ADGC	0.04034	0.171161
Bellenguez_s0.1_lambda0.00624142884057343	AMR_no_WES	AMR_only_WES	0.142461	0.065191
Bellenguez_s0.1_lambda0.00727697176916371	AMR_no_ADGC	AMR_only_ADGC	0.0334521	0.365027
Bellenguez_s0.1_lambda0.00727697176916371	AMR_no_WES	AMR_only_WES	0.136235	0.0871055
Bellenguez_s0.1_lambda0.00848432618264705	AMR_no_ADGC	AMR_only_ADGC	0.0300588	0.499478
Bellenguez_s0.1_lambda0.00848432618264705	AMR_no_WES	AMR_only_WES	0.127603	0.1274
Bellenguez_s0.1_lambda0.0098919980806553	AMR_no_ADGC	AMR_only_ADGC	0.0241008	0.76795
Bellenguez_s0.1_lambda0.0098919980806553	AMR_no_WES	AMR_only_WES	0.0849166	0.566969
Bellenguez_s0.1_lambda0.0115332230186793	AMR_no_ADGC	AMR_only_ADGC	0.0239227	0.775671
Bellenguez_s0.1_lambda0.0115332230186793	AMR_no_WES	AMR_only_WES	0.0779442	0.672947
Bellenguez_s0.1_lambda0.0134467508094969	AMR_no_ADGC	AMR_only_ADGC	0.0252385	0.717292
Bellenguez_s0.1_lambda0.0134467508094969	AMR_no_WES	AMR_only_WES	0.0632383	0.877871
Bellenguez_s0.1_lambda0.015677760417869	AMR_no_ADGC	AMR_only_ADGC	0.0260015	0.682484
Bellenguez_s0.1_lambda0.015677760417869	AMR_no_WES	AMR_only_WES	0.060833	0.903973
Bellenguez_s0.1_lambda0.0182789266494406	AMR_no_ADGC	AMR_only_ADGC	0.0875001	2.05099e-05
Bellenguez_s0.1_lambda0.0182789266494406	AMR_no_WES	AMR_only_WES	0.0722963	0.757744
Bellenguez_s0.1_lambda0.0213116638186926	AMR_no_ADGC	AMR_only_ADGC	0.273046	2.3013e-49
Bellenguez_s0.1_lambda0.0213116638186926	AMR_no_WES	AMR_only_WES	0.174979	0.0116074
Bellenguez_s0.1_lambda0.0248475757593169	AMR_no_ADGC	AMR_only_ADGC	0.302159	1.58411e-60
Bellenguez_s0.2_lambda0.0233572146909012	AMR_no_WES	AMR_only_WES	0.495037	5.24189e-19
Bellenguez_s0.1_lambda0.0289701464121944	AMR_no_ADGC	AMR_only_ADGC	0.574194	8.28992e-228
Bellenguez_s0.5_lambda0.0233572146909012	AMR_no_WES	AMR_only_WES	0.495037	5.24189e-19
Bellenguez_s0.1_lambda0.0337767109062657	AMR_no_ADGC	AMR_only_ADGC	0.565518	1.62737e-220
Bellenguez_s0.9_lambda0.0233572146909012	AMR_no_WES	AMR_only_WES	0.495037	5.24189e-19
Bellenguez_s0.2_lambda0.001	AMR_no_ADGC	AMR_only_ADGC	0.0766314	0.000296589
Bellenguez_s0.2_lambda0.001	AMR_no_WES	AMR_only_WES	0.116688	0.198745
Bellenguez_s0.2_lambda0.00127427498570313	AMR_no_ADGC	AMR_only_ADGC	0.079549	0.000149911
Bellenguez_s0.2_lambda0.00127427498570313	AMR_no_WES	AMR_only_WES	0.122077	0.160381
Bellenguez_s0.2_lambda0.00162377673918872	AMR_no_ADGC	AMR_only_ADGC	0.066581	0.00255916
Bellenguez_s0.2_lambda0.00162377673918872	AMR_no_WES	AMR_only_WES	0.112715	0.231322
Bellenguez_s0.2_lambda0.00206913808111479	AMR_no_ADGC	AMR_only_ADGC	0.0606557	0.0079145
Bellenguez_s0.2_lambda0.00206913808111479	AMR_no_WES	AMR_only_WES	0.116688	0.198745
Bellenguez_s0.2_lambda0.00263665089873036	AMR_no_ADGC	AMR_only_ADGC	0.050303	0.0442319
Bellenguez_s0.2_lambda0.00263665089873036	AMR_no_WES	AMR_only_WES	0.138732	0.077668
Bellenguez_s0.2_lambda0.00335981828628378	AMR_no_ADGC	AMR_only_ADGC	0.0292493	0.534702
Bellenguez_s0.2_lambda0.00335981828628378	AMR_no_WES	AMR_only_WES	0.177491	0.0100089
Bellenguez_s0.2_lambda0.00428133239871939	AMR_no_ADGC	AMR_only_ADGC	0.0196438	0.92904
Bellenguez_s0.2_lambda0.00428133239871939	AMR_no_WES	AMR_only_WES	0.195424	0.00326373
Bellenguez_s0.2_lambda0.00545559478116852	AMR_no_ADGC	AMR_only_ADGC	0.0358357	0.285775
Bellenguez_s0.2_lambda0.00545559478116852	AMR_no_WES	AMR_only_WES	0.177369	0.0100813
Bellenguez_s0.2_lambda0.00695192796177561	AMR_no_ADGC	AMR_only_ADGC	0.0474544	0.0671358
Bellenguez_s0.2_lambda0.00695192796177561	AMR_no_WES	AMR_only_WES	0.149829	0.0454917
Bellenguez_s0.2_lambda0.00885866790410083	AMR_no_ADGC	AMR_only_ADGC	0.0488513	0.0548754
Bellenguez_s0.2_lambda0.00885866790410083	AMR_no_WES	AMR_only_WES	0.119489	0.177996
Bellenguez_s0.2_lambda0.0112883789168469	AMR_no_ADGC	AMR_only_ADGC	0.0428971	0.124435
Bellenguez_s0.2_lambda0.0112883789168469	AMR_no_WES	AMR_only_WES	0.0735142	0.739815
Bellenguez_s0.2_lambda0.0143844988828766	AMR_no_ADGC	AMR_only_ADGC	0.126288	8.21064e-11
Bellenguez_s0.2_lambda0.0143844988828766	AMR_no_WES	AMR_only_WES	0.0651565	0.855021
Bellenguez_s0.2_lambda0.0183298071083244	AMR_no_ADGC	AMR_only_ADGC	0.55564	2.18171e-212
Bellenguez_s1_lambda0.0233572146909012	AMR_no_WES	AMR_only_WES	0.495037	5.24189e-19
Bellenguez_s0.2_lambda0.0233572146909012	AMR_no_ADGC	AMR_only_ADGC	0.559119	3.14003e-215
Bellenguez_s0.2_lambda0.0183298071083244	AMR_no_WES	AMR_only_WES	0.507353	5.25618e-20
Bellenguez_s0.2_lambda0.0297635144163132	AMR_no_ADGC	AMR_only_ADGC	0	1
Bellenguez_s0.2_lambda0.0297635144163132	AMR_no_WES	AMR_only_WES	0	1
Bellenguez_s0.2_lambda0.0379269019073225	AMR_no_ADGC	AMR_only_ADGC	0	1
Bellenguez_s0.2_lambda0.0379269019073225	AMR_no_WES	AMR_only_WES	0	1
Bellenguez_s0.2_lambda0.0483293023857176	AMR_no_ADGC	AMR_only_ADGC	0	1
Bellenguez_s0.2_lambda0.0483293023857176	AMR_no_WES	AMR_only_WES	0	1
Bellenguez_s0.2_lambda0.0615848211066027	AMR_no_ADGC	AMR_only_ADGC	0	1
Bellenguez_s0.2_lambda0.0615848211066027	AMR_no_WES	AMR_only_WES	0	1
Bellenguez_s0.2_lambda0.0784759970351462	AMR_no_ADGC	AMR_only_ADGC	0	1
Bellenguez_s0.2_lambda0.0784759970351462	AMR_no_WES	AMR_only_WES	0	1
Bellenguez_s0.2_lambda0.1	AMR_no_ADGC	AMR_only_ADGC	0	1
Bellenguez_s0.2_lambda0.1	AMR_no_WES	AMR_only_WES	0	1
Bellenguez_s0.5_lambda0.001	AMR_no_ADGC	AMR_only_ADGC	0.0641121	0.00414888
Bellenguez_s0.5_lambda0.001	AMR_no_WES	AMR_only_WES	0.104859	0.307186
Bellenguez_s0.5_lambda0.00127427498570313	AMR_no_ADGC	AMR_only_ADGC	0.0667746	0.00246217
Bellenguez_s0.5_lambda0.00127427498570313	AMR_no_WES	AMR_only_WES	0.103718	0.319527
Bellenguez_s0.5_lambda0.00162377673918872	AMR_no_ADGC	AMR_only_ADGC	0.0663992	0.00265361
Bellenguez_s0.5_lambda0.00162377673918872	AMR_no_WES	AMR_only_WES	0.130085	0.114502
Bellenguez_s0.5_lambda0.00206913808111479	AMR_no_ADGC	AMR_only_ADGC	0.059809	0.00922076
Bellenguez_s0.5_lambda0.00206913808111479	AMR_no_WES	AMR_only_WES	0.102332	0.334943
Bellenguez_s0.5_lambda0.00263665089873036	AMR_no_ADGC	AMR_only_ADGC	0.0514561	0.0371001
Bellenguez_s0.5_lambda0.00263665089873036	AMR_no_WES	AMR_only_WES	0.103672	0.320025
Bellenguez_s0.5_lambda0.00335981828628378	AMR_no_ADGC	AMR_only_ADGC	0.0269656	0.638129
Bellenguez_s0.5_lambda0.00335981828628378	AMR_no_WES	AMR_only_WES	0.13418	0.0955715
Bellenguez_s0.5_lambda0.00428133239871939	AMR_no_ADGC	AMR_only_ADGC	0.0251691	0.720434
Bellenguez_s0.5_lambda0.00428133239871939	AMR_no_WES	AMR_only_WES	0.153179	0.0383967
Bellenguez_s0.5_lambda0.00545559478116852	AMR_no_ADGC	AMR_only_ADGC	0.0412937	0.152327
Bellenguez_s0.5_lambda0.00545559478116852	AMR_no_WES	AMR_only_WES	0.131196	0.109085
Bellenguez_s0.5_lambda0.00695192796177561	AMR_no_ADGC	AMR_only_ADGC	0.0459024	0.0834197
Bellenguez_s0.5_lambda0.00695192796177561	AMR_no_WES	AMR_only_WES	0.146222	0.05438
Bellenguez_s0.5_lambda0.00885866790410083	AMR_no_ADGC	AMR_only_ADGC	0.050742	0.041386
Bellenguez_s0.5_lambda0.00885866790410083	AMR_no_WES	AMR_only_WES	0.0801364	0.639407
Bellenguez_s0.5_lambda0.0112883789168469	AMR_no_ADGC	AMR_only_ADGC	0.0339413	0.34768
Bellenguez_s0.5_lambda0.0112883789168469	AMR_no_WES	AMR_only_WES	0.0896967	0.497138
Bellenguez_s0.5_lambda0.0143844988828766	AMR_no_ADGC	AMR_only_ADGC	0.0617946	0.00642164
Bellenguez_s0.5_lambda0.0143844988828766	AMR_no_WES	AMR_only_WES	0.0623249	0.888101
Bellenguez_s0.5_lambda0.0183298071083244	AMR_no_ADGC	AMR_only_ADGC	0.548224	2.0798e-206
Bellenguez_s1_lambda0.0337767109062657	AMR_no_WES	AMR_only_WES	0.507536	5.09117e-20
Bellenguez_s0.5_lambda0.0233572146909012	AMR_no_ADGC	AMR_only_ADGC	0.559119	3.14003e-215
Bellenguez_s0.01_lambda0.0337767109062657	AMR_no_WES	AMR_only_WES	0.508251	4.44141e-20
Bellenguez_s0.5_lambda0.0297635144163132	AMR_no_ADGC	AMR_only_ADGC	0	1
Bellenguez_s0.5_lambda0.0297635144163132	AMR_no_WES	AMR_only_WES	0	1
Bellenguez_s0.5_lambda0.0379269019073225	AMR_no_ADGC	AMR_only_ADGC	0	1
Bellenguez_s0.5_lambda0.0379269019073225	AMR_no_WES	AMR_only_WES	0	1
Bellenguez_s0.5_lambda0.0483293023857176	AMR_no_ADGC	AMR_only_ADGC	0	1
Bellenguez_s0.5_lambda0.0483293023857176	AMR_no_WES	AMR_only_WES	0	1
Bellenguez_s0.5_lambda0.0615848211066027	AMR_no_ADGC	AMR_only_ADGC	0	1
Bellenguez_s0.5_lambda0.0615848211066027	AMR_no_WES	AMR_only_WES	0	1
Bellenguez_s0.5_lambda0.0784759970351462	AMR_no_ADGC	AMR_only_ADGC	0	1
Bellenguez_s0.5_lambda0.0784759970351462	AMR_no_WES	AMR_only_WES	0	1
Bellenguez_s0.5_lambda0.1	AMR_no_ADGC	AMR_only_ADGC	0	1
Bellenguez_s0.5_lambda0.1	AMR_no_WES	AMR_only_WES	0	1
Bellenguez_s0.9_lambda0.001	AMR_no_ADGC	AMR_only_ADGC	0.066242	0.00273771
Bellenguez_s0.9_lambda0.001	AMR_no_WES	AMR_only_WES	0.0811107	0.62454
Bellenguez_s0.9_lambda0.00127427498570313	AMR_no_ADGC	AMR_only_ADGC	0.068539	0.0017221
Bellenguez_s0.9_lambda0.00127427498570313	AMR_no_WES	AMR_only_WES	0.117114	0.195479
Bellenguez_s0.9_lambda0.00162377673918872	AMR_no_ADGC	AMR_only_ADGC	0.0627842	0.00534001
Bellenguez_s0.9_lambda0.00162377673918872	AMR_no_WES	AMR_only_WES	0.116871	0.197343
Bellenguez_s0.9_lambda0.00206913808111479	AMR_no_ADGC	AMR_only_ADGC	0.0568166	0.0155515
Bellenguez_s0.9_lambda0.00206913808111479	AMR_no_WES	AMR_only_WES	0.106671	0.288307
Bellenguez_s0.9_lambda0.00263665089873036	AMR_no_ADGC	AMR_only_ADGC	0.047615	0.0656185
Bellenguez_s0.9_lambda0.00263665089873036	AMR_no_WES	AMR_only_WES	0.0856321	0.556307
Bellenguez_s0.9_lambda0.00335981828628378	AMR_no_ADGC	AMR_only_ADGC	0.0468436	0.073186
Bellenguez_s0.9_lambda0.00335981828628378	AMR_no_WES	AMR_only_WES	0.066755	0.834755
Bellenguez_s0.9_lambda0.00428133239871939	AMR_no_ADGC	AMR_only_ADGC	0.0405064	0.16775
Bellenguez_s0.9_lambda0.00428133239871939	AMR_no_WES	AMR_only_WES	0.0686731	0.809157
Bellenguez_s0.9_lambda0.00545559478116852	AMR_no_ADGC	AMR_only_ADGC	0.0450813	0.0932961
Bellenguez_s0.9_lambda0.00545559478116852	AMR_no_WES	AMR_only_WES	0.0661308	0.84277
Bellenguez_s0.9_lambda0.00695192796177561	AMR_no_ADGC	AMR_only_ADGC	0.046474	0.077067
Bellenguez_s0.9_lambda0.00695192796177561	AMR_no_WES	AMR_only_WES	0.0656284	0.849153
Bellenguez_s0.9_lambda0.00885866790410083	AMR_no_ADGC	AMR_only_ADGC	0.0387089	0.207597
Bellenguez_s0.9_lambda0.00885866790410083	AMR_no_WES	AMR_only_WES	0.0681251	0.816584
Bellenguez_s0.9_lambda0.0112883789168469	AMR_no_ADGC	AMR_only_ADGC	0.0331666	0.375401
Bellenguez_s0.9_lambda0.0112883789168469	AMR_no_WES	AMR_only_WES	0.076635	0.692878
Bellenguez_s0.9_lambda0.0143844988828766	AMR_no_ADGC	AMR_only_ADGC	0.0410671	0.156654
Bellenguez_s0.9_lambda0.0143844988828766	AMR_no_WES	AMR_only_WES	0.0644258	0.86393
Bellenguez_s0.9_lambda0.0183298071083244	AMR_no_ADGC	AMR_only_ADGC	0.28991	1.10166e-55
Bellenguez_s0.001_lambda0.0337767109062657	AMR_no_WES	AMR_only_WES	0.508571	4.1795e-20
Bellenguez_s0.9_lambda0.0233572146909012	AMR_no_ADGC	AMR_only_ADGC	0.559119	3.14003e-215
Bellenguez_s0.1_lambda0.0337767109062657	AMR_no_WES	AMR_only_WES	0.510733	2.76931e-20
Bellenguez_s0.9_lambda0.0297635144163132	AMR_no_ADGC	AMR_only_ADGC	0	1
Bellenguez_s0.9_lambda0.0297635144163132	AMR_no_WES	AMR_only_WES	0	1
Bellenguez_s0.9_lambda0.0379269019073225	AMR_no_ADGC	AMR_only_ADGC	0	1
Bellenguez_s0.9_lambda0.0379269019073225	AMR_no_WES	AMR_only_WES	0	1
Bellenguez_s0.9_lambda0.0483293023857176	AMR_no_ADGC	AMR_only_ADGC	0	1
Bellenguez_s0.9_lambda0.0483293023857176	AMR_no_WES	AMR_only_WES	0	1
Bellenguez_s0.9_lambda0.0615848211066027	AMR_no_ADGC	AMR_only_ADGC	0	1
Bellenguez_s0.9_lambda0.0615848211066027	AMR_no_WES	AMR_only_WES	0	1
Bellenguez_s0.9_lambda0.0784759970351462	AMR_no_ADGC	AMR_only_ADGC	0	1
Bellenguez_s0.9_lambda0.0784759970351462	AMR_no_WES	AMR_only_WES	0	1
Bellenguez_s0.9_lambda0.1	AMR_no_ADGC	AMR_only_ADGC	0	1
Bellenguez_s0.9_lambda0.1	AMR_no_WES	AMR_only_WES	0	1
Bellenguez_s1_lambda0.000393807536701031	AMR_no_ADGC	AMR_only_ADGC	0.0372702	0.244429
Bellenguez_s1_lambda0.000393807536701031	AMR_no_WES	AMR_only_WES	0.154473	0.0359247
Bellenguez_s1_lambda0.000459145878332887	AMR_no_ADGC	AMR_only_ADGC	0.0421976	0.136047
Bellenguez_s1_lambda0.000459145878332887	AMR_no_WES	AMR_only_WES	0.155112	0.0347558
Bellenguez_s1_lambda0.000535324791790676	AMR_no_ADGC	AMR_only_ADGC	0.0380864	0.222977
Bellenguez_s1_lambda0.000535324791790676	AMR_no_WES	AMR_only_WES	0.145293	0.0568931
Bellenguez_s1_lambda0.000624142884057344	AMR_no_ADGC	AMR_only_ADGC	0.0388682	0.203791
Bellenguez_s1_lambda0.000624142884057344	AMR_no_WES	AMR_only_WES	0.150332	0.0443588
Bellenguez_s1_lambda0.000727697176916371	AMR_no_ADGC	AMR_only_ADGC	0.044309	0.103468
Bellenguez_s1_lambda0.000727697176916371	AMR_no_WES	AMR_only_WES	0.140741	0.0707136
Bellenguez_s1_lambda0.000848432618264704	AMR_no_ADGC	AMR_only_ADGC	0.0494701	0.0500936
Bellenguez_s1_lambda0.000848432618264704	AMR_no_WES	AMR_only_WES	0.129232	0.1188
Bellenguez_s1_lambda0.00098919980806553	AMR_no_ADGC	AMR_only_ADGC	0.0463109	0.0788373
Bellenguez_s1_lambda0.00098919980806553	AMR_no_WES	AMR_only_WES	0.11101	0.246467
Bellenguez_s1_lambda0.001	AMR_no_ADGC	AMR_only_ADGC	0.0565252	0.0163399
Bellenguez_s1_lambda0.001	AMR_no_WES	AMR_only_WES	0.102728	0.330489
Bellenguez_s1_lambda0.00115332230186793	AMR_no_ADGC	AMR_only_ADGC	0.0436539	0.112801
Bellenguez_s1_lambda0.00115332230186793	AMR_no_WES	AMR_only_WES	0.107615	0.278801
Bellenguez_s1_lambda0.00127427498570313	AMR_no_ADGC	AMR_only_ADGC	0.0585865	0.0114524
Bellenguez_s1_lambda0.00127427498570313	AMR_no_WES	AMR_only_WES	0.111679	0.240436
Bellenguez_s1_lambda0.00134467508094969	AMR_no_ADGC	AMR_only_ADGC	0.0346747	0.322731
Bellenguez_s1_lambda0.00134467508094969	AMR_no_WES	AMR_only_WES	0.0966995	0.402617
Bellenguez_s1_lambda0.0015677760417869	AMR_no_ADGC	AMR_only_ADGC	0.0265383	0.657799
Bellenguez_s1_lambda0.0015677760417869	AMR_no_WES	AMR_only_WES	0.103581	0.321025
Bellenguez_s1_lambda0.00162377673918872	AMR_no_ADGC	AMR_only_ADGC	0.0581834	0.0122873
Bellenguez_s1_lambda0.00162377673918872	AMR_no_WES	AMR_only_WES	0.128456	0.122838
Bellenguez_s1_lambda0.00182789266494406	AMR_no_ADGC	AMR_only_ADGC	0.0202057	0.913499
Bellenguez_s1_lambda0.00182789266494406	AMR_no_WES	AMR_only_WES	0.095984	0.411771
Bellenguez_s1_lambda0.00206913808111479	AMR_no_ADGC	AMR_only_ADGC	0.0565645	0.0162293
Bellenguez_s1_lambda0.00206913808111479	AMR_no_WES	AMR_only_WES	0.108711	0.268041
Bellenguez_s1_lambda0.00213116638186926	AMR_no_ADGC	AMR_only_ADGC	0.0240201	0.771449
Bellenguez_s1_lambda0.00213116638186926	AMR_no_WES	AMR_only_WES	0.158218	0.0295393
Bellenguez_s1_lambda0.00248475757593169	AMR_no_ADGC	AMR_only_ADGC	0.0266236	0.653875
Bellenguez_s1_lambda0.00248475757593169	AMR_no_WES	AMR_only_WES	0.149875	0.0453879
Bellenguez_s1_lambda0.00263665089873036	AMR_no_ADGC	AMR_only_ADGC	0.0455412	0.0876454
Bellenguez_s1_lambda0.00263665089873036	AMR_no_WES	AMR_only_WES	0.102804	0.329636
Bellenguez_s1_lambda0.00289701464121944	AMR_no_ADGC	AMR_only_ADGC	0.0398178	0.182243
Bellenguez_s1_lambda0.00289701464121944	AMR_no_WES	AMR_only_WES	0.149951	0.0452148
Bellenguez_s1_lambda0.00335981828628378	AMR_no_ADGC	AMR_only_ADGC	0.0298368	0.50904
Bellenguez_s1_lambda0.00335981828628378	AMR_no_WES	AMR_only_WES	0.0918737	0.466628
Bellenguez_s1_lambda0.00337767109062657	AMR_no_ADGC	AMR_only_ADGC	0.0445076	0.100774
Bellenguez_s1_lambda0.00337767109062657	AMR_no_WES	AMR_only_WES	0.173669	0.0125291
Bellenguez_s1_lambda0.00393807536701031	AMR_no_ADGC	AMR_only_ADGC	0.0355188	0.295563
Bellenguez_s1_lambda0.00393807536701031	AMR_no_WES	AMR_only_WES	0.168691	0.016663
Bellenguez_s1_lambda0.00428133239871939	AMR_no_ADGC	AMR_only_ADGC	0.034563	0.326459
Bellenguez_s1_lambda0.00428133239871939	AMR_no_WES	AMR_only_WES	0.0857234	0.554944
Bellenguez_s1_lambda0.00459145878332887	AMR_no_ADGC	AMR_only_ADGC	0.0215374	0.870397
Bellenguez_s1_lambda0.00459145878332887	AMR_no_WES	AMR_only_WES	0.145658	0.0558943
Bellenguez_s1_lambda0.00535324791790676	AMR_no_ADGC	AMR_only_ADGC	0.0376863	0.233304
Bellenguez_s1_lambda0.00535324791790676	AMR_no_WES	AMR_only_WES	0.122336	0.158696
Bellenguez_s1_lambda0.00545559478116852	AMR_no_ADGC	AMR_only_ADGC	0.0508419	0.0407588
Bellenguez_s1_lambda0.00545559478116852	AMR_no_WES	AMR_only_WES	0.0591737	0.920132
Bellenguez_s1_lambda0.00624142884057343	AMR_no_ADGC	AMR_only_ADGC	0.0375633	0.236555
Bellenguez_s1_lambda0.00624142884057343	AMR_no_WES	AMR_only_WES	0.140863	0.0703135
Bellenguez_s1_lambda0.00695192796177561	AMR_no_ADGC	AMR_only_ADGC	0.0771261	0.000264633
Bellenguez_s1_lambda0.00695192796177561	AMR_no_WES	AMR_only_WES	0.049659	0.981538
Bellenguez_s1_lambda0.00727697176916371	AMR_no_ADGC	AMR_only_ADGC	0.0245018	0.750323
Bellenguez_s1_lambda0.00727697176916371	AMR_no_WES	AMR_only_WES	0.152006	0.0407608
Bellenguez_s1_lambda0.00848432618264705	AMR_no_ADGC	AMR_only_ADGC	0.0297912	0.511006
Bellenguez_s1_lambda0.00848432618264705	AMR_no_WES	AMR_only_WES	0.110248	0.253471
Bellenguez_s1_lambda0.00885866790410083	AMR_no_ADGC	AMR_only_ADGC	0.0529872	0.0291955
Bellenguez_s1_lambda0.00885866790410083	AMR_no_WES	AMR_only_WES	0.0593411	0.918567
Bellenguez_s1_lambda0.0098919980806553	AMR_no_ADGC	AMR_only_ADGC	0.0282643	0.578764
Bellenguez_s1_lambda0.0098919980806553	AMR_no_WES	AMR_only_WES	0.107112	0.283828
Bellenguez_s1_lambda0.0112883789168469	AMR_no_ADGC	AMR_only_ADGC	0.0449889	0.0944724
Bellenguez_s1_lambda0.0112883789168469	AMR_no_WES	AMR_only_WES	0.0743972	0.72666
Bellenguez_s1_lambda0.0115332230186793	AMR_no_ADGC	AMR_only_ADGC	0.0291473	0.539217
Bellenguez_s1_lambda0.0115332230186793	AMR_no_WES	AMR_only_WES	0.0849775	0.566077
Bellenguez_s1_lambda0.0134467508094969	AMR_no_ADGC	AMR_only_ADGC	0.0286606	0.560906
Bellenguez_s1_lambda0.0134467508094969	AMR_no_WES	AMR_only_WES	0.0729357	0.748359
Bellenguez_s1_lambda0.0143844988828766	AMR_no_ADGC	AMR_only_ADGC	0.0549163	0.0213741
Bellenguez_s1_lambda0.0143844988828766	AMR_no_WES	AMR_only_WES	0.0876872	0.526074
Bellenguez_s1_lambda0.015677760417869	AMR_no_ADGC	AMR_only_ADGC	0.0222294	0.844904
Bellenguez_s1_lambda0.015677760417869	AMR_no_WES	AMR_only_WES	0.0825265	0.602983
Bellenguez_s1_lambda0.0182789266494406	AMR_no_ADGC	AMR_only_ADGC	0.0419472	0.140404
Bellenguez_s1_lambda0.0182789266494406	AMR_no_WES	AMR_only_WES	0.0920412	0.464321
Bellenguez_s1_lambda0.0183298071083244	AMR_no_ADGC	AMR_only_ADGC	0.297675	9.93101e-59
Bellenguez_s0.1_lambda0.0289701464121944	AMR_no_WES	AMR_only_WES	0.512087	2.13468e-20
Bellenguez_s1_lambda0.0213116638186926	AMR_no_ADGC	AMR_only_ADGC	0.0978778	1.14961e-06
Bellenguez_s1_lambda0.0213116638186926	AMR_no_WES	AMR_only_WES	0.0620357	0.891296
Bellenguez_s1_lambda0.0233572146909012	AMR_no_ADGC	AMR_only_ADGC	0.559119	3.14003e-215
Bellenguez_s1_lambda0.0289701464121944	AMR_no_WES	AMR_only_WES	0.512407	2.00759e-20
Bellenguez_s1_lambda0.0248475757593169	AMR_no_ADGC	AMR_only_ADGC	0.292759	8.61107e-57
Bellenguez_s0.001_lambda0.0289701464121944	AMR_no_WES	AMR_only_WES	0.513047	1.77538e-20
Bellenguez_s1_lambda0.0289701464121944	AMR_no_ADGC	AMR_only_ADGC	0.576261	1.44349e-229
Bellenguez_s0.01_lambda0.0289701464121944	AMR_no_WES	AMR_only_WES	0.513047	1.77538e-20
Bellenguez_s1_lambda0.0297635144163132	AMR_no_ADGC	AMR_only_ADGC	0	1
Bellenguez_s1_lambda0.0297635144163132	AMR_no_WES	AMR_only_WES	0	1
Bellenguez_s1_lambda0.0337767109062657	AMR_no_ADGC	AMR_only_ADGC	0.563519	7.40667e-219
Bellenguez_s0.5_lambda0.0183298071083244	AMR_no_WES	AMR_only_WES	0.514812	1.26479e-20
Bellenguez_s1_lambda0.0379269019073225	AMR_no_ADGC	AMR_only_ADGC	0	1
Bellenguez_s1_lambda0.0379269019073225	AMR_no_WES	AMR_only_WES	0	1
Bellenguez_s1_lambda0.0483293023857176	AMR_no_ADGC	AMR_only_ADGC	0	1
Bellenguez_s1_lambda0.0483293023857176	AMR_no_WES	AMR_only_WES	0	1
Bellenguez_s1_lambda0.0615848211066027	AMR_no_ADGC	AMR_only_ADGC	0	1
Bellenguez_s1_lambda0.0615848211066027	AMR_no_WES	AMR_only_WES	0	1
Bellenguez_s1_lambda0.0784759970351462	AMR_no_ADGC	AMR_only_ADGC	0	1
Bellenguez_s1_lambda0.0784759970351462	AMR_no_WES	AMR_only_WES	0	1
Bellenguez_s1_lambda0.1	AMR_no_ADGC	AMR_only_ADGC	0	1
Bellenguez_s1_lambda0.1	AMR_no_WES	AMR_only_WES	0	1
Jansen_0.00018_0.035_nosparse	AMR_no_ADGC	AMR_only_ADGC	0.0486991	0.0561118
Jansen_0.00018_0.035_nosparse	AMR_no_WES	AMR_only_WES	0.04462	0.994432
Jansen_0.00018_0.035_sparse	AMR_no_ADGC	AMR_only_ADGC	0.0607723	0.00774807
Jansen_0.00018_0.035_sparse	AMR_no_WES	AMR_only_WES	0.0720527	0.761303
Jansen_0.00018_0.05_nosparse	AMR_no_ADGC	AMR_only_ADGC	0.0281915	0.582058
Jansen_0.00018_0.05_nosparse	AMR_no_WES	AMR_only_WES	0.091691	0.469161
Jansen_0.00018_0.05_sparse	AMR_no_ADGC	AMR_only_ADGC	0.0506437	0.042009
Jansen_0.00018_0.05_sparse	AMR_no_WES	AMR_only_WES	0.0757368	0.706479
Jansen_0.00018_0.07_nosparse	AMR_no_ADGC	AMR_only_ADGC	0.0418355	0.142393
Jansen_0.00018_0.07_nosparse	AMR_no_WES	AMR_only_WES	0.082968	0.596319
Jansen_0.00018_0.07_sparse	AMR_no_ADGC	AMR_only_ADGC	0.0361468	0.276407
Jansen_0.00018_0.07_sparse	AMR_no_WES	AMR_only_WES	0.146526	0.0535761
Jansen_0.00032_0.035_nosparse	AMR_no_ADGC	AMR_only_ADGC	0.0409579	0.158768
Jansen_0.00032_0.035_nosparse	AMR_no_WES	AMR_only_WES	0.101145	0.348548
Jansen_0.00032_0.035_sparse	AMR_no_ADGC	AMR_only_ADGC	0.0412276	0.153581
Jansen_0.00032_0.035_sparse	AMR_no_WES	AMR_only_WES	0.0940963	0.436501
Jansen_0.00032_0.05_nosparse	AMR_no_ADGC	AMR_only_ADGC	0.0697294	0.0013458
Jansen_0.00032_0.05_nosparse	AMR_no_WES	AMR_only_WES	0.0851754	0.563107
Jansen_0.00032_0.05_sparse	AMR_no_ADGC	AMR_only_ADGC	0.0688647	0.00161049
Jansen_0.00032_0.05_sparse	AMR_no_WES	AMR_only_WES	0.121346	0.165208
Jansen_0.00032_0.07_nosparse	AMR_no_ADGC	AMR_only_ADGC	0.0540337	0.0246831
Jansen_0.00032_0.07_nosparse	AMR_no_WES	AMR_only_WES	0.10795	0.275482
Jansen_0.00032_0.07_sparse	AMR_no_ADGC	AMR_only_ADGC	0.0628202	0.00530362
Jansen_0.00032_0.07_sparse	AMR_no_WES	AMR_only_WES	0.0692821	0.80075
Jansen_0.00056_0.035_nosparse	AMR_no_ADGC	AMR_only_ADGC	0.066987	0.0023595
Jansen_0.00056_0.035_nosparse	AMR_no_WES	AMR_only_WES	0.0762696	0.698442
Jansen_0.00056_0.035_sparse	AMR_no_ADGC	AMR_only_ADGC	0.0566235	0.0160694
Jansen_0.00056_0.035_sparse	AMR_no_WES	AMR_only_WES	0.126766	0.132003
Jansen_0.00056_0.05_nosparse	AMR_no_ADGC	AMR_only_ADGC	0.0484972	0.0577828
Jansen_0.00056_0.05_nosparse	AMR_no_WES	AMR_only_WES	0.0810194	0.625927
Jansen_0.00056_0.05_sparse	AMR_no_ADGC	AMR_only_ADGC	0.0516058	0.0362524
Jansen_0.00056_0.05_sparse	AMR_no_WES	AMR_only_WES	0.102576	0.332197
Jansen_0.00056_0.07_nosparse	AMR_no_ADGC	AMR_only_ADGC	0.0385839	0.21062
Jansen_0.00056_0.07_nosparse	AMR_no_WES	AMR_only_WES	0.108254	0.27249
Jansen_0.00056_0.07_sparse	AMR_no_ADGC	AMR_only_ADGC	0.0695889	0.00138599
Jansen_0.00056_0.07_sparse	AMR_no_WES	AMR_only_WES	0.0745342	0.724593
Jansen_0.0018_0.035_nosparse	AMR_no_ADGC	AMR_only_ADGC	0.022867	0.819852
Jansen_0.0018_0.035_nosparse	AMR_no_WES	AMR_only_WES	0.117586	0.191901
Jansen_0.0018_0.035_sparse	AMR_no_ADGC	AMR_only_ADGC	0.0565771	0.0161973
Jansen_0.0018_0.035_sparse	AMR_no_WES	AMR_only_WES	0.0802734	0.637328
Jansen_0.0018_0.05_nosparse	AMR_no_ADGC	AMR_only_ADGC	0.0298886	0.506798
Jansen_0.0018_0.05_nosparse	AMR_no_WES	AMR_only_WES	0.0616399	0.89555
Jansen_0.0018_0.05_sparse	AMR_no_ADGC	AMR_only_ADGC	0.063697	0.00449138
Jansen_0.0018_0.05_sparse	AMR_no_WES	AMR_only_WES	0.15257	0.0396088
Jansen_0.0018_0.07_nosparse	AMR_no_ADGC	AMR_only_ADGC	0.0577653	0.0132138
Jansen_0.0018_0.07_nosparse	AMR_no_WES	AMR_only_WES	0.0914322	0.472742
Jansen_0.0018_0.07_sparse	AMR_no_ADGC	AMR_only_ADGC	0.0233286	0.800898
Jansen_0.0018_0.07_sparse	AMR_no_WES	AMR_only_WES	0.0917824	0.467892
Jansen_0.001_0.035_nosparse	AMR_no_ADGC	AMR_only_ADGC	0.0434979	0.115127
Jansen_0.001_0.035_nosparse	AMR_no_WES	AMR_only_WES	0.113461	0.224922
Jansen_0.001_0.035_sparse	AMR_no_ADGC	AMR_only_ADGC	0.0166318	0.983453
Jansen_0.001_0.035_sparse	AMR_no_WES	AMR_only_WES	0.0467209	0.990362
Jansen_0.001_0.05_nosparse	AMR_no_ADGC	AMR_only_ADGC	0.0592768	0.0101384
Jansen_0.001_0.05_nosparse	AMR_no_WES	AMR_only_WES	0.0945074	0.431043
Jansen_0.001_0.05_sparse	AMR_no_ADGC	AMR_only_ADGC	0.039607	0.186866
Jansen_0.001_0.05_sparse	AMR_no_WES	AMR_only_WES	0.0674248	0.825923
Jansen_0.001_0.07_nosparse	AMR_no_ADGC	AMR_only_ADGC	0.0348235	0.317829
Jansen_0.001_0.07_nosparse	AMR_no_WES	AMR_only_WES	0.0481823	0.986475
Jansen_0.001_0.07_sparse	AMR_no_ADGC	AMR_only_ADGC	0.0349268	0.314449
Jansen_0.001_0.07_sparse	AMR_no_WES	AMR_only_WES	0.114054	0.219913
Jansen_0.0032_0.035_nosparse	AMR_no_ADGC	AMR_only_ADGC	0.0335884	0.360136
Jansen_0.0032_0.035_nosparse	AMR_no_WES	AMR_only_WES	0.140239	0.072403
Jansen_0.0032_0.035_sparse	AMR_no_ADGC	AMR_only_ADGC	0.0168316	0.981292
Jansen_0.0032_0.035_sparse	AMR_no_WES	AMR_only_WES	0.149388	0.0465063
Jansen_0.0032_0.05_nosparse	AMR_no_ADGC	AMR_only_ADGC	0.0225204	0.833644
Jansen_0.0032_0.05_nosparse	AMR_no_WES	AMR_only_WES	0.0628425	0.882367
Jansen_0.0032_0.05_sparse	AMR_no_ADGC	AMR_only_ADGC	0.0317542	0.429352
Jansen_0.0032_0.05_sparse	AMR_no_WES	AMR_only_WES	0.0936244	0.442805
Jansen_0.0032_0.07_nosparse	AMR_no_ADGC	AMR_only_ADGC	0.0395401	0.188354
Jansen_0.0032_0.07_nosparse	AMR_no_WES	AMR_only_WES	0.100505	0.356021
Jansen_0.0032_0.07_sparse	AMR_no_ADGC	AMR_only_ADGC	0.023528	0.792532
Jansen_0.0032_0.07_sparse	AMR_no_WES	AMR_only_WES	0.113993	0.220427
Jansen_0.0056_0.035_nosparse	AMR_no_ADGC	AMR_only_ADGC	0.0430656	0.121765
Jansen_0.0056_0.035_nosparse	AMR_no_WES	AMR_only_WES	0.186472	0.00578899
Jansen_0.0056_0.035_sparse	AMR_no_ADGC	AMR_only_ADGC	0.0442037	0.104924
Jansen_0.0056_0.035_sparse	AMR_no_WES	AMR_only_WES	0.151139	0.0425923
Jansen_0.0056_0.05_nosparse	AMR_no_ADGC	AMR_only_ADGC	0.0401765	0.174577
Jansen_0.0056_0.05_nosparse	AMR_no_WES	AMR_only_WES	0.140223	0.0724561
Jansen_0.0056_0.05_sparse	AMR_no_ADGC	AMR_only_ADGC	0.0277354	0.602824
Jansen_0.0056_0.05_sparse	AMR_no_WES	AMR_only_WES	0.0908537	0.480805
Jansen_0.0056_0.07_nosparse	AMR_no_ADGC	AMR_only_ADGC	0.0418895	0.141428
Jansen_0.0056_0.07_nosparse	AMR_no_WES	AMR_only_WES	0.169818	0.0156333
Jansen_0.0056_0.07_sparse	AMR_no_ADGC	AMR_only_ADGC	0.0172539	0.976097
Jansen_0.0056_0.07_sparse	AMR_no_WES	AMR_only_WES	0.0752801	0.713399
Jansen_0.018_0.035_nosparse	AMR_no_ADGC	AMR_only_ADGC	0.0507687	0.0412183
Jansen_0.018_0.035_nosparse	AMR_no_WES	AMR_only_WES	0.186609	0.0057398
Jansen_0.018_0.035_sparse	AMR_no_ADGC	AMR_only_ADGC	0.0558036	0.0184485
Jansen_0.018_0.035_sparse	AMR_no_WES	AMR_only_WES	0.167885	0.0174374
Jansen_0.018_0.05_nosparse	AMR_no_ADGC	AMR_only_ADGC	0.0389046	0.202931
Jansen_0.018_0.05_nosparse	AMR_no_WES	AMR_only_WES	0.143329	0.0625454
Jansen_0.018_0.05_sparse	AMR_no_ADGC	AMR_only_ADGC	0.0566197	0.0160794
Jansen_0.018_0.05_sparse	AMR_no_WES	AMR_only_WES	0.152539	0.0396716
Jansen_0.018_0.07_nosparse	AMR_no_ADGC	AMR_only_ADGC	0.0327493	0.39088
Jansen_0.018_0.07_nosparse	AMR_no_WES	AMR_only_WES	0.115242	0.210167
Jansen_0.018_0.07_sparse	AMR_no_ADGC	AMR_only_ADGC	0.0371498	0.247714
Jansen_0.018_0.07_sparse	AMR_no_WES	AMR_only_WES	0.110979	0.246753
Jansen_0.01_0.035_nosparse	AMR_no_ADGC	AMR_only_ADGC	0.0456959	0.0858161
Jansen_0.01_0.035_nosparse	AMR_no_WES	AMR_only_WES	0.154183	0.0364647
Jansen_0.01_0.035_sparse	AMR_no_ADGC	AMR_only_ADGC	0.0613631	0.0069543
Jansen_0.01_0.035_sparse	AMR_no_WES	AMR_only_WES	0.160532	0.0261128
Jansen_0.01_0.05_nosparse	AMR_no_ADGC	AMR_only_ADGC	0.04387	0.109652
Jansen_0.01_0.05_nosparse	AMR_no_WES	AMR_only_WES	0.143344	0.0625001
Jansen_0.01_0.05_sparse	AMR_no_ADGC	AMR_only_ADGC	0.0309753	0.460887
Jansen_0.01_0.05_sparse	AMR_no_WES	AMR_only_WES	0.105377	0.301711
Jansen_0.01_0.07_nosparse	AMR_no_ADGC	AMR_only_ADGC	0.0196133	0.929838
Jansen_0.01_0.07_nosparse	AMR_no_WES	AMR_only_WES	0.09026	0.489156
Jansen_0.01_0.07_sparse	AMR_no_ADGC	AMR_only_ADGC	0.0583151	0.0120093
Jansen_0.01_0.07_sparse	AMR_no_WES	AMR_only_WES	0.141776	0.0673427
Jansen_0.032_0.035_nosparse	AMR_no_ADGC	AMR_only_ADGC	0.0300935	0.497989
Jansen_0.032_0.035_nosparse	AMR_no_WES	AMR_only_WES	0.165921	0.0194578
Jansen_0.032_0.035_sparse	AMR_no_ADGC	AMR_only_ADGC	0.044261	0.104133
Jansen_0.032_0.035_sparse	AMR_no_WES	AMR_only_WES	0.139675	0.0743354
Jansen_0.032_0.05_nosparse	AMR_no_ADGC	AMR_only_ADGC	0.0306257	0.47543
Jansen_0.032_0.05_nosparse	AMR_no_WES	AMR_only_WES	0.136996	0.0841284
Jansen_0.032_0.05_sparse	AMR_no_ADGC	AMR_only_ADGC	0.0432207	0.119348
Jansen_0.032_0.05_sparse	AMR_no_WES	AMR_only_WES	0.130298	0.113445
Jansen_0.032_0.07_nosparse	AMR_no_ADGC	AMR_only_ADGC	0.026816	0.645018
Jansen_0.032_0.07_nosparse	AMR_no_WES	AMR_only_WES	0.156543	0.0322597
Jansen_0.032_0.07_sparse	AMR_no_ADGC	AMR_only_ADGC	0.0419794	0.139842
Jansen_0.032_0.07_sparse	AMR_no_WES	AMR_only_WES	0.125259	0.140645
Jansen_0.056_0.035_nosparse	AMR_no_ADGC	AMR_only_ADGC	0.0239147	0.776008
Jansen_0.056_0.035_nosparse	AMR_no_WES	AMR_only_WES	0.170107	0.0153781
Jansen_0.056_0.035_sparse	AMR_no_ADGC	AMR_only_ADGC	0.025555	0.702914
Jansen_0.056_0.035_sparse	AMR_no_WES	AMR_only_WES	0.133099	0.100298
Jansen_0.056_0.05_nosparse	AMR_no_ADGC	AMR_only_ADGC	0.0243784	0.75578
Jansen_0.056_0.05_nosparse	AMR_no_WES	AMR_only_WES	0.140132	0.0727661
Jansen_0.056_0.05_sparse	AMR_no_ADGC	AMR_only_ADGC	0.0212138	0.881631
Jansen_0.056_0.05_sparse	AMR_no_WES	AMR_only_WES	0.123645	0.150389
Jansen_0.056_0.07_nosparse	AMR_no_ADGC	AMR_only_ADGC	0.0215182	0.871073
Jansen_0.056_0.07_nosparse	AMR_no_WES	AMR_only_WES	0.138077	0.0800566
Jansen_0.056_0.07_sparse	AMR_no_ADGC	AMR_only_ADGC	0.0200724	0.917342
Jansen_0.056_0.07_sparse	AMR_no_WES	AMR_only_WES	0.0969431	0.399527
Jansen_0.18_0.035_nosparse	AMR_no_ADGC	AMR_only_ADGC	0.0448697	0.0960027
Jansen_0.18_0.035_nosparse	AMR_no_WES	AMR_only_WES	0.113917	0.221066
Jansen_0.18_0.035_sparse	AMR_no_ADGC	AMR_only_ADGC	0.0477722	0.0641608
Jansen_0.18_0.035_sparse	AMR_no_WES	AMR_only_WES	0.0908385	0.481014
Jansen_0.18_0.05_nosparse	AMR_no_ADGC	AMR_only_ADGC	0.0394348	0.190714
Jansen_0.18_0.05_nosparse	AMR_no_WES	AMR_only_WES	0.104585	0.310124
Jansen_0.18_0.05_sparse	AMR_no_ADGC	AMR_only_ADGC	0.0465614	0.0761399
Jansen_0.18_0.05_sparse	AMR_no_WES	AMR_only_WES	0.0971258	0.397225
Jansen_0.18_0.07_nosparse	AMR_no_ADGC	AMR_only_ADGC	0.0428678	0.124911
Jansen_0.18_0.07_nosparse	AMR_no_WES	AMR_only_WES	0.116323	0.201593
Jansen_0.18_0.07_sparse	AMR_no_ADGC	AMR_only_ADGC	0.0369366	0.253633
Jansen_0.18_0.07_sparse	AMR_no_WES	AMR_only_WES	0.0840184	0.580459
Jansen_0.1_0.035_nosparse	AMR_no_ADGC	AMR_only_ADGC	0.0308427	0.466377
Jansen_0.1_0.035_nosparse	AMR_no_WES	AMR_only_WES	0.139173	0.0760953
Jansen_0.1_0.035_sparse	AMR_no_ADGC	AMR_only_ADGC	0.0236083	0.789128
Jansen_0.1_0.035_sparse	AMR_no_WES	AMR_only_WES	0.139325	0.0755572
Jansen_0.1_0.05_nosparse	AMR_no_ADGC	AMR_only_ADGC	0.0275472	0.611435
Jansen_0.1_0.05_nosparse	AMR_no_WES	AMR_only_WES	0.123265	0.152771
Jansen_0.1_0.05_sparse	AMR_no_ADGC	AMR_only_ADGC	0.0257945	0.691969
Jansen_0.1_0.05_sparse	AMR_no_WES	AMR_only_WES	0.121666	0.163081
Jansen_0.1_0.07_nosparse	AMR_no_ADGC	AMR_only_ADGC	0.0334191	0.366222
Jansen_0.1_0.07_nosparse	AMR_no_WES	AMR_only_WES	0.133479	0.0986093
Jansen_0.1_0.07_sparse	AMR_no_ADGC	AMR_only_ADGC	0.0203922	0.907983
Jansen_0.1_0.07_sparse	AMR_no_WES	AMR_only_WES	0.106336	0.291736
Jansen_0.32_0.035_nosparse	AMR_no_ADGC	AMR_only_ADGC	0.0495257	0.0496815
Jansen_0.32_0.035_nosparse	AMR_no_WES	AMR_only_WES	0.0872458	0.532499
Jansen_0.32_0.035_sparse	AMR_no_ADGC	AMR_only_ADGC	0.0474139	0.0675254
Jansen_0.32_0.035_sparse	AMR_no_WES	AMR_only_WES	0.0808367	0.628718
Jansen_0.32_0.05_nosparse	AMR_no_ADGC	AMR_only_ADGC	0.0504715	0.0431207
Jansen_0.32_0.05_nosparse	AMR_no_WES	AMR_only_WES	0.0977804	0.389021
Jansen_0.32_0.05_sparse	AMR_no_ADGC	AMR_only_ADGC	0.0534413	0.0271563
Jansen_0.32_0.05_sparse	AMR_no_WES	AMR_only_WES	0.073773	0.735995
Jansen_0.32_0.07_nosparse	AMR_no_ADGC	AMR_only_ADGC	0.0416725	0.14533
Jansen_0.32_0.07_nosparse	AMR_no_WES	AMR_only_WES	0.101221	0.347664
Jansen_0.32_0.07_sparse	AMR_no_ADGC	AMR_only_ADGC	0.0553303	0.0199613
Jansen_0.32_0.07_sparse	AMR_no_WES	AMR_only_WES	0.0552003	0.952312
Jansen_0.56_0.035_nosparse	AMR_no_ADGC	AMR_only_ADGC	0.04665	0.0751996
Jansen_0.56_0.035_nosparse	AMR_no_WES	AMR_only_WES	0.0942333	0.434678
Jansen_0.56_0.035_sparse	AMR_no_ADGC	AMR_only_ADGC	0.0548223	0.0217076
Jansen_0.56_0.035_sparse	AMR_no_WES	AMR_only_WES	0.0711698	0.774082
Jansen_0.56_0.05_nosparse	AMR_no_ADGC	AMR_only_ADGC	0.0533777	0.0274348
Jansen_0.56_0.05_nosparse	AMR_no_WES	AMR_only_WES	0.0777615	0.675726
Jansen_0.56_0.05_sparse	AMR_no_ADGC	AMR_only_ADGC	0.0565311	0.0163239
Jansen_0.56_0.05_sparse	AMR_no_WES	AMR_only_WES	0.0714133	0.770572
Jansen_0.56_0.07_nosparse	AMR_no_ADGC	AMR_only_ADGC	0.0432935	0.118228
Jansen_0.56_0.07_nosparse	AMR_no_WES	AMR_only_WES	0.0657198	0.847996
Jansen_0.56_0.07_sparse	AMR_no_ADGC	AMR_only_ADGC	0.0624109	0.00572703
Jansen_0.56_0.07_sparse	AMR_no_WES	AMR_only_WES	0.0630861	0.879603
Jansen_0_0.01	AMR_no_ADGC	AMR_only_ADGC	0.0321092	0.415385
Jansen_0_0.01	AMR_no_WES	AMR_only_WES	0.123995	0.148237
Jansen_0_0.1	AMR_no_ADGC	AMR_only_ADGC	0.0472266	0.0693412
Jansen_0_0.1	AMR_no_WES	AMR_only_WES	0.060285	0.909481
Jansen_0_0.2	AMR_no_ADGC	AMR_only_ADGC	0.0758554	0.000354073
Jansen_0_0.2	AMR_no_WES	AMR_only_WES	0.0861497	0.548639
Jansen_0_0.3	AMR_no_ADGC	AMR_only_ADGC	0.0816353	9.06067e-05
Jansen_0_0.3	AMR_no_WES	AMR_only_WES	0.0669224	0.832564
Jansen_0_0.4	AMR_no_ADGC	AMR_only_ADGC	0.0954925	2.29443e-06
Jansen_0_0.4	AMR_no_WES	AMR_only_WES	0.0894532	0.500609
Jansen_0_0.5	AMR_no_ADGC	AMR_only_ADGC	0.0843275	4.64002e-05
Jansen_0_0.5	AMR_no_WES	AMR_only_WES	0.103444	0.322537
Jansen_0_1	AMR_no_ADGC	AMR_only_ADGC	0.0825171	7.29376e-05
Jansen_0_1	AMR_no_WES	AMR_only_WES	0.12127	0.165719
Jansen_0_1e-04	AMR_no_ADGC	AMR_only_ADGC	0.0586007	0.0114231
Jansen_0_1e-04	AMR_no_WES	AMR_only_WES	0.174507	0.0119323
Jansen_0_1e-06	AMR_no_ADGC	AMR_only_ADGC	0.0967013	1.62036e-06
Jansen_0_1e-06	AMR_no_WES	AMR_only_WES	0.217346	0.000713815
Jansen_0_5e-08	AMR_no_ADGC	AMR_only_ADGC	0.0889597	1.39488e-05
Jansen_0_5e-08	AMR_no_WES	AMR_only_WES	0.209262	0.00127467
Jansen_1.8e.05_0.035_nosparse	AMR_no_ADGC	AMR_only_ADGC	0.0468152	0.0734759
Jansen_1.8e.05_0.035_nosparse	AMR_no_WES	AMR_only_WES	0.0706978	0.780826
Jansen_1.8e.05_0.035_sparse	AMR_no_ADGC	AMR_only_ADGC	0.0532013	0.028218
Jansen_1.8e.05_0.035_sparse	AMR_no_WES	AMR_only_WES	0.116749	0.19828
Jansen_1.8e.05_0.05_nosparse	AMR_no_ADGC	AMR_only_ADGC	0.0994879	7.1433e-07
Jansen_1.8e.05_0.05_nosparse	AMR_no_WES	AMR_only_WES	0.133068	0.100429
Jansen_1.8e.05_0.05_sparse	AMR_no_ADGC	AMR_only_ADGC	0.0572552	0.0144286
Jansen_1.8e.05_0.05_sparse	AMR_no_WES	AMR_only_WES	0.129963	0.115103
Jansen_1.8e.05_0.07_nosparse	AMR_no_ADGC	AMR_only_ADGC	0.0524349	0.0318563
Jansen_1.8e.05_0.07_nosparse	AMR_no_WES	AMR_only_WES	0.0899099	0.494107
Jansen_1.8e.05_0.07_sparse	AMR_no_ADGC	AMR_only_ADGC	0.0499024	0.0469735
Jansen_1.8e.05_0.07_sparse	AMR_no_WES	AMR_only_WES	0.0813086	0.621532
Jansen_1_0.035_nosparse	AMR_no_ADGC	AMR_only_ADGC	0.0538514	0.0254227
Jansen_1_0.035_nosparse	AMR_no_WES	AMR_only_WES	0.0641365	0.867359
Jansen_1_0.035_sparse	AMR_no_ADGC	AMR_only_ADGC	0.0538054	0.025612
Jansen_1_0.035_sparse	AMR_no_WES	AMR_only_WES	0.0716417	0.767288
Jansen_1_0.05_nosparse	AMR_no_ADGC	AMR_only_ADGC	0.0530616	0.028853
Jansen_1_0.05_nosparse	AMR_no_WES	AMR_only_WES	0.0781117	0.670384
Jansen_1_0.05_sparse	AMR_no_ADGC	AMR_only_ADGC	0.0486251	0.0567204
Jansen_1_0.05_sparse	AMR_no_WES	AMR_only_WES	0.0582907	0.928107
Jansen_1_0.07_nosparse	AMR_no_ADGC	AMR_only_ADGC	0.0531636	0.0283865
Jansen_1_0.07_nosparse	AMR_no_WES	AMR_only_WES	0.0679272	0.819246
Jansen_1_0.07_sparse	AMR_no_ADGC	AMR_only_ADGC	0.0584794	0.0116698
Jansen_1_0.07_sparse	AMR_no_WES	AMR_only_WES	0.0684904	0.811633
Jansen_1e.04_0.035_nosparse	AMR_no_ADGC	AMR_only_ADGC	0.0266429	0.652994
Jansen_1e.04_0.035_nosparse	AMR_no_WES	AMR_only_WES	0.10253	0.332708
Jansen_1e.04_0.035_sparse	AMR_no_ADGC	AMR_only_ADGC	0.041228	0.153576
Jansen_1e.04_0.035_sparse	AMR_no_WES	AMR_only_WES	0.13252	0.1029
Jansen_1e.04_0.05_nosparse	AMR_no_ADGC	AMR_only_ADGC	0.0312888	0.448052
Jansen_1e.04_0.05_nosparse	AMR_no_WES	AMR_only_WES	0.10556	0.299791
Jansen_1e.04_0.05_sparse	AMR_no_ADGC	AMR_only_ADGC	0.0654258	0.00321565
Jansen_1e.04_0.05_sparse	AMR_no_WES	AMR_only_WES	0.0774114	0.681044
Jansen_1e.04_0.07_nosparse	AMR_no_ADGC	AMR_only_ADGC	0.0589812	0.0106836
Jansen_1e.04_0.07_nosparse	AMR_no_WES	AMR_only_WES	0.0618378	0.893397
Jansen_1e.04_0.07_sparse	AMR_no_ADGC	AMR_only_ADGC	0.0348097	0.318275
Jansen_1e.04_0.07_sparse	AMR_no_WES	AMR_only_WES	0.138412	0.0788257
Jansen_1e.05_0.035_nosparse	AMR_no_ADGC	AMR_only_ADGC	0.0762861	0.000320958
Jansen_1e.05_0.035_nosparse	AMR_no_WES	AMR_only_WES	0.0906711	0.483363
Jansen_1e.05_0.035_sparse	AMR_no_ADGC	AMR_only_ADGC	0.0740639	0.000529316
Jansen_1e.05_0.035_sparse	AMR_no_WES	AMR_only_WES	0.0813391	0.621051
Jansen_1e.05_0.05_nosparse	AMR_no_ADGC	AMR_only_ADGC	0.0564771	0.0164728
Jansen_1e.05_0.05_nosparse	AMR_no_WES	AMR_only_WES	0.0981306	0.384677
Jansen_1e.05_0.05_sparse	AMR_no_ADGC	AMR_only_ADGC	0.206978	2.0871e-28
Kunkle_s1_lambda0.0615848211066027	AMR_no_WES	AMR_only_WES	0.529336	7.21472e-22
Jansen_1e.05_0.07_nosparse	AMR_no_ADGC	AMR_only_ADGC	0.0473503	0.0681343
Jansen_1e.05_0.07_nosparse	AMR_no_WES	AMR_only_WES	0.0785227	0.664085
Jansen_1e.05_0.07_sparse	AMR_no_ADGC	AMR_only_ADGC	0.0650387	0.00346818
Jansen_1e.05_0.07_sparse	AMR_no_WES	AMR_only_WES	0.094279	0.434068
Jansen_3.2e.05_0.035_nosparse	AMR_no_ADGC	AMR_only_ADGC	0.041805	0.142937
Jansen_3.2e.05_0.035_nosparse	AMR_no_WES	AMR_only_WES	0.107752	0.277435
Jansen_3.2e.05_0.035_sparse	AMR_no_ADGC	AMR_only_ADGC	0.0595882	0.00959132
Jansen_3.2e.05_0.035_sparse	AMR_no_WES	AMR_only_WES	0.124528	0.144991
Jansen_3.2e.05_0.05_nosparse	AMR_no_ADGC	AMR_only_ADGC	0.0616198	0.00663314
Jansen_3.2e.05_0.05_nosparse	AMR_no_WES	AMR_only_WES	0.115013	0.212014
Jansen_3.2e.05_0.05_sparse	AMR_no_ADGC	AMR_only_ADGC	0.0382524	0.218793
Jansen_3.2e.05_0.05_sparse	AMR_no_WES	AMR_only_WES	0.0857386	0.554725
Jansen_3.2e.05_0.07_nosparse	AMR_no_ADGC	AMR_only_ADGC	0.0782252	0.000204952
Jansen_3.2e.05_0.07_nosparse	AMR_no_WES	AMR_only_WES	0.0865607	0.542575
Jansen_3.2e.05_0.07_sparse	AMR_no_ADGC	AMR_only_ADGC	0.0578686	0.0129802
Jansen_3.2e.05_0.07_sparse	AMR_no_WES	AMR_only_WES	0.106351	0.291579
Jansen_5.6e.05_0.035_nosparse	AMR_no_ADGC	AMR_only_ADGC	0.0481242	0.0609919
Jansen_5.6e.05_0.035_nosparse	AMR_no_WES	AMR_only_WES	0.127618	0.127314
Jansen_5.6e.05_0.035_sparse	AMR_no_ADGC	AMR_only_ADGC	0.0391454	0.197313
Jansen_5.6e.05_0.035_sparse	AMR_no_WES	AMR_only_WES	0.0755237	0.709727
Jansen_5.6e.05_0.05_nosparse	AMR_no_ADGC	AMR_only_ADGC	0.0458121	0.0844597
Jansen_5.6e.05_0.05_nosparse	AMR_no_WES	AMR_only_WES	0.0996834	0.365782
Jansen_5.6e.05_0.05_sparse	AMR_no_ADGC	AMR_only_ADGC	0.0684909	0.00173911
Jansen_5.6e.05_0.05_sparse	AMR_no_WES	AMR_only_WES	0.131683	0.106776
Jansen_5.6e.05_0.07_nosparse	AMR_no_ADGC	AMR_only_ADGC	0.0609049	0.00756359
Jansen_5.6e.05_0.07_nosparse	AMR_no_WES	AMR_only_WES	0.123645	0.150389
Jansen_5.6e.05_0.07_sparse	AMR_no_ADGC	AMR_only_ADGC	0.0483007	0.059458
Jansen_5.6e.05_0.07_sparse	AMR_no_WES	AMR_only_WES	0.115485	0.208208
Jansen_DBSLMM_0.8	AMR_no_ADGC	AMR_only_ADGC	0.0349903	0.312381
Jansen_DBSLMM_0.8	AMR_no_WES	AMR_only_WES	0.132871	0.101322
Jansen_DBSLMM_1	AMR_no_ADGC	AMR_only_ADGC	0.0273867	0.618788
Jansen_DBSLMM_1	AMR_no_WES	AMR_only_WES	0.119276	0.17952
Jansen_DBSLMM_1.2	AMR_no_ADGC	AMR_only_ADGC	0.0244349	0.753285
Jansen_DBSLMM_1.2	AMR_no_WES	AMR_only_WES	0.11037	0.252334
Jansen_SBayesRC	AMR_no_ADGC	AMR_only_ADGC	0.0549435	0.021277
Jansen_SBayesRC	AMR_no_WES	AMR_only_WES	0.111801	0.239346
Jansen_beta_auto	AMR_no_ADGC	AMR_only_ADGC	0.0298368	0.50904
Jansen_beta_auto	AMR_no_WES	AMR_only_WES	0.151504	0.0418137
Jansen_beta_inf	AMR_no_ADGC	AMR_only_ADGC	0.0523667	0.0321978
Jansen_beta_inf	AMR_no_WES	AMR_only_WES	0.0669376	0.832342
Jansen_ldak_Model1	AMR_no_ADGC	AMR_only_ADGC	0.0483948	0.0586548
Jansen_ldak_Model1	AMR_no_WES	AMR_only_WES	0.141152	0.0693588
Jansen_ldak_Model10	AMR_no_ADGC	AMR_only_ADGC	0.0295959	0.519494
Jansen_ldak_Model10	AMR_no_WES	AMR_only_WES	0.218213	0.000669824
Jansen_ldak_Model100	AMR_no_ADGC	AMR_only_ADGC	0.0509661	0.0399967
Jansen_ldak_Model100	AMR_no_WES	AMR_only_WES	0.151854	0.041077
Jansen_ldak_Model101	AMR_no_ADGC	AMR_only_ADGC	0.056723	0.0158006
Jansen_ldak_Model101	AMR_no_WES	AMR_only_WES	0.126933	0.131072
Jansen_ldak_Model102	AMR_no_ADGC	AMR_only_ADGC	0.0625948	0.00553306
Jansen_ldak_Model102	AMR_no_WES	AMR_only_WES	0.13214	0.10465
Jansen_ldak_Model103	AMR_no_ADGC	AMR_only_ADGC	0.0620124	0.00616835
Jansen_ldak_Model103	AMR_no_WES	AMR_only_WES	0.128806	0.121008
Jansen_ldak_Model104	AMR_no_ADGC	AMR_only_ADGC	0.05902	0.0106102
Jansen_ldak_Model104	AMR_no_WES	AMR_only_WES	0.124071	0.14777
Jansen_ldak_Model105	AMR_no_ADGC	AMR_only_ADGC	0.0595795	0.00960653
Jansen_ldak_Model105	AMR_no_WES	AMR_only_WES	0.120235	0.172775
Jansen_ldak_Model106	AMR_no_ADGC	AMR_only_ADGC	0.0621236	0.00604193
Jansen_ldak_Model106	AMR_no_WES	AMR_only_WES	0.133175	0.0999586
Jansen_ldak_Model107	AMR_no_ADGC	AMR_only_ADGC	0.0634896	0.00467288
Jansen_ldak_Model107	AMR_no_WES	AMR_only_WES	0.131896	0.105779
Jansen_ldak_Model108	AMR_no_ADGC	AMR_only_ADGC	0.0671313	0.00229227
Jansen_ldak_Model108	AMR_no_WES	AMR_only_WES	0.127344	0.128809
Jansen_ldak_Model109	AMR_no_ADGC	AMR_only_ADGC	0.0696064	0.00138094
Jansen_ldak_Model109	AMR_no_WES	AMR_only_WES	0.133495	0.0985459
Jansen_ldak_Model11	AMR_no_ADGC	AMR_only_ADGC	0.0367246	0.259596
Jansen_ldak_Model11	AMR_no_WES	AMR_only_WES	0.186762	0.00568538
Jansen_ldak_Model110	AMR_no_ADGC	AMR_only_ADGC	0.0603897	0.0083052
Jansen_ldak_Model110	AMR_no_WES	AMR_only_WES	0.131516	0.107566
Jansen_ldak_Model111	AMR_no_ADGC	AMR_only_ADGC	0.0596484	0.00948886
Jansen_ldak_Model111	AMR_no_WES	AMR_only_WES	0.127999	0.125267
Jansen_ldak_Model112	AMR_no_ADGC	AMR_only_ADGC	0.0654572	0.0031957
Jansen_ldak_Model112	AMR_no_WES	AMR_only_WES	0.12634	0.134404
Jansen_ldak_Model113	AMR_no_ADGC	AMR_only_ADGC	0.0644207	0.00390949
Jansen_ldak_Model113	AMR_no_WES	AMR_only_WES	0.13657	0.0857841
Jansen_ldak_Model114	AMR_no_ADGC	AMR_only_ADGC	0.0712178	0.00098305
Jansen_ldak_Model114	AMR_no_WES	AMR_only_WES	0.144242	0.059859
Jansen_ldak_Model115	AMR_no_ADGC	AMR_only_ADGC	0.0698193	0.00132085
Jansen_ldak_Model115	AMR_no_WES	AMR_only_WES	0.134256	0.0952467
Jansen_ldak_Model116	AMR_no_ADGC	AMR_only_ADGC	0.0701947	0.00122088
Jansen_ldak_Model116	AMR_no_WES	AMR_only_WES	0.134256	0.0952467
Jansen_ldak_Model117	AMR_no_ADGC	AMR_only_ADGC	0.0769822	0.000273587
Jansen_ldak_Model117	AMR_no_WES	AMR_only_WES	0.141198	0.0692115
Jansen_ldak_Model118	AMR_no_ADGC	AMR_only_ADGC	0.0750301	0.000426629
Jansen_ldak_Model118	AMR_no_WES	AMR_only_WES	0.151748	0.0413006
Jansen_ldak_Model119	AMR_no_ADGC	AMR_only_ADGC	0.0722522	0.000787226
Jansen_ldak_Model119	AMR_no_WES	AMR_only_WES	0.154518	0.0358408
Jansen_ldak_Model12	AMR_no_ADGC	AMR_only_ADGC	0.0358395	0.285661
Jansen_ldak_Model12	AMR_no_WES	AMR_only_WES	0.0757673	0.706049
Jansen_ldak_Model120	AMR_no_ADGC	AMR_only_ADGC	0.0738561	0.000554169
Jansen_ldak_Model120	AMR_no_WES	AMR_only_WES	0.155797	0.033541
Jansen_ldak_Model121	AMR_no_ADGC	AMR_only_ADGC	0.0797584	0.000142578
Jansen_ldak_Model121	AMR_no_WES	AMR_only_WES	0.158218	0.0295393
Jansen_ldak_Model122	AMR_no_ADGC	AMR_only_ADGC	0.0851302	3.78472e-05
Jansen_ldak_Model122	AMR_no_WES	AMR_only_WES	0.159968	0.0269129
Jansen_ldak_Model123	AMR_no_ADGC	AMR_only_ADGC	0.0874541	2.07587e-05
Jansen_ldak_Model123	AMR_no_WES	AMR_only_WES	0.159405	0.0277346
Jansen_ldak_Model124	AMR_no_ADGC	AMR_only_ADGC	0.0885173	1.56862e-05
Jansen_ldak_Model124	AMR_no_WES	AMR_only_WES	0.163942	0.0217024
Jansen_ldak_Model125	AMR_no_ADGC	AMR_only_ADGC	0.0857624	3.21946e-05
Jansen_ldak_Model125	AMR_no_WES	AMR_only_WES	0.163622	0.0220858
Jansen_ldak_Model126	AMR_no_ADGC	AMR_only_ADGC	0.0885537	1.55359e-05
Jansen_ldak_Model126	AMR_no_WES	AMR_only_WES	0.17504	0.0115662
Jansen_ldak_Model127	AMR_no_ADGC	AMR_only_ADGC	0.0873985	2.10641e-05
Jansen_ldak_Model127	AMR_no_WES	AMR_only_WES	0.177673	0.00990068
Jansen_ldak_Model128	AMR_no_ADGC	AMR_only_ADGC	0.085042	3.87107e-05
Jansen_ldak_Model128	AMR_no_WES	AMR_only_WES	0.181662	0.00778841
Jansen_ldak_Model129	AMR_no_ADGC	AMR_only_ADGC	0.0867261	2.50983e-05
Jansen_ldak_Model129	AMR_no_WES	AMR_only_WES	0.1839	0.00679115
Jansen_ldak_Model13	AMR_no_ADGC	AMR_only_ADGC	0.0357245	0.289181
Jansen_ldak_Model13	AMR_no_WES	AMR_only_WES	0.074793	0.72072
Jansen_ldak_Model130	AMR_no_ADGC	AMR_only_ADGC	0.0804232	0.000121563
Jansen_ldak_Model130	AMR_no_WES	AMR_only_WES	0.195332	0.00328341
Jansen_ldak_Model131	AMR_no_ADGC	AMR_only_ADGC	0.0820112	8.26288e-05
Jansen_ldak_Model131	AMR_no_WES	AMR_only_WES	0.195728	0.00319929
Jansen_ldak_Model132	AMR_no_ADGC	AMR_only_ADGC	0.0755226	0.000381758
Jansen_ldak_Model132	AMR_no_WES	AMR_only_WES	0.191938	0.00409322
Jansen_ldak_Model133	AMR_no_ADGC	AMR_only_ADGC	0.0660032	0.00286995
Jansen_ldak_Model133	AMR_no_WES	AMR_only_WES	0.187614	0.00538911
Jansen_ldak_Model134	AMR_no_ADGC	AMR_only_ADGC	0.058382	0.0118702
Jansen_ldak_Model134	AMR_no_WES	AMR_only_WES	0.190552	0.00447342
Jansen_ldak_Model135	AMR_no_ADGC	AMR_only_ADGC	0.0597153	0.00937648
Jansen_ldak_Model135	AMR_no_WES	AMR_only_WES	0.196946	0.00295253
Jansen_ldak_Model136	AMR_no_ADGC	AMR_only_ADGC	0.0628687	0.00525572
Jansen_ldak_Model136	AMR_no_WES	AMR_only_WES	0.193369	0.00373172
Jansen_ldak_Model137	AMR_no_ADGC	AMR_only_ADGC	0.0529145	0.0295341
Jansen_ldak_Model137	AMR_no_WES	AMR_only_WES	0.182819	0.00725713
Jansen_ldak_Model138	AMR_no_ADGC	AMR_only_ADGC	0.0630142	0.00511362
Jansen_ldak_Model138	AMR_no_WES	AMR_only_WES	0.152311	0.0401352
Jansen_ldak_Model139	AMR_no_ADGC	AMR_only_ADGC	0.0514473	0.0371468
Jansen_ldak_Model139	AMR_no_WES	AMR_only_WES	0.150073	0.0449396
Jansen_ldak_Model14	AMR_no_ADGC	AMR_only_ADGC	0.0341403	0.340788
Jansen_ldak_Model14	AMR_no_WES	AMR_only_WES	0.0729509	0.74814
Jansen_ldak_Model140	AMR_no_ADGC	AMR_only_ADGC	0.0567	0.0158625
Jansen_ldak_Model140	AMR_no_WES	AMR_only_WES	0.135672	0.0893623
Jansen_ldak_Model141	AMR_no_ADGC	AMR_only_ADGC	0.0371879	0.246676
Jansen_ldak_Model141	AMR_no_WES	AMR_only_WES	0.108406	0.271002
Jansen_ldak_Model142	AMR_no_ADGC	AMR_only_ADGC	0.0254475	0.707813
Jansen_ldak_Model142	AMR_no_WES	AMR_only_WES	0.0559311	0.947101
Jansen_ldak_Model143	AMR_no_ADGC	AMR_only_ADGC	0.060876	0.00760341
Jansen_ldak_Model143	AMR_no_WES	AMR_only_WES	0.0936701	0.442194
Jansen_ldak_Model144	AMR_no_ADGC	AMR_only_ADGC	0.0285222	0.567127
Jansen_ldak_Model144	AMR_no_WES	AMR_only_WES	0.110873	0.247719
Jansen_ldak_Model145	AMR_no_ADGC	AMR_only_ADGC	0.0399733	0.178887
Jansen_ldak_Model145	AMR_no_WES	AMR_only_WES	0.127253	0.129307
Jansen_ldak_Model146	AMR_no_ADGC	AMR_only_ADGC	0.0528145	0.0300064
Jansen_ldak_Model146	AMR_no_WES	AMR_only_WES	0.0932286	0.448133
Jansen_ldak_Model147	AMR_no_ADGC	AMR_only_ADGC	0.0471885	0.0697123
Jansen_ldak_Model147	AMR_no_WES	AMR_only_WES	0.0661308	0.84277
Jansen_ldak_Model148	AMR_no_ADGC	AMR_only_ADGC	0.0498937	0.0470308
Jansen_ldak_Model148	AMR_no_WES	AMR_only_WES	0.0724942	0.754883
Jansen_ldak_Model149	AMR_no_ADGC	AMR_only_ADGC	0.0458029	0.0845677
Jansen_ldak_Model149	AMR_no_WES	AMR_only_WES	0.0716874	0.766629
Jansen_ldak_Model15	AMR_no_ADGC	AMR_only_ADGC	0.029713	0.514393
Jansen_ldak_Model15	AMR_no_WES	AMR_only_WES	0.0774266	0.680819
Jansen_ldak_Model150	AMR_no_ADGC	AMR_only_ADGC	0.0654225	0.00321777
Jansen_ldak_Model150	AMR_no_WES	AMR_only_WES	0.113171	0.22738
Jansen_ldak_Model151	AMR_no_ADGC	AMR_only_ADGC	0.0529885	0.0291888
Jansen_ldak_Model151	AMR_no_WES	AMR_only_WES	0.0880374	0.520966
Jansen_ldak_Model152	AMR_no_ADGC	AMR_only_ADGC	0.0655387	0.00314515
Jansen_ldak_Model152	AMR_no_WES	AMR_only_WES	0.0864237	0.544594
Jansen_ldak_Model153	AMR_no_ADGC	AMR_only_ADGC	0.0516902	0.0357809
Jansen_ldak_Model153	AMR_no_WES	AMR_only_WES	0.0882657	0.517664
Jansen_ldak_Model154	AMR_no_ADGC	AMR_only_ADGC	0.07694	0.000276271
Jansen_ldak_Model154	AMR_no_WES	AMR_only_WES	0.140102	0.0728664
Jansen_ldak_Model155	AMR_no_ADGC	AMR_only_ADGC	0.0516902	0.0357809
Jansen_ldak_Model155	AMR_no_WES	AMR_only_WES	0.0882657	0.517664
Jansen_ldak_Model156	AMR_no_ADGC	AMR_only_ADGC	0.0254475	0.707813
Jansen_ldak_Model156	AMR_no_WES	AMR_only_WES	0.0559311	0.947101
Jansen_ldak_Model157	AMR_no_ADGC	AMR_only_ADGC	0.0820112	8.26288e-05
Jansen_ldak_Model157	AMR_no_WES	AMR_only_WES	0.195728	0.00319929
Jansen_ldak_Model158	AMR_no_ADGC	AMR_only_ADGC	0.0738561	0.000554169
Jansen_ldak_Model158	AMR_no_WES	AMR_only_WES	0.155797	0.033541
Jansen_ldak_Model159	AMR_no_ADGC	AMR_only_ADGC	0.0641217	0.00414117
Jansen_ldak_Model159	AMR_no_WES	AMR_only_WES	0.136646	0.0854874
Jansen_ldak_Model16	AMR_no_ADGC	AMR_only_ADGC	0.0312993	0.447614
Jansen_ldak_Model16	AMR_no_WES	AMR_only_WES	0.0751279	0.715701
Jansen_ldak_Model160	AMR_no_ADGC	AMR_only_ADGC	0.082007	8.27199e-05
Jansen_ldak_Model160	AMR_no_WES	AMR_only_WES	0.068871	0.806406
Jansen_ldak_Model161	AMR_no_ADGC	AMR_only_ADGC	0.05769	0.0133878
Jansen_ldak_Model161	AMR_no_WES	AMR_only_WES	0.110066	0.255165
Jansen_ldak_Model162	AMR_no_ADGC	AMR_only_ADGC	0.0447414	0.097672
Jansen_ldak_Model162	AMR_no_WES	AMR_only_WES	0.116109	0.20326
Jansen_ldak_Model163	AMR_no_ADGC	AMR_only_ADGC	0.0730566	0.000660864
Jansen_ldak_Model163	AMR_no_WES	AMR_only_WES	0.115607	0.207244
Jansen_ldak_Model164	AMR_no_ADGC	AMR_only_ADGC	0.0657114	0.00304036
Jansen_ldak_Model164	AMR_no_WES	AMR_only_WES	0.0729357	0.748359
Jansen_ldak_Model165	AMR_no_ADGC	AMR_only_ADGC	0.0739112	0.000547545
Jansen_ldak_Model165	AMR_no_WES	AMR_only_WES	0.216752	0.000745463
Jansen_ldak_Model166	AMR_no_ADGC	AMR_only_ADGC	0.0594774	0.00978329
Jansen_ldak_Model166	AMR_no_WES	AMR_only_WES	0.0966691	0.403004
Jansen_ldak_Model167	AMR_no_ADGC	AMR_only_ADGC	0.0532882	0.0278276
Jansen_ldak_Model167	AMR_no_WES	AMR_only_WES	0.0758891	0.704184
Jansen_ldak_Model168	AMR_no_ADGC	AMR_only_ADGC	0.0484261	0.0583837
Jansen_ldak_Model168	AMR_no_WES	AMR_only_WES	0.0691603	0.802451
Jansen_ldak_Model169	AMR_no_ADGC	AMR_only_ADGC	0.0638876	0.00433151
Jansen_ldak_Model169	AMR_no_WES	AMR_only_WES	0.0857539	0.554506
Jansen_ldak_Model17	AMR_no_ADGC	AMR_only_ADGC	0.0328166	0.388351
Jansen_ldak_Model17	AMR_no_WES	AMR_only_WES	0.081202	0.623156
Jansen_ldak_Model170	AMR_no_ADGC	AMR_only_ADGC	0.0793713	0.000156377
Jansen_ldak_Model170	AMR_no_WES	AMR_only_WES	0.222583	0.000484389
Jansen_ldak_Model171	AMR_no_ADGC	AMR_only_ADGC	0.0571963	0.0145744
Jansen_ldak_Model171	AMR_no_WES	AMR_only_WES	0.136813	0.0848349
Jansen_ldak_Model172	AMR_no_ADGC	AMR_only_ADGC	0.057583	0.0136376
Jansen_ldak_Model172	AMR_no_WES	AMR_only_WES	0.150956	0.0429873
Jansen_ldak_Model173	AMR_no_ADGC	AMR_only_ADGC	0.0755092	0.000382908
Jansen_ldak_Model173	AMR_no_WES	AMR_only_WES	0.188984	0.00494276
Jansen_ldak_Model174	AMR_no_ADGC	AMR_only_ADGC	0.0817469	8.81504e-05
Jansen_ldak_Model174	AMR_no_WES	AMR_only_WES	0.185894	0.00600192
Jansen_ldak_Model175	AMR_no_ADGC	AMR_only_ADGC	0.0837509	5.36437e-05
Jansen_ldak_Model175	AMR_no_WES	AMR_only_WES	0.188863	0.00498105
Jansen_ldak_Model176	AMR_no_ADGC	AMR_only_ADGC	0.0870038	2.33523e-05
Jansen_ldak_Model176	AMR_no_WES	AMR_only_WES	0.184539	0.00652838
Jansen_ldak_Model177	AMR_no_ADGC	AMR_only_ADGC	0.0895019	1.20653e-05
Jansen_ldak_Model177	AMR_no_WES	AMR_only_WES	0.168174	0.0171561
Jansen_ldak_Model178	AMR_no_ADGC	AMR_only_ADGC	0.0736641	0.000578263
Jansen_ldak_Model178	AMR_no_WES	AMR_only_WES	0.150119	0.0448374
Jansen_ldak_Model179	AMR_no_ADGC	AMR_only_ADGC	0.0752178	0.00040899
Jansen_ldak_Model179	AMR_no_WES	AMR_only_WES	0.135124	0.0916029
Jansen_ldak_Model18	AMR_no_ADGC	AMR_only_ADGC	0.0344853	0.329053
Jansen_ldak_Model18	AMR_no_WES	AMR_only_WES	0.0836682	0.585721
Jansen_ldak_Model180	AMR_no_ADGC	AMR_only_ADGC	0.0604454	0.00822191
Jansen_ldak_Model180	AMR_no_WES	AMR_only_WES	0.130328	0.113295
Jansen_ldak_Model181	AMR_no_ADGC	AMR_only_ADGC	0.0829745	6.51346e-05
Jansen_ldak_Model181	AMR_no_WES	AMR_only_WES	0.0666332	0.836295
Jansen_ldak_Model182	AMR_no_ADGC	AMR_only_ADGC	0.0453334	0.0901699
Jansen_ldak_Model182	AMR_no_WES	AMR_only_WES	0.0776854	0.676891
Jansen_ldak_Model183	AMR_no_ADGC	AMR_only_ADGC	0.0652632	0.00331976
Jansen_ldak_Model183	AMR_no_WES	AMR_only_WES	0.0930002	0.451223
Jansen_ldak_Model184	AMR_no_ADGC	AMR_only_ADGC	0.0582516	0.0121441
Jansen_ldak_Model184	AMR_no_WES	AMR_only_WES	0.0731032	0.745887
Jansen_ldak_Model185	AMR_no_ADGC	AMR_only_ADGC	0.0311768	0.452606
Jansen_ldak_Model185	AMR_no_WES	AMR_only_WES	0.0636494	0.873103
Jansen_ldak_Model186	AMR_no_ADGC	AMR_only_ADGC	0.050775	0.0411752
Jansen_ldak_Model186	AMR_no_WES	AMR_only_WES	0.0657807	0.847231
Jansen_ldak_Model187	AMR_no_ADGC	AMR_only_ADGC	0.0258389	0.689941
Jansen_ldak_Model187	AMR_no_WES	AMR_only_WES	0.0901078	0.4913
Jansen_ldak_Model188	AMR_no_ADGC	AMR_only_ADGC	0.061024	0.00740021
Jansen_ldak_Model188	AMR_no_WES	AMR_only_WES	0.102484	0.333225
Jansen_ldak_Model189	AMR_no_ADGC	AMR_only_ADGC	0.0493589	0.0509265
Jansen_ldak_Model189	AMR_no_WES	AMR_only_WES	0.0709414	0.777344
Jansen_ldak_Model19	AMR_no_ADGC	AMR_only_ADGC	0.0380918	0.222844
Jansen_ldak_Model19	AMR_no_WES	AMR_only_WES	0.0833486	0.590547
Jansen_ldak_Model190	AMR_no_ADGC	AMR_only_ADGC	0.0384058	0.214983
Jansen_ldak_Model190	AMR_no_WES	AMR_only_WES	0.0822677	0.606933
Jansen_ldak_Model191	AMR_no_ADGC	AMR_only_ADGC	0.0252853	0.715172
Jansen_ldak_Model191	AMR_no_WES	AMR_only_WES	0.0779899	0.672228
Jansen_ldak_Model192	AMR_no_ADGC	AMR_only_ADGC	0.0599052	0.00906257
Jansen_ldak_Model192	AMR_no_WES	AMR_only_WES	0.118347	0.186243
Jansen_ldak_Model193	AMR_no_ADGC	AMR_only_ADGC	0.0409692	0.158549
Jansen_ldak_Model193	AMR_no_WES	AMR_only_WES	0.106671	0.288307
Jansen_ldak_Model194	AMR_no_ADGC	AMR_only_ADGC	0.0335796	0.360446
Jansen_ldak_Model194	AMR_no_WES	AMR_only_WES	0.140056	0.0730261
Jansen_ldak_Model195	AMR_no_ADGC	AMR_only_ADGC	0.072327	0.000774526
Jansen_ldak_Model195	AMR_no_WES	AMR_only_WES	0.0753106	0.712952
Jansen_ldak_Model196	AMR_no_ADGC	AMR_only_ADGC	0.0704151	0.00116552
Jansen_ldak_Model196	AMR_no_WES	AMR_only_WES	0.084673	0.570616
Jansen_ldak_Model197	AMR_no_ADGC	AMR_only_ADGC	0.0631367	0.00499662
Jansen_ldak_Model197	AMR_no_WES	AMR_only_WES	0.0869717	0.536535
Jansen_ldak_Model198	AMR_no_ADGC	AMR_only_ADGC	0.0353946	0.299453
Jansen_ldak_Model198	AMR_no_WES	AMR_only_WES	0.0807453	0.63013
Jansen_ldak_Model199	AMR_no_ADGC	AMR_only_ADGC	0.0803425	0.000123968
Jansen_ldak_Model199	AMR_no_WES	AMR_only_WES	0.141898	0.0669586
Jansen_ldak_Model2	AMR_no_ADGC	AMR_only_ADGC	0.0356559	0.291287
Jansen_ldak_Model2	AMR_no_WES	AMR_only_WES	0.160303	0.0264344
Jansen_ldak_Model20	AMR_no_ADGC	AMR_only_ADGC	0.0384769	0.213236
Jansen_ldak_Model20	AMR_no_WES	AMR_only_WES	0.0868195	0.538767
Jansen_ldak_Model200	AMR_no_ADGC	AMR_only_ADGC	0.0507859	0.0411115
Jansen_ldak_Model200	AMR_no_WES	AMR_only_WES	0.129582	0.117022
Jansen_ldak_Model201	AMR_no_ADGC	AMR_only_ADGC	0.0681335	0.00187098
Jansen_ldak_Model201	AMR_no_WES	AMR_only_WES	0.194708	0.00342014
Jansen_ldak_Model202	AMR_no_ADGC	AMR_only_ADGC	0.0554486	0.0195739
Jansen_ldak_Model202	AMR_no_WES	AMR_only_WES	0.0934722	0.44485
Jansen_ldak_Model203	AMR_no_ADGC	AMR_only_ADGC	0.0523776	0.0321452
Jansen_ldak_Model203	AMR_no_WES	AMR_only_WES	0.0941116	0.436294
Jansen_ldak_Model204	AMR_no_ADGC	AMR_only_ADGC	0.0638399	0.00437119
Jansen_ldak_Model204	AMR_no_WES	AMR_only_WES	0.0968213	0.401071
Jansen_ldak_Model205	AMR_no_ADGC	AMR_only_ADGC	0.0535717	0.0265933
Jansen_ldak_Model205	AMR_no_WES	AMR_only_WES	0.0762087	0.69934
Jansen_ldak_Model206	AMR_no_ADGC	AMR_only_ADGC	0.0633537	0.00479484
Jansen_ldak_Model206	AMR_no_WES	AMR_only_WES	0.0675009	0.824916
Jansen_ldak_Model207	AMR_no_ADGC	AMR_only_ADGC	0.0670568	0.00232655
Jansen_ldak_Model207	AMR_no_WES	AMR_only_WES	0.07493	0.718656
Jansen_ldak_Model208	AMR_no_ADGC	AMR_only_ADGC	0.0662407	0.00273819
Jansen_ldak_Model208	AMR_no_WES	AMR_only_WES	0.0714133	0.770572
Jansen_ldak_Model209	AMR_no_ADGC	AMR_only_ADGC	0.0644533	0.0038849
Jansen_ldak_Model209	AMR_no_WES	AMR_only_WES	0.0655828	0.849682
Jansen_ldak_Model21	AMR_no_ADGC	AMR_only_ADGC	0.0397509	0.183702
Jansen_ldak_Model21	AMR_no_WES	AMR_only_WES	0.0932134	0.448345
Jansen_ldak_Model210	AMR_no_ADGC	AMR_only_ADGC	0.0424777	0.131291
Jansen_ldak_Model210	AMR_no_WES	AMR_only_WES	0.0622184	0.889281
Jansen_ldak_Model211	AMR_no_ADGC	AMR_only_ADGC	0.058798	0.0110335
Jansen_ldak_Model211	AMR_no_WES	AMR_only_WES	0.0706826	0.781065
Jansen_ldak_Model212	AMR_no_ADGC	AMR_only_ADGC	0.0594762	0.00978457
Jansen_ldak_Model212	AMR_no_WES	AMR_only_WES	0.0741992	0.729625
Jansen_ldak_Model213	AMR_no_ADGC	AMR_only_ADGC	0.0543799	0.0233363
Jansen_ldak_Model213	AMR_no_WES	AMR_only_WES	0.147668	0.0506521
Jansen_ldak_Model214	AMR_no_ADGC	AMR_only_ADGC	0.0682192	0.0018387
Jansen_ldak_Model214	AMR_no_WES	AMR_only_WES	0.091828	0.467262
Jansen_ldak_Model215	AMR_no_ADGC	AMR_only_ADGC	0.07148	0.000929605
Jansen_ldak_Model215	AMR_no_WES	AMR_only_WES	0.14234	0.0655664
Jansen_ldak_Model216	AMR_no_ADGC	AMR_only_ADGC	0.0791012	0.000166724
Jansen_ldak_Model216	AMR_no_WES	AMR_only_WES	0.201346	0.00220032
Jansen_ldak_Model217	AMR_no_ADGC	AMR_only_ADGC	0.054428	0.0231532
Jansen_ldak_Model217	AMR_no_WES	AMR_only_WES	0.133175	0.0999586
Jansen_ldak_Model218	AMR_no_ADGC	AMR_only_ADGC	0.0548361	0.0216572
Jansen_ldak_Model218	AMR_no_WES	AMR_only_WES	0.135139	0.0915372
Jansen_ldak_Model219	AMR_no_ADGC	AMR_only_ADGC	0.0522785	0.0326469
Jansen_ldak_Model219	AMR_no_WES	AMR_only_WES	0.141106	0.0695114
Jansen_ldak_Model22	AMR_no_ADGC	AMR_only_ADGC	0.0392604	0.19467
Jansen_ldak_Model22	AMR_no_WES	AMR_only_WES	0.0887377	0.51086
Jansen_ldak_Model220	AMR_no_ADGC	AMR_only_ADGC	0.0531561	0.0284197
Jansen_ldak_Model220	AMR_no_WES	AMR_only_WES	0.155828	0.0334874
Jansen_ldak_Model221	AMR_no_ADGC	AMR_only_ADGC	0.057721	0.0133164
Jansen_ldak_Model221	AMR_no_WES	AMR_only_WES	0.161749	0.024454
Jansen_ldak_Model222	AMR_no_ADGC	AMR_only_ADGC	0.0580275	0.0126274
Jansen_ldak_Model222	AMR_no_WES	AMR_only_WES	0.167504	0.0178136
Jansen_ldak_Model223	AMR_no_ADGC	AMR_only_ADGC	0.0551233	0.020657
Jansen_ldak_Model223	AMR_no_WES	AMR_only_WES	0.19241	0.00397056
Jansen_ldak_Model224	AMR_no_ADGC	AMR_only_ADGC	0.0731181	0.000652009
Jansen_ldak_Model224	AMR_no_WES	AMR_only_WES	0.190141	0.00459242
Jansen_ldak_Model225	AMR_no_ADGC	AMR_only_ADGC	0.0777352	0.000229778
Jansen_ldak_Model225	AMR_no_WES	AMR_only_WES	0.195104	0.00333279
Jansen_ldak_Model226	AMR_no_ADGC	AMR_only_ADGC	0.0858448	3.15206e-05
Jansen_ldak_Model226	AMR_no_WES	AMR_only_WES	0.184874	0.00639431
Jansen_ldak_Model227	AMR_no_ADGC	AMR_only_ADGC	0.0836456	5.50792e-05
Jansen_ldak_Model227	AMR_no_WES	AMR_only_WES	0.186305	0.00584994
Jansen_ldak_Model228	AMR_no_ADGC	AMR_only_ADGC	0.0847318	4.18835e-05
Jansen_ldak_Model228	AMR_no_WES	AMR_only_WES	0.184067	0.00672135
Jansen_ldak_Model229	AMR_no_ADGC	AMR_only_ADGC	0.0849195	3.99333e-05
Jansen_ldak_Model229	AMR_no_WES	AMR_only_WES	0.185178	0.0062749
Jansen_ldak_Model23	AMR_no_ADGC	AMR_only_ADGC	0.0327706	0.390075
Jansen_ldak_Model23	AMR_no_WES	AMR_only_WES	0.081202	0.623156
Jansen_ldak_Model230	AMR_no_ADGC	AMR_only_ADGC	0.0895019	1.20653e-05
Jansen_ldak_Model230	AMR_no_WES	AMR_only_WES	0.179104	0.00908965
Jansen_ldak_Model231	AMR_no_ADGC	AMR_only_ADGC	0.0896303	1.16569e-05
Jansen_ldak_Model231	AMR_no_WES	AMR_only_WES	0.175907	0.0109915
Jansen_ldak_Model232	AMR_no_ADGC	AMR_only_ADGC	0.086431	2.70978e-05
Jansen_ldak_Model232	AMR_no_WES	AMR_only_WES	0.165616	0.0197891
Jansen_ldak_Model233	AMR_no_ADGC	AMR_only_ADGC	0.076373	0.000314655
Jansen_ldak_Model233	AMR_no_WES	AMR_only_WES	0.14887	0.0477221
Jansen_ldak_Model234	AMR_no_ADGC	AMR_only_ADGC	0.0768405	0.000282661
Jansen_ldak_Model234	AMR_no_WES	AMR_only_WES	0.148231	0.0492609
Jansen_ldak_Model235	AMR_no_ADGC	AMR_only_ADGC	0.0752868	0.000402677
Jansen_ldak_Model235	AMR_no_WES	AMR_only_WES	0.133845	0.0970177
Jansen_ldak_Model236	AMR_no_ADGC	AMR_only_ADGC	0.0607251	0.00781497
Jansen_ldak_Model236	AMR_no_WES	AMR_only_WES	0.130009	0.11488
Jansen_ldak_Model24	AMR_no_ADGC	AMR_only_ADGC	0.0339028	0.349026
Jansen_ldak_Model24	AMR_no_WES	AMR_only_WES	0.0836682	0.585721
Jansen_ldak_Model25	AMR_no_ADGC	AMR_only_ADGC	0.0325963	0.396652
Jansen_ldak_Model25	AMR_no_WES	AMR_only_WES	0.0894227	0.501035
Jansen_ldak_Model26	AMR_no_ADGC	AMR_only_ADGC	0.0333434	0.368945
Jansen_ldak_Model26	AMR_no_WES	AMR_only_WES	0.0958166	0.413931
Jansen_ldak_Model27	AMR_no_ADGC	AMR_only_ADGC	0.0329002	0.38524
Jansen_ldak_Model27	AMR_no_WES	AMR_only_WES	0.10285	0.329123
Jansen_ldak_Model28	AMR_no_ADGC	AMR_only_ADGC	0.0319632	0.421097
Jansen_ldak_Model28	AMR_no_WES	AMR_only_WES	0.110203	0.253889
Jansen_ldak_Model29	AMR_no_ADGC	AMR_only_ADGC	0.0352449	0.304199
Jansen_ldak_Model29	AMR_no_WES	AMR_only_WES	0.114678	0.21475
Jansen_ldak_Model3	AMR_no_ADGC	AMR_only_ADGC	0.0347177	0.321306
Jansen_ldak_Model3	AMR_no_WES	AMR_only_WES	0.116947	0.196757
Jansen_ldak_Model30	AMR_no_ADGC	AMR_only_ADGC	0.0387662	0.206227
Jansen_ldak_Model30	AMR_no_WES	AMR_only_WES	0.114039	0.220042
Jansen_ldak_Model31	AMR_no_ADGC	AMR_only_ADGC	0.0386379	0.209314
