## Supplementary Tables for "Alzheimer’s Polygenic Risk Scores Are Not Interchangeable: Evidence from 1,752 Models" (part 2 of 3)

### Sheet: Table S9-AMR Kolmogorov-Smirnov (continued)
Supplementary Table S9. Kolmogorov-Smirnov test comparing PRS distributions of likely overlapped vs. unlikely overlapped samples in AMR population
Jansen_ldak_Model31	AMR_no_WES	AMR_only_WES	0.105575	0.299627
Jansen_ldak_Model32	AMR_no_ADGC	AMR_only_ADGC	0.040705	0.163757
Jansen_ldak_Model32	AMR_no_WES	AMR_only_WES	0.113171	0.22738
Jansen_ldak_Model33	AMR_no_ADGC	AMR_only_ADGC	0.0320694	0.416925
Jansen_ldak_Model33	AMR_no_WES	AMR_only_WES	0.0808824	0.628034
Jansen_ldak_Model34	AMR_no_ADGC	AMR_only_ADGC	0.0333204	0.36978
Jansen_ldak_Model34	AMR_no_WES	AMR_only_WES	0.0833486	0.590547
Jansen_ldak_Model35	AMR_no_ADGC	AMR_only_ADGC	0.0328718	0.386296
Jansen_ldak_Model35	AMR_no_WES	AMR_only_WES	0.089103	0.505606
Jansen_ldak_Model36	AMR_no_ADGC	AMR_only_ADGC	0.0325381	0.398869
Jansen_ldak_Model36	AMR_no_WES	AMR_only_WES	0.0945378	0.430642
Jansen_ldak_Model37	AMR_no_ADGC	AMR_only_ADGC	0.0326435	0.394874
Jansen_ldak_Model37	AMR_no_WES	AMR_only_WES	0.104768	0.308163
Jansen_ldak_Model38	AMR_no_ADGC	AMR_only_ADGC	0.0329211	0.384465
Jansen_ldak_Model38	AMR_no_WES	AMR_only_WES	0.110842	0.247995
Jansen_ldak_Model39	AMR_no_ADGC	AMR_only_ADGC	0.037703	0.232874
Jansen_ldak_Model39	AMR_no_WES	AMR_only_WES	0.112441	0.233706
Jansen_ldak_Model4	AMR_no_ADGC	AMR_only_ADGC	0.0671701	0.00227396
Jansen_ldak_Model4	AMR_no_WES	AMR_only_WES	0.130633	0.111804
Jansen_ldak_Model40	AMR_no_ADGC	AMR_only_ADGC	0.0422816	0.134611
Jansen_ldak_Model40	AMR_no_WES	AMR_only_WES	0.111162	0.245087
Jansen_ldak_Model41	AMR_no_ADGC	AMR_only_ADGC	0.0375286	0.237481
Jansen_ldak_Model41	AMR_no_WES	AMR_only_WES	0.111329	0.243572
Jansen_ldak_Model42	AMR_no_ADGC	AMR_only_ADGC	0.0400632	0.176973
Jansen_ldak_Model42	AMR_no_WES	AMR_only_WES	0.118682	0.183791
Jansen_ldak_Model43	AMR_no_ADGC	AMR_only_ADGC	0.0391973	0.196116
Jansen_ldak_Model43	AMR_no_WES	AMR_only_WES	0.130511	0.112393
Jansen_ldak_Model44	AMR_no_ADGC	AMR_only_ADGC	0.033284	0.371101
Jansen_ldak_Model44	AMR_no_WES	AMR_only_WES	0.0830289	0.595381
Jansen_ldak_Model45	AMR_no_ADGC	AMR_only_ADGC	0.0328718	0.386296
Jansen_ldak_Model45	AMR_no_WES	AMR_only_WES	0.0913409	0.47401
Jansen_ldak_Model46	AMR_no_ADGC	AMR_only_ADGC	0.0324328	0.402889
Jansen_ldak_Model46	AMR_no_WES	AMR_only_WES	0.0967757	0.40165
Jansen_ldak_Model47	AMR_no_ADGC	AMR_only_ADGC	0.0334137	0.366415
Jansen_ldak_Model47	AMR_no_WES	AMR_only_WES	0.106366	0.291418
Jansen_ldak_Model48	AMR_no_ADGC	AMR_only_ADGC	0.0330725	0.378861
Jansen_ldak_Model48	AMR_no_WES	AMR_only_WES	0.110522	0.25093
Jansen_ldak_Model49	AMR_no_ADGC	AMR_only_ADGC	0.0391053	0.198241
Jansen_ldak_Model49	AMR_no_WES	AMR_only_WES	0.110842	0.247995
Jansen_ldak_Model5	AMR_no_ADGC	AMR_only_ADGC	0.0493936	0.0506636
Jansen_ldak_Model5	AMR_no_WES	AMR_only_WES	0.247549	6.68265e-05
Jansen_ldak_Model50	AMR_no_ADGC	AMR_only_ADGC	0.0379961	0.225282
Jansen_ldak_Model50	AMR_no_WES	AMR_only_WES	0.108924	0.265984
Jansen_ldak_Model51	AMR_no_ADGC	AMR_only_ADGC	0.039293	0.193924
Jansen_ldak_Model51	AMR_no_WES	AMR_only_WES	0.115485	0.208208
Jansen_ldak_Model52	AMR_no_ADGC	AMR_only_ADGC	0.0397241	0.184287
Jansen_ldak_Model52	AMR_no_WES	AMR_only_WES	0.124437	0.145541
Jansen_ldak_Model53	AMR_no_ADGC	AMR_only_ADGC	0.0432111	0.119498
Jansen_ldak_Model53	AMR_no_WES	AMR_only_WES	0.137864	0.0808431
Jansen_ldak_Model54	AMR_no_ADGC	AMR_only_ADGC	0.0425693	0.129774
Jansen_ldak_Model54	AMR_no_WES	AMR_only_WES	0.141061	0.0696576
Jansen_ldak_Model55	AMR_no_ADGC	AMR_only_ADGC	0.0320005	0.419624
Jansen_ldak_Model55	AMR_no_WES	AMR_only_WES	0.093259	0.447724
Jansen_ldak_Model56	AMR_no_ADGC	AMR_only_ADGC	0.0330286	0.380479
Jansen_ldak_Model56	AMR_no_WES	AMR_only_WES	0.100612	0.354765
Jansen_ldak_Model57	AMR_no_ADGC	AMR_only_ADGC	0.0315113	0.439057
Jansen_ldak_Model57	AMR_no_WES	AMR_only_WES	0.108604	0.269072
Jansen_ldak_Model58	AMR_no_ADGC	AMR_only_ADGC	0.0365938	0.263348
Jansen_ldak_Model58	AMR_no_WES	AMR_only_WES	0.109168	0.263647
Jansen_ldak_Model59	AMR_no_ADGC	AMR_only_ADGC	0.0384041	0.215026
Jansen_ldak_Model59	AMR_no_WES	AMR_only_WES	0.110522	0.25093
Jansen_ldak_Model6	AMR_no_ADGC	AMR_only_ADGC	0.0324332	0.402866
Jansen_ldak_Model6	AMR_no_WES	AMR_only_WES	0.178998	0.00914784
Jansen_ldak_Model60	AMR_no_ADGC	AMR_only_ADGC	0.0384041	0.215026
Jansen_ldak_Model60	AMR_no_WES	AMR_only_WES	0.112288	0.235038
Jansen_ldak_Model61	AMR_no_ADGC	AMR_only_ADGC	0.0387202	0.20733
Jansen_ldak_Model61	AMR_no_WES	AMR_only_WES	0.121559	0.163782
Jansen_ldak_Model62	AMR_no_ADGC	AMR_only_ADGC	0.0416344	0.146019
Jansen_ldak_Model62	AMR_no_WES	AMR_only_WES	0.135626	0.0895424
Jansen_ldak_Model63	AMR_no_ADGC	AMR_only_ADGC	0.0440636	0.106889
Jansen_ldak_Model63	AMR_no_WES	AMR_only_WES	0.15225	0.0402591
Jansen_ldak_Model64	AMR_no_ADGC	AMR_only_ADGC	0.0452552	0.0911297
Jansen_ldak_Model64	AMR_no_WES	AMR_only_WES	0.14546	0.0564322
Jansen_ldak_Model65	AMR_no_ADGC	AMR_only_ADGC	0.0473913	0.0677404
Jansen_ldak_Model65	AMR_no_WES	AMR_only_WES	0.143542	0.0619072
Jansen_ldak_Model66	AMR_no_ADGC	AMR_only_ADGC	0.0332623	0.371903
Jansen_ldak_Model66	AMR_no_WES	AMR_only_WES	0.103489	0.322031
Jansen_ldak_Model67	AMR_no_ADGC	AMR_only_ADGC	0.0322488	0.409968
Jansen_ldak_Model67	AMR_no_WES	AMR_only_WES	0.106047	0.294714
Jansen_ldak_Model68	AMR_no_ADGC	AMR_only_ADGC	0.0365938	0.263348
Jansen_ldak_Model68	AMR_no_WES	AMR_only_WES	0.108924	0.265984
Jansen_ldak_Model69	AMR_no_ADGC	AMR_only_ADGC	0.0379367	0.226805
Jansen_ldak_Model69	AMR_no_WES	AMR_only_WES	0.111497	0.242065
Jansen_ldak_Model7	AMR_no_ADGC	AMR_only_ADGC	0.0289307	0.548834
Kunkle_s0.9_lambda0.0615848211066027	AMR_no_WES	AMR_only_WES	0.523261	2.41752e-21
Jansen_ldak_Model70	AMR_no_ADGC	AMR_only_ADGC	0.0380421	0.224108
Jansen_ldak_Model70	AMR_no_WES	AMR_only_WES	0.117403	0.193275
Jansen_ldak_Model71	AMR_no_ADGC	AMR_only_ADGC	0.0400632	0.176973
Jansen_ldak_Model71	AMR_no_WES	AMR_only_WES	0.13147	0.107776
Jansen_ldak_Model72	AMR_no_ADGC	AMR_only_ADGC	0.0438759	0.109567
Jansen_ldak_Model72	AMR_no_WES	AMR_only_WES	0.147455	0.0511855
Jansen_ldak_Model73	AMR_no_ADGC	AMR_only_ADGC	0.0428854	0.124626
Jansen_ldak_Model73	AMR_no_WES	AMR_only_WES	0.147455	0.0511855
Jansen_ldak_Model74	AMR_no_ADGC	AMR_only_ADGC	0.0467955	0.0736838
Jansen_ldak_Model74	AMR_no_WES	AMR_only_WES	0.138671	0.0778864
Jansen_ldak_Model75	AMR_no_ADGC	AMR_only_ADGC	0.0529048	0.0295794
Jansen_ldak_Model75	AMR_no_WES	AMR_only_WES	0.128517	0.122514
Jansen_ldak_Model76	AMR_no_ADGC	AMR_only_ADGC	0.0557421	0.0186396
Jansen_ldak_Model76	AMR_no_WES	AMR_only_WES	0.118941	0.181919
Jansen_ldak_Model77	AMR_no_ADGC	AMR_only_ADGC	0.0357279	0.289087
Jansen_ldak_Model77	AMR_no_WES	AMR_only_WES	0.105407	0.301386
Jansen_ldak_Model78	AMR_no_ADGC	AMR_only_ADGC	0.0379597	0.226214
Jansen_ldak_Model78	AMR_no_WES	AMR_only_WES	0.1083	0.272035
Jansen_ldak_Model79	AMR_no_ADGC	AMR_only_ADGC	0.036337	0.270799
Jansen_ldak_Model79	AMR_no_WES	AMR_only_WES	0.115653	0.20687
Jansen_ldak_Model8	AMR_no_ADGC	AMR_only_ADGC	0.0411097	0.155827
Jansen_ldak_Model8	AMR_no_WES	AMR_only_WES	0.150728	0.0434845
Jansen_ldak_Model80	AMR_no_ADGC	AMR_only_ADGC	0.0377624	0.231321
Jansen_ldak_Model80	AMR_no_WES	AMR_only_WES	0.126035	0.136136
Jansen_ldak_Model81	AMR_no_ADGC	AMR_only_ADGC	0.0433624	0.117174
Jansen_ldak_Model81	AMR_no_WES	AMR_only_WES	0.1417	0.0675857
Jansen_ldak_Model82	AMR_no_ADGC	AMR_only_ADGC	0.0429544	0.123525
Jansen_ldak_Model82	AMR_no_WES	AMR_only_WES	0.144425	0.0593331
Jansen_ldak_Model83	AMR_no_ADGC	AMR_only_ADGC	0.0509795	0.0399152
Jansen_ldak_Model83	AMR_no_WES	AMR_only_WES	0.140909	0.0701589
Jansen_ldak_Model84	AMR_no_ADGC	AMR_only_ADGC	0.0569931	0.0150903
Jansen_ldak_Model84	AMR_no_WES	AMR_only_WES	0.132764	0.101797
Jansen_ldak_Model85	AMR_no_ADGC	AMR_only_ADGC	0.0577498	0.0132498
Jansen_ldak_Model85	AMR_no_WES	AMR_only_WES	0.121255	0.165815
Jansen_ldak_Model86	AMR_no_ADGC	AMR_only_ADGC	0.0562978	0.0169796
Jansen_ldak_Model86	AMR_no_WES	AMR_only_WES	0.128486	0.12268
Jansen_ldak_Model87	AMR_no_ADGC	AMR_only_ADGC	0.0575487	0.0137178
Jansen_ldak_Model87	AMR_no_WES	AMR_only_WES	0.137757	0.0812442
Jansen_ldak_Model88	AMR_no_ADGC	AMR_only_ADGC	0.0341646	0.339966
Jansen_ldak_Model88	AMR_no_WES	AMR_only_WES	0.109898	0.256729
Jansen_ldak_Model89	AMR_no_ADGC	AMR_only_ADGC	0.0375366	0.237265
Jansen_ldak_Model89	AMR_no_WES	AMR_only_WES	0.122519	0.15751
Jansen_ldak_Model9	AMR_no_ADGC	AMR_only_ADGC	0.0554666	0.0195135
Jansen_ldak_Model9	AMR_no_WES	AMR_only_WES	0.206933	0.00150017
Jansen_ldak_Model90	AMR_no_ADGC	AMR_only_ADGC	0.0406669	0.164515
Jansen_ldak_Model90	AMR_no_WES	AMR_only_WES	0.13179	0.106272
Jansen_ldak_Model91	AMR_no_ADGC	AMR_only_ADGC	0.0446498	0.0988754
Jansen_ldak_Model91	AMR_no_WES	AMR_only_WES	0.149936	0.0452485
Jansen_ldak_Model92	AMR_no_ADGC	AMR_only_ADGC	0.0540964	0.0244362
Jansen_ldak_Model92	AMR_no_WES	AMR_only_WES	0.13931	0.0756085
Jansen_ldak_Model93	AMR_no_ADGC	AMR_only_ADGC	0.0596886	0.00942129
Jansen_ldak_Model93	AMR_no_WES	AMR_only_WES	0.122062	0.160476
Jansen_ldak_Model94	AMR_no_ADGC	AMR_only_ADGC	0.0580392	0.0126012
Jansen_ldak_Model94	AMR_no_WES	AMR_only_WES	0.120829	0.168695
Jansen_ldak_Model95	AMR_no_ADGC	AMR_only_ADGC	0.0599415	0.00900365
Jansen_ldak_Model95	AMR_no_WES	AMR_only_WES	0.130724	0.111358
Jansen_ldak_Model96	AMR_no_ADGC	AMR_only_ADGC	0.0604817	0.00816799
Jansen_ldak_Model96	AMR_no_WES	AMR_only_WES	0.130891	0.110545
Jansen_ldak_Model97	AMR_no_ADGC	AMR_only_ADGC	0.0647999	0.00363301
Jansen_ldak_Model97	AMR_no_WES	AMR_only_WES	0.135291	0.0909114
Jansen_ldak_Model98	AMR_no_ADGC	AMR_only_ADGC	0.0641217	0.00414117
Jansen_ldak_Model98	AMR_no_WES	AMR_only_WES	0.136646	0.0854874
Jansen_ldak_Model99	AMR_no_ADGC	AMR_only_ADGC	0.0398775	0.180945
Jansen_ldak_Model99	AMR_no_WES	AMR_only_WES	0.134195	0.0955055
Jansen_phi_1e+00	AMR_no_ADGC	AMR_only_ADGC	0.0230376	0.812923
Jansen_phi_1e+00	AMR_no_WES	AMR_only_WES	0.0535867	0.962677
Jansen_phi_1e-02	AMR_no_ADGC	AMR_only_ADGC	0.0654835	0.00317961
Jansen_phi_1e-02	AMR_no_WES	AMR_only_WES	0.0752953	0.713188
Jansen_phi_1e-04	AMR_no_ADGC	AMR_only_ADGC	0.0333125	0.370073
Jansen_phi_1e-04	AMR_no_WES	AMR_only_WES	0.175892	0.0110014
Jansen_phi_1e-06	AMR_no_ADGC	AMR_only_ADGC	0.11378	7.41613e-09
Jansen_phi_1e-06	AMR_no_WES	AMR_only_WES	0.222917	0.000472353
Jansen_phi_auto	AMR_no_ADGC	AMR_only_ADGC	0.0586922	0.011242
Jansen_phi_auto	AMR_no_WES	AMR_only_WES	0.219995	0.000587404
Jansen_quickprs	AMR_no_ADGC	AMR_only_ADGC	0.0298614	0.507974
Jansen_quickprs	AMR_no_WES	AMR_only_WES	0.0497199	0.981315
Jansen_s0.001_lambda0.000483889027221738	AMR_no_ADGC	AMR_only_ADGC	0.076271	0.000322081
Jansen_s0.001_lambda0.000483889027221738	AMR_no_WES	AMR_only_WES	0.081948	0.611793
Jansen_s0.001_lambda0.000564173185410724	AMR_no_ADGC	AMR_only_ADGC	0.0788976	0.000174963
Jansen_s0.001_lambda0.000564173185410724	AMR_no_WES	AMR_only_WES	0.084536	0.572668
Jansen_s0.001_lambda0.000657777641629863	AMR_no_ADGC	AMR_only_ADGC	0.0812042	0.000100648
Jansen_s0.001_lambda0.000657777641629863	AMR_no_WES	AMR_only_WES	0.0998813	0.363416
Jansen_s0.001_lambda0.000766912425150363	AMR_no_ADGC	AMR_only_ADGC	0.0743285	0.000499119
Jansen_s0.001_lambda0.000766912425150363	AMR_no_WES	AMR_only_WES	0.084947	0.56652
Jansen_s0.001_lambda0.000894154240926558	AMR_no_ADGC	AMR_only_ADGC	0.0695776	0.0013893
Jansen_s0.001_lambda0.000894154240926558	AMR_no_WES	AMR_only_WES	0.0939898	0.437919
Jansen_s0.001_lambda0.0010425073063723	AMR_no_ADGC	AMR_only_ADGC	0.0699413	0.00128759
Jansen_s0.001_lambda0.0010425073063723	AMR_no_WES	AMR_only_WES	0.0815522	0.617812
Jansen_s0.001_lambda0.00121547428183465	AMR_no_ADGC	AMR_only_ADGC	0.0478888	0.0630953
Jansen_s0.001_lambda0.00121547428183465	AMR_no_WES	AMR_only_WES	0.115364	0.209194
Jansen_s0.001_lambda0.00141713896945474	AMR_no_ADGC	AMR_only_ADGC	0.0231103	0.809941
Jansen_s0.001_lambda0.00141713896945474	AMR_no_WES	AMR_only_WES	0.0923761	0.459727
Jansen_s0.001_lambda0.00165226273296042	AMR_no_ADGC	AMR_only_ADGC	0.0226123	0.83002
Jansen_s0.001_lambda0.00165226273296042	AMR_no_WES	AMR_only_WES	0.0850384	0.565161
Jansen_s0.001_lambda0.0019263969148913	AMR_no_ADGC	AMR_only_ADGC	0.0306546	0.474224
Jansen_s0.001_lambda0.0019263969148913	AMR_no_WES	AMR_only_WES	0.0859518	0.551563
Jansen_s0.001_lambda0.00224601390546017	AMR_no_ADGC	AMR_only_ADGC	0.027176	0.628464
Jansen_s0.001_lambda0.00224601390546017	AMR_no_WES	AMR_only_WES	0.101069	0.349432
Jansen_s0.001_lambda0.00261865995762617	AMR_no_ADGC	AMR_only_ADGC	0.0301725	0.494602
Jansen_s0.001_lambda0.00261865995762617	AMR_no_WES	AMR_only_WES	0.105773	0.297565
Jansen_s0.001_lambda0.00305313335638932	AMR_no_ADGC	AMR_only_ADGC	0.0255424	0.703475
Jansen_s0.001_lambda0.00305313335638932	AMR_no_WES	AMR_only_WES	0.108604	0.269072
Jansen_s0.001_lambda0.00355969214893682	AMR_no_ADGC	AMR_only_ADGC	0.0455909	0.0870523
Jansen_s0.001_lambda0.00355969214893682	AMR_no_WES	AMR_only_WES	0.0775332	0.679223
Jansen_s0.001_lambda0.00415029634021222	AMR_no_ADGC	AMR_only_ADGC	0.0549908	0.0211141
Jansen_s0.001_lambda0.00415029634021222	AMR_no_WES	AMR_only_WES	0.119306	0.1793
Jansen_s0.001_lambda0.00483889027221738	AMR_no_ADGC	AMR_only_ADGC	0.0478316	0.0636173
Jansen_s0.001_lambda0.00483889027221738	AMR_no_WES	AMR_only_WES	0.0751127	0.715912
Jansen_s0.001_lambda0.00564173185410724	AMR_no_ADGC	AMR_only_ADGC	0.0199076	0.921955
Jansen_s0.001_lambda0.00564173185410724	AMR_no_WES	AMR_only_WES	0.0999269	0.362872
Jansen_s0.001_lambda0.00657777641629862	AMR_no_ADGC	AMR_only_ADGC	0.0675105	0.00212359
Jansen_s0.001_lambda0.00657777641629862	AMR_no_WES	AMR_only_WES	0.145034	0.0576133
Jansen_s0.001_lambda0.00766912425150363	AMR_no_ADGC	AMR_only_ADGC	0.0894288	1.23068e-05
Jansen_s0.001_lambda0.00766912425150363	AMR_no_WES	AMR_only_WES	0.230697	0.000260642
Jansen_s0.001_lambda0.00894154240926558	AMR_no_ADGC	AMR_only_ADGC	0.124903	1.38367e-10
Kunkle_s1_lambda0.0555367228153437	AMR_no_WES	AMR_only_WES	0.520232	4.39254e-21
Jansen_s0.001_lambda0.0104250730637229	AMR_no_ADGC	AMR_only_ADGC	0.126692	7.04335e-11
Kunkle_s1_lambda0.0647510649247417	AMR_no_WES	AMR_only_WES	0.507673	4.94684e-20
Jansen_s0.001_lambda0.0121547428183465	AMR_no_ADGC	AMR_only_ADGC	0.155891	2.91789e-16
Jansen_s0.9_lambda0.0379269019073225	AMR_no_WES	AMR_only_WES	0.505435	7.55556e-20
Jansen_s0.001_lambda0.0141713896945474	AMR_no_ADGC	AMR_only_ADGC	0.258936	2.20974e-44
Jansen_s1_lambda0.0379269019073225	AMR_no_WES	AMR_only_WES	0.500244	1.99925e-19
Jansen_s0.001_lambda0.0165226273296042	AMR_no_ADGC	AMR_only_ADGC	0.271147	1.12001e-48
Kunkle_s0.5_lambda0.0615848211066027	AMR_no_WES	AMR_only_WES	0.496483	4.01304e-19
Jansen_s0.001_lambda0.019263969148913	AMR_no_ADGC	AMR_only_ADGC	0.422201	1.25266e-119
Jansen_s1_lambda0.0355969214893682	AMR_no_WES	AMR_only_WES	0.48435	3.631e-18
Jansen_s0.001_lambda0.0224601390546017	AMR_no_ADGC	AMR_only_ADGC	0.382815	7.55081e-98
Kunkle_s1_lambda0.0754941990874867	AMR_no_WES	AMR_only_WES	0.480499	7.1979e-18
Jansen_s0.001_lambda0.0261865995762617	AMR_no_ADGC	AMR_only_ADGC	0.325589	2.19319e-70
Jansen_s0.5_lambda0.0379269019073225	AMR_no_WES	AMR_only_WES	0.48027	7.49291e-18
Jansen_s0.001_lambda0.0305313335638932	AMR_no_ADGC	AMR_only_ADGC	0.264599	2.38618e-46
Kunkle_s0.1_lambda0.0408551599771796	AMR_no_WES	AMR_only_WES	0.478352	1.05071e-17
Jansen_s0.001_lambda0.0355969214893682	AMR_no_ADGC	AMR_only_ADGC	0.132027	8.8749e-12
Jansen_s0.001_lambda0.0355969214893682	AMR_no_WES	AMR_only_WES	0.145613	0.0560161
Jansen_s0.001_lambda0.0415029634021222	AMR_no_ADGC	AMR_only_ADGC	0.128288	3.82523e-11
Jansen_s0.001_lambda0.0415029634021222	AMR_no_WES	AMR_only_WES	0.128349	0.123398
Jansen_s0.01_lambda0.000483889027221738	AMR_no_ADGC	AMR_only_ADGC	0.0749281	0.00043652
Jansen_s0.01_lambda0.000483889027221738	AMR_no_WES	AMR_only_WES	0.0822677	0.606933
Jansen_s0.01_lambda0.000564173185410724	AMR_no_ADGC	AMR_only_ADGC	0.0795778	0.000148889
Jansen_s0.01_lambda0.000564173185410724	AMR_no_WES	AMR_only_WES	0.0861345	0.548858
Jansen_s0.01_lambda0.000657777641629863	AMR_no_ADGC	AMR_only_ADGC	0.081823	8.65373e-05
Jansen_s0.01_lambda0.000657777641629863	AMR_no_WES	AMR_only_WES	0.103718	0.319527
Jansen_s0.01_lambda0.000766912425150363	AMR_no_ADGC	AMR_only_ADGC	0.0739664	0.000540903
Jansen_s0.01_lambda0.000766912425150363	AMR_no_WES	AMR_only_WES	0.0862258	0.547511
Jansen_s0.01_lambda0.000894154240926558	AMR_no_ADGC	AMR_only_ADGC	0.0684684	0.00174731
Jansen_s0.01_lambda0.000894154240926558	AMR_no_WES	AMR_only_WES	0.0930307	0.450813
Jansen_s0.01_lambda0.0010425073063723	AMR_no_ADGC	AMR_only_ADGC	0.0683647	0.00178476
Jansen_s0.01_lambda0.0010425073063723	AMR_no_WES	AMR_only_WES	0.0857082	0.555181
Jansen_s0.01_lambda0.00121547428183465	AMR_no_ADGC	AMR_only_ADGC	0.0500843	0.0457099
Jansen_s0.01_lambda0.00121547428183465	AMR_no_WES	AMR_only_WES	0.104753	0.30833
Jansen_s0.01_lambda0.00141713896945474	AMR_no_ADGC	AMR_only_ADGC	0.0264781	0.660578
Jansen_s0.01_lambda0.00141713896945474	AMR_no_WES	AMR_only_WES	0.0943704	0.432858
Jansen_s0.01_lambda0.00165226273296042	AMR_no_ADGC	AMR_only_ADGC	0.0219935	0.853804
Jansen_s0.01_lambda0.00165226273296042	AMR_no_WES	AMR_only_WES	0.0833638	0.590327
Jansen_s0.01_lambda0.0019263969148913	AMR_no_ADGC	AMR_only_ADGC	0.0273633	0.619866
Jansen_s0.01_lambda0.0019263969148913	AMR_no_WES	AMR_only_WES	0.073164	0.745003
Jansen_s0.01_lambda0.00224601390546017	AMR_no_ADGC	AMR_only_ADGC	0.0298159	0.509942
Jansen_s0.01_lambda0.00224601390546017	AMR_no_WES	AMR_only_WES	0.0944465	0.431851
Jansen_s0.01_lambda0.00261865995762617	AMR_no_ADGC	AMR_only_ADGC	0.0307453	0.470427
Jansen_s0.01_lambda0.00261865995762617	AMR_no_WES	AMR_only_WES	0.0910516	0.478046
Jansen_s0.01_lambda0.00305313335638932	AMR_no_ADGC	AMR_only_ADGC	0.0237375	0.783619
Jansen_s0.01_lambda0.00305313335638932	AMR_no_WES	AMR_only_WES	0.110994	0.24661
Jansen_s0.01_lambda0.00355969214893682	AMR_no_ADGC	AMR_only_ADGC	0.0422499	0.135144
Jansen_s0.01_lambda0.00355969214893682	AMR_no_WES	AMR_only_WES	0.0670442	0.830955
Jansen_s0.01_lambda0.00415029634021222	AMR_no_ADGC	AMR_only_ADGC	0.0546325	0.0223936
Jansen_s0.01_lambda0.00415029634021222	AMR_no_WES	AMR_only_WES	0.118987	0.181591
Jansen_s0.01_lambda0.00483889027221738	AMR_no_ADGC	AMR_only_ADGC	0.0437241	0.111775
Jansen_s0.01_lambda0.00483889027221738	AMR_no_WES	AMR_only_WES	0.0631013	0.879409
Jansen_s0.01_lambda0.00564173185410724	AMR_no_ADGC	AMR_only_ADGC	0.0298807	0.507145
Jansen_s0.01_lambda0.00564173185410724	AMR_no_WES	AMR_only_WES	0.118941	0.181919
Jansen_s0.01_lambda0.00657777641629862	AMR_no_ADGC	AMR_only_ADGC	0.0661504	0.00278793
Jansen_s0.01_lambda0.00657777641629862	AMR_no_WES	AMR_only_WES	0.163637	0.0220675
Jansen_s0.01_lambda0.00766912425150363	AMR_no_ADGC	AMR_only_ADGC	0.0926703	5.08408e-06
Jansen_s0.01_lambda0.00766912425150363	AMR_no_WES	AMR_only_WES	0.229342	0.000289525
Jansen_s0.01_lambda0.00894154240926558	AMR_no_ADGC	AMR_only_ADGC	0.12224	3.71336e-10
Kunkle_s0.1_lambda0.0476336193798996	AMR_no_WES	AMR_only_WES	0.472917	2.71327e-17
Jansen_s0.01_lambda0.0104250730637229	AMR_no_ADGC	AMR_only_ADGC	0.123443	2.38405e-10
Kunkle_s0.2_lambda0.0615848211066027	AMR_no_WES	AMR_only_WES	0.471395	3.53043e-17
Jansen_s0.01_lambda0.0121547428183465	AMR_no_ADGC	AMR_only_ADGC	0.154117	6.67231e-16
Kunkle_s0.1_lambda0.0350413031487018	AMR_no_WES	AMR_only_WES	0.468609	5.7036e-17
Jansen_s0.01_lambda0.0141713896945474	AMR_no_ADGC	AMR_only_ADGC	0.261223	3.59441e-45
Kunkle_s0.1_lambda0.0647510649247417	AMR_no_WES	AMR_only_WES	0.462839	1.52086e-16
Jansen_s0.01_lambda0.0165226273296042	AMR_no_ADGC	AMR_only_ADGC	0.274195	8.80589e-50
Jansen_s0.1_lambda0.0261865995762617	AMR_no_WES	AMR_only_WES	0.458455	3.17235e-16
Jansen_s0.01_lambda0.019263969148913	AMR_no_ADGC	AMR_only_ADGC	0.431621	3.37142e-125
Kunkle_s0.01_lambda0.0350413031487018	AMR_no_WES	AMR_only_WES	0.45573	4.98903e-16
Jansen_s0.01_lambda0.0224601390546017	AMR_no_ADGC	AMR_only_ADGC	0.404216	2.20392e-109
Kunkle_s0.1_lambda0.0555367228153437	AMR_no_WES	AMR_only_WES	0.449732	1.33629e-15
Jansen_s0.01_lambda0.0261865995762617	AMR_no_ADGC	AMR_only_ADGC	0.337863	7.22747e-76
Jansen_s0.1_lambda0.0305313335638932	AMR_no_WES	AMR_only_WES	0.444465	3.13037e-15
Jansen_s0.01_lambda0.0305313335638932	AMR_no_ADGC	AMR_only_ADGC	0.273476	1.60501e-49
Jansen_s0.001_lambda0.019263969148913	AMR_no_WES	AMR_only_WES	0.44311	3.88924e-15
Jansen_s0.01_lambda0.0355969214893682	AMR_no_ADGC	AMR_only_ADGC	0.131175	1.24287e-11
Jansen_s0.01_lambda0.0355969214893682	AMR_no_WES	AMR_only_WES	0.145293	0.0568931
Jansen_s0.01_lambda0.0415029634021222	AMR_no_ADGC	AMR_only_ADGC	0.128778	3.16589e-11
Jansen_s0.01_lambda0.0415029634021222	AMR_no_WES	AMR_only_WES	0.128029	0.125097
Jansen_s0.1_lambda0.000483889027221738	AMR_no_ADGC	AMR_only_ADGC	0.0746178	0.000467936
Jansen_s0.1_lambda0.000483889027221738	AMR_no_WES	AMR_only_WES	0.0972628	0.395495
Jansen_s0.1_lambda0.000564173185410724	AMR_no_ADGC	AMR_only_ADGC	0.0790184	0.000170041
Jansen_s0.1_lambda0.000564173185410724	AMR_no_WES	AMR_only_WES	0.0848557	0.567882
Jansen_s0.1_lambda0.000657777641629863	AMR_no_ADGC	AMR_only_ADGC	0.0766256	0.000296982
Jansen_s0.1_lambda0.000657777641629863	AMR_no_WES	AMR_only_WES	0.104677	0.309143
Jansen_s0.1_lambda0.000766912425150363	AMR_no_ADGC	AMR_only_ADGC	0.07257	0.000734847
Jansen_s0.1_lambda0.000766912425150363	AMR_no_WES	AMR_only_WES	0.0987852	0.376636
Jansen_s0.1_lambda0.000894154240926558	AMR_no_ADGC	AMR_only_ADGC	0.0709703	0.00103635
Jansen_s0.1_lambda0.000894154240926558	AMR_no_WES	AMR_only_WES	0.0939137	0.438936
Jansen_s0.1_lambda0.0010425073063723	AMR_no_ADGC	AMR_only_ADGC	0.062127	0.0060385
Jansen_s0.1_lambda0.0010425073063723	AMR_no_WES	AMR_only_WES	0.0919498	0.465579
Jansen_s0.1_lambda0.00121547428183465	AMR_no_ADGC	AMR_only_ADGC	0.0333576	0.368441
Jansen_s0.1_lambda0.00121547428183465	AMR_no_WES	AMR_only_WES	0.101206	0.347841
Jansen_s0.1_lambda0.00141713896945474	AMR_no_ADGC	AMR_only_ADGC	0.024503	0.750278
Jansen_s0.1_lambda0.00141713896945474	AMR_no_WES	AMR_only_WES	0.0784618	0.665014
Jansen_s0.1_lambda0.00165226273296042	AMR_no_ADGC	AMR_only_ADGC	0.0212347	0.88092
Jansen_s0.1_lambda0.00165226273296042	AMR_no_WES	AMR_only_WES	0.0810955	0.624761
Jansen_s0.1_lambda0.0019263969148913	AMR_no_ADGC	AMR_only_ADGC	0.0252865	0.715125
Jansen_s0.1_lambda0.0019263969148913	AMR_no_WES	AMR_only_WES	0.0601936	0.910391
Jansen_s0.1_lambda0.00224601390546017	AMR_no_ADGC	AMR_only_ADGC	0.0245628	0.747623
Jansen_s0.1_lambda0.00224601390546017	AMR_no_WES	AMR_only_WES	0.0665418	0.837478
Jansen_s0.1_lambda0.00261865995762617	AMR_no_ADGC	AMR_only_ADGC	0.0384794	0.213164
Jansen_s0.1_lambda0.00261865995762617	AMR_no_WES	AMR_only_WES	0.0548806	0.954489
Jansen_s0.1_lambda0.00305313335638932	AMR_no_ADGC	AMR_only_ADGC	0.0251573	0.720961
Jansen_s0.1_lambda0.00305313335638932	AMR_no_WES	AMR_only_WES	0.0694952	0.79778
Jansen_s0.1_lambda0.00355969214893682	AMR_no_ADGC	AMR_only_ADGC	0.0285808	0.564482
Jansen_s0.1_lambda0.00355969214893682	AMR_no_WES	AMR_only_WES	0.0722506	0.75844
Jansen_s0.1_lambda0.00415029634021222	AMR_no_ADGC	AMR_only_ADGC	0.0265283	0.658266
Jansen_s0.1_lambda0.00415029634021222	AMR_no_WES	AMR_only_WES	0.0552917	0.951676
Jansen_s0.1_lambda0.00483889027221738	AMR_no_ADGC	AMR_only_ADGC	0.0253564	0.711948
Jansen_s0.1_lambda0.00483889027221738	AMR_no_WES	AMR_only_WES	0.103961	0.316867
Jansen_s0.1_lambda0.00564173185410724	AMR_no_ADGC	AMR_only_ADGC	0.0617156	0.00651695
Jansen_s0.1_lambda0.00564173185410724	AMR_no_WES	AMR_only_WES	0.218579	0.000652119
Jansen_s0.1_lambda0.00657777641629862	AMR_no_ADGC	AMR_only_ADGC	0.0851394	3.77682e-05
Jansen_s0.1_lambda0.00657777641629862	AMR_no_WES	AMR_only_WES	0.239496	0.000129672
Jansen_s0.1_lambda0.00766912425150363	AMR_no_ADGC	AMR_only_ADGC	0.105899	9.93587e-08
Jansen_s0.01_lambda0.0224601390546017	AMR_no_WES	AMR_only_WES	0.441192	5.2815e-15
Jansen_s0.1_lambda0.00894154240926558	AMR_no_ADGC	AMR_only_ADGC	0.11128	1.72382e-08
Kunkle_s0.001_lambda0.0350413031487018	AMR_no_WES	AMR_only_WES	0.440065	6.31858e-15
Jansen_s0.1_lambda0.0104250730637229	AMR_no_ADGC	AMR_only_ADGC	0.128574	3.4264e-11
Jansen_s0.01_lambda0.019263969148913	AMR_no_WES	AMR_only_WES	0.439274	7.16066e-15
Jansen_s0.1_lambda0.0121547428183465	AMR_no_ADGC	AMR_only_ADGC	0.151281	2.45182e-15
Kunkle_s0.01_lambda0.0476336193798996	AMR_no_WES	AMR_only_WES	0.436868	1.04688e-14
Jansen_s0.1_lambda0.0141713896945474	AMR_no_ADGC	AMR_only_ADGC	0.231178	2.18152e-35
Kunkle_s0.01_lambda0.0408551599771796	AMR_no_WES	AMR_only_WES	0.436	1.19932e-14
Jansen_s0.1_lambda0.0165226273296042	AMR_no_ADGC	AMR_only_ADGC	0.263721	4.85144e-46
Kunkle_s0.01_lambda0.0555367228153437	AMR_no_WES	AMR_only_WES	0.430642	2.76224e-14
Jansen_s0.1_lambda0.019263969148913	AMR_no_ADGC	AMR_only_ADGC	0.271674	7.23623e-49
Kunkle_s0.001_lambda0.0408551599771796	AMR_no_WES	AMR_only_WES	0.429835	3.13e-14
Jansen_s0.1_lambda0.0224601390546017	AMR_no_ADGC	AMR_only_ADGC	0.28063	3.71817e-52
Jansen_s0.001_lambda0.0224601390546017	AMR_no_WES	AMR_only_WES	0.428632	3.76809e-14
Jansen_s0.1_lambda0.0261865995762617	AMR_no_ADGC	AMR_only_ADGC	0.444564	4.41059e-133
Age	AMR_no_WES	AMR_only_WES	0.428374	3.92899e-14
Jansen_s0.1_lambda0.0305313335638932	AMR_no_ADGC	AMR_only_ADGC	0.421266	4.39804e-119
Kunkle_s0.1_lambda0.0300547819919217	AMR_no_WES	AMR_only_WES	0.427399	4.56104e-14
Jansen_s0.1_lambda0.0355969214893682	AMR_no_ADGC	AMR_only_ADGC	0.253941	1.09695e-42
Kunkle_s0.001_lambda0.0555367228153437	AMR_no_WES	AMR_only_WES	0.427125	4.74386e-14
Jansen_s0.1_lambda0.0415029634021222	AMR_no_ADGC	AMR_only_ADGC	0.132491	7.38328e-12
Jansen_s0.1_lambda0.0415029634021222	AMR_no_WES	AMR_only_WES	0.131424	0.107998
Jansen_s0.2_lambda0.001	AMR_no_ADGC	AMR_only_ADGC	0.0469565	0.0720356
Jansen_s0.2_lambda0.001	AMR_no_WES	AMR_only_WES	0.0858452	0.553159
Jansen_s0.2_lambda0.00127427498570313	AMR_no_ADGC	AMR_only_ADGC	0.0269406	0.639283
Jansen_s0.2_lambda0.00127427498570313	AMR_no_WES	AMR_only_WES	0.081811	0.613856
Jansen_s0.2_lambda0.00162377673918872	AMR_no_ADGC	AMR_only_ADGC	0.0217444	0.862977
Jansen_s0.2_lambda0.00162377673918872	AMR_no_WES	AMR_only_WES	0.082085	0.609712
Jansen_s0.2_lambda0.00206913808111479	AMR_no_ADGC	AMR_only_ADGC	0.0242722	0.760443
Jansen_s0.2_lambda0.00206913808111479	AMR_no_WES	AMR_only_WES	0.076224	0.699108
Jansen_s0.2_lambda0.00263665089873036	AMR_no_ADGC	AMR_only_ADGC	0.0300559	0.499593
Jansen_s0.2_lambda0.00263665089873036	AMR_no_WES	AMR_only_WES	0.0671964	0.828941
Jansen_s0.2_lambda0.00335981828628378	AMR_no_ADGC	AMR_only_ADGC	0.0230384	0.812882
Jansen_s0.2_lambda0.00335981828628378	AMR_no_WES	AMR_only_WES	0.121803	0.16217
Jansen_s0.2_lambda0.00428133239871939	AMR_no_ADGC	AMR_only_ADGC	0.0355907	0.29331
Jansen_s0.2_lambda0.00428133239871939	AMR_no_WES	AMR_only_WES	0.10221	0.336319
Jansen_s0.2_lambda0.00545559478116852	AMR_no_ADGC	AMR_only_ADGC	0.0566657	0.0159543
Jansen_s0.2_lambda0.00545559478116852	AMR_no_WES	AMR_only_WES	0.194145	0.00354813
Jansen_s0.2_lambda0.00695192796177561	AMR_no_ADGC	AMR_only_ADGC	0.0802924	0.00012548
Kunkle_s0.001_lambda0.0476336193798996	AMR_no_WES	AMR_only_WES	0.424887	6.67421e-14
Jansen_s0.2_lambda0.00885866790410083	AMR_no_ADGC	AMR_only_ADGC	0.098178	1.05298e-06
Kunkle_s0.01_lambda0.0300547819919217	AMR_no_WES	AMR_only_WES	0.416606	2.32189e-13
Jansen_s0.2_lambda0.0112883789168469	AMR_no_ADGC	AMR_only_ADGC	0.125501	1.10559e-10
Jansen_s0.01_lambda0.0261865995762617	AMR_no_WES	AMR_only_WES	0.413622	3.60341e-13
Jansen_s0.2_lambda0.0143844988828766	AMR_no_ADGC	AMR_only_ADGC	0.246823	2.51099e-40
Jansen_s0.001_lambda0.0261865995762617	AMR_no_WES	AMR_only_WES	0.412983	3.95898e-13
Jansen_s0.2_lambda0.0183298071083244	AMR_no_ADGC	AMR_only_ADGC	0.249825	2.59271e-41
Kunkle_s0.001_lambda0.0300547819919217	AMR_no_WES	AMR_only_WES	0.406376	1.03802e-12
Jansen_s0.2_lambda0.0233572146909012	AMR_no_ADGC	AMR_only_ADGC	0.247152	1.96098e-40
Kunkle_s1_lambda0.0483293023857176	AMR_no_WES	AMR_only_WES	0.401504	2.0864e-12
Jansen_s0.2_lambda0.0297635144163132	AMR_no_ADGC	AMR_only_ADGC	0.265472	1.17766e-46
Jansen_s1_lambda0.0297635144163132	AMR_no_WES	AMR_only_WES	0.396069	4.49225e-12
Jansen_s0.2_lambda0.0379269019073225	AMR_no_ADGC	AMR_only_ADGC	0.267844	1.70253e-47
Kunkle_s0.9_lambda0.0483293023857176	AMR_no_WES	AMR_only_WES	0.394791	5.37115e-12
Jansen_s0.2_lambda0.0483293023857176	AMR_no_ADGC	AMR_only_ADGC	0.0481054	0.0611607
Jansen_s0.2_lambda0.0483293023857176	AMR_no_WES	AMR_only_WES	0.00584582	1
Jansen_s0.2_lambda0.0615848211066027	AMR_no_ADGC	AMR_only_ADGC	0	1
Jansen_s0.2_lambda0.0615848211066027	AMR_no_WES	AMR_only_WES	0	1
Jansen_s0.2_lambda0.0784759970351462	AMR_no_ADGC	AMR_only_ADGC	0	1
Jansen_s0.2_lambda0.0784759970351462	AMR_no_WES	AMR_only_WES	0	1
Jansen_s0.2_lambda0.1	AMR_no_ADGC	AMR_only_ADGC	0	1
Jansen_s0.2_lambda0.1	AMR_no_WES	AMR_only_WES	0	1
Jansen_s0.5_lambda0.001	AMR_no_ADGC	AMR_only_ADGC	0.0436785	0.112441
Jansen_s0.5_lambda0.001	AMR_no_WES	AMR_only_WES	0.0752344	0.714096
Jansen_s0.5_lambda0.00127427498570313	AMR_no_ADGC	AMR_only_ADGC	0.0384083	0.214918
Jansen_s0.5_lambda0.00127427498570313	AMR_no_WES	AMR_only_WES	0.0636646	0.872905
Jansen_s0.5_lambda0.00162377673918872	AMR_no_ADGC	AMR_only_ADGC	0.0207388	0.897256
Jansen_s0.5_lambda0.00162377673918872	AMR_no_WES	AMR_only_WES	0.0765893	0.693588
Jansen_s0.5_lambda0.00206913808111479	AMR_no_ADGC	AMR_only_ADGC	0.0221152	0.849231
Jansen_s0.5_lambda0.00206913808111479	AMR_no_WES	AMR_only_WES	0.0934569	0.44506
Jansen_s0.5_lambda0.00263665089873036	AMR_no_ADGC	AMR_only_ADGC	0.0416896	0.14502
Jansen_s0.5_lambda0.00263665089873036	AMR_no_WES	AMR_only_WES	0.136707	0.0852524
Jansen_s0.5_lambda0.00335981828628378	AMR_no_ADGC	AMR_only_ADGC	0.0401577	0.174966
Jansen_s0.5_lambda0.00335981828628378	AMR_no_WES	AMR_only_WES	0.240744	0.000117183
Jansen_s0.5_lambda0.00428133239871939	AMR_no_ADGC	AMR_only_ADGC	0.062229	0.00592455
Jansen_s0.5_lambda0.00428133239871939	AMR_no_WES	AMR_only_WES	0.173182	0.0128884
Jansen_s0.5_lambda0.00545559478116852	AMR_no_ADGC	AMR_only_ADGC	0.063528	0.00463858
Jansen_s0.5_lambda0.00545559478116852	AMR_no_WES	AMR_only_WES	0.207542	0.00143797
Jansen_s0.5_lambda0.00695192796177561	AMR_no_ADGC	AMR_only_ADGC	0.0994787	7.16373e-07
Kunkle_s0.01_lambda0.0647510649247417	AMR_no_WES	AMR_only_WES	0.39476	5.3865e-12
Jansen_s0.5_lambda0.00885866790410083	AMR_no_ADGC	AMR_only_ADGC	0.110196	2.47068e-08
Kunkle_s1_lambda0.0476336193798996	AMR_no_WES	AMR_only_WES	0.389995	1.04351e-11
Jansen_s0.5_lambda0.0112883789168469	AMR_no_ADGC	AMR_only_ADGC	0.137511	9.65253e-13
Kunkle_s0.5_lambda0.0379269019073225	AMR_no_WES	AMR_only_WES	0.389675	1.09039e-11
Jansen_s0.5_lambda0.0143844988828766	AMR_no_ADGC	AMR_only_ADGC	0.277454	5.61936e-51
Kunkle_s1_lambda0.0350413031487018	AMR_no_WES	AMR_only_WES	0.387118	1.54741e-11
Jansen_s0.5_lambda0.0183298071083244	AMR_no_ADGC	AMR_only_ADGC	0.288862	2.80217e-55
Kunkle_s0.9_lambda0.0379269019073225	AMR_no_WES	AMR_only_WES	0.386479	1.68823e-11
Jansen_s0.5_lambda0.0233572146909012	AMR_no_ADGC	AMR_only_ADGC	0.282055	1.088e-52
Kunkle_s1_lambda0.0408551599771796	AMR_no_WES	AMR_only_WES	0.385519	1.92325e-11
Jansen_s0.5_lambda0.0297635144163132	AMR_no_ADGC	AMR_only_ADGC	0.291699	2.23325e-56
Kunkle_s0.001_lambda0.0647510649247417	AMR_no_WES	AMR_only_WES	0.385169	2.01471e-11
Jansen_s0.5_lambda0.0379269019073225	AMR_no_ADGC	AMR_only_ADGC	0.47823	7.16816e-155
Kunkle_s0.5_lambda0.0483293023857176	AMR_no_WES	AMR_only_WES	0.38456	2.19017e-11
Jansen_s0.5_lambda0.0483293023857176	AMR_no_ADGC	AMR_only_ADGC	0.0481054	0.0611607
Jansen_s0.5_lambda0.0483293023857176	AMR_no_WES	AMR_only_WES	0.00584582	1
Jansen_s0.5_lambda0.0615848211066027	AMR_no_ADGC	AMR_only_ADGC	0	1
Jansen_s0.5_lambda0.0615848211066027	AMR_no_WES	AMR_only_WES	0	1
Jansen_s0.5_lambda0.0784759970351462	AMR_no_ADGC	AMR_only_ADGC	0	1
Jansen_s0.5_lambda0.0784759970351462	AMR_no_WES	AMR_only_WES	0	1
Jansen_s0.5_lambda0.1	AMR_no_ADGC	AMR_only_ADGC	0	1
Jansen_s0.5_lambda0.1	AMR_no_WES	AMR_only_WES	0	1
Jansen_s0.9_lambda0.001	AMR_no_ADGC	AMR_only_ADGC	0.0526598	0.0307467
Jansen_s0.9_lambda0.001	AMR_no_WES	AMR_only_WES	0.0864541	0.544135
Jansen_s0.9_lambda0.00127427498570313	AMR_no_ADGC	AMR_only_ADGC	0.0420483	0.138633
Jansen_s0.9_lambda0.00127427498570313	AMR_no_WES	AMR_only_WES	0.0709566	0.777138
Jansen_s0.9_lambda0.00162377673918872	AMR_no_ADGC	AMR_only_ADGC	0.0364503	0.267487
Jansen_s0.9_lambda0.00162377673918872	AMR_no_WES	AMR_only_WES	0.077655	0.677327
Jansen_s0.9_lambda0.00206913808111479	AMR_no_ADGC	AMR_only_ADGC	0.0296453	0.517351
Jansen_s0.9_lambda0.00206913808111479	AMR_no_WES	AMR_only_WES	0.0803191	0.636634
Jansen_s0.9_lambda0.00263665089873036	AMR_no_ADGC	AMR_only_ADGC	0.0227139	0.825984
Jansen_s0.9_lambda0.00263665089873036	AMR_no_WES	AMR_only_WES	0.111375	0.243169
Jansen_s0.9_lambda0.00335981828628378	AMR_no_ADGC	AMR_only_ADGC	0.0257602	0.693539
Jansen_s0.9_lambda0.00335981828628378	AMR_no_WES	AMR_only_WES	0.154183	0.0364647
Jansen_s0.9_lambda0.00428133239871939	AMR_no_ADGC	AMR_only_ADGC	0.0451804	0.0920596
Jansen_s0.9_lambda0.00428133239871939	AMR_no_WES	AMR_only_WES	0.180718	0.00824739
Jansen_s0.9_lambda0.00545559478116852	AMR_no_ADGC	AMR_only_ADGC	0.0610336	0.00738713
Jansen_s0.9_lambda0.00545559478116852	AMR_no_WES	AMR_only_WES	0.231199	0.000250648
Jansen_s0.9_lambda0.00695192796177561	AMR_no_ADGC	AMR_only_ADGC	0.0891566	1.32357e-05
Jansen_s0.9_lambda0.0297635144163132	AMR_no_WES	AMR_only_WES	0.383601	2.49322e-11
Jansen_s0.9_lambda0.00885866790410083	AMR_no_ADGC	AMR_only_ADGC	0.108542	4.24847e-08
Kunkle_s1_lambda0.0379269019073225	AMR_no_WES	AMR_only_WES	0.383129	2.65838e-11
Jansen_s0.9_lambda0.0112883789168469	AMR_no_ADGC	AMR_only_ADGC	0.128192	3.96889e-11
Jansen_s0.5_lambda0.0183298071083244	AMR_no_WES	AMR_only_WES	0.382094	3.05615e-11
Jansen_s0.9_lambda0.0143844988828766	AMR_no_ADGC	AMR_only_ADGC	0.215662	8.05355e-31
Jansen_s1_lambda0.0224601390546017	AMR_no_WES	AMR_only_WES	0.382094	3.05615e-11
Jansen_s0.9_lambda0.0183298071083244	AMR_no_ADGC	AMR_only_ADGC	0.308842	2.94276e-63
Jansen_s0.9_lambda0.0233572146909012	AMR_no_WES	AMR_only_WES	0.381774	3.19018e-11
Jansen_s0.9_lambda0.0233572146909012	AMR_no_ADGC	AMR_only_ADGC	0.305234	8.9481e-62
Jansen_s1_lambda0.0305313335638932	AMR_no_WES	AMR_only_WES	0.381774	3.19018e-11
Jansen_s0.9_lambda0.0297635144163132	AMR_no_ADGC	AMR_only_ADGC	0.308269	5.07252e-63
Jansen_s1_lambda0.019263969148913	AMR_no_WES	AMR_only_WES	0.381455	3.32995e-11
Jansen_s0.9_lambda0.0379269019073225	AMR_no_ADGC	AMR_only_ADGC	0.520466	6.28683e-185
Jansen_s0.9_lambda0.0183298071083244	AMR_no_WES	AMR_only_WES	0.380891	3.59028e-11
Jansen_s0.9_lambda0.0483293023857176	AMR_no_ADGC	AMR_only_ADGC	0.0481054	0.0611607
Jansen_s0.9_lambda0.0483293023857176	AMR_no_WES	AMR_only_WES	0.00584582	1
Jansen_s0.9_lambda0.0615848211066027	AMR_no_ADGC	AMR_only_ADGC	0	1
Jansen_s0.9_lambda0.0615848211066027	AMR_no_WES	AMR_only_WES	0	1
Jansen_s0.9_lambda0.0784759970351462	AMR_no_ADGC	AMR_only_ADGC	0	1
Jansen_s0.9_lambda0.0784759970351462	AMR_no_WES	AMR_only_WES	0	1
Jansen_s0.9_lambda0.1	AMR_no_ADGC	AMR_only_ADGC	0	1
Jansen_s0.9_lambda0.1	AMR_no_WES	AMR_only_WES	0	1
Jansen_s1_lambda0.000483889027221738	AMR_no_ADGC	AMR_only_ADGC	0.0480134	0.0619762
Jansen_s1_lambda0.000483889027221738	AMR_no_WES	AMR_only_WES	0.0856625	0.555856
Jansen_s1_lambda0.000564173185410724	AMR_no_ADGC	AMR_only_ADGC	0.0536788	0.0261412
Jansen_s1_lambda0.000564173185410724	AMR_no_WES	AMR_only_WES	0.0778224	0.674779
Jansen_s1_lambda0.000657777641629863	AMR_no_ADGC	AMR_only_ADGC	0.0564144	0.0166492
Jansen_s1_lambda0.000657777641629863	AMR_no_WES	AMR_only_WES	0.0844903	0.573374
Jansen_s1_lambda0.000766912425150363	AMR_no_ADGC	AMR_only_ADGC	0.058834	0.010965
Jansen_s1_lambda0.000766912425150363	AMR_no_WES	AMR_only_WES	0.0853581	0.560393
Jansen_s1_lambda0.000894154240926558	AMR_no_ADGC	AMR_only_ADGC	0.0523952	0.0320564
Jansen_s1_lambda0.000894154240926558	AMR_no_WES	AMR_only_WES	0.0796036	0.647575
Jansen_s1_lambda0.001	AMR_no_ADGC	AMR_only_ADGC	0.0606155	0.0079725
Jansen_s1_lambda0.001	AMR_no_WES	AMR_only_WES	0.0916606	0.469575
Jansen_s1_lambda0.0010425073063723	AMR_no_ADGC	AMR_only_ADGC	0.0415575	0.147429
Jansen_s1_lambda0.0010425073063723	AMR_no_WES	AMR_only_WES	0.0726464	0.752638
Jansen_s1_lambda0.00121547428183465	AMR_no_ADGC	AMR_only_ADGC	0.0324006	0.404117
Jansen_s1_lambda0.00121547428183465	AMR_no_WES	AMR_only_WES	0.0511661	0.975329
Jansen_s1_lambda0.00127427498570313	AMR_no_ADGC	AMR_only_ADGC	0.0566268	0.0160611
Jansen_s1_lambda0.00127427498570313	AMR_no_WES	AMR_only_WES	0.090534	0.48529
Jansen_s1_lambda0.00141713896945474	AMR_no_ADGC	AMR_only_ADGC	0.0255608	0.702647
Jansen_s1_lambda0.00141713896945474	AMR_no_WES	AMR_only_WES	0.0544087	0.957583
Jansen_s1_lambda0.00162377673918872	AMR_no_ADGC	AMR_only_ADGC	0.0611193	0.00727281
Jansen_s1_lambda0.00162377673918872	AMR_no_WES	AMR_only_WES	0.0886159	0.512605
Jansen_s1_lambda0.00165226273296042	AMR_no_ADGC	AMR_only_ADGC	0.0238805	0.777493
Jansen_s1_lambda0.00165226273296042	AMR_no_WES	AMR_only_WES	0.0760261	0.702139
Jansen_s1_lambda0.0019263969148913	AMR_no_ADGC	AMR_only_ADGC	0.0335341	0.36209
Jansen_s1_lambda0.0019263969148913	AMR_no_WES	AMR_only_WES	0.0853428	0.560612
Jansen_s1_lambda0.00206913808111479	AMR_no_ADGC	AMR_only_ADGC	0.0598667	0.00912571
Jansen_s1_lambda0.00206913808111479	AMR_no_WES	AMR_only_WES	0.0708501	0.778663
Jansen_s1_lambda0.00224601390546017	AMR_no_ADGC	AMR_only_ADGC	0.0344681	0.329628
Jansen_s1_lambda0.00224601390546017	AMR_no_WES	AMR_only_WES	0.085693	0.555419
Jansen_s1_lambda0.00261865995762617	AMR_no_ADGC	AMR_only_ADGC	0.0578339	0.0130589
Jansen_s1_lambda0.00261865995762617	AMR_no_WES	AMR_only_WES	0.15426	0.0363218
Jansen_s1_lambda0.00263665089873036	AMR_no_ADGC	AMR_only_ADGC	0.0446632	0.0986987
Jansen_s1_lambda0.00263665089873036	AMR_no_WES	AMR_only_WES	0.0999422	0.36269
Jansen_s1_lambda0.00305313335638932	AMR_no_ADGC	AMR_only_ADGC	0.058589	0.0114473
Jansen_s1_lambda0.00305313335638932	AMR_no_WES	AMR_only_WES	0.149099	0.0471833
Jansen_s1_lambda0.00335981828628378	AMR_no_ADGC	AMR_only_ADGC	0.0387202	0.20733
Jansen_s1_lambda0.00335981828628378	AMR_no_WES	AMR_only_WES	0.108954	0.265693
Jansen_s1_lambda0.00355969214893682	AMR_no_ADGC	AMR_only_ADGC	0.06252	0.0056114
Jansen_s1_lambda0.00355969214893682	AMR_no_WES	AMR_only_WES	0.188802	0.00500015
Jansen_s1_lambda0.00415029634021222	AMR_no_ADGC	AMR_only_ADGC	0.0598077	0.00922148
Jansen_s1_lambda0.00415029634021222	AMR_no_WES	AMR_only_WES	0.184143	0.0066899
Jansen_s1_lambda0.00428133239871939	AMR_no_ADGC	AMR_only_ADGC	0.035676	0.290685
Jansen_s1_lambda0.00428133239871939	AMR_no_WES	AMR_only_WES	0.117419	0.193162
Jansen_s1_lambda0.00483889027221738	AMR_no_ADGC	AMR_only_ADGC	0.0749343	0.00043589
Jansen_s1_lambda0.00483889027221738	AMR_no_WES	AMR_only_WES	0.214575	0.000873033
Jansen_s1_lambda0.00545559478116852	AMR_no_ADGC	AMR_only_ADGC	0.0229364	0.817041
Jansen_s1_lambda0.00545559478116852	AMR_no_WES	AMR_only_WES	0.143146	0.0630919
Jansen_s1_lambda0.00564173185410724	AMR_no_ADGC	AMR_only_ADGC	0.0892298	1.29792e-05
Jansen_s0.5_lambda0.0143844988828766	AMR_no_WES	AMR_only_WES	0.37978	4.16619e-11
Jansen_s1_lambda0.00657777641629862	AMR_no_ADGC	AMR_only_ADGC	0.11032	2.37112e-08
Jansen_s1_lambda0.0233572146909012	AMR_no_WES	AMR_only_WES	0.379369	4.39855e-11
Jansen_s1_lambda0.00695192796177561	AMR_no_ADGC	AMR_only_ADGC	0.0540872	0.0244706
Jansen_s1_lambda0.00695192796177561	AMR_no_WES	AMR_only_WES	0.158598	0.02895
Jansen_s1_lambda0.00766912425150363	AMR_no_ADGC	AMR_only_ADGC	0.129625	2.27949e-11
Jansen_s1_lambda0.0165226273296042	AMR_no_WES	AMR_only_WES	0.379217	4.49051e-11
Jansen_s1_lambda0.00885866790410083	AMR_no_ADGC	AMR_only_ADGC	0.0895475	1.19212e-05
Jansen_s1_lambda0.00885866790410083	AMR_no_WES	AMR_only_WES	0.232204	0.000231709
Jansen_s1_lambda0.00894154240926558	AMR_no_ADGC	AMR_only_ADGC	0.134164	3.78004e-12
Kunkle_s0.5_lambda0.0297635144163132	AMR_no_WES	AMR_only_WES	0.379141	4.53674e-11
Jansen_s1_lambda0.0104250730637229	AMR_no_ADGC	AMR_only_ADGC	0.158304	9.32209e-17
Jansen_s0.5_lambda0.0297635144163132	AMR_no_WES	AMR_only_WES	0.379126	4.54235e-11
Jansen_s1_lambda0.0112883789168469	AMR_no_ADGC	AMR_only_ADGC	0.121566	4.75243e-10
Jansen_s1_lambda0.0261865995762617	AMR_no_WES	AMR_only_WES	0.378897	4.68571e-11
Jansen_s1_lambda0.0121547428183465	AMR_no_ADGC	AMR_only_ADGC	0.190439	4.30805e-24
Kunkle_s0.2_lambda0.0483293023857176	AMR_no_WES	AMR_only_WES	0.378166	5.16002e-11
Jansen_s1_lambda0.0141713896945474	AMR_no_ADGC	AMR_only_ADGC	0.268043	1.44833e-47
Kunkle_s1_lambda0.0300547819919217	AMR_no_WES	AMR_only_WES	0.378106	5.20619e-11
Jansen_s1_lambda0.0143844988828766	AMR_no_ADGC	AMR_only_ADGC	0.202036	4.44248e-27
Jansen_s0.5_lambda0.0233572146909012	AMR_no_WES	AMR_only_WES	0.377938	5.3224e-11
Jansen_s1_lambda0.0165226273296042	AMR_no_ADGC	AMR_only_ADGC	0.302943	7.63856e-61
Kunkle_s0.2_lambda0.0379269019073225	AMR_no_WES	AMR_only_WES	0.377207	5.85953e-11
Jansen_s1_lambda0.0183298071083244	AMR_no_ADGC	AMR_only_ADGC	0.28035	4.73001e-52
Jansen_s0.2_lambda0.0183298071083244	AMR_no_WES	AMR_only_WES	0.374102	8.82751e-11
Jansen_s1_lambda0.019263969148913	AMR_no_ADGC	AMR_only_ADGC	0.295682	6.13701e-58
Jansen_s0.2_lambda0.0143844988828766	AMR_no_WES	AMR_only_WES	0.371225	1.28518e-10
Jansen_s1_lambda0.0224601390546017	AMR_no_ADGC	AMR_only_ADGC	0.295632	6.40815e-58
Kunkle_s0.2_lambda0.0297635144163132	AMR_no_WES	AMR_only_WES	0.36987	1.53228e-10
Jansen_s1_lambda0.0233572146909012	AMR_no_ADGC	AMR_only_ADGC	0.30655	2.58196e-62
Jansen_s1_lambda0.0183298071083244	AMR_no_WES	AMR_only_WES	0.368667	1.78962e-10
Jansen_s1_lambda0.0261865995762617	AMR_no_ADGC	AMR_only_ADGC	0.297571	1.09349e-58
Jansen_s1_lambda0.0141713896945474	AMR_no_WES	AMR_only_WES	0.366992	2.22005e-10
Jansen_s1_lambda0.0297635144163132	AMR_no_ADGC	AMR_only_ADGC	0.308081	6.0593e-63
Kunkle_s0.9_lambda0.0297635144163132	AMR_no_WES	AMR_only_WES	0.366977	2.22266e-10
Jansen_s1_lambda0.0305313335638932	AMR_no_ADGC	AMR_only_ADGC	0.302769	8.99215e-61
Jansen_s0.001_lambda0.0165226273296042	AMR_no_WES	AMR_only_WES	0.366262	2.43668e-10
Jansen_s1_lambda0.0355969214893682	AMR_no_ADGC	AMR_only_ADGC	0.495931	4.30878e-167
Jansen_s0.1_lambda0.0224601390546017	AMR_no_WES	AMR_only_WES	0.365972	2.52913e-10
Jansen_s1_lambda0.0379269019073225	AMR_no_ADGC	AMR_only_ADGC	0.528231	8.52394e-191
Jansen_s0.1_lambda0.019263969148913	AMR_no_WES	AMR_only_WES	0.365653	2.63464e-10
Jansen_s1_lambda0.0415029634021222	AMR_no_ADGC	AMR_only_ADGC	0.123272	2.53912e-10
Jansen_s1_lambda0.0415029634021222	AMR_no_WES	AMR_only_WES	0.115455	0.208462
Jansen_s1_lambda0.0483293023857176	AMR_no_ADGC	AMR_only_ADGC	0.0481054	0.0611607
Jansen_s1_lambda0.0483293023857176	AMR_no_WES	AMR_only_WES	0.00584582	1
Jansen_s1_lambda0.0615848211066027	AMR_no_ADGC	AMR_only_ADGC	0	1
Jansen_s1_lambda0.0615848211066027	AMR_no_WES	AMR_only_WES	0	1
Jansen_s1_lambda0.0784759970351462	AMR_no_ADGC	AMR_only_ADGC	0	1
Jansen_s1_lambda0.0784759970351462	AMR_no_WES	AMR_only_WES	0	1
Jansen_s1_lambda0.1	AMR_no_ADGC	AMR_only_ADGC	0	1
Jansen_s1_lambda0.1	AMR_no_WES	AMR_only_WES	0	1
Kunkle_0.00018_0.035_nosparse	AMR_no_ADGC	AMR_only_ADGC	0.032289	0.408419
Kunkle_0.00018_0.035_nosparse	AMR_no_WES	AMR_only_WES	0.219751	0.000598083
Kunkle_0.00018_0.035_sparse	AMR_no_ADGC	AMR_only_ADGC	0.0453012	0.0905625
Kunkle_0.00018_0.035_sparse	AMR_no_WES	AMR_only_WES	0.0894227	0.501035
Kunkle_0.00018_0.05_nosparse	AMR_no_ADGC	AMR_only_ADGC	0.0384334	0.214295
Kunkle_0.00018_0.05_nosparse	AMR_no_WES	AMR_only_WES	0.18562	0.00610497
Kunkle_0.00018_0.05_sparse	AMR_no_ADGC	AMR_only_ADGC	0.0449462	0.0950175
Kunkle_0.00018_0.05_sparse	AMR_no_WES	AMR_only_WES	0.094142	0.435891
Kunkle_0.00018_0.07_nosparse	AMR_no_ADGC	AMR_only_ADGC	0.0263209	0.667805
Kunkle_0.00018_0.07_nosparse	AMR_no_WES	AMR_only_WES	0.073636	0.738026
Kunkle_0.00018_0.07_sparse	AMR_no_ADGC	AMR_only_ADGC	0.0435615	0.114177
Kunkle_0.00018_0.07_sparse	AMR_no_WES	AMR_only_WES	0.112014	0.237462
Kunkle_0.00032_0.035_nosparse	AMR_no_ADGC	AMR_only_ADGC	0.0309259	0.462917
Kunkle_0.00032_0.035_nosparse	AMR_no_WES	AMR_only_WES	0.17606	0.0108934
Kunkle_0.00032_0.035_sparse	AMR_no_ADGC	AMR_only_ADGC	0.035224	0.304862
Kunkle_0.00032_0.035_sparse	AMR_no_WES	AMR_only_WES	0.112136	0.236376
Kunkle_0.00032_0.05_nosparse	AMR_no_ADGC	AMR_only_ADGC	0.044723	0.0979062
Kunkle_0.00032_0.05_nosparse	AMR_no_WES	AMR_only_WES	0.188467	0.00510727
Kunkle_0.00032_0.05_sparse	AMR_no_ADGC	AMR_only_ADGC	0.024105	0.767763
Kunkle_0.00032_0.05_sparse	AMR_no_WES	AMR_only_WES	0.121818	0.162073
Kunkle_0.00032_0.07_nosparse	AMR_no_ADGC	AMR_only_ADGC	0.0222582	0.843805
Kunkle_0.00032_0.07_nosparse	AMR_no_WES	AMR_only_WES	0.211134	0.0011168
Kunkle_0.00032_0.07_sparse	AMR_no_ADGC	AMR_only_ADGC	0.0193277	0.937045
Kunkle_0.00032_0.07_sparse	AMR_no_WES	AMR_only_WES	0.20675	0.00151941
Kunkle_0.00056_0.035_nosparse	AMR_no_ADGC	AMR_only_ADGC	0.0485766	0.0571239
Kunkle_0.00056_0.035_nosparse	AMR_no_WES	AMR_only_WES	0.11987	0.175316
Kunkle_0.00056_0.035_sparse	AMR_no_ADGC	AMR_only_ADGC	0.0358387	0.285696
Kunkle_0.00056_0.035_sparse	AMR_no_WES	AMR_only_WES	0.133708	0.0976095
Kunkle_0.00056_0.05_nosparse	AMR_no_ADGC	AMR_only_ADGC	0.0445009	0.100855
Kunkle_0.00056_0.05_nosparse	AMR_no_WES	AMR_only_WES	0.168844	0.0165204
Kunkle_0.00056_0.05_sparse	AMR_no_ADGC	AMR_only_ADGC	0.0387671	0.206195
Kunkle_0.00056_0.05_sparse	AMR_no_WES	AMR_only_WES	0.156208	0.0328298
Kunkle_0.00056_0.07_nosparse	AMR_no_ADGC	AMR_only_ADGC	0.0649856	0.00350448
Kunkle_0.00056_0.07_nosparse	AMR_no_WES	AMR_only_WES	0.0623097	0.888264
Kunkle_0.00056_0.07_sparse	AMR_no_ADGC	AMR_only_ADGC	0.0361075	0.277584
Kunkle_0.00056_0.07_sparse	AMR_no_WES	AMR_only_WES	0.116521	0.200044
Kunkle_0.0018_0.035_nosparse	AMR_no_ADGC	AMR_only_ADGC	0.048263	0.0597821
Kunkle_0.0018_0.035_nosparse	AMR_no_WES	AMR_only_WES	0.190765	0.00441308
Kunkle_0.0018_0.035_sparse	AMR_no_ADGC	AMR_only_ADGC	0.0281995	0.581698
Kunkle_0.0018_0.035_sparse	AMR_no_WES	AMR_only_WES	0.147546	0.0509559
Kunkle_0.0018_0.05_nosparse	AMR_no_ADGC	AMR_only_ADGC	0.0430459	0.122079
Kunkle_0.0018_0.05_nosparse	AMR_no_WES	AMR_only_WES	0.0865912	0.542116
Kunkle_0.0018_0.05_sparse	AMR_no_ADGC	AMR_only_ADGC	0.0353658	0.300365
Kunkle_0.0018_0.05_sparse	AMR_no_WES	AMR_only_WES	0.0819023	0.612475
Kunkle_0.0018_0.07_nosparse	AMR_no_ADGC	AMR_only_ADGC	0.0335349	0.362048
Kunkle_0.0018_0.07_nosparse	AMR_no_WES	AMR_only_WES	0.0720071	0.761987
Kunkle_0.0018_0.07_sparse	AMR_no_ADGC	AMR_only_ADGC	0.0429218	0.124045
Kunkle_0.0018_0.07_sparse	AMR_no_WES	AMR_only_WES	0.0795884	0.647794
Kunkle_0.001_0.035_nosparse	AMR_no_ADGC	AMR_only_ADGC	0.0232474	0.804264
Kunkle_0.001_0.035_nosparse	AMR_no_WES	AMR_only_WES	0.116901	0.197111
Kunkle_0.001_0.035_sparse	AMR_no_ADGC	AMR_only_ADGC	0.0298205	0.509732
Kunkle_0.001_0.035_sparse	AMR_no_WES	AMR_only_WES	0.139645	0.0744402
Kunkle_0.001_0.05_nosparse	AMR_no_ADGC	AMR_only_ADGC	0.0277396	0.602627
Kunkle_0.001_0.05_nosparse	AMR_no_WES	AMR_only_WES	0.155873	0.0334081
Kunkle_0.001_0.05_sparse	AMR_no_ADGC	AMR_only_ADGC	0.0429908	0.122948
Kunkle_0.001_0.05_sparse	AMR_no_WES	AMR_only_WES	0.0931068	0.449782
Kunkle_0.001_0.07_nosparse	AMR_no_ADGC	AMR_only_ADGC	0.031903	0.423449
Kunkle_0.001_0.07_nosparse	AMR_no_WES	AMR_only_WES	0.162769	0.0231377
Kunkle_0.001_0.07_sparse	AMR_no_ADGC	AMR_only_ADGC	0.0542097	0.0239896
Kunkle_0.001_0.07_sparse	AMR_no_WES	AMR_only_WES	0.140163	0.072661
Kunkle_0.0032_0.035_nosparse	AMR_no_ADGC	AMR_only_ADGC	0.0666927	0.00250274
Jansen_s0.2_lambda0.0233572146909012	AMR_no_WES	AMR_only_WES	0.364511	3.04815e-10
Kunkle_0.0032_0.035_sparse	AMR_no_ADGC	AMR_only_ADGC	0.0705781	0.00112597
Kunkle_0.0032_0.035_sparse	AMR_no_WES	AMR_only_WES	0.235964	0.000172171
Kunkle_0.0032_0.05_nosparse	AMR_no_ADGC	AMR_only_ADGC	0.047102	0.0705739
Kunkle_0.0032_0.05_nosparse	AMR_no_WES	AMR_only_WES	0.222978	0.000470219
Kunkle_0.0032_0.05_sparse	AMR_no_ADGC	AMR_only_ADGC	0.0491749	0.0523293
Kunkle_0.0032_0.05_sparse	AMR_no_WES	AMR_only_WES	0.202579	0.00202393
Kunkle_0.0032_0.07_nosparse	AMR_no_ADGC	AMR_only_ADGC	0.0339718	0.346619
Kunkle_0.0032_0.07_nosparse	AMR_no_WES	AMR_only_WES	0.184661	0.00647922
Kunkle_0.0032_0.07_sparse	AMR_no_ADGC	AMR_only_ADGC	0.0300078	0.50166
Kunkle_0.0032_0.07_sparse	AMR_no_WES	AMR_only_WES	0.114892	0.213015
Kunkle_0.0056_0.035_nosparse	AMR_no_ADGC	AMR_only_ADGC	0.0810512	0.000104462
Jansen_s0.1_lambda0.0165226273296042	AMR_no_WES	AMR_only_WES	0.363735	3.36401e-10
Kunkle_0.0056_0.035_sparse	AMR_no_ADGC	AMR_only_ADGC	0.0853176	3.60896e-05
Jansen_s0.2_lambda0.0297635144163132	AMR_no_WES	AMR_only_WES	0.360827	4.8574e-10
Kunkle_0.0056_0.05_nosparse	AMR_no_ADGC	AMR_only_ADGC	0.0691331	0.00152365
Kunkle_0.0056_0.05_nosparse	AMR_no_WES	AMR_only_WES	0.247793	6.54765e-05
Kunkle_0.0056_0.05_sparse	AMR_no_ADGC	AMR_only_ADGC	0.0772389	0.000257839
Kunkle_0.0056_0.05_sparse	AMR_no_WES	AMR_only_WES	0.248402	6.22146e-05
Kunkle_0.0056_0.07_nosparse	AMR_no_ADGC	AMR_only_ADGC	0.053629	0.0263509
Kunkle_0.0056_0.07_nosparse	AMR_no_WES	AMR_only_WES	0.241338	0.000111654
Kunkle_0.0056_0.07_sparse	AMR_no_ADGC	AMR_only_ADGC	0.0608936	0.00757899
Kunkle_0.0056_0.07_sparse	AMR_no_WES	AMR_only_WES	0.227013	0.000346319
Kunkle_0.018_0.035_nosparse	AMR_no_ADGC	AMR_only_ADGC	0.0831468	6.23999e-05
Jansen_s0.2_lambda0.0379269019073225	AMR_no_WES	AMR_only_WES	0.355758	9.14468e-10
Kunkle_0.018_0.035_sparse	AMR_no_ADGC	AMR_only_ADGC	0.084442	4.50856e-05
Jansen_s0.01_lambda0.0165226273296042	AMR_no_WES	AMR_only_WES	0.354113	1.12087e-09
Kunkle_0.018_0.05_nosparse	AMR_no_ADGC	AMR_only_ADGC	0.0719988	0.000831506
Jansen_s0.1_lambda0.0141713896945474	AMR_no_WES	AMR_only_WES	0.350231	1.8038e-09
Kunkle_0.018_0.05_sparse	AMR_no_ADGC	AMR_only_ADGC	0.074867	0.00044256
Jansen_s0.001_lambda0.0141713896945474	AMR_no_WES	AMR_only_WES	0.348709	2.17044e-09
Kunkle_0.018_0.07_nosparse	AMR_no_ADGC	AMR_only_ADGC	0.0617478	0.00647869
Jansen_s0.01_lambda0.0141713896945474	AMR_no_WES	AMR_only_WES	0.345512	3.19076e-09
Kunkle_0.018_0.07_sparse	AMR_no_ADGC	AMR_only_ADGC	0.0633725	0.00477828
Kunkle_s1_lambda0.0297635144163132	AMR_no_WES	AMR_only_WES	0.340062	6.09867e-09
Kunkle_0.01_0.035_nosparse	AMR_no_ADGC	AMR_only_ADGC	0.0815245	9.30908e-05
Jansen_s0.01_lambda0.0305313335638932	AMR_no_WES	AMR_only_WES	0.338585	7.24783e-09
Kunkle_0.01_0.035_sparse	AMR_no_ADGC	AMR_only_ADGC	0.0893234	1.26589e-05
Jansen_s0.001_lambda0.0305313335638932	AMR_no_WES	AMR_only_WES	0.336743	8.99017e-09
Kunkle_0.01_0.05_nosparse	AMR_no_ADGC	AMR_only_ADGC	0.0713039	0.000965184
Jansen_s1_lambda0.0121547428183465	AMR_no_WES	AMR_only_WES	0.331598	1.63063e-08
Kunkle_0.01_0.05_sparse	AMR_no_ADGC	AMR_only_ADGC	0.0763137	0.000318952
Jansen_s0.01_lambda0.0121547428183465	AMR_no_WES	AMR_only_WES	0.327822	2.50512e-08
Kunkle_0.01_0.07_nosparse	AMR_no_ADGC	AMR_only_ADGC	0.0606176	0.00796944
Jansen_s0.001_lambda0.0121547428183465	AMR_no_WES	AMR_only_WES	0.325508	3.25188e-08
Kunkle_0.01_0.07_sparse	AMR_no_ADGC	AMR_only_ADGC	0.0638036	0.00440167
Jansen_s0.9_lambda0.0143844988828766	AMR_no_WES	AMR_only_WES	0.325371	3.30326e-08
Kunkle_0.032_0.035_nosparse	AMR_no_ADGC	AMR_only_ADGC	0.0652707	0.0033148
Jansen_s0.1_lambda0.0355969214893682	AMR_no_WES	AMR_only_WES	0.316755	8.56278e-08
Kunkle_0.032_0.035_sparse	AMR_no_ADGC	AMR_only_ADGC	0.0730813	0.00065728
Jansen_s0.5_lambda0.0112883789168469	AMR_no_WES	AMR_only_WES	0.316557	8.74921e-08
Kunkle_0.032_0.05_nosparse	AMR_no_ADGC	AMR_only_ADGC	0.0615119	0.00676675
Jansen_s0.1_lambda0.0121547428183465	AMR_no_WES	AMR_only_WES	0.316161	9.13514e-08
Kunkle_0.032_0.05_sparse	AMR_no_ADGC	AMR_only_ADGC	0.0655274	0.00315225
Kunkle_phi_1e-04	AMR_no_WES	AMR_only_WES	0.313467	1.22306e-07
Kunkle_0.032_0.07_nosparse	AMR_no_ADGC	AMR_only_ADGC	0.0575002	0.0138331
Kunkle_s1_lambda0.0257778632475147	AMR_no_WES	AMR_only_WES	0.310833	1.6221e-07
Kunkle_0.032_0.07_sparse	AMR_no_ADGC	AMR_only_ADGC	0.0593817	0.00995153
Kunkle_0.032_0.035_sparse	AMR_no_WES	AMR_only_WES	0.310315	1.71349e-07
Kunkle_0.056_0.035_nosparse	AMR_no_ADGC	AMR_only_ADGC	0.0347666	0.319688
Jansen_s1_lambda0.00766912425150363	AMR_no_WES	AMR_only_WES	0.302673	3.82813e-07
Kunkle_0.056_0.035_sparse	AMR_no_ADGC	AMR_only_ADGC	0.0387428	0.206783
Kunkle_0.056_0.035_sparse	AMR_no_WES	AMR_only_WES	0.300907	4.59467e-07
Kunkle_0.056_0.05_nosparse	AMR_no_ADGC	AMR_only_ADGC	0.0394314	0.190782
Jansen_s0.2_lambda0.0112883789168469	AMR_no_WES	AMR_only_WES	0.300633	4.72421e-07
Kunkle_0.056_0.05_sparse	AMR_no_ADGC	AMR_only_ADGC	0.0379748	0.225827
Kunkle_0.056_0.035_nosparse	AMR_no_WES	AMR_only_WES	0.300146	4.96727e-07
Kunkle_0.056_0.07_nosparse	AMR_no_ADGC	AMR_only_ADGC	0.0363375	0.27078
Kunkle_0.032_0.05_nosparse	AMR_no_WES	AMR_only_WES	0.3001	4.99192e-07
Kunkle_0.056_0.07_sparse	AMR_no_ADGC	AMR_only_ADGC	0.0364215	0.268327
Jansen_s0.001_lambda0.0104250730637229	AMR_no_WES	AMR_only_WES	0.30007	5.0061e-07
Kunkle_0.18_0.035_nosparse	AMR_no_ADGC	AMR_only_ADGC	0.0337916	0.35293
Kunkle_0.18_0.035_nosparse	AMR_no_WES	AMR_only_WES	0.244032	8.95133e-05
Kunkle_0.18_0.035_sparse	AMR_no_ADGC	AMR_only_ADGC	0.0324219	0.403295
Kunkle_0.18_0.035_sparse	AMR_no_WES	AMR_only_WES	0.251857	4.64344e-05
Kunkle_0.18_0.05_nosparse	AMR_no_ADGC	AMR_only_ADGC	0.0266726	0.651621
Jansen_s0.9_lambda0.0112883789168469	AMR_no_WES	AMR_only_WES	0.299461	5.33049e-07
Kunkle_0.18_0.05_sparse	AMR_no_ADGC	AMR_only_ADGC	0.0281363	0.584556
Jansen_s1_lambda0.0112883789168469	AMR_no_WES	AMR_only_WES	0.297375	6.59512e-07
Kunkle_0.18_0.07_nosparse	AMR_no_ADGC	AMR_only_ADGC	0.027163	0.629055
Kunkle_0.032_0.035_nosparse	AMR_no_WES	AMR_only_WES	0.296827	6.97417e-07
Kunkle_0.18_0.07_sparse	AMR_no_ADGC	AMR_only_ADGC	0.0276919	0.6048
Kunkle_0.01_0.05_nosparse	AMR_no_WES	AMR_only_WES	0.296599	7.13829e-07
Kunkle_0.1_0.035_nosparse	AMR_no_ADGC	AMR_only_ADGC	0.0314105	0.443107
Kunkle_s0.2_lambda0.0183298071083244	AMR_no_WES	AMR_only_WES	0.296249	7.39365e-07
Kunkle_0.1_0.035_sparse	AMR_no_ADGC	AMR_only_ADGC	0.0275347	0.611999
Kunkle_0.018_0.035_sparse	AMR_no_WES	AMR_only_WES	0.296097	7.50932e-07
Kunkle_0.1_0.05_nosparse	AMR_no_ADGC	AMR_only_ADGC	0.0343531	0.333514
Jansen_s0.01_lambda0.0104250730637229	AMR_no_WES	AMR_only_WES	0.295275	8.1593e-07
Kunkle_0.1_0.05_sparse	AMR_no_ADGC	AMR_only_ADGC	0.0279411	0.593431
Jansen_s1_lambda0.0143844988828766	AMR_no_WES	AMR_only_WES	0.293722	9.54363e-07
Kunkle_0.1_0.07_nosparse	AMR_no_ADGC	AMR_only_ADGC	0.0336424	0.358211
Jansen_s0.1_lambda0.0104250730637229	AMR_no_WES	AMR_only_WES	0.293052	1.02033e-06
Kunkle_0.1_0.07_sparse	AMR_no_ADGC	AMR_only_ADGC	0.0268912	0.641549
Kunkle_0.1_0.05_sparse	AMR_no_WES	AMR_only_WES	0.292915	1.03473e-06
Kunkle_0.32_0.035_nosparse	AMR_no_ADGC	AMR_only_ADGC	0.0424087	0.132448
Kunkle_0.32_0.035_nosparse	AMR_no_WES	AMR_only_WES	0.227621	0.000330541
Kunkle_0.32_0.035_sparse	AMR_no_ADGC	AMR_only_ADGC	0.0398704	0.181092
Kunkle_0.32_0.035_sparse	AMR_no_WES	AMR_only_WES	0.252497	4.39674e-05
Kunkle_0.32_0.05_nosparse	AMR_no_ADGC	AMR_only_ADGC	0.0353817	0.299853
Kunkle_0.32_0.05_nosparse	AMR_no_WES	AMR_only_WES	0.229098	0.000295024
Kunkle_0.32_0.05_sparse	AMR_no_ADGC	AMR_only_ADGC	0.0379873	0.225495
Kunkle_0.32_0.05_sparse	AMR_no_WES	AMR_only_WES	0.252664	4.33418e-05
Kunkle_0.32_0.07_nosparse	AMR_no_ADGC	AMR_only_ADGC	0.0322149	0.411268
Kunkle_0.32_0.07_nosparse	AMR_no_WES	AMR_only_WES	0.242784	9.9197e-05
Kunkle_0.32_0.07_sparse	AMR_no_ADGC	AMR_only_ADGC	0.0369797	0.252416
Kunkle_0.1_0.07_sparse	AMR_no_WES	AMR_only_WES	0.292915	1.03473e-06
Kunkle_0.56_0.035_nosparse	AMR_no_ADGC	AMR_only_ADGC	0.0465467	0.0762897
Kunkle_0.56_0.035_nosparse	AMR_no_WES	AMR_only_WES	0.228596	0.000306675
Kunkle_0.56_0.035_sparse	AMR_no_ADGC	AMR_only_ADGC	0.0483266	0.0592314
Kunkle_0.56_0.035_sparse	AMR_no_WES	AMR_only_WES	0.245144	8.16542e-05
Kunkle_0.56_0.05_nosparse	AMR_no_ADGC	AMR_only_ADGC	0.0461943	0.0801199
Kunkle_0.56_0.05_nosparse	AMR_no_WES	AMR_only_WES	0.228048	0.000319888
Kunkle_0.56_0.05_sparse	AMR_no_ADGC	AMR_only_ADGC	0.0446293	0.0991401
Jansen_s1_lambda0.00894154240926558	AMR_no_WES	AMR_only_WES	0.291484	1.19369e-06
Kunkle_0.56_0.07_nosparse	AMR_no_ADGC	AMR_only_ADGC	0.0403818	0.170302
Kunkle_0.56_0.07_nosparse	AMR_no_WES	AMR_only_WES	0.229646	0.000282775
Kunkle_0.56_0.07_sparse	AMR_no_ADGC	AMR_only_ADGC	0.0466216	0.0754957
Kunkle_0.56_0.07_sparse	AMR_no_WES	AMR_only_WES	0.246346	7.38882e-05
Kunkle_0_0.01	AMR_no_ADGC	AMR_only_ADGC	0.0546366	0.0223782
Kunkle_0_0.01	AMR_no_WES	AMR_only_WES	0.0630709	0.87979
Kunkle_0_0.1	AMR_no_ADGC	AMR_only_ADGC	0.0374776	0.23883
Kunkle_0_0.1	AMR_no_WES	AMR_only_WES	0.152494	0.0397628
Kunkle_0_0.2	AMR_no_ADGC	AMR_only_ADGC	0.0275338	0.612048
Kunkle_0_0.2	AMR_no_WES	AMR_only_WES	0.122321	0.158797
Kunkle_0_0.3	AMR_no_ADGC	AMR_only_ADGC	0.0393236	0.193229
Kunkle_0_0.3	AMR_no_WES	AMR_only_WES	0.122793	0.155761
Kunkle_0_0.4	AMR_no_ADGC	AMR_only_ADGC	0.0374463	0.23968
Kunkle_0_0.4	AMR_no_WES	AMR_only_WES	0.101936	0.339438
Kunkle_0_0.5	AMR_no_ADGC	AMR_only_ADGC	0.0446247	0.0992094
Kunkle_0_0.5	AMR_no_WES	AMR_only_WES	0.0992419	0.371093
Kunkle_0_1	AMR_no_ADGC	AMR_only_ADGC	0.0465827	0.0759125
Kunkle_0_1	AMR_no_WES	AMR_only_WES	0.123158	0.153436
Kunkle_0_1e-04	AMR_no_ADGC	AMR_only_ADGC	0.0570374	0.0149755
Kunkle_0_1e-04	AMR_no_WES	AMR_only_WES	0.114922	0.212758
Kunkle_0_1e-06	AMR_no_ADGC	AMR_only_ADGC	0.0634912	0.00467173
Kunkle_0_1e-06	AMR_no_WES	AMR_only_WES	0.0973389	0.394539
Kunkle_0_5e-08	AMR_no_ADGC	AMR_only_ADGC	0.0630008	0.00512653
Kunkle_0_5e-08	AMR_no_WES	AMR_only_WES	0.0966995	0.402617
Kunkle_1.8e.05_0.035_nosparse	AMR_no_ADGC	AMR_only_ADGC	0.0480979	0.0612275
Kunkle_1.8e.05_0.035_nosparse	AMR_no_WES	AMR_only_WES	0.111116	0.245504
Kunkle_1.8e.05_0.035_sparse	AMR_no_ADGC	AMR_only_ADGC	0.0261286	0.67664
Kunkle_1.8e.05_0.035_sparse	AMR_no_WES	AMR_only_WES	0.197449	0.00285603
Kunkle_1.8e.05_0.05_nosparse	AMR_no_ADGC	AMR_only_ADGC	0.0213555	0.876769
Kunkle_1.8e.05_0.05_nosparse	AMR_no_WES	AMR_only_WES	0.134728	0.0932506
Kunkle_1.8e.05_0.05_sparse	AMR_no_ADGC	AMR_only_ADGC	0.0364248	0.268231
Kunkle_1.8e.05_0.05_sparse	AMR_no_WES	AMR_only_WES	0.103565	0.321195
Kunkle_1.8e.05_0.07_nosparse	AMR_no_ADGC	AMR_only_ADGC	0.0547533	0.0219548
Kunkle_1.8e.05_0.07_nosparse	AMR_no_WES	AMR_only_WES	0.0851754	0.563107
Kunkle_1.8e.05_0.07_sparse	AMR_no_ADGC	AMR_only_ADGC	0.0339229	0.348337
Kunkle_1.8e.05_0.07_sparse	AMR_no_WES	AMR_only_WES	0.108026	0.274732
Kunkle_1_0.035_nosparse	AMR_no_ADGC	AMR_only_ADGC	0.0426692	0.128123
Kunkle_1_0.035_nosparse	AMR_no_WES	AMR_only_WES	0.22613	0.000370469
Kunkle_1_0.035_sparse	AMR_no_ADGC	AMR_only_ADGC	0.0454375	0.0888953
Kunkle_1_0.035_sparse	AMR_no_WES	AMR_only_WES	0.221014	0.000544546
Kunkle_1_0.05_nosparse	AMR_no_ADGC	AMR_only_ADGC	0.0503419	0.0439694
Kunkle_1_0.05_nosparse	AMR_no_WES	AMR_only_WES	0.224211	0.000428497
Kunkle_1_0.05_sparse	AMR_no_ADGC	AMR_only_ADGC	0.0437421	0.111504
Kunkle_1_0.05_sparse	AMR_no_WES	AMR_only_WES	0.228855	0.000300621
Kunkle_1_0.07_nosparse	AMR_no_ADGC	AMR_only_ADGC	0.0407305	0.163239
Kunkle_1_0.07_nosparse	AMR_no_WES	AMR_only_WES	0.230955	0.000255452
Kunkle_1_0.07_sparse	AMR_no_ADGC	AMR_only_ADGC	0.048041	0.0617261
Kunkle_1_0.07_sparse	AMR_no_WES	AMR_only_WES	0.222826	0.000475615
Kunkle_1e.04_0.035_nosparse	AMR_no_ADGC	AMR_only_ADGC	0.0213743	0.876108
Kunkle_1e.04_0.035_nosparse	AMR_no_WES	AMR_only_WES	0.173076	0.0129681
Kunkle_1e.04_0.035_sparse	AMR_no_ADGC	AMR_only_ADGC	0.0252159	0.718323
Kunkle_1e.04_0.035_sparse	AMR_no_WES	AMR_only_WES	0.0685818	0.810409
Kunkle_1e.04_0.05_nosparse	AMR_no_ADGC	AMR_only_ADGC	0.0249441	0.730586
Kunkle_1e.04_0.05_nosparse	AMR_no_WES	AMR_only_WES	0.0732097	0.744344
Kunkle_1e.04_0.05_sparse	AMR_no_ADGC	AMR_only_ADGC	0.0495445	0.049546
Kunkle_1e.04_0.05_sparse	AMR_no_WES	AMR_only_WES	0.0921325	0.463067
Kunkle_1e.04_0.07_nosparse	AMR_no_ADGC	AMR_only_ADGC	0.0352872	0.302855
Kunkle_1e.04_0.07_nosparse	AMR_no_WES	AMR_only_WES	0.0768938	0.688965
Kunkle_1e.04_0.07_sparse	AMR_no_ADGC	AMR_only_ADGC	0.0234531	0.795684
Kunkle_1e.04_0.07_sparse	AMR_no_WES	AMR_only_WES	0.0628578	0.882175
Kunkle_1e.05_0.035_nosparse	AMR_no_ADGC	AMR_only_ADGC	0.033381	0.367595
Kunkle_1e.05_0.035_nosparse	AMR_no_WES	AMR_only_WES	0.133099	0.100298
Kunkle_1e.05_0.035_sparse	AMR_no_ADGC	AMR_only_ADGC	0.0203466	0.909346
Kunkle_1e.05_0.035_sparse	AMR_no_WES	AMR_only_WES	0.224516	0.000418751
Kunkle_1e.05_0.05_nosparse	AMR_no_ADGC	AMR_only_ADGC	0.034239	0.337415
Kunkle_1e.05_0.05_nosparse	AMR_no_WES	AMR_only_WES	0.0881744	0.518995
Kunkle_1e.05_0.05_sparse	AMR_no_ADGC	AMR_only_ADGC	0.036776	0.258144
Kunkle_1e.05_0.05_sparse	AMR_no_WES	AMR_only_WES	0.116627	0.19922
Kunkle_1e.05_0.07_nosparse	AMR_no_ADGC	AMR_only_ADGC	0.0245457	0.748385
Kunkle_1e.05_0.07_nosparse	AMR_no_WES	AMR_only_WES	0.195409	0.0032671
Kunkle_1e.05_0.07_sparse	AMR_no_ADGC	AMR_only_ADGC	0.0440419	0.107196
Kunkle_1e.05_0.07_sparse	AMR_no_WES	AMR_only_WES	0.123539	0.151057
Kunkle_3.2e.05_0.035_nosparse	AMR_no_ADGC	AMR_only_ADGC	0.0196179	0.929725
Kunkle_3.2e.05_0.035_nosparse	AMR_no_WES	AMR_only_WES	0.121529	0.163993
Kunkle_3.2e.05_0.035_sparse	AMR_no_ADGC	AMR_only_ADGC	0.0382796	0.21812
Kunkle_3.2e.05_0.035_sparse	AMR_no_WES	AMR_only_WES	0.0954208	0.419063
Kunkle_3.2e.05_0.05_nosparse	AMR_no_ADGC	AMR_only_ADGC	0.0200477	0.918035
Kunkle_3.2e.05_0.05_nosparse	AMR_no_WES	AMR_only_WES	0.230727	0.000260032
Kunkle_3.2e.05_0.05_sparse	AMR_no_ADGC	AMR_only_ADGC	0.0343331	0.33421
Kunkle_3.2e.05_0.05_sparse	AMR_no_WES	AMR_only_WES	0.121072	0.167045
Kunkle_3.2e.05_0.07_nosparse	AMR_no_ADGC	AMR_only_ADGC	0.023033	0.8131
Kunkle_3.2e.05_0.07_nosparse	AMR_no_WES	AMR_only_WES	0.0879308	0.52253
Kunkle_3.2e.05_0.07_sparse	AMR_no_ADGC	AMR_only_ADGC	0.0443529	0.102868
Kunkle_3.2e.05_0.07_sparse	AMR_no_WES	AMR_only_WES	0.133099	0.100298
Kunkle_5.6e.05_0.035_nosparse	AMR_no_ADGC	AMR_only_ADGC	0.0430037	0.122745
Kunkle_5.6e.05_0.035_nosparse	AMR_no_WES	AMR_only_WES	0.22581	0.000379598
Kunkle_5.6e.05_0.035_sparse	AMR_no_ADGC	AMR_only_ADGC	0.0252309	0.717643
Kunkle_5.6e.05_0.035_sparse	AMR_no_WES	AMR_only_WES	0.101952	0.339265
Kunkle_5.6e.05_0.05_nosparse	AMR_no_ADGC	AMR_only_ADGC	0.0371891	0.246642
Kunkle_5.6e.05_0.05_nosparse	AMR_no_WES	AMR_only_WES	0.102165	0.33684
Kunkle_5.6e.05_0.05_sparse	AMR_no_ADGC	AMR_only_ADGC	0.0357759	0.287609
Jansen_s1_lambda0.0104250730637229	AMR_no_WES	AMR_only_WES	0.291484	1.19369e-06
Kunkle_5.6e.05_0.07_nosparse	AMR_no_ADGC	AMR_only_ADGC	0.0345693	0.326239
Kunkle_5.6e.05_0.07_nosparse	AMR_no_WES	AMR_only_WES	0.212748	0.000995481
Kunkle_5.6e.05_0.07_sparse	AMR_no_ADGC	AMR_only_ADGC	0.0194264	0.934609
Kunkle_5.6e.05_0.07_sparse	AMR_no_WES	AMR_only_WES	0.0654457	0.851408
Kunkle_DBSLMM_0.8	AMR_no_ADGC	AMR_only_ADGC	0.0299961	0.502167
Kunkle_DBSLMM_0.8	AMR_no_WES	AMR_only_WES	0.0845817	0.571998
Kunkle_DBSLMM_1	AMR_no_ADGC	AMR_only_ADGC	0.0316781	0.432377
Kunkle_DBSLMM_1	AMR_no_WES	AMR_only_WES	0.0900164	0.492602
Kunkle_DBSLMM_1.2	AMR_no_ADGC	AMR_only_ADGC	0.0291569	0.538792
Kunkle_DBSLMM_1.2	AMR_no_WES	AMR_only_WES	0.0938528	0.439752
Kunkle_SBayesRC	AMR_no_ADGC	AMR_only_ADGC	0.0353541	0.300736
Kunkle_SBayesRC	AMR_no_WES	AMR_only_WES	0.0563573	0.943946
Kunkle_beta_auto	AMR_no_ADGC	AMR_only_ADGC	0.029417	0.527334
Kunkle_beta_auto	AMR_no_WES	AMR_only_WES	0.204558	0.00176775
Kunkle_beta_inf	AMR_no_ADGC	AMR_only_ADGC	0.0460793	0.0814043
Kunkle_beta_inf	AMR_no_WES	AMR_only_WES	0.224211	0.000428497
Kunkle_ldak_Model1	AMR_no_ADGC	AMR_only_ADGC	0.0792007	0.000162849
Kunkle_ldak_Model1	AMR_no_WES	AMR_only_WES	0.0807606	0.629877
Kunkle_ldak_Model10	AMR_no_ADGC	AMR_only_ADGC	0.119106	1.15482e-09
Kunkle_ldak_Model10	AMR_no_WES	AMR_only_WES	0.0891335	0.505179
Kunkle_ldak_Model100	AMR_no_ADGC	AMR_only_ADGC	0.0913905	7.23486e-06
Kunkle_ldak_Model100	AMR_no_WES	AMR_only_WES	0.169681	0.0157553
Kunkle_ldak_Model101	AMR_no_ADGC	AMR_only_ADGC	0.0882698	1.67531e-05
Kunkle_ldak_Model101	AMR_no_WES	AMR_only_WES	0.172878	0.0131176
Kunkle_ldak_Model102	AMR_no_ADGC	AMR_only_ADGC	0.0888464	1.43772e-05
Kunkle_ldak_Model102	AMR_no_WES	AMR_only_WES	0.167047	0.0182747
Kunkle_ldak_Model103	AMR_no_ADGC	AMR_only_ADGC	0.0881912	1.71046e-05
Kunkle_ldak_Model103	AMR_no_WES	AMR_only_WES	0.170564	0.014983
Kunkle_ldak_Model104	AMR_no_ADGC	AMR_only_ADGC	0.089019	1.37301e-05
Kunkle_ldak_Model104	AMR_no_WES	AMR_only_WES	0.163531	0.0221963
Kunkle_ldak_Model105	AMR_no_ADGC	AMR_only_ADGC	0.0936378	3.88117e-06
Kunkle_ldak_Model105	AMR_no_WES	AMR_only_WES	0.15738	0.0308729
Kunkle_ldak_Model106	AMR_no_ADGC	AMR_only_ADGC	0.0966628	1.63869e-06
Kunkle_ldak_Model106	AMR_no_WES	AMR_only_WES	0.144349	0.0595516
Kunkle_ldak_Model107	AMR_no_ADGC	AMR_only_ADGC	0.0988411	8.65796e-07
Kunkle_ldak_Model107	AMR_no_WES	AMR_only_WES	0.145704	0.0557677
Kunkle_ldak_Model108	AMR_no_ADGC	AMR_only_ADGC	0.098094	1.07931e-06
Kunkle_ldak_Model108	AMR_no_WES	AMR_only_WES	0.136189	0.0872821
Kunkle_ldak_Model109	AMR_no_ADGC	AMR_only_ADGC	0.10163	3.74655e-07
Kunkle_ldak_Model109	AMR_no_WES	AMR_only_WES	0.139127	0.076255
Kunkle_ldak_Model11	AMR_no_ADGC	AMR_only_ADGC	0.0958429	2.07571e-06
Kunkle_ldak_Model11	AMR_no_WES	AMR_only_WES	0.123188	0.153251
Kunkle_ldak_Model110	AMR_no_ADGC	AMR_only_ADGC	0.0925725	5.22386e-06
Kunkle_ldak_Model110	AMR_no_WES	AMR_only_WES	0.164733	0.0207783
Kunkle_ldak_Model111	AMR_no_ADGC	AMR_only_ADGC	0.0949921	2.64716e-06
Kunkle_ldak_Model111	AMR_no_WES	AMR_only_WES	0.162983	0.0228706
Kunkle_ldak_Model112	AMR_no_ADGC	AMR_only_ADGC	0.0983812	9.91859e-07
Kunkle_ldak_Model112	AMR_no_WES	AMR_only_WES	0.154579	0.0357274
Kunkle_ldak_Model113	AMR_no_ADGC	AMR_only_ADGC	0.104138	1.72925e-07
Kunkle_ldak_Model113	AMR_no_WES	AMR_only_WES	0.154214	0.0364083
Kunkle_ldak_Model114	AMR_no_ADGC	AMR_only_ADGC	0.10391	1.85649e-07
Kunkle_ldak_Model114	AMR_no_WES	AMR_only_WES	0.146709	0.0530984
Kunkle_ldak_Model115	AMR_no_ADGC	AMR_only_ADGC	0.105343	1.18465e-07
Kunkle_ldak_Model115	AMR_no_WES	AMR_only_WES	0.147668	0.0506521
Kunkle_ldak_Model116	AMR_no_ADGC	AMR_only_ADGC	0.109161	3.47175e-08
Kunkle_ldak_Model116	AMR_no_WES	AMR_only_WES	0.138473	0.0786069
Kunkle_ldak_Model117	AMR_no_ADGC	AMR_only_ADGC	0.108194	4.7579e-08
Kunkle_ldak_Model117	AMR_no_WES	AMR_only_WES	0.132718	0.102007
Kunkle_ldak_Model118	AMR_no_ADGC	AMR_only_ADGC	0.111255	1.73822e-08
Kunkle_ldak_Model118	AMR_no_WES	AMR_only_WES	0.117708	0.190988
Kunkle_ldak_Model119	AMR_no_ADGC	AMR_only_ADGC	0.112039	1.33722e-08
Kunkle_ldak_Model119	AMR_no_WES	AMR_only_WES	0.119306	0.1793
Kunkle_ldak_Model12	AMR_no_ADGC	AMR_only_ADGC	0.0964253	1.75515e-06
Kunkle_ldak_Model12	AMR_no_WES	AMR_only_WES	0.168159	0.0171708
Kunkle_ldak_Model120	AMR_no_ADGC	AMR_only_ADGC	0.111659	1.51866e-08
Kunkle_ldak_Model120	AMR_no_WES	AMR_only_WES	0.11547	0.208335
Kunkle_ldak_Model121	AMR_no_ADGC	AMR_only_ADGC	0.108157	4.81442e-08
Kunkle_ldak_Model121	AMR_no_WES	AMR_only_WES	0.119306	0.1793
Kunkle_ldak_Model122	AMR_no_ADGC	AMR_only_ADGC	0.108799	3.90766e-08
Kunkle_ldak_Model122	AMR_no_WES	AMR_only_WES	0.123462	0.15153
Kunkle_ldak_Model123	AMR_no_ADGC	AMR_only_ADGC	0.110376	2.32799e-08
Kunkle_ldak_Model123	AMR_no_WES	AMR_only_WES	0.118911	0.182139
Kunkle_ldak_Model124	AMR_no_ADGC	AMR_only_ADGC	0.113591	7.91122e-09
Kunkle_ldak_Model124	AMR_no_WES	AMR_only_WES	0.113719	0.222725
Kunkle_ldak_Model125	AMR_no_ADGC	AMR_only_ADGC	0.114683	5.4432e-09
Kunkle_ldak_Model125	AMR_no_WES	AMR_only_WES	0.115957	0.204457
Kunkle_ldak_Model126	AMR_no_ADGC	AMR_only_ADGC	0.11939	1.04326e-09
Kunkle_ldak_Model126	AMR_no_WES	AMR_only_WES	0.116277	0.201944
Kunkle_ldak_Model127	AMR_no_ADGC	AMR_only_ADGC	0.119528	9.92851e-10
Kunkle_ldak_Model127	AMR_no_WES	AMR_only_WES	0.10014	0.360334
Kunkle_ldak_Model128	AMR_no_ADGC	AMR_only_ADGC	0.114413	5.97196e-09
Kunkle_ldak_Model128	AMR_no_WES	AMR_only_WES	0.100551	0.355481
Kunkle_ldak_Model129	AMR_no_ADGC	AMR_only_ADGC	0.112596	1.10824e-08
Kunkle_ldak_Model129	AMR_no_WES	AMR_only_WES	0.100384	0.357452
Kunkle_ldak_Model13	AMR_no_ADGC	AMR_only_ADGC	0.0947433	2.84109e-06
Kunkle_ldak_Model13	AMR_no_WES	AMR_only_WES	0.167763	0.0175569
Kunkle_ldak_Model130	AMR_no_ADGC	AMR_only_ADGC	0.109677	2.93145e-08
Kunkle_ldak_Model130	AMR_no_WES	AMR_only_WES	0.100703	0.353692
Kunkle_ldak_Model131	AMR_no_ADGC	AMR_only_ADGC	0.109654	2.95373e-08
Kunkle_ldak_Model131	AMR_no_WES	AMR_only_WES	0.0950402	0.424037
Kunkle_ldak_Model132	AMR_no_ADGC	AMR_only_ADGC	0.110365	2.33645e-08
Kunkle_ldak_Model132	AMR_no_WES	AMR_only_WES	0.118682	0.183791
Kunkle_ldak_Model133	AMR_no_ADGC	AMR_only_ADGC	0.097793	1.179e-06
Kunkle_ldak_Model133	AMR_no_WES	AMR_only_WES	0.125868	0.137099
Kunkle_ldak_Model134	AMR_no_ADGC	AMR_only_ADGC	0.0958162	2.09162e-06
Kunkle_ldak_Model134	AMR_no_WES	AMR_only_WES	0.124147	0.147304
Kunkle_ldak_Model135	AMR_no_ADGC	AMR_only_ADGC	0.0933084	4.25618e-06
Kunkle_ldak_Model135	AMR_no_WES	AMR_only_WES	0.128227	0.124049
Kunkle_ldak_Model136	AMR_no_ADGC	AMR_only_ADGC	0.0953487	2.39117e-06
Kunkle_ldak_Model136	AMR_no_WES	AMR_only_WES	0.12908	0.119583
Kunkle_ldak_Model137	AMR_no_ADGC	AMR_only_ADGC	0.100487	5.2965e-07
Kunkle_ldak_Model137	AMR_no_WES	AMR_only_WES	0.153529	0.0377127
Kunkle_ldak_Model138	AMR_no_ADGC	AMR_only_ADGC	0.0769438	0.000276035
Kunkle_ldak_Model138	AMR_no_WES	AMR_only_WES	0.149068	0.0472536
Kunkle_ldak_Model139	AMR_no_ADGC	AMR_only_ADGC	0.07743	0.000246673
Kunkle_ldak_Model139	AMR_no_WES	AMR_only_WES	0.159283	0.0279145
Kunkle_ldak_Model14	AMR_no_ADGC	AMR_only_ADGC	0.0949787	2.65728e-06
Kunkle_ldak_Model14	AMR_no_WES	AMR_only_WES	0.160973	0.0255001
Kunkle_ldak_Model140	AMR_no_ADGC	AMR_only_ADGC	0.0745125	0.000479076
Kunkle_ldak_Model140	AMR_no_WES	AMR_only_WES	0.166986	0.018337
Kunkle_ldak_Model141	AMR_no_ADGC	AMR_only_ADGC	0.0825301	7.2719e-05
Kunkle_ldak_Model141	AMR_no_WES	AMR_only_WES	0.174979	0.0116074
Kunkle_ldak_Model142	AMR_no_ADGC	AMR_only_ADGC	0.0813535	9.70523e-05
Kunkle_ldak_Model142	AMR_no_WES	AMR_only_WES	0.164916	0.0205703
Kunkle_ldak_Model143	AMR_no_ADGC	AMR_only_ADGC	0.0777482	0.000229105
Kunkle_ldak_Model143	AMR_no_WES	AMR_only_WES	0.175055	0.0115558
Kunkle_ldak_Model144	AMR_no_ADGC	AMR_only_ADGC	0.111604	1.54713e-08
Kunkle_ldak_Model144	AMR_no_WES	AMR_only_WES	0.111603	0.241117
Kunkle_ldak_Model145	AMR_no_ADGC	AMR_only_ADGC	0.106263	8.84781e-08
Kunkle_ldak_Model145	AMR_no_WES	AMR_only_WES	0.124452	0.145451
Kunkle_ldak_Model146	AMR_no_ADGC	AMR_only_ADGC	0.105958	9.75037e-08
Kunkle_ldak_Model146	AMR_no_WES	AMR_only_WES	0.107995	0.275028
Kunkle_ldak_Model147	AMR_no_ADGC	AMR_only_ADGC	0.100675	5.00525e-07
Kunkle_ldak_Model147	AMR_no_WES	AMR_only_WES	0.115257	0.210044
Kunkle_ldak_Model148	AMR_no_ADGC	AMR_only_ADGC	0.099929	6.26226e-07
Kunkle_ldak_Model148	AMR_no_WES	AMR_only_WES	0.110188	0.254036
Kunkle_ldak_Model149	AMR_no_ADGC	AMR_only_ADGC	0.0978389	1.16322e-06
Kunkle_ldak_Model149	AMR_no_WES	AMR_only_WES	0.12978	0.11602
Kunkle_ldak_Model15	AMR_no_ADGC	AMR_only_ADGC	0.0986935	9.0449e-07
Kunkle_ldak_Model15	AMR_no_WES	AMR_only_WES	0.164474	0.0210764
Kunkle_ldak_Model150	AMR_no_ADGC	AMR_only_ADGC	0.10037	5.4867e-07
Kunkle_ldak_Model150	AMR_no_WES	AMR_only_WES	0.10661	0.288922
Kunkle_ldak_Model151	AMR_no_ADGC	AMR_only_ADGC	0.103427	2.15705e-07
Kunkle_ldak_Model151	AMR_no_WES	AMR_only_WES	0.119428	0.178434
Kunkle_ldak_Model152	AMR_no_ADGC	AMR_only_ADGC	0.0949653	2.66744e-06
Kunkle_ldak_Model152	AMR_no_WES	AMR_only_WES	0.135702	0.0892344
Kunkle_ldak_Model153	AMR_no_ADGC	AMR_only_ADGC	0.0910974	7.83827e-06
Kunkle_ldak_Model153	AMR_no_WES	AMR_only_WES	0.147531	0.0509939
Kunkle_ldak_Model154	AMR_no_ADGC	AMR_only_ADGC	0.0885077	1.57267e-05
Kunkle_ldak_Model154	AMR_no_WES	AMR_only_WES	0.158446	0.0291846
Kunkle_ldak_Model155	AMR_no_ADGC	AMR_only_ADGC	0.0910974	7.83827e-06
Kunkle_ldak_Model155	AMR_no_WES	AMR_only_WES	0.147531	0.0509939
Kunkle_ldak_Model156	AMR_no_ADGC	AMR_only_ADGC	0.0813535	9.70523e-05
Kunkle_ldak_Model156	AMR_no_WES	AMR_only_WES	0.164916	0.0205703
Kunkle_ldak_Model157	AMR_no_ADGC	AMR_only_ADGC	0.109654	2.95373e-08
Kunkle_ldak_Model157	AMR_no_WES	AMR_only_WES	0.0950402	0.424037
Kunkle_ldak_Model158	AMR_no_ADGC	AMR_only_ADGC	0.111659	1.51866e-08
Kunkle_ldak_Model158	AMR_no_WES	AMR_only_WES	0.11547	0.208335
Kunkle_ldak_Model159	AMR_no_ADGC	AMR_only_ADGC	0.0947107	2.86758e-06
Kunkle_ldak_Model159	AMR_no_WES	AMR_only_WES	0.149388	0.0465063
Kunkle_ldak_Model16	AMR_no_ADGC	AMR_only_ADGC	0.0995461	7.02184e-07
Kunkle_ldak_Model16	AMR_no_WES	AMR_only_WES	0.162556	0.0234072
Kunkle_ldak_Model160	AMR_no_ADGC	AMR_only_ADGC	0.0879407	1.8267e-05
Kunkle_ldak_Model160	AMR_no_WES	AMR_only_WES	0.144151	0.0601242
Kunkle_ldak_Model161	AMR_no_ADGC	AMR_only_ADGC	0.0948754	2.73655e-06
Kunkle_ldak_Model161	AMR_no_WES	AMR_only_WES	0.134302	0.0950555
Kunkle_ldak_Model162	AMR_no_ADGC	AMR_only_ADGC	0.0994905	7.13927e-07
Kunkle_ldak_Model162	AMR_no_WES	AMR_only_WES	0.126659	0.132602
Kunkle_ldak_Model163	AMR_no_ADGC	AMR_only_ADGC	0.117976	1.72614e-09
Kunkle_ldak_Model163	AMR_no_WES	AMR_only_WES	0.0624924	0.886267
Kunkle_ldak_Model164	AMR_no_ADGC	AMR_only_ADGC	0.11824	1.57171e-09
Kunkle_ldak_Model164	AMR_no_WES	AMR_only_WES	0.0937005	0.441786
Kunkle_ldak_Model165	AMR_no_ADGC	AMR_only_ADGC	0.107326	6.29568e-08
Kunkle_ldak_Model165	AMR_no_WES	AMR_only_WES	0.164246	0.0213427
Kunkle_ldak_Model166	AMR_no_ADGC	AMR_only_ADGC	0.0958408	2.07694e-06
Kunkle_ldak_Model166	AMR_no_WES	AMR_only_WES	0.147287	0.0516095
Kunkle_ldak_Model167	AMR_no_ADGC	AMR_only_ADGC	0.106433	8.3819e-08
Kunkle_ldak_Model167	AMR_no_WES	AMR_only_WES	0.128364	0.123317
Kunkle_ldak_Model168	AMR_no_ADGC	AMR_only_ADGC	0.109644	2.96321e-08
Kunkle_ldak_Model168	AMR_no_WES	AMR_only_WES	0.133236	0.0996843
Kunkle_ldak_Model169	AMR_no_ADGC	AMR_only_ADGC	0.0826567	7.04727e-05
Kunkle_ldak_Model169	AMR_no_WES	AMR_only_WES	0.185833	0.00602455
Kunkle_ldak_Model17	AMR_no_ADGC	AMR_only_ADGC	0.0999081	6.30181e-07
Kunkle_ldak_Model17	AMR_no_WES	AMR_only_WES	0.157152	0.0312461
Kunkle_ldak_Model170	AMR_no_ADGC	AMR_only_ADGC	0.100647	5.04632e-07
Kunkle_ldak_Model170	AMR_no_WES	AMR_only_WES	0.135809	0.0888068
Kunkle_ldak_Model171	AMR_no_ADGC	AMR_only_ADGC	0.0845972	4.33494e-05
Kunkle_ldak_Model171	AMR_no_WES	AMR_only_WES	0.178495	0.00942693
Kunkle_ldak_Model172	AMR_no_ADGC	AMR_only_ADGC	0.0810357	0.000104856
Kunkle_ldak_Model172	AMR_no_WES	AMR_only_WES	0.151078	0.0427247
Kunkle_ldak_Model173	AMR_no_ADGC	AMR_only_ADGC	0.0925708	5.22617e-06
Kunkle_ldak_Model173	AMR_no_WES	AMR_only_WES	0.118073	0.188268
Kunkle_ldak_Model174	AMR_no_ADGC	AMR_only_ADGC	0.10718	6.59888e-08
Kunkle_ldak_Model174	AMR_no_WES	AMR_only_WES	0.122519	0.15751
Kunkle_ldak_Model175	AMR_no_ADGC	AMR_only_ADGC	0.110397	2.31118e-08
Kunkle_ldak_Model175	AMR_no_WES	AMR_only_WES	0.106458	0.290478
Kunkle_ldak_Model176	AMR_no_ADGC	AMR_only_ADGC	0.117823	1.82155e-09
Kunkle_ldak_Model176	AMR_no_WES	AMR_only_WES	0.103428	0.322701
Kunkle_ldak_Model177	AMR_no_ADGC	AMR_only_ADGC	0.120578	6.80269e-10
Kunkle_ldak_Model177	AMR_no_WES	AMR_only_WES	0.120753	0.169212
Kunkle_ldak_Model178	AMR_no_ADGC	AMR_only_ADGC	0.113253	8.87269e-09
Kunkle_ldak_Model178	AMR_no_WES	AMR_only_WES	0.117069	0.195826
Kunkle_ldak_Model179	AMR_no_ADGC	AMR_only_ADGC	0.108813	3.89058e-08
Kunkle_ldak_Model179	AMR_no_WES	AMR_only_WES	0.136555	0.0858462
Kunkle_ldak_Model18	AMR_no_ADGC	AMR_only_ADGC	0.0989273	8.44024e-07
Kunkle_ldak_Model18	AMR_no_WES	AMR_only_WES	0.15939	0.027757
Kunkle_ldak_Model180	AMR_no_ADGC	AMR_only_ADGC	0.085647	3.31702e-05
Kunkle_ldak_Model180	AMR_no_WES	AMR_only_WES	0.16793	0.0173926
Kunkle_ldak_Model181	AMR_no_ADGC	AMR_only_ADGC	0.0910941	7.8428e-06
Kunkle_ldak_Model181	AMR_no_WES	AMR_only_WES	0.147089	0.0521163
Kunkle_ldak_Model182	AMR_no_ADGC	AMR_only_ADGC	0.0910941	7.8428e-06
Kunkle_ldak_Model182	AMR_no_WES	AMR_only_WES	0.147409	0.051303
Kunkle_ldak_Model183	AMR_no_ADGC	AMR_only_ADGC	0.0904983	9.22237e-06
Kunkle_ldak_Model183	AMR_no_WES	AMR_only_WES	0.143892	0.0608782
Kunkle_ldak_Model184	AMR_no_ADGC	AMR_only_ADGC	0.102782	2.63321e-07
Kunkle_ldak_Model184	AMR_no_WES	AMR_only_WES	0.153437	0.03789
Kunkle_ldak_Model185	AMR_no_ADGC	AMR_only_ADGC	0.0879633	1.81643e-05
Kunkle_ldak_Model185	AMR_no_WES	AMR_only_WES	0.127466	0.128139
Kunkle_ldak_Model186	AMR_no_ADGC	AMR_only_ADGC	0.101414	4.00153e-07
Kunkle_ldak_Model186	AMR_no_WES	AMR_only_WES	0.137087	0.0837796
Kunkle_ldak_Model187	AMR_no_ADGC	AMR_only_ADGC	0.0949808	2.65577e-06
Kunkle_ldak_Model187	AMR_no_WES	AMR_only_WES	0.1359	0.0884416
Kunkle_ldak_Model188	AMR_no_ADGC	AMR_only_ADGC	0.0952375	2.46845e-06
Kunkle_ldak_Model188	AMR_no_WES	AMR_only_WES	0.138488	0.0785493
Kunkle_ldak_Model189	AMR_no_ADGC	AMR_only_ADGC	0.0946091	2.95143e-06
Kunkle_ldak_Model189	AMR_no_WES	AMR_only_WES	0.131698	0.106702
Kunkle_ldak_Model19	AMR_no_ADGC	AMR_only_ADGC	0.10037	5.4867e-07
Kunkle_ldak_Model19	AMR_no_WES	AMR_only_WES	0.160669	0.0259213
Kunkle_ldak_Model190	AMR_no_ADGC	AMR_only_ADGC	0.0915093	7.00326e-06
Kunkle_ldak_Model190	AMR_no_WES	AMR_only_WES	0.128745	0.12132
Kunkle_ldak_Model191	AMR_no_ADGC	AMR_only_ADGC	0.0995022	7.11327e-07
Kunkle_ldak_Model191	AMR_no_WES	AMR_only_WES	0.112365	0.234371
Kunkle_ldak_Model192	AMR_no_ADGC	AMR_only_ADGC	0.0992145	7.7503e-07
Kunkle_ldak_Model192	AMR_no_WES	AMR_only_WES	0.126659	0.132602
Kunkle_ldak_Model193	AMR_no_ADGC	AMR_only_ADGC	0.0992011	7.78127e-07
Kunkle_ldak_Model193	AMR_no_WES	AMR_only_WES	0.133495	0.0985459
Kunkle_ldak_Model194	AMR_no_ADGC	AMR_only_ADGC	0.0981283	1.06852e-06
Kunkle_ldak_Model194	AMR_no_WES	AMR_only_WES	0.139401	0.0752893
Kunkle_ldak_Model195	AMR_no_ADGC	AMR_only_ADGC	0.109226	3.39847e-08
Kunkle_ldak_Model195	AMR_no_WES	AMR_only_WES	0.0725551	0.753965
Kunkle_ldak_Model196	AMR_no_ADGC	AMR_only_ADGC	0.108592	4.18008e-08
Kunkle_ldak_Model196	AMR_no_WES	AMR_only_WES	0.1039	0.317526
Kunkle_ldak_Model197	AMR_no_ADGC	AMR_only_ADGC	0.111508	1.59752e-08
Kunkle_ldak_Model197	AMR_no_WES	AMR_only_WES	0.0943399	0.433263
Kunkle_ldak_Model198	AMR_no_ADGC	AMR_only_ADGC	0.113529	8.07871e-09
Kunkle_ldak_Model198	AMR_no_WES	AMR_only_WES	0.0962276	0.408641
Kunkle_ldak_Model199	AMR_no_ADGC	AMR_only_ADGC	0.111703	1.49633e-08
Kunkle_ldak_Model199	AMR_no_WES	AMR_only_WES	0.0905797	0.484653
Kunkle_ldak_Model2	AMR_no_ADGC	AMR_only_ADGC	0.103014	2.45071e-07
Kunkle_ldak_Model2	AMR_no_WES	AMR_only_WES	0.0609548	0.902686
Kunkle_ldak_Model20	AMR_no_ADGC	AMR_only_ADGC	0.101019	4.51031e-07
Kunkle_ldak_Model20	AMR_no_WES	AMR_only_WES	0.166499	0.018842
Kunkle_ldak_Model200	AMR_no_ADGC	AMR_only_ADGC	0.109466	3.14149e-08
Kunkle_ldak_Model200	AMR_no_WES	AMR_only_WES	0.102758	0.330148
Kunkle_ldak_Model201	AMR_no_ADGC	AMR_only_ADGC	0.0891181	1.33717e-05
Kunkle_ldak_Model201	AMR_no_WES	AMR_only_WES	0.152296	0.040167
Kunkle_ldak_Model202	AMR_no_ADGC	AMR_only_ADGC	0.10165	3.72473e-07
Kunkle_ldak_Model202	AMR_no_WES	AMR_only_WES	0.111284	0.243991
Kunkle_ldak_Model203	AMR_no_ADGC	AMR_only_ADGC	0.100494	5.28489e-07
Kunkle_ldak_Model203	AMR_no_WES	AMR_only_WES	0.111756	0.239756
Kunkle_ldak_Model204	AMR_no_ADGC	AMR_only_ADGC	0.100109	5.93328e-07
Kunkle_ldak_Model204	AMR_no_WES	AMR_only_WES	0.120113	0.173614
Kunkle_ldak_Model205	AMR_no_ADGC	AMR_only_ADGC	0.100899	4.67788e-07
Kunkle_ldak_Model205	AMR_no_WES	AMR_only_WES	0.122991	0.154497
Kunkle_ldak_Model206	AMR_no_ADGC	AMR_only_ADGC	0.100073	5.99836e-07
Kunkle_ldak_Model206	AMR_no_WES	AMR_only_WES	0.125228	0.140821
Kunkle_ldak_Model207	AMR_no_ADGC	AMR_only_ADGC	0.10746	6.03112e-08
Kunkle_ldak_Model207	AMR_no_WES	AMR_only_WES	0.126264	0.134835
Kunkle_ldak_Model208	AMR_no_ADGC	AMR_only_ADGC	0.100948	4.60811e-07
Kunkle_ldak_Model208	AMR_no_WES	AMR_only_WES	0.142187	0.0660426
Kunkle_ldak_Model209	AMR_no_ADGC	AMR_only_ADGC	0.100728	4.92534e-07
Kunkle_ldak_Model209	AMR_no_WES	AMR_only_WES	0.137316	0.0829054
Kunkle_ldak_Model21	AMR_no_ADGC	AMR_only_ADGC	0.106075	9.39472e-08
Kunkle_ldak_Model21	AMR_no_WES	AMR_only_WES	0.171295	0.0143697
Kunkle_ldak_Model210	AMR_no_ADGC	AMR_only_ADGC	0.10137	4.05549e-07
Kunkle_ldak_Model210	AMR_no_WES	AMR_only_WES	0.129308	0.118411
Kunkle_ldak_Model211	AMR_no_ADGC	AMR_only_ADGC	0.109648	2.95966e-08
Kunkle_ldak_Model211	AMR_no_WES	AMR_only_WES	0.128045	0.125016
Kunkle_ldak_Model212	AMR_no_ADGC	AMR_only_ADGC	0.109309	3.30802e-08
Kunkle_ldak_Model212	AMR_no_WES	AMR_only_WES	0.126446	0.133798
Kunkle_ldak_Model213	AMR_no_ADGC	AMR_only_ADGC	0.103485	2.11851e-07
Kunkle_ldak_Model213	AMR_no_WES	AMR_only_WES	0.111832	0.239077
Kunkle_ldak_Model214	AMR_no_ADGC	AMR_only_ADGC	0.0795398	0.00015024
Kunkle_ldak_Model214	AMR_no_WES	AMR_only_WES	0.167854	0.0174671
Kunkle_ldak_Model215	AMR_no_ADGC	AMR_only_ADGC	0.0814325	9.5205e-05
Kunkle_ldak_Model215	AMR_no_WES	AMR_only_WES	0.157548	0.0306022
Kunkle_ldak_Model216	AMR_no_ADGC	AMR_only_ADGC	0.101967	3.38032e-07
Kunkle_ldak_Model216	AMR_no_WES	AMR_only_WES	0.113674	0.223114
Kunkle_ldak_Model217	AMR_no_ADGC	AMR_only_ADGC	0.0833232	5.97178e-05
Kunkle_ldak_Model217	AMR_no_WES	AMR_only_WES	0.177217	0.0101728
Kunkle_ldak_Model218	AMR_no_ADGC	AMR_only_ADGC	0.0708553	0.00106197
Kunkle_ldak_Model218	AMR_no_WES	AMR_only_WES	0.160973	0.0255001
Kunkle_ldak_Model219	AMR_no_ADGC	AMR_only_ADGC	0.0849383	3.97527e-05
Kunkle_ldak_Model219	AMR_no_WES	AMR_only_WES	0.154762	0.0353925
Kunkle_ldak_Model22	AMR_no_ADGC	AMR_only_ADGC	0.10569	1.06158e-07
Kunkle_ldak_Model22	AMR_no_WES	AMR_only_WES	0.173852	0.0123965
Kunkle_ldak_Model220	AMR_no_ADGC	AMR_only_ADGC	0.082668	7.02793e-05
Kunkle_ldak_Model220	AMR_no_WES	AMR_only_WES	0.149403	0.0464722
Kunkle_ldak_Model221	AMR_no_ADGC	AMR_only_ADGC	0.0759148	0.000349326
Kunkle_ldak_Model221	AMR_no_WES	AMR_only_WES	0.154853	0.0352255
Kunkle_ldak_Model222	AMR_no_ADGC	AMR_only_ADGC	0.0951668	2.51816e-06
Kunkle_ldak_Model222	AMR_no_WES	AMR_only_WES	0.163576	0.022141
Kunkle_ldak_Model223	AMR_no_ADGC	AMR_only_ADGC	0.101257	4.19653e-07
Kunkle_ldak_Model223	AMR_no_WES	AMR_only_WES	0.161552	0.0247173
Kunkle_ldak_Model224	AMR_no_ADGC	AMR_only_ADGC	0.0927318	4.99762e-06
Kunkle_ldak_Model224	AMR_no_WES	AMR_only_WES	0.132064	0.105003
Kunkle_ldak_Model225	AMR_no_ADGC	AMR_only_ADGC	0.0940651	3.44169e-06
Kunkle_ldak_Model225	AMR_no_WES	AMR_only_WES	0.120235	0.172775
Kunkle_ldak_Model226	AMR_no_ADGC	AMR_only_ADGC	0.105749	1.04156e-07
Kunkle_ldak_Model226	AMR_no_WES	AMR_only_WES	0.11748	0.192701
Kunkle_ldak_Model227	AMR_no_ADGC	AMR_only_ADGC	0.110401	2.30858e-08
Kunkle_ldak_Model227	AMR_no_WES	AMR_only_WES	0.101343	0.346251
Kunkle_ldak_Model228	AMR_no_ADGC	AMR_only_ADGC	0.110782	2.03417e-08
Kunkle_ldak_Model228	AMR_no_WES	AMR_only_WES	0.099181	0.371826
Kunkle_ldak_Model229	AMR_no_ADGC	AMR_only_ADGC	0.111776	1.46004e-08
Kunkle_ldak_Model229	AMR_no_WES	AMR_only_WES	0.0988613	0.375708
Kunkle_ldak_Model23	AMR_no_ADGC	AMR_only_ADGC	0.0997798	6.5485e-07
Kunkle_ldak_Model23	AMR_no_WES	AMR_only_WES	0.157472	0.0307252
Kunkle_ldak_Model230	AMR_no_ADGC	AMR_only_ADGC	0.120229	7.71619e-10
Kunkle_ldak_Model230	AMR_no_WES	AMR_only_WES	0.102789	0.329803
Kunkle_ldak_Model231	AMR_no_ADGC	AMR_only_ADGC	0.120976	5.88865e-10
Kunkle_ldak_Model231	AMR_no_WES	AMR_only_WES	0.10215	0.337009
Kunkle_ldak_Model232	AMR_no_ADGC	AMR_only_ADGC	0.118662	1.35262e-09
Kunkle_ldak_Model232	AMR_no_WES	AMR_only_WES	0.115638	0.206994
Kunkle_ldak_Model233	AMR_no_ADGC	AMR_only_ADGC	0.11142	1.6452e-08
Kunkle_ldak_Model233	AMR_no_WES	AMR_only_WES	0.116338	0.201474
Kunkle_ldak_Model234	AMR_no_ADGC	AMR_only_ADGC	0.110893	1.96095e-08
Kunkle_ldak_Model234	AMR_no_WES	AMR_only_WES	0.118576	0.184575
Kunkle_ldak_Model235	AMR_no_ADGC	AMR_only_ADGC	0.109698	2.91161e-08
Kunkle_ldak_Model235	AMR_no_WES	AMR_only_WES	0.137194	0.0833733
Kunkle_ldak_Model236	AMR_no_ADGC	AMR_only_ADGC	0.0862315	2.85366e-05
Kunkle_ldak_Model236	AMR_no_WES	AMR_only_WES	0.167611	0.0177075
Kunkle_ldak_Model24	AMR_no_ADGC	AMR_only_ADGC	0.0993947	7.34585e-07
Kunkle_ldak_Model24	AMR_no_WES	AMR_only_WES	0.158172	0.0296102
Kunkle_ldak_Model25	AMR_no_ADGC	AMR_only_ADGC	0.0995231	7.07017e-07
Kunkle_ldak_Model25	AMR_no_WES	AMR_only_WES	0.159131	0.0281417
Kunkle_ldak_Model26	AMR_no_ADGC	AMR_only_ADGC	0.0964751	1.73014e-06
Kunkle_ldak_Model26	AMR_no_WES	AMR_only_WES	0.15977	0.0271986
Kunkle_ldak_Model27	AMR_no_ADGC	AMR_only_ADGC	0.0978026	1.17569e-06
Kunkle_ldak_Model27	AMR_no_WES	AMR_only_WES	0.161384	0.0249417
Kunkle_ldak_Model28	AMR_no_ADGC	AMR_only_ADGC	0.0953504	2.39013e-06
Kunkle_ldak_Model28	AMR_no_WES	AMR_only_WES	0.163622	0.0220858
Kunkle_ldak_Model29	AMR_no_ADGC	AMR_only_ADGC	0.0945439	3.00644e-06
Kunkle_ldak_Model29	AMR_no_WES	AMR_only_WES	0.167854	0.0174671
Kunkle_ldak_Model3	AMR_no_ADGC	AMR_only_ADGC	0.0550602	0.020873
Kunkle_ldak_Model3	AMR_no_WES	AMR_only_WES	0.114024	0.220175
Kunkle_ldak_Model30	AMR_no_ADGC	AMR_only_ADGC	0.0951857	2.50521e-06
Kunkle_ldak_Model30	AMR_no_WES	AMR_only_WES	0.176166	0.010825
Kunkle_ldak_Model31	AMR_no_ADGC	AMR_only_ADGC	0.0933389	4.22009e-06
Kunkle_ldak_Model31	AMR_no_WES	AMR_only_WES	0.175207	0.0114532
Kunkle_ldak_Model32	AMR_no_ADGC	AMR_only_ADGC	0.0935496	3.97836e-06
Kunkle_ldak_Model32	AMR_no_WES	AMR_only_WES	0.169772	0.0156738
Kunkle_ldak_Model33	AMR_no_ADGC	AMR_only_ADGC	0.10027	5.65337e-07
Kunkle_ldak_Model33	AMR_no_WES	AMR_only_WES	0.157472	0.0307252
Kunkle_ldak_Model34	AMR_no_ADGC	AMR_only_ADGC	0.100866	4.7243e-07
Kunkle_ldak_Model34	AMR_no_WES	AMR_only_WES	0.158172	0.0296102
Kunkle_ldak_Model35	AMR_no_ADGC	AMR_only_ADGC	0.0987989	8.76732e-07
Kunkle_ldak_Model35	AMR_no_WES	AMR_only_WES	0.159131	0.0281417
Kunkle_ldak_Model36	AMR_no_ADGC	AMR_only_ADGC	0.0964751	1.73014e-06
Kunkle_ldak_Model36	AMR_no_WES	AMR_only_WES	0.159451	0.0276666
Kunkle_ldak_Model37	AMR_no_ADGC	AMR_only_ADGC	0.0969501	1.50767e-06
Kunkle_ldak_Model37	AMR_no_WES	AMR_only_WES	0.162024	0.0240941
Kunkle_ldak_Model38	AMR_no_ADGC	AMR_only_ADGC	0.095245	2.46312e-06
Kunkle_ldak_Model38	AMR_no_WES	AMR_only_WES	0.164901	0.0205875
Kunkle_ldak_Model39	AMR_no_ADGC	AMR_only_ADGC	0.0944385	3.09745e-06
Kunkle_ldak_Model39	AMR_no_WES	AMR_only_WES	0.168493	0.01685
Kunkle_ldak_Model4	AMR_no_ADGC	AMR_only_ADGC	0.117276	2.20882e-09
Kunkle_ldak_Model4	AMR_no_WES	AMR_only_WES	0.115607	0.207244
Kunkle_ldak_Model40	AMR_no_ADGC	AMR_only_ADGC	0.0944385	3.09745e-06
Kunkle_ldak_Model40	AMR_no_WES	AMR_only_WES	0.178404	0.00947856
Kunkle_ldak_Model41	AMR_no_ADGC	AMR_only_ADGC	0.093655	3.86254e-06
Kunkle_ldak_Model41	AMR_no_WES	AMR_only_WES	0.175207	0.0114532
Kunkle_ldak_Model42	AMR_no_ADGC	AMR_only_ADGC	0.0948926	2.72324e-06
Kunkle_ldak_Model42	AMR_no_WES	AMR_only_WES	0.171371	0.0143071
Kunkle_ldak_Model43	AMR_no_ADGC	AMR_only_ADGC	0.0929998	4.63897e-06
Kunkle_ldak_Model43	AMR_no_WES	AMR_only_WES	0.167854	0.0174671
Kunkle_ldak_Model44	AMR_no_ADGC	AMR_only_ADGC	0.100376	5.47713e-07
Kunkle_ldak_Model44	AMR_no_WES	AMR_only_WES	0.157852	0.0301145
Kunkle_ldak_Model45	AMR_no_ADGC	AMR_only_ADGC	0.0986706	9.10662e-07
Kunkle_ldak_Model45	AMR_no_WES	AMR_only_WES	0.158811	0.0286239
Kunkle_ldak_Model46	AMR_no_ADGC	AMR_only_ADGC	0.0967318	1.60625e-06
Kunkle_ldak_Model46	AMR_no_WES	AMR_only_WES	0.158172	0.0296102
Kunkle_ldak_Model47	AMR_no_ADGC	AMR_only_ADGC	0.0976742	1.22072e-06
Kunkle_ldak_Model47	AMR_no_WES	AMR_only_WES	0.162343	0.02368
Kunkle_ldak_Model48	AMR_no_ADGC	AMR_only_ADGC	0.0954787	2.30403e-06
Kunkle_ldak_Model48	AMR_no_WES	AMR_only_WES	0.166499	0.018842
Kunkle_ldak_Model49	AMR_no_ADGC	AMR_only_ADGC	0.0949289	2.6952e-06
Kunkle_ldak_Model49	AMR_no_WES	AMR_only_WES	0.169453	0.0159607
Kunkle_ldak_Model5	AMR_no_ADGC	AMR_only_ADGC	0.0991572	7.88322e-07
Kunkle_ldak_Model5	AMR_no_WES	AMR_only_WES	0.10186	0.340307
Kunkle_ldak_Model50	AMR_no_ADGC	AMR_only_ADGC	0.0951627	2.52168e-06
Kunkle_ldak_Model50	AMR_no_WES	AMR_only_WES	0.180002	0.0086116
Kunkle_ldak_Model51	AMR_no_ADGC	AMR_only_ADGC	0.0941454	3.36482e-06
Kunkle_ldak_Model51	AMR_no_WES	AMR_only_WES	0.177445	0.0100359
Kunkle_ldak_Model52	AMR_no_ADGC	AMR_only_ADGC	0.093678	3.83771e-06
Kunkle_ldak_Model52	AMR_no_WES	AMR_only_WES	0.172969	0.0130483
Kunkle_ldak_Model53	AMR_no_ADGC	AMR_only_ADGC	0.0926377	5.13029e-06
Kunkle_ldak_Model53	AMR_no_WES	AMR_only_WES	0.171051	0.0145716
Kunkle_ldak_Model54	AMR_no_ADGC	AMR_only_ADGC	0.0915055	7.01058e-06
Kunkle_ldak_Model54	AMR_no_WES	AMR_only_WES	0.170092	0.0153914
Kunkle_ldak_Model55	AMR_no_ADGC	AMR_only_ADGC	0.0986706	9.10662e-07
Kunkle_ldak_Model55	AMR_no_WES	AMR_only_WES	0.158811	0.0286239
Kunkle_ldak_Model56	AMR_no_ADGC	AMR_only_ADGC	0.0961243	1.91433e-06
Kunkle_ldak_Model56	AMR_no_WES	AMR_only_WES	0.160425	0.0262624
Kunkle_ldak_Model57	AMR_no_ADGC	AMR_only_ADGC	0.0964366	1.74944e-06
Kunkle_ldak_Model57	AMR_no_WES	AMR_only_WES	0.163302	0.0224751
Kunkle_ldak_Model58	AMR_no_ADGC	AMR_only_ADGC	0.0948829	2.73067e-06
Kunkle_ldak_Model58	AMR_no_WES	AMR_only_WES	0.167139	0.0181816
Kunkle_ldak_Model59	AMR_no_ADGC	AMR_only_ADGC	0.0942048	3.30891e-06
Kunkle_ldak_Model59	AMR_no_WES	AMR_only_WES	0.174248	0.012114
Kunkle_ldak_Model6	AMR_no_ADGC	AMR_only_ADGC	0.0873403	2.13904e-05
Kunkle_ldak_Model6	AMR_no_WES	AMR_only_WES	0.15738	0.0308729
Kunkle_ldak_Model60	AMR_no_ADGC	AMR_only_ADGC	0.0929672	4.68126e-06
Kunkle_ldak_Model60	AMR_no_WES	AMR_only_WES	0.178724	0.0092991
Kunkle_ldak_Model61	AMR_no_ADGC	AMR_only_ADGC	0.0944021	3.12951e-06
Kunkle_ldak_Model61	AMR_no_WES	AMR_only_WES	0.176806	0.0104237
Kunkle_ldak_Model62	AMR_no_ADGC	AMR_only_ADGC	0.0938063	3.70184e-06
Kunkle_ldak_Model62	AMR_no_WES	AMR_only_WES	0.174568	0.01189
Kunkle_ldak_Model63	AMR_no_ADGC	AMR_only_ADGC	0.0941914	3.32145e-06
Kunkle_ldak_Model63	AMR_no_WES	AMR_only_WES	0.17201	0.0137911
Kunkle_ldak_Model64	AMR_no_ADGC	AMR_only_ADGC	0.0899058	1.08269e-05
Kunkle_ldak_Model64	AMR_no_WES	AMR_only_WES	0.172969	0.0130483
Kunkle_ldak_Model65	AMR_no_ADGC	AMR_only_ADGC	0.0884115	1.61364e-05
Kunkle_ldak_Model65	AMR_no_WES	AMR_only_WES	0.175999	0.0109325
Kunkle_ldak_Model66	AMR_no_ADGC	AMR_only_ADGC	0.0962029	1.8715e-06
Kunkle_ldak_Model66	AMR_no_WES	AMR_only_WES	0.161704	0.0245147
Kunkle_ldak_Model67	AMR_no_ADGC	AMR_only_ADGC	0.0976742	1.22072e-06
Kunkle_ldak_Model67	AMR_no_WES	AMR_only_WES	0.164581	0.0209533
Kunkle_ldak_Model68	AMR_no_ADGC	AMR_only_ADGC	0.0944155	3.11766e-06
Kunkle_ldak_Model68	AMR_no_WES	AMR_only_WES	0.167139	0.0181816
Kunkle_ldak_Model69	AMR_no_ADGC	AMR_only_ADGC	0.093586	3.93798e-06
Kunkle_ldak_Model69	AMR_no_WES	AMR_only_WES	0.177125	0.0102281
Kunkle_ldak_Model7	AMR_no_ADGC	AMR_only_ADGC	0.110395	2.31327e-08
Kunkle_ldak_Model7	AMR_no_WES	AMR_only_WES	0.118941	0.181919
Kunkle_ldak_Model70	AMR_no_ADGC	AMR_only_ADGC	0.093586	3.93798e-06
Kunkle_ldak_Model70	AMR_no_WES	AMR_only_WES	0.177125	0.0102281
Kunkle_ldak_Model71	AMR_no_ADGC	AMR_only_ADGC	0.0941684	3.34307e-06
Kunkle_ldak_Model71	AMR_no_WES	AMR_only_WES	0.173928	0.0123417
Kunkle_ldak_Model72	AMR_no_ADGC	AMR_only_ADGC	0.0938063	3.70184e-06
Kunkle_ldak_Model72	AMR_no_WES	AMR_only_WES	0.17233	0.0135394
Kunkle_ldak_Model73	AMR_no_ADGC	AMR_only_ADGC	0.0922527	5.70758e-06
Kunkle_ldak_Model73	AMR_no_WES	AMR_only_WES	0.17201	0.0137911
Kunkle_ldak_Model74	AMR_no_ADGC	AMR_only_ADGC	0.0890073	1.37739e-05
Kunkle_ldak_Model74	AMR_no_WES	AMR_only_WES	0.171203	0.0144452
Kunkle_ldak_Model75	AMR_no_ADGC	AMR_only_ADGC	0.0881414	1.73309e-05
Kunkle_ldak_Model75	AMR_no_WES	AMR_only_WES	0.176958	0.0103302
Kunkle_ldak_Model76	AMR_no_ADGC	AMR_only_ADGC	0.0854095	3.52509e-05
Kunkle_ldak_Model76	AMR_no_WES	AMR_only_WES	0.170001	0.0154717
Kunkle_ldak_Model77	AMR_no_ADGC	AMR_only_ADGC	0.0967163	1.61345e-06
Kunkle_ldak_Model77	AMR_no_WES	AMR_only_WES	0.168417	0.0169224
Kunkle_ldak_Model78	AMR_no_ADGC	AMR_only_ADGC	0.0944155	3.11766e-06
Kunkle_ldak_Model78	AMR_no_WES	AMR_only_WES	0.17169	0.014047
Kunkle_ldak_Model79	AMR_no_ADGC	AMR_only_ADGC	0.0925725	5.22386e-06
Kunkle_ldak_Model79	AMR_no_WES	AMR_only_WES	0.177125	0.0102281
Kunkle_ldak_Model8	AMR_no_ADGC	AMR_only_ADGC	0.104284	1.65237e-07
Kunkle_ldak_Model8	AMR_no_WES	AMR_only_WES	0.160623	0.0259848
Kunkle_ldak_Model80	AMR_no_ADGC	AMR_only_ADGC	0.0929078	4.75929e-06
Kunkle_ldak_Model80	AMR_no_WES	AMR_only_WES	0.173289	0.0128089
Kunkle_ldak_Model81	AMR_no_ADGC	AMR_only_ADGC	0.0925687	5.2294e-06
Kunkle_ldak_Model81	AMR_no_WES	AMR_only_WES	0.17169	0.014047
Kunkle_ldak_Model82	AMR_no_ADGC	AMR_only_ADGC	0.0913771	7.26144e-06
Kunkle_ldak_Model82	AMR_no_WES	AMR_only_WES	0.170731	0.0148404
Kunkle_ldak_Model83	AMR_no_ADGC	AMR_only_ADGC	0.0919959	6.12657e-06
Kunkle_ldak_Model83	AMR_no_WES	AMR_only_WES	0.167443	0.0178745
Kunkle_ldak_Model84	AMR_no_ADGC	AMR_only_ADGC	0.0870092	2.33236e-05
Kunkle_ldak_Model84	AMR_no_WES	AMR_only_WES	0.174157	0.0121787
Kunkle_ldak_Model85	AMR_no_ADGC	AMR_only_ADGC	0.0850705	3.84382e-05
Kunkle_ldak_Model85	AMR_no_WES	AMR_only_WES	0.172558	0.0133622
Kunkle_ldak_Model86	AMR_no_ADGC	AMR_only_ADGC	0.0858402	3.15622e-05
Kunkle_ldak_Model86	AMR_no_WES	AMR_only_WES	0.171843	0.0139247
Kunkle_ldak_Model87	AMR_no_ADGC	AMR_only_ADGC	0.0837961	5.30488e-05
Kunkle_ldak_Model87	AMR_no_WES	AMR_only_WES	0.171843	0.0139247
Kunkle_ldak_Model88	AMR_no_ADGC	AMR_only_ADGC	0.093402	4.14614e-06
Kunkle_ldak_Model88	AMR_no_WES	AMR_only_WES	0.176166	0.010825
Kunkle_ldak_Model89	AMR_no_ADGC	AMR_only_ADGC	0.0930955	4.51677e-06
Kunkle_ldak_Model89	AMR_no_WES	AMR_only_WES	0.172969	0.0130483
Kunkle_ldak_Model9	AMR_no_ADGC	AMR_only_ADGC	0.0981935	1.04824e-06
Kunkle_ldak_Model9	AMR_no_WES	AMR_only_WES	0.155082	0.0348114
Kunkle_ldak_Model90	AMR_no_ADGC	AMR_only_ADGC	0.0927565	4.96387e-06
Kunkle_ldak_Model90	AMR_no_WES	AMR_only_WES	0.170016	0.0154582
Kunkle_ldak_Model91	AMR_no_ADGC	AMR_only_ADGC	0.0918676	6.34699e-06
Kunkle_ldak_Model91	AMR_no_WES	AMR_only_WES	0.169133	0.0162524
Kunkle_ldak_Model92	AMR_no_ADGC	AMR_only_ADGC	0.0894384	1.22752e-05
Kunkle_ldak_Model92	AMR_no_WES	AMR_only_WES	0.173517	0.0126403
Kunkle_ldak_Model93	AMR_no_ADGC	AMR_only_ADGC	0.0888999	1.41734e-05
Kunkle_ldak_Model93	AMR_no_WES	AMR_only_WES	0.177673	0.00990068
Kunkle_ldak_Model94	AMR_no_ADGC	AMR_only_ADGC	0.0861605	2.90657e-05
Kunkle_ldak_Model94	AMR_no_WES	AMR_only_WES	0.174081	0.0122328
Kunkle_ldak_Model95	AMR_no_ADGC	AMR_only_ADGC	0.0867157	2.5172e-05
Kunkle_ldak_Model95	AMR_no_WES	AMR_only_WES	0.170564	0.014983
Kunkle_ldak_Model96	AMR_no_ADGC	AMR_only_ADGC	0.0849689	3.94455e-05
Kunkle_ldak_Model96	AMR_no_WES	AMR_only_WES	0.166728	0.0186037
Kunkle_ldak_Model97	AMR_no_ADGC	AMR_only_ADGC	0.0874691	2.06821e-05
Kunkle_ldak_Model97	AMR_no_WES	AMR_only_WES	0.166971	0.0183526
Kunkle_ldak_Model98	AMR_no_ADGC	AMR_only_ADGC	0.0947107	2.86758e-06
Kunkle_ldak_Model98	AMR_no_WES	AMR_only_WES	0.149388	0.0465063
Kunkle_ldak_Model99	AMR_no_ADGC	AMR_only_ADGC	0.0918906	6.30696e-06
Kunkle_ldak_Model99	AMR_no_WES	AMR_only_WES	0.169133	0.0162524
Kunkle_phi_1e+00	AMR_no_ADGC	AMR_only_ADGC	0.0525231	0.031418
Kunkle_s0.5_lambda0.0143844988828766	AMR_no_WES	AMR_only_WES	0.290753	1.28356e-06
Kunkle_phi_1e-02	AMR_no_ADGC	AMR_only_ADGC	0.0225492	0.832507
Kunkle_phi_1e-02	AMR_no_WES	AMR_only_WES	0.228413	0.000311035
Kunkle_phi_1e-04	AMR_no_ADGC	AMR_only_ADGC	0.0598245	0.00919521
Kunkle_0.018_0.07_sparse	AMR_no_WES	AMR_only_WES	0.29022	1.35323e-06
Kunkle_phi_1e-06	AMR_no_ADGC	AMR_only_ADGC	0.0735492	0.000593114
Kunkle_phi_1e-06	AMR_no_WES	AMR_only_WES	0.206156	0.0015832
Kunkle_phi_auto	AMR_no_ADGC	AMR_only_ADGC	0.0370231	0.251217
Kunkle_phi_auto	AMR_no_WES	AMR_only_WES	0.128243	0.123968
Kunkle_quickprs	AMR_no_ADGC	AMR_only_ADGC	0.0780969	0.000211203
Kunkle_quickprs	AMR_no_WES	AMR_only_WES	0.153483	0.0378024
Kunkle_s0.001_lambda0.00088019773921638	AMR_no_ADGC	AMR_only_ADGC	0.0608472	0.00764336
Kunkle_s0.001_lambda0.00088019773921638	AMR_no_WES	AMR_only_WES	0.210556	0.00116349
Kunkle_s0.001_lambda0.00102623522003831	AMR_no_ADGC	AMR_only_ADGC	0.064215	0.00406769
Kunkle_s0.001_lambda0.00102623522003831	AMR_no_WES	AMR_only_WES	0.197692	0.0028103
Kunkle_s0.001_lambda0.00119650242204062	AMR_no_ADGC	AMR_only_ADGC	0.0683128	0.00180375
Kunkle_s0.001_lambda0.00119650242204062	AMR_no_WES	AMR_only_WES	0.196413	0.00305824
Kunkle_s0.001_lambda0.0013950194049037	AMR_no_ADGC	AMR_only_ADGC	0.0751334	0.000416863
Kunkle_s0.001_lambda0.0013950194049037	AMR_no_WES	AMR_only_WES	0.196733	0.00299443
Kunkle_s0.001_lambda0.00162647321410255	AMR_no_ADGC	AMR_only_ADGC	0.07717	0.000261987
Kunkle_s0.001_lambda0.00162647321410255	AMR_no_WES	AMR_only_WES	0.192333	0.00399013
Kunkle_s0.001_lambda0.00189632854345541	AMR_no_ADGC	AMR_only_ADGC	0.0736888	0.00057516
Kunkle_s0.001_lambda0.00189632854345541	AMR_no_WES	AMR_only_WES	0.164048	0.021576
Kunkle_s0.001_lambda0.00221095675818303	AMR_no_ADGC	AMR_only_ADGC	0.0714051	0.000944599
Kunkle_s0.001_lambda0.00221095675818303	AMR_no_WES	AMR_only_WES	0.153179	0.0383967
Kunkle_s0.001_lambda0.00257778632475147	AMR_no_ADGC	AMR_only_ADGC	0.0868921	2.40447e-05
Kunkle_s0.001_lambda0.00257778632475147	AMR_no_WES	AMR_only_WES	0.161491	0.0247987
Kunkle_s0.001_lambda0.00300547819919217	AMR_no_ADGC	AMR_only_ADGC	0.0855396	3.40951e-05
Kunkle_s0.001_lambda0.00300547819919217	AMR_no_WES	AMR_only_WES	0.164261	0.0213249
Kunkle_s0.001_lambda0.00350413031487018	AMR_no_ADGC	AMR_only_ADGC	0.0738803	0.000551326
Kunkle_s0.001_lambda0.00350413031487018	AMR_no_WES	AMR_only_WES	0.152265	0.0402284
Kunkle_s0.001_lambda0.00408551599771796	AMR_no_ADGC	AMR_only_ADGC	0.0779342	0.000219385
Kunkle_s0.001_lambda0.00408551599771796	AMR_no_WES	AMR_only_WES	0.127618	0.127314
Kunkle_s0.001_lambda0.00476336193798996	AMR_no_ADGC	AMR_only_ADGC	0.0658092	0.0029824
Kunkle_s0.001_lambda0.00476336193798996	AMR_no_WES	AMR_only_WES	0.119809	0.17574
Kunkle_s0.001_lambda0.00555367228153437	AMR_no_ADGC	AMR_only_ADGC	0.0704263	0.00116284
Kunkle_s0.001_lambda0.00555367228153437	AMR_no_WES	AMR_only_WES	0.119002	0.181477
Kunkle_s0.001_lambda0.00647510649247417	AMR_no_ADGC	AMR_only_ADGC	0.0694839	0.00141657
Kunkle_s0.001_lambda0.00647510649247417	AMR_no_WES	AMR_only_WES	0.0641365	0.867359
Kunkle_s0.001_lambda0.00754941990874866	AMR_no_ADGC	AMR_only_ADGC	0.078819	0.000178238
Kunkle_s0.001_lambda0.00754941990874866	AMR_no_WES	AMR_only_WES	0.0517446	0.972606
Kunkle_s0.001_lambda0.0088019773921638	AMR_no_ADGC	AMR_only_ADGC	0.0950322	2.61702e-06
Kunkle_s0.001_lambda0.0088019773921638	AMR_no_WES	AMR_only_WES	0.0848709	0.567662
Kunkle_s0.001_lambda0.0102623522003831	AMR_no_ADGC	AMR_only_ADGC	0.0729132	0.000681841
Kunkle_s0.001_lambda0.0102623522003831	AMR_no_WES	AMR_only_WES	0.0716874	0.766629
Kunkle_s0.001_lambda0.0119650242204062	AMR_no_ADGC	AMR_only_ADGC	0.0346901	0.322216
Kunkle_s0.001_lambda0.0119650242204062	AMR_no_WES	AMR_only_WES	0.0768786	0.689179
Kunkle_s0.001_lambda0.013950194049037	AMR_no_ADGC	AMR_only_ADGC	0.0271132	0.631342
Kunkle_s0.001_lambda0.013950194049037	AMR_no_WES	AMR_only_WES	0.0881287	0.519643
Kunkle_s0.001_lambda0.0162647321410255	AMR_no_ADGC	AMR_only_ADGC	0.0178886	0.966596
Kunkle_s0.001_lambda0.0162647321410255	AMR_no_WES	AMR_only_WES	0.104448	0.31159
Kunkle_s0.001_lambda0.0189632854345541	AMR_no_ADGC	AMR_only_ADGC	0.053818	0.0255606
Kunkle_s0.001_lambda0.0189632854345541	AMR_no_WES	AMR_only_WES	0.133464	0.0986762
Kunkle_s0.001_lambda0.0221095675818303	AMR_no_ADGC	AMR_only_ADGC	0.068192	0.00184881
Kunkle_s0.001_lambda0.0221095675818303	AMR_no_WES	AMR_only_WES	0.127953	0.125504
Kunkle_s0.001_lambda0.0257778632475147	AMR_no_ADGC	AMR_only_ADGC	0.0881678	1.72089e-05
Kunkle_s0.001_lambda0.0257778632475147	AMR_no_WES	AMR_only_WES	0.168372	0.0169661
Kunkle_s0.001_lambda0.0300547819919217	AMR_no_ADGC	AMR_only_ADGC	0.228272	1.65648e-34
Kunkle_s1_lambda0.0189632854345541	AMR_no_WES	AMR_only_WES	0.289779	1.41346e-06
Kunkle_s0.001_lambda0.0350413031487018	AMR_no_ADGC	AMR_only_ADGC	0.379922	2.42188e-96
Kunkle_0.018_0.05_sparse	AMR_no_WES	AMR_only_WES	0.289733	1.42021e-06
Kunkle_s0.001_lambda0.0408551599771796	AMR_no_ADGC	AMR_only_ADGC	0.367885	3.27067e-90
Jansen_s0.1_lambda0.00766912425150363	AMR_no_WES	AMR_only_WES	0.289566	1.44395e-06
Kunkle_s0.001_lambda0.0476336193798996	AMR_no_ADGC	AMR_only_ADGC	0.379286	5.17912e-96
Kunkle_0.01_0.07_nosparse	AMR_no_WES	AMR_only_WES	0.288774	1.56132e-06
Kunkle_s0.001_lambda0.0555367228153437	AMR_no_ADGC	AMR_only_ADGC	0.369261	6.66987e-91
Kunkle_s0.2_lambda0.0233572146909012	AMR_no_WES	AMR_only_WES	0.288698	1.57303e-06
Kunkle_s0.001_lambda0.0647510649247417	AMR_no_ADGC	AMR_only_ADGC	0.288285	4.6601e-55
Kunkle_0.01_0.05_sparse	AMR_no_WES	AMR_only_WES	0.287967	1.6904e-06
Kunkle_s0.001_lambda0.0754941990874867	AMR_no_ADGC	AMR_only_ADGC	0.133939	4.13706e-12
Kunkle_s0.001_lambda0.0754941990874867	AMR_no_WES	AMR_only_WES	0.133982	0.0964266
Kunkle_s0.01_lambda0.00088019773921638	AMR_no_ADGC	AMR_only_ADGC	0.061443	0.00685324
Kunkle_s0.01_lambda0.00088019773921638	AMR_no_WES	AMR_only_WES	0.210876	0.00113744
Kunkle_s0.01_lambda0.00102623522003831	AMR_no_ADGC	AMR_only_ADGC	0.0643893	0.00393339
Kunkle_s0.01_lambda0.00102623522003831	AMR_no_WES	AMR_only_WES	0.199291	0.00252645
Kunkle_s0.01_lambda0.00119650242204062	AMR_no_ADGC	AMR_only_ADGC	0.0674603	0.0021451
Kunkle_s0.01_lambda0.00119650242204062	AMR_no_WES	AMR_only_WES	0.195454	0.00325724
Kunkle_s0.01_lambda0.0013950194049037	AMR_no_ADGC	AMR_only_ADGC	0.0755318	0.000381028
Kunkle_s0.01_lambda0.0013950194049037	AMR_no_WES	AMR_only_WES	0.196094	0.0031233
Kunkle_s0.01_lambda0.00162647321410255	AMR_no_ADGC	AMR_only_ADGC	0.0772753	0.000255682
Kunkle_s0.01_lambda0.00162647321410255	AMR_no_WES	AMR_only_WES	0.189776	0.00470044
Kunkle_s0.01_lambda0.00189632854345541	AMR_no_ADGC	AMR_only_ADGC	0.0734781	0.000602496
Kunkle_s0.01_lambda0.00189632854345541	AMR_no_WES	AMR_only_WES	0.165799	0.0195899
Kunkle_s0.01_lambda0.00221095675818303	AMR_no_ADGC	AMR_only_ADGC	0.0721293	0.000808458
Kunkle_s0.01_lambda0.00221095675818303	AMR_no_WES	AMR_only_WES	0.154457	0.0359536
Kunkle_s0.01_lambda0.00257778632475147	AMR_no_ADGC	AMR_only_ADGC	0.0808593	0.000109432
Kunkle_s0.01_lambda0.00257778632475147	AMR_no_WES	AMR_only_WES	0.156193	0.0328557
Kunkle_s0.01_lambda0.00300547819919217	AMR_no_ADGC	AMR_only_ADGC	0.0774492	0.00024558
Kunkle_s0.01_lambda0.00300547819919217	AMR_no_WES	AMR_only_WES	0.168646	0.0167059
Kunkle_s0.01_lambda0.00350413031487018	AMR_no_ADGC	AMR_only_ADGC	0.073463	0.000604442
Kunkle_s0.01_lambda0.00350413031487018	AMR_no_WES	AMR_only_WES	0.144577	0.0588986
Kunkle_s0.01_lambda0.00408551599771796	AMR_no_ADGC	AMR_only_ADGC	0.0693267	0.00146369
Kunkle_s0.01_lambda0.00408551599771796	AMR_no_WES	AMR_only_WES	0.130663	0.11165
Kunkle_s0.01_lambda0.00476336193798996	AMR_no_ADGC	AMR_only_ADGC	0.0662307	0.00274395
Kunkle_s0.01_lambda0.00476336193798996	AMR_no_WES	AMR_only_WES	0.1308	0.110989
Kunkle_s0.01_lambda0.00555367228153437	AMR_no_ADGC	AMR_only_ADGC	0.0721314	0.000808098
Kunkle_s0.01_lambda0.00555367228153437	AMR_no_WES	AMR_only_WES	0.106138	0.293767
Kunkle_s0.01_lambda0.00647510649247417	AMR_no_ADGC	AMR_only_ADGC	0.0706852	0.00110089
Kunkle_s0.01_lambda0.00647510649247417	AMR_no_WES	AMR_only_WES	0.0551851	0.952426
Kunkle_s0.01_lambda0.00754941990874866	AMR_no_ADGC	AMR_only_ADGC	0.0789398	0.000173229
Kunkle_s0.01_lambda0.00754941990874866	AMR_no_WES	AMR_only_WES	0.0575752	0.934218
Kunkle_s0.01_lambda0.0088019773921638	AMR_no_ADGC	AMR_only_ADGC	0.101513	3.88216e-07
Kunkle_s0.01_lambda0.0088019773921638	AMR_no_WES	AMR_only_WES	0.0934874	0.444647
Kunkle_s0.01_lambda0.0102623522003831	AMR_no_ADGC	AMR_only_ADGC	0.0735128	0.000597877
Kunkle_s0.01_lambda0.0102623522003831	AMR_no_WES	AMR_only_WES	0.0780051	0.67201
Kunkle_s0.01_lambda0.0119650242204062	AMR_no_ADGC	AMR_only_ADGC	0.0354603	0.297382
Kunkle_s0.01_lambda0.0119650242204062	AMR_no_WES	AMR_only_WES	0.0734685	0.740519
Kunkle_s0.01_lambda0.013950194049037	AMR_no_ADGC	AMR_only_ADGC	0.0280117	0.590221
Kunkle_s0.01_lambda0.013950194049037	AMR_no_WES	AMR_only_WES	0.0903666	0.487646
Kunkle_s0.01_lambda0.0162647321410255	AMR_no_ADGC	AMR_only_ADGC	0.016087	0.988451
Kunkle_s0.01_lambda0.0162647321410255	AMR_no_WES	AMR_only_WES	0.103489	0.322031
Kunkle_s0.01_lambda0.0189632854345541	AMR_no_ADGC	AMR_only_ADGC	0.0541934	0.0240538
Kunkle_s0.01_lambda0.0189632854345541	AMR_no_WES	AMR_only_WES	0.138899	0.0770664
Kunkle_s0.01_lambda0.0221095675818303	AMR_no_ADGC	AMR_only_ADGC	0.0696633	0.00136457
Kunkle_s0.01_lambda0.0221095675818303	AMR_no_WES	AMR_only_WES	0.124437	0.145541
Kunkle_s0.01_lambda0.0257778632475147	AMR_no_ADGC	AMR_only_ADGC	0.0917062	6.63415e-06
Kunkle_s0.01_lambda0.0257778632475147	AMR_no_WES	AMR_only_WES	0.166849	0.0184779
Kunkle_s0.01_lambda0.0300547819919217	AMR_no_ADGC	AMR_only_ADGC	0.238153	1.50661e-37
Kunkle_0.018_0.05_nosparse	AMR_no_WES	AMR_only_WES	0.287313	1.80238e-06
Kunkle_s0.01_lambda0.0350413031487018	AMR_no_ADGC	AMR_only_ADGC	0.383878	2.09525e-98
Kunkle_phi_1e+00	AMR_no_WES	AMR_only_WES	0.286993	1.85974e-06
Kunkle_s0.01_lambda0.0408551599771796	AMR_no_ADGC	AMR_only_ADGC	0.368165	2.36825e-90
Kunkle_0.032_0.07_nosparse	AMR_no_WES	AMR_only_WES	0.286932	1.87109e-06
Kunkle_s0.01_lambda0.0476336193798996	AMR_no_ADGC	AMR_only_ADGC	0.370058	2.65935e-91
Kunkle_0.056_0.07_sparse	AMR_no_WES	AMR_only_WES	0.286856	1.88506e-06
Kunkle_s0.01_lambda0.0555367228153437	AMR_no_ADGC	AMR_only_ADGC	0.383842	2.1919e-98
Kunkle_0.032_0.05_sparse	AMR_no_WES	AMR_only_WES	0.286262	1.99727e-06
Kunkle_s0.01_lambda0.0647510649247417	AMR_no_ADGC	AMR_only_ADGC	0.310767	4.67016e-64
Kunkle_0.018_0.035_nosparse	AMR_no_WES	AMR_only_WES	0.284923	2.27617e-06
Kunkle_s0.01_lambda0.0754941990874867	AMR_no_ADGC	AMR_only_ADGC	0.133706	4.54438e-12
Kunkle_s0.01_lambda0.0754941990874867	AMR_no_WES	AMR_only_WES	0.132383	0.103531
Kunkle_s0.1_lambda0.00088019773921638	AMR_no_ADGC	AMR_only_ADGC	0.0613393	0.00698482
Kunkle_s0.1_lambda0.00088019773921638	AMR_no_WES	AMR_only_WES	0.217589	0.000701211
Kunkle_s0.1_lambda0.00102623522003831	AMR_no_ADGC	AMR_only_ADGC	0.0619965	0.00618651
Kunkle_s0.1_lambda0.00102623522003831	AMR_no_WES	AMR_only_WES	0.200889	0.00226928
Kunkle_s0.1_lambda0.00119650242204062	AMR_no_ADGC	AMR_only_ADGC	0.0740605	0.000529758
Kunkle_s0.1_lambda0.00119650242204062	AMR_no_WES	AMR_only_WES	0.190811	0.00440001
Kunkle_s0.1_lambda0.0013950194049037	AMR_no_ADGC	AMR_only_ADGC	0.0772331	0.000258199
Kunkle_s0.1_lambda0.0013950194049037	AMR_no_WES	AMR_only_WES	0.194328	0.00350613
Kunkle_s0.1_lambda0.00162647321410255	AMR_no_ADGC	AMR_only_ADGC	0.0763517	0.000316213
Kunkle_s0.1_lambda0.00162647321410255	AMR_no_WES	AMR_only_WES	0.1737	0.0125067
Kunkle_s0.1_lambda0.00189632854345541	AMR_no_ADGC	AMR_only_ADGC	0.0738076	0.000560272
Kunkle_s0.1_lambda0.00189632854345541	AMR_no_WES	AMR_only_WES	0.154138	0.0365513
Kunkle_s0.1_lambda0.00221095675818303	AMR_no_ADGC	AMR_only_ADGC	0.0737942	0.000561932
Kunkle_s0.1_lambda0.00221095675818303	AMR_no_WES	AMR_only_WES	0.147668	0.0506521
Kunkle_s0.1_lambda0.00257778632475147	AMR_no_ADGC	AMR_only_ADGC	0.0649283	0.00354354
Kunkle_s0.1_lambda0.00257778632475147	AMR_no_WES	AMR_only_WES	0.196992	0.00294379
Kunkle_s0.1_lambda0.00300547819919217	AMR_no_ADGC	AMR_only_ADGC	0.0669916	0.00235729
Kunkle_s0.1_lambda0.00300547819919217	AMR_no_WES	AMR_only_WES	0.169666	0.015769
Kunkle_s0.1_lambda0.00350413031487018	AMR_no_ADGC	AMR_only_ADGC	0.0612615	0.00708541
Kunkle_s0.1_lambda0.00350413031487018	AMR_no_WES	AMR_only_WES	0.142537	0.0649553
Kunkle_s0.1_lambda0.00408551599771796	AMR_no_ADGC	AMR_only_ADGC	0.064087	0.00416912
Kunkle_s0.1_lambda0.00408551599771796	AMR_no_WES	AMR_only_WES	0.155493	0.0340765
Kunkle_s0.1_lambda0.00476336193798996	AMR_no_ADGC	AMR_only_ADGC	0.0551233	0.020657
Kunkle_s0.1_lambda0.00476336193798996	AMR_no_WES	AMR_only_WES	0.169163	0.0162245
Kunkle_s0.1_lambda0.00555367228153437	AMR_no_ADGC	AMR_only_ADGC	0.0515694	0.0364568
Kunkle_s0.1_lambda0.00555367228153437	AMR_no_WES	AMR_only_WES	0.108863	0.266569
Kunkle_s0.1_lambda0.00647510649247417	AMR_no_ADGC	AMR_only_ADGC	0.070737	0.00108881
Kunkle_s0.1_lambda0.00647510649247417	AMR_no_WES	AMR_only_WES	0.066892	0.832954
Kunkle_s0.1_lambda0.00754941990874866	AMR_no_ADGC	AMR_only_ADGC	0.0717563	0.000875929
Kunkle_s0.1_lambda0.00754941990874866	AMR_no_WES	AMR_only_WES	0.0779138	0.673394
Kunkle_s0.1_lambda0.0088019773921638	AMR_no_ADGC	AMR_only_ADGC	0.100147	5.86545e-07
Kunkle_s0.1_lambda0.0088019773921638	AMR_no_WES	AMR_only_WES	0.0970649	0.397989
Kunkle_s0.1_lambda0.0102623522003831	AMR_no_ADGC	AMR_only_ADGC	0.077116	0.000265277
Kunkle_s0.1_lambda0.0102623522003831	AMR_no_WES	AMR_only_WES	0.097004	0.39876
Kunkle_s0.1_lambda0.0119650242204062	AMR_no_ADGC	AMR_only_ADGC	0.0338376	0.351313
Kunkle_s0.1_lambda0.0119650242204062	AMR_no_WES	AMR_only_WES	0.0726617	0.752436
Kunkle_s0.1_lambda0.013950194049037	AMR_no_ADGC	AMR_only_ADGC	0.0183845	0.957697
Kunkle_s0.1_lambda0.013950194049037	AMR_no_WES	AMR_only_WES	0.120874	0.16839
Kunkle_s0.1_lambda0.0162647321410255	AMR_no_ADGC	AMR_only_ADGC	0.0211644	0.883298
Kunkle_s0.1_lambda0.0162647321410255	AMR_no_WES	AMR_only_WES	0.129186	0.119041
Kunkle_s0.1_lambda0.0189632854345541	AMR_no_ADGC	AMR_only_ADGC	0.0585902	0.0114447
Kunkle_s0.1_lambda0.0189632854345541	AMR_no_WES	AMR_only_WES	0.162084	0.0240145
Kunkle_s0.1_lambda0.0221095675818303	AMR_no_ADGC	AMR_only_ADGC	0.074242	0.000508784
Kunkle_s0.1_lambda0.0221095675818303	AMR_no_WES	AMR_only_WES	0.135596	0.0896706
Kunkle_s0.1_lambda0.0257778632475147	AMR_no_ADGC	AMR_only_ADGC	0.115151	4.63176e-09
Kunkle_s0.1_lambda0.0257778632475147	AMR_no_WES	AMR_only_WES	0.174766	0.0117533
Kunkle_s0.1_lambda0.0300547819919217	AMR_no_ADGC	AMR_only_ADGC	0.304692	1.48908e-61
Kunkle_0.1_0.035_sparse	AMR_no_WES	AMR_only_WES	0.283811	2.53529e-06
Kunkle_s0.1_lambda0.0350413031487018	AMR_no_ADGC	AMR_only_ADGC	0.44961	3.13198e-136
Kunkle_s0.5_lambda0.0233572146909012	AMR_no_WES	AMR_only_WES	0.283248	2.67712e-06
Kunkle_s0.1_lambda0.0408551599771796	AMR_no_ADGC	AMR_only_ADGC	0.449669	2.86721e-136
Kunkle_s1_lambda0.013950194049037	AMR_no_WES	AMR_only_WES	0.281802	3.07703e-06
Kunkle_s0.1_lambda0.0476336193798996	AMR_no_ADGC	AMR_only_ADGC	0.433228	3.64238e-126
Kunkle_0.1_0.07_nosparse	AMR_no_WES	AMR_only_WES	0.281604	3.13569e-06
Kunkle_s0.1_lambda0.0555367228153437	AMR_no_ADGC	AMR_only_ADGC	0.401744	5.11865e-108
Kunkle_0.056_0.05_sparse	AMR_no_WES	AMR_only_WES	0.28101	3.3199e-06
Kunkle_s0.1_lambda0.0647510649247417	AMR_no_ADGC	AMR_only_ADGC	0.414193	5.24612e-115
Kunkle_s0.5_lambda0.0183298071083244	AMR_no_WES	AMR_only_WES	0.279868	3.7019e-06
Kunkle_s0.1_lambda0.0754941990874867	AMR_no_ADGC	AMR_only_ADGC	0.142102	1.40327e-13
Kunkle_s0.1_lambda0.0754941990874867	AMR_no_WES	AMR_only_WES	0.148764	0.0479762
Kunkle_s0.2_lambda0.001	AMR_no_ADGC	AMR_only_ADGC	0.0822445	7.80253e-05
Kunkle_s0.2_lambda0.001	AMR_no_WES	AMR_only_WES	0.0721441	0.759964
Kunkle_s0.2_lambda0.00127427498570313	AMR_no_ADGC	AMR_only_ADGC	0.0687251	0.00165755
Kunkle_s0.2_lambda0.00127427498570313	AMR_no_WES	AMR_only_WES	0.0892248	0.503863
Kunkle_s0.2_lambda0.00162377673918872	AMR_no_ADGC	AMR_only_ADGC	0.0582766	0.0120907
Kunkle_s0.2_lambda0.00162377673918872	AMR_no_WES	AMR_only_WES	0.11958	0.177352
Kunkle_s0.2_lambda0.00206913808111479	AMR_no_ADGC	AMR_only_ADGC	0.0536135	0.026417
Kunkle_s0.2_lambda0.00206913808111479	AMR_no_WES	AMR_only_WES	0.12978	0.11602
Kunkle_s0.2_lambda0.00263665089873036	AMR_no_ADGC	AMR_only_ADGC	0.043209	0.119531
Kunkle_s0.2_lambda0.00263665089873036	AMR_no_WES	AMR_only_WES	0.141959	0.0667635
Kunkle_s0.2_lambda0.00335981828628378	AMR_no_ADGC	AMR_only_ADGC	0.0298715	0.507538
Kunkle_s0.2_lambda0.00335981828628378	AMR_no_WES	AMR_only_WES	0.170762	0.0148147
Kunkle_s0.2_lambda0.00428133239871939	AMR_no_ADGC	AMR_only_ADGC	0.0276911	0.60485
Kunkle_s0.2_lambda0.00428133239871939	AMR_no_WES	AMR_only_WES	0.132855	0.101388
Kunkle_s0.2_lambda0.00545559478116852	AMR_no_ADGC	AMR_only_ADGC	0.0357872	0.287267
Kunkle_s0.2_lambda0.00545559478116852	AMR_no_WES	AMR_only_WES	0.109548	0.260034
Kunkle_s0.2_lambda0.00695192796177561	AMR_no_ADGC	AMR_only_ADGC	0.0486728	0.0563292
Kunkle_s0.2_lambda0.00695192796177561	AMR_no_WES	AMR_only_WES	0.0646237	0.8615
Kunkle_s0.2_lambda0.00885866790410083	AMR_no_ADGC	AMR_only_ADGC	0.054344	0.0234711
Kunkle_s0.2_lambda0.00885866790410083	AMR_no_WES	AMR_only_WES	0.071322	0.771905
Kunkle_s0.2_lambda0.0112883789168469	AMR_no_ADGC	AMR_only_ADGC	0.0672751	0.00222675
Kunkle_s0.2_lambda0.0112883789168469	AMR_no_WES	AMR_only_WES	0.19757	0.00283314
Kunkle_s0.2_lambda0.0143844988828766	AMR_no_ADGC	AMR_only_ADGC	0.0768058	0.000284944
Jansen_s1_lambda0.00657777641629862	AMR_no_WES	AMR_only_WES	0.279655	3.77859e-06
Kunkle_s0.2_lambda0.0183298071083244	AMR_no_ADGC	AMR_only_ADGC	0.110428	2.28839e-08
Kunkle_0.056_0.07_nosparse	AMR_no_WES	AMR_only_WES	0.279442	3.85553e-06
Kunkle_s0.2_lambda0.0233572146909012	AMR_no_ADGC	AMR_only_ADGC	0.133932	4.14911e-12
Jansen_s0.5_lambda0.00885866790410083	AMR_no_WES	AMR_only_WES	0.27932	3.90062e-06
Kunkle_s0.2_lambda0.0297635144163132	AMR_no_ADGC	AMR_only_ADGC	0.25883	2.40162e-44
Kunkle_s1_lambda0.0221095675818303	AMR_no_WES	AMR_only_WES	0.278955	4.03862e-06
Kunkle_s0.2_lambda0.0379269019073225	AMR_no_ADGC	AMR_only_ADGC	0.266279	6.11701e-47
Kunkle_0.01_0.035_sparse	AMR_no_WES	AMR_only_WES	0.278864	4.07409e-06
Kunkle_s0.2_lambda0.0483293023857176	AMR_no_ADGC	AMR_only_ADGC	0.267961	1.54931e-47
Kunkle_0.01_0.035_nosparse	AMR_no_WES	AMR_only_WES	0.27862	4.16941e-06
Kunkle_s0.2_lambda0.0615848211066027	AMR_no_ADGC	AMR_only_ADGC	0.416339	3.11112e-116
Kunkle_0.18_0.07_sparse	AMR_no_WES	AMR_only_WES	0.278529	4.20552e-06
Kunkle_s0.2_lambda0.0784759970351462	AMR_no_ADGC	AMR_only_ADGC	0.12579	9.91402e-11
Kunkle_s0.2_lambda0.0784759970351462	AMR_no_WES	AMR_only_WES	0.124817	0.143261
Kunkle_s0.2_lambda0.1	AMR_no_ADGC	AMR_only_ADGC	0	1
Kunkle_s0.2_lambda0.1	AMR_no_WES	AMR_only_WES	0	1
Kunkle_s0.5_lambda0.001	AMR_no_ADGC	AMR_only_ADGC	0.0590159	0.0106186
Kunkle_s0.5_lambda0.001	AMR_no_WES	AMR_only_WES	0.142081	0.0663792
Kunkle_s0.5_lambda0.00127427498570313	AMR_no_ADGC	AMR_only_ADGC	0.0505137	0.042846
Kunkle_s0.5_lambda0.00127427498570313	AMR_no_WES	AMR_only_WES	0.156939	0.0315977
Kunkle_s0.5_lambda0.00162377673918872	AMR_no_ADGC	AMR_only_ADGC	0.0415767	0.147075
Kunkle_s0.5_lambda0.00162377673918872	AMR_no_WES	AMR_only_WES	0.162419	0.0235823
Kunkle_s0.5_lambda0.00206913808111479	AMR_no_ADGC	AMR_only_ADGC	0.0359578	0.28208
Kunkle_s0.5_lambda0.00206913808111479	AMR_no_WES	AMR_only_WES	0.180474	0.00836983
Kunkle_s0.5_lambda0.00263665089873036	AMR_no_ADGC	AMR_only_ADGC	0.0251661	0.720573
Kunkle_s0.5_lambda0.00263665089873036	AMR_no_WES	AMR_only_WES	0.172604	0.013327
Kunkle_s0.5_lambda0.00335981828628378	AMR_no_ADGC	AMR_only_ADGC	0.0187131	0.951053
Kunkle_s0.5_lambda0.00335981828628378	AMR_no_WES	AMR_only_WES	0.1693	0.016099
Kunkle_s0.5_lambda0.00428133239871939	AMR_no_ADGC	AMR_only_ADGC	0.0303385	0.487545
Kunkle_s0.5_lambda0.00428133239871939	AMR_no_WES	AMR_only_WES	0.190278	0.00455255
Kunkle_s0.5_lambda0.00545559478116852	AMR_no_ADGC	AMR_only_ADGC	0.0352161	0.305117
Kunkle_s0.5_lambda0.00545559478116852	AMR_no_WES	AMR_only_WES	0.15977	0.0271986
Kunkle_s0.5_lambda0.00695192796177561	AMR_no_ADGC	AMR_only_ADGC	0.0317801	0.428312
Kunkle_s0.5_lambda0.00695192796177561	AMR_no_WES	AMR_only_WES	0.103185	0.325393
Kunkle_s0.5_lambda0.00885866790410083	AMR_no_ADGC	AMR_only_ADGC	0.0335236	0.36245
Kunkle_s0.5_lambda0.00885866790410083	AMR_no_WES	AMR_only_WES	0.106366	0.291418
Kunkle_s0.5_lambda0.0112883789168469	AMR_no_ADGC	AMR_only_ADGC	0.0781395	0.000209076
Kunkle_s0.5_lambda0.0112883789168469	AMR_no_WES	AMR_only_WES	0.251751	4.68579e-05
Kunkle_s0.5_lambda0.0143844988828766	AMR_no_ADGC	AMR_only_ADGC	0.0956702	2.18105e-06
Kunkle_0.01_0.07_sparse	AMR_no_WES	AMR_only_WES	0.276154	5.26268e-06
Kunkle_s0.5_lambda0.0183298071083244	AMR_no_ADGC	AMR_only_ADGC	0.119683	9.39239e-10
Jansen_1e.05_0.05_sparse	AMR_no_WES	AMR_only_WES	0.276123	5.27745e-06
Kunkle_s0.5_lambda0.0233572146909012	AMR_no_ADGC	AMR_only_ADGC	0.144896	4.20704e-14
Kunkle_s1_lambda0.0162647321410255	AMR_no_WES	AMR_only_WES	0.275956	5.36084e-06
Kunkle_s0.5_lambda0.0297635144163132	AMR_no_ADGC	AMR_only_ADGC	0.303341	5.27099e-61
Kunkle_0.0056_0.035_nosparse	AMR_no_WES	AMR_only_WES	0.275895	5.39228e-06
Kunkle_s0.5_lambda0.0379269019073225	AMR_no_ADGC	AMR_only_ADGC	0.291456	2.78013e-56
Jansen_s0.9_lambda0.00885866790410083	AMR_no_WES	AMR_only_WES	0.27588	5.39944e-06
Kunkle_s0.5_lambda0.0483293023857176	AMR_no_ADGC	AMR_only_ADGC	0.297818	8.73166e-59
Kunkle_0.032_0.07_sparse	AMR_no_WES	AMR_only_WES	0.274601	6.08648e-06
Kunkle_s0.5_lambda0.0615848211066027	AMR_no_ADGC	AMR_only_ADGC	0.505671	4.79593e-174
Kunkle_0.056_0.05_nosparse	AMR_no_WES	AMR_only_WES	0.274327	6.24429e-06
Kunkle_s0.5_lambda0.0784759970351462	AMR_no_ADGC	AMR_only_ADGC	0.124115	1.85702e-10
Kunkle_s0.5_lambda0.0784759970351462	AMR_no_WES	AMR_only_WES	0.123508	0.151248
Kunkle_s0.5_lambda0.1	AMR_no_ADGC	AMR_only_ADGC	0	1
Kunkle_s0.5_lambda0.1	AMR_no_WES	AMR_only_WES	0	1
Kunkle_s0.9_lambda0.001	AMR_no_ADGC	AMR_only_ADGC	0.0303678	0.486298
Kunkle_s0.9_lambda0.001	AMR_no_WES	AMR_only_WES	0.150027	0.0450424
Kunkle_s0.9_lambda0.00127427498570313	AMR_no_ADGC	AMR_only_ADGC	0.0261646	0.674996
Kunkle_s0.9_lambda0.00127427498570313	AMR_no_WES	AMR_only_WES	0.160029	0.0268253
Kunkle_s0.9_lambda0.00162377673918872	AMR_no_ADGC	AMR_only_ADGC	0.0268866	0.641771
Kunkle_s0.9_lambda0.00162377673918872	AMR_no_WES	AMR_only_WES	0.191603	0.00418225
Kunkle_s0.9_lambda0.00206913808111479	AMR_no_ADGC	AMR_only_ADGC	0.0278972	0.595431
Kunkle_s0.9_lambda0.00206913808111479	AMR_no_WES	AMR_only_WES	0.212139	0.00103967
Kunkle_s0.9_lambda0.00263665089873036	AMR_no_ADGC	AMR_only_ADGC	0.0309452	0.462122
Kunkle_s0.9_lambda0.00263665089873036	AMR_no_WES	AMR_only_WES	0.218137	0.00067358
Kunkle_s0.9_lambda0.00335981828628378	AMR_no_ADGC	AMR_only_ADGC	0.0286652	0.560689
Kunkle_s0.9_lambda0.00335981828628378	AMR_no_WES	AMR_only_WES	0.190156	0.00458784
Kunkle_s0.9_lambda0.00428133239871939	AMR_no_ADGC	AMR_only_ADGC	0.0293371	0.530835
Kunkle_s0.9_lambda0.00428133239871939	AMR_no_WES	AMR_only_WES	0.183275	0.00705676
Kunkle_s0.9_lambda0.00545559478116852	AMR_no_ADGC	AMR_only_ADGC	0.0292439	0.534935
Kunkle_s0.9_lambda0.00545559478116852	AMR_no_WES	AMR_only_WES	0.178693	0.00931625
Kunkle_s0.9_lambda0.00695192796177561	AMR_no_ADGC	AMR_only_ADGC	0.0390907	0.19857
Kunkle_s0.9_lambda0.00695192796177561	AMR_no_WES	AMR_only_WES	0.163074	0.0227571
Kunkle_s0.9_lambda0.00885866790410083	AMR_no_ADGC	AMR_only_ADGC	0.055028	0.0209823
Kunkle_s0.9_lambda0.00885866790410083	AMR_no_WES	AMR_only_WES	0.178602	0.00936724
Kunkle_s0.9_lambda0.0112883789168469	AMR_no_ADGC	AMR_only_ADGC	0.0793905	0.000155655
Kunkle_s0.9_lambda0.0112883789168469	AMR_no_WES	AMR_only_WES	0.219325	0.0006172
Kunkle_s0.9_lambda0.0143844988828766	AMR_no_ADGC	AMR_only_ADGC	0.0871263	2.26204e-05
Kunkle_0.1_0.035_nosparse	AMR_no_WES	AMR_only_WES	0.273916	6.48878e-06
Kunkle_s0.9_lambda0.0183298071083244	AMR_no_ADGC	AMR_only_ADGC	0.104301	1.64346e-07
Kunkle_0.1_0.05_nosparse	AMR_no_WES	AMR_only_WES	0.271054	8.45872e-06
Kunkle_s0.9_lambda0.0233572146909012	AMR_no_ADGC	AMR_only_ADGC	0.130687	1.50585e-11
Kunkle_0.018_0.07_nosparse	AMR_no_WES	AMR_only_WES	0.269501	9.75654e-06
Kunkle_s0.9_lambda0.0297635144163132	AMR_no_ADGC	AMR_only_ADGC	0.282052	1.08926e-52
Kunkle_0.0056_0.035_sparse	AMR_no_WES	AMR_only_WES	0.269014	1.02009e-05
Kunkle_s0.9_lambda0.0379269019073225	AMR_no_ADGC	AMR_only_ADGC	0.318627	2.25261e-67
Kunkle_s0.9_lambda0.0233572146909012	AMR_no_WES	AMR_only_WES	0.268466	1.07249e-05
Kunkle_s0.9_lambda0.0483293023857176	AMR_no_ADGC	AMR_only_ADGC	0.31315	4.71314e-65
Kunkle_0.18_0.05_sparse	AMR_no_WES	AMR_only_WES	0.264858	1.4869e-05
Kunkle_s0.9_lambda0.0615848211066027	AMR_no_ADGC	AMR_only_ADGC	0.544195	3.3383e-203
Jansen_s0.2_lambda0.00695192796177561	AMR_no_WES	AMR_only_WES	0.264462	1.54075e-05
Kunkle_s0.9_lambda0.0784759970351462	AMR_no_ADGC	AMR_only_ADGC	0.11346	8.27047e-09
Kunkle_s0.9_lambda0.0784759970351462	AMR_no_WES	AMR_only_WES	0.135124	0.0916029
Kunkle_s0.9_lambda0.1	AMR_no_ADGC	AMR_only_ADGC	0	1
Kunkle_s0.9_lambda0.1	AMR_no_WES	AMR_only_WES	0	1
Kunkle_s1_lambda0.00088019773921638	AMR_no_ADGC	AMR_only_ADGC	0.043245	0.118974
Kunkle_s1_lambda0.00088019773921638	AMR_no_WES	AMR_only_WES	0.21217	0.00103748
Kunkle_s1_lambda0.001	AMR_no_ADGC	AMR_only_ADGC	0.0619284	0.00626481
Kunkle_s1_lambda0.001	AMR_no_WES	AMR_only_WES	0.164886	0.0206047
Kunkle_s1_lambda0.00102623522003831	AMR_no_ADGC	AMR_only_ADGC	0.043584	0.113839
Kunkle_s1_lambda0.00102623522003831	AMR_no_WES	AMR_only_WES	0.217513	0.000705137
Kunkle_s1_lambda0.00119650242204062	AMR_no_ADGC	AMR_only_ADGC	0.0462858	0.079114
Kunkle_s1_lambda0.00119650242204062	AMR_no_WES	AMR_only_WES	0.216234	0.000774101
Kunkle_s1_lambda0.00127427498570313	AMR_no_ADGC	AMR_only_ADGC	0.0603555	0.00835635
Kunkle_s1_lambda0.00127427498570313	AMR_no_WES	AMR_only_WES	0.169194	0.0161965
Kunkle_s1_lambda0.0013950194049037	AMR_no_ADGC	AMR_only_ADGC	0.0475774	0.0659675
Kunkle_s1_lambda0.0013950194049037	AMR_no_WES	AMR_only_WES	0.212642	0.00100308
Kunkle_s1_lambda0.00162377673918872	AMR_no_ADGC	AMR_only_ADGC	0.0601907	0.00860855
Kunkle_s1_lambda0.00162377673918872	AMR_no_WES	AMR_only_WES	0.160425	0.0262624
Kunkle_s1_lambda0.00162647321410255	AMR_no_ADGC	AMR_only_ADGC	0.0449772	0.0946235
Kunkle_s1_lambda0.00162647321410255	AMR_no_WES	AMR_only_WES	0.206293	0.00156824
Kunkle_s1_lambda0.00189632854345541	AMR_no_ADGC	AMR_only_ADGC	0.0513988	0.0374292
Kunkle_s1_lambda0.00189632854345541	AMR_no_WES	AMR_only_WES	0.210267	0.00118759
Kunkle_s1_lambda0.00206913808111479	AMR_no_ADGC	AMR_only_ADGC	0.0554243	0.0196512
Kunkle_s1_lambda0.00206913808111479	AMR_no_WES	AMR_only_WES	0.149677	0.0458391
Kunkle_s1_lambda0.00221095675818303	AMR_no_ADGC	AMR_only_ADGC	0.0526498	0.0307977
Kunkle_s1_lambda0.00221095675818303	AMR_no_WES	AMR_only_WES	0.21083	0.00114117
Kunkle_s1_lambda0.00257778632475147	AMR_no_ADGC	AMR_only_ADGC	0.0552249	0.0203127
Kunkle_s1_lambda0.00257778632475147	AMR_no_WES	AMR_only_WES	0.211454	0.00109172
Kunkle_s1_lambda0.00263665089873036	AMR_no_ADGC	AMR_only_ADGC	0.0536884	0.0261006
Kunkle_s1_lambda0.00263665089873036	AMR_no_WES	AMR_only_WES	0.149845	0.0454562
Kunkle_s1_lambda0.00300547819919217	AMR_no_ADGC	AMR_only_ADGC	0.0478625	0.0633342
Kunkle_s1_lambda0.00300547819919217	AMR_no_WES	AMR_only_WES	0.186427	0.00580558
Kunkle_s1_lambda0.00335981828628378	AMR_no_ADGC	AMR_only_ADGC	0.0468708	0.0729041
Kunkle_s1_lambda0.00335981828628378	AMR_no_WES	AMR_only_WES	0.123158	0.153436
Kunkle_s1_lambda0.00350413031487018	AMR_no_ADGC	AMR_only_ADGC	0.0533765	0.0274375
Kunkle_s1_lambda0.00350413031487018	AMR_no_WES	AMR_only_WES	0.216508	0.000758823
Kunkle_s1_lambda0.00408551599771796	AMR_no_ADGC	AMR_only_ADGC	0.0377343	0.232042
Kunkle_s1_lambda0.00408551599771796	AMR_no_WES	AMR_only_WES	0.204923	0.00172395
Kunkle_s1_lambda0.00428133239871939	AMR_no_ADGC	AMR_only_ADGC	0.0352667	0.303495
Kunkle_s1_lambda0.00428133239871939	AMR_no_WES	AMR_only_WES	0.121514	0.164093
Kunkle_s1_lambda0.00476336193798996	AMR_no_ADGC	AMR_only_ADGC	0.0330666	0.379077
Kunkle_s1_lambda0.00476336193798996	AMR_no_WES	AMR_only_WES	0.186701	0.00570704
Kunkle_s1_lambda0.00545559478116852	AMR_no_ADGC	AMR_only_ADGC	0.0330658	0.379092
Kunkle_s1_lambda0.00545559478116852	AMR_no_WES	AMR_only_WES	0.146633	0.0532966
Kunkle_s1_lambda0.00555367228153437	AMR_no_ADGC	AMR_only_ADGC	0.0412146	0.15383
Kunkle_s1_lambda0.00555367228153437	AMR_no_WES	AMR_only_WES	0.161689	0.0245346
Kunkle_s1_lambda0.00647510649247417	AMR_no_ADGC	AMR_only_ADGC	0.0304485	0.482881
Kunkle_s1_lambda0.00647510649247417	AMR_no_WES	AMR_only_WES	0.12672	0.132266
Kunkle_s1_lambda0.00695192796177561	AMR_no_ADGC	AMR_only_ADGC	0.0425601	0.12992
Kunkle_s1_lambda0.00695192796177561	AMR_no_WES	AMR_only_WES	0.158553	0.0290197
Kunkle_s1_lambda0.00754941990874866	AMR_no_ADGC	AMR_only_ADGC	0.0392608	0.194655
Kunkle_s1_lambda0.00754941990874866	AMR_no_WES	AMR_only_WES	0.083242	0.592149
Kunkle_s1_lambda0.0088019773921638	AMR_no_ADGC	AMR_only_ADGC	0.0345597	0.326562
Kunkle_s1_lambda0.0088019773921638	AMR_no_WES	AMR_only_WES	0.0735446	0.739395
Kunkle_s1_lambda0.00885866790410083	AMR_no_ADGC	AMR_only_ADGC	0.0488706	0.0547203
Kunkle_s1_lambda0.00885866790410083	AMR_no_WES	AMR_only_WES	0.153772	0.0372439
Kunkle_s1_lambda0.0102623522003831	AMR_no_ADGC	AMR_only_ADGC	0.0424447	0.13185
Kunkle_s1_lambda0.0102623522003831	AMR_no_WES	AMR_only_WES	0.123539	0.151057
Kunkle_s1_lambda0.0112883789168469	AMR_no_ADGC	AMR_only_ADGC	0.055551	0.0192408
Kunkle_s1_lambda0.0112883789168469	AMR_no_WES	AMR_only_WES	0.155447	0.0341565
Kunkle_s1_lambda0.0119650242204062	AMR_no_ADGC	AMR_only_ADGC	0.0748428	0.000444857
Kunkle_s0.9_lambda0.0143844988828766	AMR_no_WES	AMR_only_WES	0.264234	1.57269e-05
Kunkle_s1_lambda0.013950194049037	AMR_no_ADGC	AMR_only_ADGC	0.091222	7.5761e-06
Kunkle_s1_lambda0.0233572146909012	AMR_no_WES	AMR_only_WES	0.263792	1.636e-05
Kunkle_s1_lambda0.0143844988828766	AMR_no_ADGC	AMR_only_ADGC	0.0701241	0.00123901
Kunkle_s1_lambda0.0143844988828766	AMR_no_WES	AMR_only_WES	0.184691	0.00646722
Kunkle_s1_lambda0.0162647321410255	AMR_no_ADGC	AMR_only_ADGC	0.103044	2.42822e-07
Kunkle_s0.2_lambda0.0143844988828766	AMR_no_WES	AMR_only_WES	0.263412	1.69272e-05
Kunkle_s1_lambda0.0183298071083244	AMR_no_ADGC	AMR_only_ADGC	0.0864368	2.70545e-05
Kunkle_s1_lambda0.0183298071083244	AMR_no_WES	AMR_only_WES	0.234122	0.000199257
Kunkle_s1_lambda0.0189632854345541	AMR_no_ADGC	AMR_only_ADGC	0.128534	3.47919e-11
Kunkle_0.18_0.05_nosparse	AMR_no_WES	AMR_only_WES	0.26329	1.71132e-05
Kunkle_s1_lambda0.0221095675818303	AMR_no_ADGC	AMR_only_ADGC	0.146285	2.29105e-14
Kunkle_0.0032_0.035_nosparse	AMR_no_WES	AMR_only_WES	0.263138	1.7347e-05
Kunkle_s1_lambda0.0233572146909012	AMR_no_ADGC	AMR_only_ADGC	0.112661	1.08421e-08
Jansen_s0.1_lambda0.00894154240926558	AMR_no_WES	AMR_only_WES	0.26294	1.76564e-05
Kunkle_s1_lambda0.0257778632475147	AMR_no_ADGC	AMR_only_ADGC	0.177698	5.10278e-21
Jansen_s0.2_lambda0.00885866790410083	AMR_no_WES	AMR_only_WES	0.262818	1.78491e-05
Kunkle_s1_lambda0.0297635144163132	AMR_no_ADGC	AMR_only_ADGC	0.263497	5.80533e-46
Jansen_s0.01_lambda0.00894154240926558	AMR_no_WES	AMR_only_WES	0.261981	1.92307e-05
Kunkle_s1_lambda0.0300547819919217	AMR_no_ADGC	AMR_only_ADGC	0.276532	1.22846e-50
Kunkle_5.6e.05_0.05_sparse	AMR_no_WES	AMR_only_WES	0.261204	2.06031e-05
Kunkle_s1_lambda0.0350413031487018	AMR_no_ADGC	AMR_only_ADGC	0.306866	1.91582e-62
Kunkle_0.18_0.07_nosparse	AMR_no_WES	AMR_only_WES	0.2609	2.11654e-05
Kunkle_s1_lambda0.0379269019073225	AMR_no_ADGC	AMR_only_ADGC	0.313173	4.60827e-65
Jansen_s1_lambda0.00564173185410724	AMR_no_WES	AMR_only_WES	0.260748	2.14519e-05
Kunkle_s1_lambda0.0408551599771796	AMR_no_ADGC	AMR_only_ADGC	0.30402	2.79706e-61
Jansen_s0.001_lambda0.00894154240926558	AMR_no_WES	AMR_only_WES	0.260063	2.27906e-05
Kunkle_s1_lambda0.0476336193798996	AMR_no_ADGC	AMR_only_ADGC	0.304089	2.61993e-61
Kunkle_s1_lambda0.0119650242204062	AMR_no_WES	AMR_only_WES	0.25956	2.38211e-05
Kunkle_s1_lambda0.0483293023857176	AMR_no_ADGC	AMR_only_ADGC	0.313558	3.17457e-65
Jansen_ldak_Model7	AMR_no_WES	AMR_only_WES	0.259012	2.49973e-05
Kunkle_s1_lambda0.0555367228153437	AMR_no_ADGC	AMR_only_ADGC	0.501069	9.69209e-171
Jansen_s0.9_lambda0.00695192796177561	AMR_no_WES	AMR_only_WES	0.258708	2.56753e-05
Kunkle_s1_lambda0.0615848211066027	AMR_no_ADGC	AMR_only_ADGC	0.540844	1.47016e-200
Jansen_s0.5_lambda0.00695192796177561	AMR_no_WES	AMR_only_WES	0.258632	2.58474e-05
Kunkle_s1_lambda0.0647510649247417	AMR_no_ADGC	AMR_only_ADGC	0.500977	1.1304e-170
Kunkle_s0.9_lambda0.0183298071083244	AMR_no_WES	AMR_only_WES	0.256135	3.21362e-05
Kunkle_s1_lambda0.0754941990874867	AMR_no_ADGC	AMR_only_ADGC	0.488703	4.88826e-162
Kunkle_0.56_0.05_sparse	AMR_no_WES	AMR_only_WES	0.255298	3.45553e-05
Kunkle_s1_lambda0.0784759970351462	AMR_no_ADGC	AMR_only_ADGC	0.112546	1.12711e-08
Kunkle_s1_lambda0.0784759970351462	AMR_no_WES	AMR_only_WES	0.121666	0.163081
Kunkle_s1_lambda0.1	AMR_no_ADGC	AMR_only_ADGC	0	1
Kunkle_s1_lambda0.1	AMR_no_WES	AMR_only_WES	0	1
Age	AMR_no_ADGC	AMR_only_ADGC	0.0505229	0.0427844
Kunkle_0.32_0.07_sparse	AMR_no_WES	AMR_only_WES	0.2544	3.73418e-05

### Sheet: Table S10-AFR KolmogorovSmirnov
Supplementary Table S10. Kolmogorov-Smirnov test comparing PRS distributions of likely overlapped vs. unlikely overlapped samples in AFR population
PRS	group1	group2	ks_statistic	p_value
Kunkle_SBayesRC	AFR_no_ADGC	AFR_only_ADGC	0.0384908	0.16358
Kunkle_SBayesRC	AFR_no_WES	AFR_only_WES	0.0402402	0.135085
Kunkle_s1_lambda0.1	AFR_no_ADGC	AFR_only_ADGC	0	1
Kunkle_s1_lambda0.1	AFR_no_WES	AFR_only_WES	0	1
Kunkle_s1_lambda0.0784759970351462	AFR_no_ADGC	AFR_only_ADGC	0.0575643	0.00758043
Kunkle_s1_lambda0.0784759970351462	AFR_no_WES	AFR_only_WES	0.0520359	0.0223566
Kunkle_s1_lambda0.0754941990874867	AFR_no_ADGC	AFR_only_ADGC	0.0633051	0.00236969
Kunkle_s1_lambda0.0754941990874867	AFR_no_WES	AFR_only_WES	0.0603862	0.0047422
Kunkle_s1_lambda0.0647510649247417	AFR_no_ADGC	AFR_only_ADGC	0.0557037	0.0107917
Kunkle_s1_lambda0.0647510649247417	AFR_no_WES	AFR_only_WES	0.0591107	0.00609959
Kunkle_s1_lambda0.0615848211066027	AFR_no_ADGC	AFR_only_ADGC	0.0505887	0.0268468
Kunkle_s1_lambda0.0615848211066027	AFR_no_WES	AFR_only_WES	0.0581291	0.0073765
Kunkle_s1_lambda0.0555367228153437	AFR_no_ADGC	AFR_only_ADGC	0.0477257	0.0430382
Kunkle_s1_lambda0.0555367228153437	AFR_no_WES	AFR_only_WES	0.050486	0.0290687
Kunkle_s1_lambda0.0483293023857176	AFR_no_ADGC	AFR_only_ADGC	0.0424707	0.0952968
Kunkle_s1_lambda0.0483293023857176	AFR_no_WES	AFR_only_WES	0.0323872	0.345451
Kunkle_s1_lambda0.0476336193798996	AFR_no_ADGC	AFR_only_ADGC	0.0438285	0.0782939
Kunkle_s1_lambda0.0476336193798996	AFR_no_WES	AFR_only_WES	0.0326714	0.335189
Kunkle_s1_lambda0.0408551599771796	AFR_no_ADGC	AFR_only_ADGC	0.0389363	0.15439
Kunkle_s1_lambda0.0408551599771796	AFR_no_WES	AFR_only_WES	0.032455	0.342983
Kunkle_s1_lambda0.0379269019073225	AFR_no_ADGC	AFR_only_ADGC	0.0435591	0.0814476
Kunkle_s1_lambda0.0379269019073225	AFR_no_WES	AFR_only_WES	0.0323872	0.345451
Kunkle_s1_lambda0.0350413031487018	AFR_no_ADGC	AFR_only_ADGC	0.0450855	0.0649112
Kunkle_s1_lambda0.0350413031487018	AFR_no_WES	AFR_only_WES	0.0326036	0.337619
Kunkle_s1_lambda0.0300547819919217	AFR_no_ADGC	AFR_only_ADGC	0.0472166	0.0466723
Kunkle_s1_lambda0.0300547819919217	AFR_no_WES	AFR_only_WES	0.0326036	0.337619
Kunkle_s1_lambda0.0297635144163132	AFR_no_ADGC	AFR_only_ADGC	0.0357646	0.22957
Kunkle_s1_lambda0.0297635144163132	AFR_no_WES	AFR_only_WES	0.0361458	0.226373
Kunkle_s1_lambda0.0257778632475147	AFR_no_ADGC	AFR_only_ADGC	0.0567061	0.00893449
Kunkle_s1_lambda0.0257778632475147	AFR_no_WES	AFR_only_WES	0.0352191	0.252417
Kunkle_s1_lambda0.0233572146909012	AFR_no_ADGC	AFR_only_ADGC	0.0460879	0.0556871
Kunkle_s1_lambda0.0233572146909012	AFR_no_WES	AFR_only_WES	0.0365075	0.216779
Kunkle_s1_lambda0.0221095675818303	AFR_no_ADGC	AFR_only_ADGC	0.0526477	0.0187991
Kunkle_s1_lambda0.0221095675818303	AFR_no_WES	AFR_only_WES	0.0390261	0.158365
Kunkle_s1_lambda0.0189632854345541	AFR_no_ADGC	AFR_only_ADGC	0.0392853	0.147485
Kunkle_s1_lambda0.0189632854345541	AFR_no_WES	AFR_only_WES	0.0399076	0.141168
Kunkle_s1_lambda0.0183298071083244	AFR_no_ADGC	AFR_only_ADGC	0.0310113	0.388962
Kunkle_s1_lambda0.0183298071083244	AFR_no_WES	AFR_only_WES	0.0376506	0.188491
Kunkle_s1_lambda0.0162647321410255	AFR_no_ADGC	AFR_only_ADGC	0.0362907	0.215467
Kunkle_s1_lambda0.0162647321410255	AFR_no_WES	AFR_only_WES	0.0328393	0.329222
Kunkle_s1_lambda0.0143844988828766	AFR_no_ADGC	AFR_only_ADGC	0.0190025	0.916688
Kunkle_s1_lambda0.0143844988828766	AFR_no_WES	AFR_only_WES	0.0412251	0.118311
Kunkle_s1_lambda0.013950194049037	AFR_no_ADGC	AFR_only_ADGC	0.0338775	0.285868
Kunkle_s1_lambda0.013950194049037	AFR_no_WES	AFR_only_WES	0.0284736	0.506512
Kunkle_s1_lambda0.0119650242204062	AFR_no_ADGC	AFR_only_ADGC	0.0293385	0.458601
Kunkle_s1_lambda0.0119650242204062	AFR_no_WES	AFR_only_WES	0.0253867	0.652528
Kunkle_s1_lambda0.0112883789168469	AFR_no_ADGC	AFR_only_ADGC	0.0180531	0.942688
Kunkle_s1_lambda0.0112883789168469	AFR_no_WES	AFR_only_WES	0.0371436	0.200661
Kunkle_s1_lambda0.0102623522003831	AFR_no_ADGC	AFR_only_ADGC	0.0194851	0.901438
Kunkle_s1_lambda0.0102623522003831	AFR_no_WES	AFR_only_WES	0.0241112	0.713905
Kunkle_s1_lambda0.00885866790410083	AFR_no_ADGC	AFR_only_ADGC	0.0262124	0.603373
Kunkle_s1_lambda0.00885866790410083	AFR_no_WES	AFR_only_WES	0.0417417	0.110219
Kunkle_s1_lambda0.0088019773921638	AFR_no_ADGC	AFR_only_ADGC	0.0288336	0.480857
Kunkle_s1_lambda0.0088019773921638	AFR_no_WES	AFR_only_WES	0.0251671	0.663142
Kunkle_s1_lambda0.00754941990874866	AFR_no_ADGC	AFR_only_ADGC	0.0441828	0.0743035
Kunkle_s1_lambda0.00754941990874866	AFR_no_WES	AFR_only_WES	0.0345894	0.271334
Kunkle_s1_lambda0.00695192796177561	AFR_no_ADGC	AFR_only_ADGC	0.025663	0.630022
Kunkle_s1_lambda0.00695192796177561	AFR_no_WES	AFR_only_WES	0.0360199	0.229788
Kunkle_s1_lambda0.00647510649247417	AFR_no_ADGC	AFR_only_ADGC	0.0414291	0.110341
Kunkle_s1_lambda0.00647510649247417	AFR_no_WES	AFR_only_WES	0.0527592	0.0197252
Kunkle_s1_lambda0.00555367228153437	AFR_no_ADGC	AFR_only_ADGC	0.0364509	0.211308
Kunkle_s1_lambda0.00555367228153437	AFR_no_WES	AFR_only_WES	0.04324	0.0893016
Kunkle_s1_lambda0.00545559478116852	AFR_no_ADGC	AFR_only_ADGC	0.0186598	0.92669
Kunkle_s1_lambda0.00545559478116852	AFR_no_WES	AFR_only_WES	0.0285737	0.501981
Kunkle_s1_lambda0.00476336193798996	AFR_no_ADGC	AFR_only_ADGC	0.039368	0.145885
Kunkle_s1_lambda0.00476336193798996	AFR_no_WES	AFR_only_WES	0.0375472	0.190924
Kunkle_s1_lambda0.00428133239871939	AFR_no_ADGC	AFR_only_ADGC	0.0181729	0.939711
Kunkle_s1_lambda0.00428133239871939	AFR_no_WES	AFR_only_WES	0.0207433	0.861821
Kunkle_s1_lambda0.00408551599771796	AFR_no_ADGC	AFR_only_ADGC	0.0509632	0.0251886
Kunkle_s1_lambda0.00408551599771796	AFR_no_WES	AFR_only_WES	0.0335658	0.304237
Kunkle_s1_lambda0.00350413031487018	AFR_no_ADGC	AFR_only_ADGC	0.0430701	0.0874446
Kunkle_s1_lambda0.00350413031487018	AFR_no_WES	AFR_only_WES	0.0336788	0.300473
Kunkle_s1_lambda0.00335981828628378	AFR_no_ADGC	AFR_only_ADGC	0.0307801	0.398191
Kunkle_s1_lambda0.00335981828628378	AFR_no_WES	AFR_only_WES	0.0190965	0.918076
Kunkle_s1_lambda0.00300547819919217	AFR_no_ADGC	AFR_only_ADGC	0.0425301	0.0944922
Kunkle_s1_lambda0.00300547819919217	AFR_no_WES	AFR_only_WES	0.0286997	0.496311
Kunkle_s1_lambda0.00263665089873036	AFR_no_ADGC	AFR_only_ADGC	0.026502	0.589403
Kunkle_s1_lambda0.00263665089873036	AFR_no_WES	AFR_only_WES	0.0211599	0.845509
Kunkle_s1_lambda0.00257778632475147	AFR_no_ADGC	AFR_only_ADGC	0.0500721	0.0292924
Kunkle_s1_lambda0.00257778632475147	AFR_no_WES	AFR_only_WES	0.0272143	0.564862
Kunkle_s1_lambda0.00221095675818303	AFR_no_ADGC	AFR_only_ADGC	0.0477841	0.0426379
Kunkle_s1_lambda0.00221095675818303	AFR_no_WES	AFR_only_WES	0.0192321	0.913992
Kunkle_s1_lambda0.00206913808111479	AFR_no_ADGC	AFR_only_ADGC	0.0203528	0.87087
Kunkle_s1_lambda0.00206913808111479	AFR_no_WES	AFR_only_WES	0.019978	0.889709
Kunkle_s1_lambda0.00189632854345541	AFR_no_ADGC	AFR_only_ADGC	0.049721	0.0310643
Kunkle_s1_lambda0.00189632854345541	AFR_no_WES	AFR_only_WES	0.0201556	0.883492
Kunkle_s1_lambda0.00162647321410255	AFR_no_ADGC	AFR_only_ADGC	0.0517248	0.0220933
Kunkle_s1_lambda0.00162647321410255	AFR_no_WES	AFR_only_WES	0.0192547	0.913302
Kunkle_s1_lambda0.00162377673918872	AFR_no_ADGC	AFR_only_ADGC	0.0166741	0.970689
Kunkle_s1_lambda0.00162377673918872	AFR_no_WES	AFR_only_WES	0.0228164	0.774342
Kunkle_s1_lambda0.0013950194049037	AFR_no_ADGC	AFR_only_ADGC	0.0493996	0.0327692
Kunkle_s1_lambda0.0013950194049037	AFR_no_WES	AFR_only_WES	0.0187155	0.928982
Kunkle_s1_lambda0.00127427498570313	AFR_no_ADGC	AFR_only_ADGC	0.0189802	0.917352
Kunkle_s1_lambda0.00127427498570313	AFR_no_WES	AFR_only_WES	0.0256741	0.638633
Kunkle_s1_lambda0.00119650242204062	AFR_no_ADGC	AFR_only_ADGC	0.0508072	0.0258676
Kunkle_s1_lambda0.00119650242204062	AFR_no_WES	AFR_only_WES	0.0184572	0.93589
Kunkle_s1_lambda0.00102623522003831	AFR_no_ADGC	AFR_only_ADGC	0.0543809	0.0137747
Kunkle_s1_lambda0.00102623522003831	AFR_no_WES	AFR_only_WES	0.0188576	0.925015
Kunkle_s1_lambda0.001	AFR_no_ADGC	AFR_only_ADGC	0.0164906	0.973557
Kunkle_s1_lambda0.001	AFR_no_WES	AFR_only_WES	0.0300591	0.437081
Kunkle_s1_lambda0.00088019773921638	AFR_no_ADGC	AFR_only_ADGC	0.0547618	0.0128478
Kunkle_s1_lambda0.00088019773921638	AFR_no_WES	AFR_only_WES	0.0262779	0.609517
Kunkle_s0.9_lambda0.1	AFR_no_ADGC	AFR_only_ADGC	0	1
Kunkle_s0.9_lambda0.1	AFR_no_WES	AFR_only_WES	0	1
Kunkle_s0.9_lambda0.0784759970351462	AFR_no_ADGC	AFR_only_ADGC	0.0591788	0.00552725
Kunkle_s0.9_lambda0.0784759970351462	AFR_no_WES	AFR_only_WES	0.0520456	0.0223194
Kunkle_s0.9_lambda0.0615848211066027	AFR_no_ADGC	AFR_only_ADGC	0.0562818	0.00968199
Kunkle_s0.9_lambda0.0615848211066027	AFR_no_WES	AFR_only_WES	0.0557654	0.011507
Kunkle_s0.9_lambda0.0483293023857176	AFR_no_ADGC	AFR_only_ADGC	0.0449349	0.0664044
Kunkle_s0.9_lambda0.0483293023857176	AFR_no_WES	AFR_only_WES	0.0323872	0.345451
Kunkle_s0.9_lambda0.0379269019073225	AFR_no_ADGC	AFR_only_ADGC	0.0463499	0.0534705
Kunkle_s0.9_lambda0.0379269019073225	AFR_no_WES	AFR_only_WES	0.0323872	0.345451
Kunkle_s0.9_lambda0.0297635144163132	AFR_no_ADGC	AFR_only_ADGC	0.0369569	0.198571
Kunkle_s0.9_lambda0.0297635144163132	AFR_no_WES	AFR_only_WES	0.0333366	0.311975
Kunkle_s0.9_lambda0.0233572146909012	AFR_no_ADGC	AFR_only_ADGC	0.0424506	0.0955702
Kunkle_s0.9_lambda0.0233572146909012	AFR_no_WES	AFR_only_WES	0.037812	0.184739
Kunkle_s0.9_lambda0.0183298071083244	AFR_no_ADGC	AFR_only_ADGC	0.0287752	0.483458
Kunkle_s0.9_lambda0.0183298071083244	AFR_no_WES	AFR_only_WES	0.0384869	0.169683
Kunkle_s0.9_lambda0.0143844988828766	AFR_no_ADGC	AFR_only_ADGC	0.0272074	0.555736
Kunkle_s0.9_lambda0.0143844988828766	AFR_no_WES	AFR_only_WES	0.0335238	0.305644
Kunkle_s0.9_lambda0.0112883789168469	AFR_no_ADGC	AFR_only_ADGC	0.0222696	0.791509
Kunkle_s0.9_lambda0.0112883789168469	AFR_no_WES	AFR_only_WES	0.0377281	0.186683
Kunkle_s0.9_lambda0.00885866790410083	AFR_no_ADGC	AFR_only_ADGC	0.0275787	0.538255
Kunkle_s0.9_lambda0.00885866790410083	AFR_no_WES	AFR_only_WES	0.0386774	0.165613
Kunkle_s0.9_lambda0.00695192796177561	AFR_no_ADGC	AFR_only_ADGC	0.0207029	0.857483
Kunkle_s0.9_lambda0.00695192796177561	AFR_no_WES	AFR_only_WES	0.025419	0.650964
Kunkle_s0.9_lambda0.00545559478116852	AFR_no_ADGC	AFR_only_ADGC	0.0292303	0.463327
Kunkle_s0.9_lambda0.00545559478116852	AFR_no_WES	AFR_only_WES	0.018554	0.933345
Kunkle_s0.9_lambda0.00428133239871939	AFR_no_ADGC	AFR_only_ADGC	0.0330957	0.311874
Kunkle_s0.9_lambda0.00428133239871939	AFR_no_WES	AFR_only_WES	0.0196002	0.902386
Kunkle_s0.9_lambda0.00335981828628378	AFR_no_ADGC	AFR_only_ADGC	0.0310877	0.385938
Kunkle_s0.9_lambda0.00335981828628378	AFR_no_WES	AFR_only_WES	0.0209694	0.853062
Kunkle_s0.9_lambda0.00263665089873036	AFR_no_ADGC	AFR_only_ADGC	0.0274875	0.54254
Kunkle_s0.9_lambda0.00263665089873036	AFR_no_WES	AFR_only_WES	0.0278472	0.535241
Kunkle_s0.9_lambda0.00206913808111479	AFR_no_ADGC	AFR_only_ADGC	0.027095	0.561062
Kunkle_s0.9_lambda0.00206913808111479	AFR_no_WES	AFR_only_WES	0.0311085	0.394149
Kunkle_s0.9_lambda0.00162377673918872	AFR_no_ADGC	AFR_only_ADGC	0.0284708	0.497161
Kunkle_s0.9_lambda0.00162377673918872	AFR_no_WES	AFR_only_WES	0.0307566	0.408259
Kunkle_s0.9_lambda0.00127427498570313	AFR_no_ADGC	AFR_only_ADGC	0.0282512	0.507149
Kunkle_s0.9_lambda0.00127427498570313	AFR_no_WES	AFR_only_WES	0.0293067	0.469392
Kunkle_s0.9_lambda0.001	AFR_no_ADGC	AFR_only_ADGC	0.0277516	0.530189
Kunkle_s0.9_lambda0.001	AFR_no_WES	AFR_only_WES	0.0267235	0.588167
Kunkle_s0.5_lambda0.1	AFR_no_ADGC	AFR_only_ADGC	0	1
Kunkle_s0.5_lambda0.1	AFR_no_WES	AFR_only_WES	0	1
Kunkle_s0.5_lambda0.0784759970351462	AFR_no_ADGC	AFR_only_ADGC	0.0563232	0.00960657
Kunkle_s0.5_lambda0.0784759970351462	AFR_no_WES	AFR_only_WES	0.0471633	0.0496903
Kunkle_s0.5_lambda0.0615848211066027	AFR_no_ADGC	AFR_only_ADGC	0.0546366	0.0131462
Kunkle_s0.5_lambda0.0615848211066027	AFR_no_WES	AFR_only_WES	0.0588653	0.00639834
Kunkle_s0.5_lambda0.0483293023857176	AFR_no_ADGC	AFR_only_ADGC	0.0410408	0.116427
Kunkle_s0.5_lambda0.0483293023857176	AFR_no_WES	AFR_only_WES	0.032455	0.342983
Kunkle_s0.5_lambda0.0379269019073225	AFR_no_ADGC	AFR_only_ADGC	0.0409655	0.11764
Kunkle_s0.5_lambda0.0379269019073225	AFR_no_WES	AFR_only_WES	0.0323872	0.345451
Kunkle_s0.5_lambda0.0297635144163132	AFR_no_ADGC	AFR_only_ADGC	0.0397902	0.137935
Kunkle_s0.5_lambda0.0297635144163132	AFR_no_WES	AFR_only_WES	0.0323872	0.345451
Kunkle_s0.5_lambda0.0233572146909012	AFR_no_ADGC	AFR_only_ADGC	0.0569225	0.00857372
Kunkle_s0.5_lambda0.0233572146909012	AFR_no_WES	AFR_only_WES	0.0374342	0.193613
Kunkle_s0.5_lambda0.0183298071083244	AFR_no_ADGC	AFR_only_ADGC	0.033292	0.305198
Kunkle_s0.5_lambda0.0183298071083244	AFR_no_WES	AFR_only_WES	0.0424102	0.100434
Kunkle_s0.5_lambda0.0143844988828766	AFR_no_ADGC	AFR_only_ADGC	0.0311333	0.384146
Kunkle_s0.5_lambda0.0143844988828766	AFR_no_WES	AFR_only_WES	0.0370887	0.202015
Kunkle_s0.5_lambda0.0112883789168469	AFR_no_ADGC	AFR_only_ADGC	0.0280836	0.514836
Kunkle_s0.5_lambda0.0112883789168469	AFR_no_WES	AFR_only_WES	0.0378766	0.183254
Kunkle_s0.5_lambda0.00885866790410083	AFR_no_ADGC	AFR_only_ADGC	0.0146077	0.992817
Kunkle_s0.5_lambda0.00885866790410083	AFR_no_WES	AFR_only_WES	0.0332235	0.315839
Kunkle_s0.5_lambda0.00695192796177561	AFR_no_ADGC	AFR_only_ADGC	0.0314123	0.373268
Kunkle_s0.5_lambda0.00695192796177561	AFR_no_WES	AFR_only_WES	0.026294	0.608741
Kunkle_s0.5_lambda0.00545559478116852	AFR_no_ADGC	AFR_only_ADGC	0.0342	0.275601
Kunkle_s0.5_lambda0.00545559478116852	AFR_no_WES	AFR_only_WES	0.0260228	0.621799
Kunkle_s0.5_lambda0.00428133239871939	AFR_no_ADGC	AFR_only_ADGC	0.0478244	0.0423628
Kunkle_s0.5_lambda0.00428133239871939	AFR_no_WES	AFR_only_WES	0.023911	0.723424
Kunkle_s0.5_lambda0.00335981828628378	AFR_no_ADGC	AFR_only_ADGC	0.0310548	0.387239
Kunkle_s0.5_lambda0.00335981828628378	AFR_no_WES	AFR_only_WES	0.0213181	0.839124
Kunkle_s0.5_lambda0.00263665089873036	AFR_no_ADGC	AFR_only_ADGC	0.0321092	0.346965
Kunkle_s0.5_lambda0.00263665089873036	AFR_no_WES	AFR_only_WES	0.0207821	0.860336
Kunkle_s0.5_lambda0.00206913808111479	AFR_no_ADGC	AFR_only_ADGC	0.0226928	0.772334
Kunkle_s0.5_lambda0.00206913808111479	AFR_no_WES	AFR_only_WES	0.0258678	0.629273
Kunkle_s0.5_lambda0.00162377673918872	AFR_no_ADGC	AFR_only_ADGC	0.0236603	0.727018
Kunkle_s0.5_lambda0.00162377673918872	AFR_no_WES	AFR_only_WES	0.0190287	0.920078
Kunkle_s0.5_lambda0.00127427498570313	AFR_no_ADGC	AFR_only_ADGC	0.0268425	0.573076
Kunkle_s0.5_lambda0.00127427498570313	AFR_no_WES	AFR_only_WES	0.0151313	0.990016
Kunkle_s0.5_lambda0.001	AFR_no_ADGC	AFR_only_ADGC	0.0313094	0.377259
Kunkle_s0.5_lambda0.001	AFR_no_WES	AFR_only_WES	0.0128354	0.998958
Kunkle_s0.2_lambda0.1	AFR_no_ADGC	AFR_only_ADGC	0	1
Kunkle_s0.2_lambda0.1	AFR_no_WES	AFR_only_WES	0	1
Kunkle_s0.2_lambda0.0784759970351462	AFR_no_ADGC	AFR_only_ADGC	0.0531579	0.0171725
Kunkle_s0.2_lambda0.0784759970351462	AFR_no_WES	AFR_only_WES	0.0469147	0.0516489
Kunkle_s0.2_lambda0.0615848211066027	AFR_no_ADGC	AFR_only_ADGC	0.0652845	0.00154692
Kunkle_s0.2_lambda0.0615848211066027	AFR_no_WES	AFR_only_WES	0.0629823	0.00279426
Kunkle_s0.2_lambda0.0483293023857176	AFR_no_ADGC	AFR_only_ADGC	0.0440406	0.075884
Kunkle_s0.2_lambda0.0483293023857176	AFR_no_WES	AFR_only_WES	0.0326036	0.337619
Kunkle_s0.2_lambda0.0379269019073225	AFR_no_ADGC	AFR_only_ADGC	0.043243	0.0852834
Kunkle_s0.2_lambda0.0379269019073225	AFR_no_WES	AFR_only_WES	0.032455	0.342983
Kunkle_s0.2_lambda0.0297635144163132	AFR_no_ADGC	AFR_only_ADGC	0.0374353	0.187084
Kunkle_s0.2_lambda0.0297635144163132	AFR_no_WES	AFR_only_WES	0.0323872	0.345451
Kunkle_s0.2_lambda0.0233572146909012	AFR_no_ADGC	AFR_only_ADGC	0.0597028	0.00497934
Kunkle_s0.2_lambda0.0233572146909012	AFR_no_WES	AFR_only_WES	0.0392296	0.154255
Kunkle_s0.2_lambda0.0183298071083244	AFR_no_ADGC	AFR_only_ADGC	0.0380177	0.173808
Kunkle_s0.2_lambda0.0183298071083244	AFR_no_WES	AFR_only_WES	0.0342278	0.282653
Kunkle_s0.2_lambda0.0143844988828766	AFR_no_ADGC	AFR_only_ADGC	0.0336961	0.291759
Kunkle_s0.2_lambda0.0143844988828766	AFR_no_WES	AFR_only_WES	0.0290064	0.482617
Kunkle_s0.2_lambda0.0112883789168469	AFR_no_ADGC	AFR_only_ADGC	0.0307727	0.398489
Kunkle_s0.2_lambda0.0112883789168469	AFR_no_WES	AFR_only_WES	0.0336369	0.301867
Kunkle_s0.2_lambda0.00885866790410083	AFR_no_ADGC	AFR_only_ADGC	0.0306146	0.404877
Kunkle_s0.2_lambda0.00885866790410083	AFR_no_WES	AFR_only_WES	0.026872	0.581088
Kunkle_s0.2_lambda0.00695192796177561	AFR_no_ADGC	AFR_only_ADGC	0.031669	0.363436
Kunkle_s0.2_lambda0.00695192796177561	AFR_no_WES	AFR_only_WES	0.032652	0.335882
Kunkle_s0.2_lambda0.00545559478116852	AFR_no_ADGC	AFR_only_ADGC	0.0352724	0.243383
Kunkle_s0.2_lambda0.00545559478116852	AFR_no_WES	AFR_only_WES	0.0295812	0.457465
Kunkle_s0.2_lambda0.00428133239871939	AFR_no_ADGC	AFR_only_ADGC	0.046596	0.0514577
Kunkle_s0.2_lambda0.00428133239871939	AFR_no_WES	AFR_only_WES	0.0239788	0.720206
Kunkle_s0.2_lambda0.00335981828628378	AFR_no_ADGC	AFR_only_ADGC	0.0425376	0.094392
Kunkle_s0.2_lambda0.00335981828628378	AFR_no_WES	AFR_only_WES	0.022219	0.801008
Kunkle_s0.2_lambda0.00263665089873036	AFR_no_ADGC	AFR_only_ADGC	0.0259589	0.615639
Kunkle_s0.2_lambda0.00263665089873036	AFR_no_WES	AFR_only_WES	0.0181892	0.942633
Kunkle_s0.2_lambda0.00206913808111479	AFR_no_ADGC	AFR_only_ADGC	0.0259526	0.615954
Kunkle_s0.2_lambda0.00206913808111479	AFR_no_WES	AFR_only_WES	0.0193581	0.910107
Kunkle_s0.2_lambda0.00162377673918872	AFR_no_ADGC	AFR_only_ADGC	0.0239318	0.714033
Kunkle_s0.2_lambda0.00162377673918872	AFR_no_WES	AFR_only_WES	0.022487	0.789163
Kunkle_s0.2_lambda0.00127427498570313	AFR_no_ADGC	AFR_only_ADGC	0.0267662	0.576732
Kunkle_s0.2_lambda0.00127427498570313	AFR_no_WES	AFR_only_WES	0.0170428	0.966585
Kunkle_s0.2_lambda0.001	AFR_no_ADGC	AFR_only_ADGC	0.0305149	0.40894
Kunkle_s0.2_lambda0.001	AFR_no_WES	AFR_only_WES	0.0209597	0.853442
Kunkle_s0.1_lambda0.0754941990874867	AFR_no_ADGC	AFR_only_ADGC	0.057803	0.00723849
Kunkle_s0.1_lambda0.0754941990874867	AFR_no_WES	AFR_only_WES	0.0439246	0.0809146
Kunkle_s0.1_lambda0.0647510649247417	AFR_no_ADGC	AFR_only_ADGC	0.0663728	0.00121674
Kunkle_s0.1_lambda0.0647510649247417	AFR_no_WES	AFR_only_WES	0.0523459	0.0211929
Kunkle_s0.1_lambda0.0555367228153437	AFR_no_ADGC	AFR_only_ADGC	0.0695912	0.000584499
Kunkle_s0.1_lambda0.0555367228153437	AFR_no_WES	AFR_only_WES	0.0548129	0.0136939
Kunkle_s0.1_lambda0.0476336193798996	AFR_no_ADGC	AFR_only_ADGC	0.0630177	0.00251836
Kunkle_s0.1_lambda0.0476336193798996	AFR_no_WES	AFR_only_WES	0.0638509	0.00232946
Kunkle_s0.1_lambda0.0408551599771796	AFR_no_ADGC	AFR_only_ADGC	0.0653057	0.00153976
Kunkle_s0.1_lambda0.0408551599771796	AFR_no_WES	AFR_only_WES	0.0599664	0.00515485
Kunkle_s0.1_lambda0.0350413031487018	AFR_no_ADGC	AFR_only_ADGC	0.0625902	0.00275546
Kunkle_s0.1_lambda0.0350413031487018	AFR_no_WES	AFR_only_WES	0.0590591	0.00616141
Kunkle_s0.1_lambda0.0300547819919217	AFR_no_ADGC	AFR_only_ADGC	0.0606734	0.00409391
Kunkle_s0.1_lambda0.0300547819919217	AFR_no_WES	AFR_only_WES	0.0575866	0.00818235
Kunkle_s0.1_lambda0.0257778632475147	AFR_no_ADGC	AFR_only_ADGC	0.0604156	0.00431375
Kunkle_s0.1_lambda0.0257778632475147	AFR_no_WES	AFR_only_WES	0.0367561	0.210366
Kunkle_s0.1_lambda0.0221095675818303	AFR_no_ADGC	AFR_only_ADGC	0.0613173	0.00358902
Kunkle_s0.1_lambda0.0221095675818303	AFR_no_WES	AFR_only_WES	0.0352223	0.252322
Kunkle_s0.1_lambda0.0189632854345541	AFR_no_ADGC	AFR_only_ADGC	0.048935	0.0353774
Kunkle_s0.1_lambda0.0189632854345541	AFR_no_WES	AFR_only_WES	0.0289612	0.484624
Kunkle_s0.1_lambda0.0162647321410255	AFR_no_ADGC	AFR_only_ADGC	0.0528428	0.018161
Kunkle_s0.1_lambda0.0162647321410255	AFR_no_WES	AFR_only_WES	0.0324034	0.344862
Kunkle_s0.1_lambda0.013950194049037	AFR_no_ADGC	AFR_only_ADGC	0.0405274	0.124898
Kunkle_s0.1_lambda0.013950194049037	AFR_no_WES	AFR_only_WES	0.0385676	0.167949
Kunkle_s0.1_lambda0.0119650242204062	AFR_no_ADGC	AFR_only_ADGC	0.0316626	0.363675
Kunkle_s0.1_lambda0.0119650242204062	AFR_no_WES	AFR_only_WES	0.025109	0.665949
Kunkle_s0.1_lambda0.0102623522003831	AFR_no_ADGC	AFR_only_ADGC	0.0259483	0.616155
Kunkle_s0.1_lambda0.0102623522003831	AFR_no_WES	AFR_only_WES	0.0208111	0.859217
Kunkle_s0.1_lambda0.0088019773921638	AFR_no_ADGC	AFR_only_ADGC	0.0429916	0.0884415
Kunkle_s0.1_lambda0.0088019773921638	AFR_no_WES	AFR_only_WES	0.0421195	0.104596
Kunkle_s0.1_lambda0.00754941990874866	AFR_no_ADGC	AFR_only_ADGC	0.0443345	0.0726495
Kunkle_s0.1_lambda0.00754941990874866	AFR_no_WES	AFR_only_WES	0.0504537	0.0292256
Kunkle_s0.1_lambda0.00647510649247417	AFR_no_ADGC	AFR_only_ADGC	0.0494898	0.032283
Kunkle_s0.1_lambda0.00647510649247417	AFR_no_WES	AFR_only_WES	0.0574058	0.00846825
Kunkle_s0.1_lambda0.00555367228153437	AFR_no_ADGC	AFR_only_ADGC	0.0615294	0.00343565
Kunkle_s0.1_lambda0.00555367228153437	AFR_no_WES	AFR_only_WES	0.050218	0.0303943
Kunkle_s0.1_lambda0.00476336193798996	AFR_no_ADGC	AFR_only_ADGC	0.0529128	0.0179374
Kunkle_s0.1_lambda0.00476336193798996	AFR_no_WES	AFR_only_WES	0.0375827	0.190085
Kunkle_s0.1_lambda0.00408551599771796	AFR_no_ADGC	AFR_only_ADGC	0.048272	0.0394153
Kunkle_s0.1_lambda0.00408551599771796	AFR_no_WES	AFR_only_WES	0.0345248	0.273331
Kunkle_s0.1_lambda0.00350413031487018	AFR_no_ADGC	AFR_only_ADGC	0.053125	0.0172735
Kunkle_s0.1_lambda0.00350413031487018	AFR_no_WES	AFR_only_WES	0.0333915	0.31011
Kunkle_s0.1_lambda0.00300547819919217	AFR_no_ADGC	AFR_only_ADGC	0.0466841	0.0507545
Kunkle_s0.1_lambda0.00300547819919217	AFR_no_WES	AFR_only_WES	0.0264071	0.603311
Kunkle_s0.1_lambda0.00257778632475147	AFR_no_ADGC	AFR_only_ADGC	0.0464411	0.0527166
Kunkle_s0.1_lambda0.00257778632475147	AFR_no_WES	AFR_only_WES	0.0256127	0.641597
Kunkle_s0.1_lambda0.00221095675818303	AFR_no_ADGC	AFR_only_ADGC	0.0431772	0.0860992
Kunkle_s0.1_lambda0.00221095675818303	AFR_no_WES	AFR_only_WES	0.0162001	0.979272
Kunkle_s0.1_lambda0.00189632854345541	AFR_no_ADGC	AFR_only_ADGC	0.0470384	0.0480048
Kunkle_s0.1_lambda0.00189632854345541	AFR_no_WES	AFR_only_WES	0.0150538	0.990591
Kunkle_s0.1_lambda0.00162647321410255	AFR_no_ADGC	AFR_only_ADGC	0.0468697	0.0492969
Kunkle_s0.1_lambda0.00162647321410255	AFR_no_WES	AFR_only_WES	0.0187316	0.928536
Kunkle_s0.1_lambda0.0013950194049037	AFR_no_ADGC	AFR_only_ADGC	0.0500191	0.0295539
Kunkle_s0.1_lambda0.0013950194049037	AFR_no_WES	AFR_only_WES	0.0169169	0.968738
Kunkle_s0.1_lambda0.00119650242204062	AFR_no_ADGC	AFR_only_ADGC	0.0517227	0.0221012
Kunkle_s0.1_lambda0.00119650242204062	AFR_no_WES	AFR_only_WES	0.0182214	0.941844
Kunkle_s0.1_lambda0.00102623522003831	AFR_no_ADGC	AFR_only_ADGC	0.0557801	0.0106387
Kunkle_s0.1_lambda0.00102623522003831	AFR_no_WES	AFR_only_WES	0.0174271	0.959439
Kunkle_s0.1_lambda0.00088019773921638	AFR_no_ADGC	AFR_only_ADGC	0.0513164	0.0237079
Kunkle_s0.1_lambda0.00088019773921638	AFR_no_WES	AFR_only_WES	0.0184087	0.93714
Kunkle_s0.01_lambda0.0754941990874867	AFR_no_ADGC	AFR_only_ADGC	0.0482858	0.0393271
Kunkle_s0.01_lambda0.0754941990874867	AFR_no_WES	AFR_only_WES	0.0533372	0.0178248
Kunkle_s0.01_lambda0.0647510649247417	AFR_no_ADGC	AFR_only_ADGC	0.0606978	0.00407366
Kunkle_s0.01_lambda0.0647510649247417	AFR_no_WES	AFR_only_WES	0.0562046	0.0106093
Kunkle_s0.01_lambda0.0555367228153437	AFR_no_ADGC	AFR_only_ADGC	0.063931	0.00207368
Kunkle_s0.01_lambda0.0555367228153437	AFR_no_WES	AFR_only_WES	0.0518971	0.0228961
Kunkle_s0.01_lambda0.0476336193798996	AFR_no_ADGC	AFR_only_ADGC	0.064229	0.00194511
Kunkle_s0.01_lambda0.0476336193798996	AFR_no_WES	AFR_only_WES	0.057493	0.00832929
Kunkle_s0.01_lambda0.0408551599771796	AFR_no_ADGC	AFR_only_ADGC	0.0630686	0.00249141
Kunkle_s0.01_lambda0.0408551599771796	AFR_no_WES	AFR_only_WES	0.055407	0.0122899
Kunkle_s0.01_lambda0.0350413031487018	AFR_no_ADGC	AFR_only_ADGC	0.0724648	0.000294948
Kunkle_s0.01_lambda0.0350413031487018	AFR_no_WES	AFR_only_WES	0.0553295	0.0124653
Kunkle_s0.01_lambda0.0300547819919217	AFR_no_ADGC	AFR_only_ADGC	0.0683289	0.000782474
Kunkle_s0.01_lambda0.0300547819919217	AFR_no_WES	AFR_only_WES	0.0550034	0.0132287
Kunkle_s0.01_lambda0.0257778632475147	AFR_no_ADGC	AFR_only_ADGC	0.0627864	0.00264416
Kunkle_s0.01_lambda0.0257778632475147	AFR_no_WES	AFR_only_WES	0.03746	0.192996
Kunkle_s0.01_lambda0.0221095675818303	AFR_no_ADGC	AFR_only_ADGC	0.0580628	0.00688228
Kunkle_s0.01_lambda0.0221095675818303	AFR_no_WES	AFR_only_WES	0.0342181	0.282961
Kunkle_s0.01_lambda0.0189632854345541	AFR_no_ADGC	AFR_only_ADGC	0.0528142	0.0182534
Kunkle_s0.01_lambda0.0189632854345541	AFR_no_WES	AFR_only_WES	0.0284704	0.506659
Kunkle_s0.01_lambda0.0162647321410255	AFR_no_ADGC	AFR_only_ADGC	0.048534	0.0377741
Kunkle_s0.01_lambda0.0162647321410255	AFR_no_WES	AFR_only_WES	0.0318674	0.364757
Kunkle_s0.01_lambda0.013950194049037	AFR_no_ADGC	AFR_only_ADGC	0.0449306	0.0664463
Kunkle_s0.01_lambda0.013950194049037	AFR_no_WES	AFR_only_WES	0.0341341	0.285638
Kunkle_s0.01_lambda0.0119650242204062	AFR_no_ADGC	AFR_only_ADGC	0.0353901	0.240024
Kunkle_s0.01_lambda0.0119650242204062	AFR_no_WES	AFR_only_WES	0.0339759	0.290734
Kunkle_s0.01_lambda0.0102623522003831	AFR_no_ADGC	AFR_only_ADGC	0.0325038	0.332625
Kunkle_s0.01_lambda0.0102623522003831	AFR_no_WES	AFR_only_WES	0.0206077	0.866967
Kunkle_s0.01_lambda0.0088019773921638	AFR_no_ADGC	AFR_only_ADGC	0.04237	0.0966729
Kunkle_s0.01_lambda0.0088019773921638	AFR_no_WES	AFR_only_WES	0.041322	0.116757
Kunkle_s0.01_lambda0.00754941990874866	AFR_no_ADGC	AFR_only_ADGC	0.0451566	0.064216
Kunkle_s0.01_lambda0.00754941990874866	AFR_no_WES	AFR_only_WES	0.0584229	0.00697083
Kunkle_s0.01_lambda0.00647510649247417	AFR_no_ADGC	AFR_only_ADGC	0.0507181	0.0262632
Kunkle_s0.01_lambda0.00647510649247417	AFR_no_WES	AFR_only_WES	0.057832	0.00780837
Kunkle_s0.01_lambda0.00555367228153437	AFR_no_ADGC	AFR_only_ADGC	0.0551076	0.0120552
Kunkle_s0.01_lambda0.00555367228153437	AFR_no_WES	AFR_only_WES	0.05779	0.00787122
Kunkle_s0.01_lambda0.00476336193798996	AFR_no_ADGC	AFR_only_ADGC	0.0493201	0.0332032
Kunkle_s0.01_lambda0.00476336193798996	AFR_no_WES	AFR_only_WES	0.0379605	0.181339
Kunkle_s0.01_lambda0.00408551599771796	AFR_no_ADGC	AFR_only_ADGC	0.0470988	0.047549
Kunkle_s0.01_lambda0.00408551599771796	AFR_no_WES	AFR_only_WES	0.0287384	0.494571
Kunkle_s0.01_lambda0.00350413031487018	AFR_no_ADGC	AFR_only_ADGC	0.0566319	0.0090613
Kunkle_s0.01_lambda0.00350413031487018	AFR_no_WES	AFR_only_WES	0.0232943	0.752385
Kunkle_s0.01_lambda0.00300547819919217	AFR_no_ADGC	AFR_only_ADGC	0.0447779	0.0679914
Kunkle_s0.01_lambda0.00300547819919217	AFR_no_WES	AFR_only_WES	0.0228616	0.772286
Kunkle_s0.01_lambda0.00257778632475147	AFR_no_ADGC	AFR_only_ADGC	0.0455469	0.0605141
Kunkle_s0.01_lambda0.00257778632475147	AFR_no_WES	AFR_only_WES	0.0338984	0.293252
Kunkle_s0.01_lambda0.00221095675818303	AFR_no_ADGC	AFR_only_ADGC	0.0450017	0.0657374
Kunkle_s0.01_lambda0.00221095675818303	AFR_no_WES	AFR_only_WES	0.0157545	0.984423
Kunkle_s0.01_lambda0.00189632854345541	AFR_no_ADGC	AFR_only_ADGC	0.0490687	0.0346092
Kunkle_s0.01_lambda0.00189632854345541	AFR_no_WES	AFR_only_WES	0.0196099	0.90207
Kunkle_s0.01_lambda0.00162647321410255	AFR_no_ADGC	AFR_only_ADGC	0.0487175	0.0366605
Kunkle_s0.01_lambda0.00162647321410255	AFR_no_WES	AFR_only_WES	0.0182214	0.941844
Kunkle_s0.01_lambda0.0013950194049037	AFR_no_ADGC	AFR_only_ADGC	0.0533467	0.0166032
Kunkle_s0.01_lambda0.0013950194049037	AFR_no_WES	AFR_only_WES	0.0206561	0.865138
Kunkle_s0.01_lambda0.00119650242204062	AFR_no_ADGC	AFR_only_ADGC	0.0550418	0.0122023
Kunkle_s0.01_lambda0.00119650242204062	AFR_no_WES	AFR_only_WES	0.0266073	0.593721
Kunkle_s0.01_lambda0.00102623522003831	AFR_no_ADGC	AFR_only_ADGC	0.0544955	0.0134897
Kunkle_s0.01_lambda0.00102623522003831	AFR_no_WES	AFR_only_WES	0.0193032	0.911811
Kunkle_s0.01_lambda0.00088019773921638	AFR_no_ADGC	AFR_only_ADGC	0.0526148	0.0189085
Kunkle_s0.01_lambda0.00088019773921638	AFR_no_WES	AFR_only_WES	0.0226614	0.78135
Kunkle_s0.001_lambda0.0754941990874867	AFR_no_ADGC	AFR_only_ADGC	0.0487366	0.0365458
Kunkle_s0.001_lambda0.0754941990874867	AFR_no_WES	AFR_only_WES	0.0522555	0.0215266
Kunkle_s0.001_lambda0.0647510649247417	AFR_no_ADGC	AFR_only_ADGC	0.0638557	0.0021074
Kunkle_s0.001_lambda0.0647510649247417	AFR_no_WES	AFR_only_WES	0.0533727	0.0177135
Kunkle_s0.001_lambda0.0555367228153437	AFR_no_ADGC	AFR_only_ADGC	0.0606044	0.0041517
Kunkle_s0.001_lambda0.0555367228153437	AFR_no_WES	AFR_only_WES	0.0547838	0.0137661
Kunkle_s0.001_lambda0.0476336193798996	AFR_no_ADGC	AFR_only_ADGC	0.0635968	0.00222716
Kunkle_s0.001_lambda0.0476336193798996	AFR_no_WES	AFR_only_WES	0.0564242	0.0101847
Kunkle_s0.001_lambda0.0408551599771796	AFR_no_ADGC	AFR_only_ADGC	0.0661076	0.00129053
Kunkle_s0.001_lambda0.0408551599771796	AFR_no_WES	AFR_only_WES	0.0577771	0.00789065
Kunkle_s0.001_lambda0.0350413031487018	AFR_no_ADGC	AFR_only_ADGC	0.0696092	0.000582047
Kunkle_s0.001_lambda0.0350413031487018	AFR_no_WES	AFR_only_WES	0.0547095	0.0139523
Kunkle_s0.001_lambda0.0300547819919217	AFR_no_ADGC	AFR_only_ADGC	0.0650639	0.00162329
Kunkle_s0.001_lambda0.0300547819919217	AFR_no_WES	AFR_only_WES	0.0568439	0.00941543
Kunkle_s0.001_lambda0.0257778632475147	AFR_no_ADGC	AFR_only_ADGC	0.0623048	0.00292502
Kunkle_s0.001_lambda0.0257778632475147	AFR_no_WES	AFR_only_WES	0.0381317	0.177482
Kunkle_s0.001_lambda0.0221095675818303	AFR_no_ADGC	AFR_only_ADGC	0.0540256	0.0146936
Kunkle_s0.001_lambda0.0221095675818303	AFR_no_WES	AFR_only_WES	0.0329297	0.326039
Kunkle_s0.001_lambda0.0189632854345541	AFR_no_ADGC	AFR_only_ADGC	0.0528142	0.0182534
Kunkle_s0.001_lambda0.0189632854345541	AFR_no_WES	AFR_only_WES	0.0285834	0.501544
Kunkle_s0.001_lambda0.0162647321410255	AFR_no_ADGC	AFR_only_ADGC	0.0494145	0.0326887
Kunkle_s0.001_lambda0.0162647321410255	AFR_no_WES	AFR_only_WES	0.0314896	0.379212
Kunkle_s0.001_lambda0.013950194049037	AFR_no_ADGC	AFR_only_ADGC	0.0441584	0.0745731
Kunkle_s0.001_lambda0.013950194049037	AFR_no_WES	AFR_only_WES	0.0342568	0.281731
Kunkle_s0.001_lambda0.0119650242204062	AFR_no_ADGC	AFR_only_ADGC	0.036575	0.208127
Kunkle_s0.001_lambda0.0119650242204062	AFR_no_WES	AFR_only_WES	0.0344893	0.274434
Kunkle_s0.001_lambda0.0102623522003831	AFR_no_ADGC	AFR_only_ADGC	0.0289227	0.47689
Kunkle_s0.001_lambda0.0102623522003831	AFR_no_WES	AFR_only_WES	0.0195583	0.903747
Kunkle_s0.001_lambda0.0088019773921638	AFR_no_ADGC	AFR_only_ADGC	0.0414397	0.110178
Kunkle_s0.001_lambda0.0088019773921638	AFR_no_WES	AFR_only_WES	0.041041	0.121309
Kunkle_s0.001_lambda0.00754941990874866	AFR_no_ADGC	AFR_only_ADGC	0.0463319	0.0536205
Kunkle_s0.001_lambda0.00754941990874866	AFR_no_WES	AFR_only_WES	0.0515386	0.0243423
Kunkle_s0.001_lambda0.00647510649247417	AFR_no_ADGC	AFR_only_ADGC	0.0545135	0.0134453
Kunkle_s0.001_lambda0.00647510649247417	AFR_no_WES	AFR_only_WES	0.0606768	0.00447451
Kunkle_s0.001_lambda0.00555367228153437	AFR_no_ADGC	AFR_only_ADGC	0.051501	0.0229659
Kunkle_s0.001_lambda0.00555367228153437	AFR_no_WES	AFR_only_WES	0.0628338	0.00288184
Kunkle_s0.001_lambda0.00476336193798996	AFR_no_ADGC	AFR_only_ADGC	0.0513535	0.0235573
Kunkle_s0.001_lambda0.00476336193798996	AFR_no_WES	AFR_only_WES	0.0370855	0.202094
Kunkle_s0.001_lambda0.00408551599771796	AFR_no_ADGC	AFR_only_ADGC	0.0435782	0.0812204
Kunkle_s0.001_lambda0.00408551599771796	AFR_no_WES	AFR_only_WES	0.0277794	0.538388
Kunkle_s0.001_lambda0.00350413031487018	AFR_no_ADGC	AFR_only_ADGC	0.0435495	0.0815609
Kunkle_s0.001_lambda0.00350413031487018	AFR_no_WES	AFR_only_WES	0.0192451	0.913597
Kunkle_s0.001_lambda0.00300547819919217	AFR_no_ADGC	AFR_only_ADGC	0.043977	0.0765998
Kunkle_s0.001_lambda0.00300547819919217	AFR_no_WES	AFR_only_WES	0.0278924	0.533146
Kunkle_s0.001_lambda0.00257778632475147	AFR_no_ADGC	AFR_only_ADGC	0.0433989	0.0833721
Kunkle_s0.001_lambda0.00257778632475147	AFR_no_WES	AFR_only_WES	0.0252704	0.658146
Kunkle_s0.001_lambda0.00221095675818303	AFR_no_ADGC	AFR_only_ADGC	0.044955	0.0662019
Kunkle_s0.001_lambda0.00221095675818303	AFR_no_WES	AFR_only_WES	0.0153896	0.987912
Kunkle_s0.001_lambda0.00189632854345541	AFR_no_ADGC	AFR_only_ADGC	0.0478689	0.0420612
Kunkle_s0.001_lambda0.00189632854345541	AFR_no_WES	AFR_only_WES	0.0213278	0.838729
Kunkle_s0.001_lambda0.00162647321410255	AFR_no_ADGC	AFR_only_ADGC	0.0501687	0.0288211
Kunkle_s0.001_lambda0.00162647321410255	AFR_no_WES	AFR_only_WES	0.0201976	0.882
Kunkle_s0.001_lambda0.0013950194049037	AFR_no_ADGC	AFR_only_ADGC	0.0539142	0.0149927
Kunkle_s0.001_lambda0.0013950194049037	AFR_no_WES	AFR_only_WES	0.0203042	0.878172
Kunkle_s0.001_lambda0.00119650242204062	AFR_no_ADGC	AFR_only_ADGC	0.0560081	0.0101936
Kunkle_s0.001_lambda0.00119650242204062	AFR_no_WES	AFR_only_WES	0.0276083	0.546359
Kunkle_s0.001_lambda0.00102623522003831	AFR_no_ADGC	AFR_only_ADGC	0.0544128	0.0136949
Kunkle_s0.001_lambda0.00102623522003831	AFR_no_WES	AFR_only_WES	0.0189641	0.921961
Kunkle_s0.001_lambda0.00088019773921638	AFR_no_ADGC	AFR_only_ADGC	0.0527728	0.0183879
Kunkle_s0.001_lambda0.00088019773921638	AFR_no_WES	AFR_only_WES	0.0217282	0.822124
Kunkle_quickprs	AFR_no_ADGC	AFR_only_ADGC	0.0558352	0.0105294
Kunkle_quickprs	AFR_no_WES	AFR_only_WES	0.0528948	0.0192637
Kunkle_phi_auto	AFR_no_ADGC	AFR_only_ADGC	0.0501676	0.0288258
Kunkle_phi_auto	AFR_no_WES	AFR_only_WES	0.0220253	0.809436
Kunkle_phi_1e+00	AFR_no_ADGC	AFR_only_ADGC	0.0553218	0.0115863
Kunkle_phi_1e+00	AFR_no_WES	AFR_only_WES	0.0244147	0.699393
Kunkle_phi_1e-06	AFR_no_ADGC	AFR_only_ADGC	0.0291826	0.465423
Kunkle_phi_1e-06	AFR_no_WES	AFR_only_WES	0.0249185	0.67515
Kunkle_phi_1e-04	AFR_no_ADGC	AFR_only_ADGC	0.0275755	0.538405
Kunkle_phi_1e-04	AFR_no_WES	AFR_only_WES	0.0275857	0.547414
Kunkle_phi_1e-02	AFR_no_ADGC	AFR_only_ADGC	0.0691605	0.000646054
Kunkle_phi_1e-02	AFR_no_WES	AFR_only_WES	0.0546869	0.0140094
Kunkle_ldak_Model99	AFR_no_ADGC	AFR_only_ADGC	0.0209097	0.849319
Kunkle_ldak_Model99	AFR_no_WES	AFR_only_WES	0.0248184	0.679981
Kunkle_ldak_Model98	AFR_no_ADGC	AFR_only_ADGC	0.0236942	0.725411
Kunkle_ldak_Model98	AFR_no_WES	AFR_only_WES	0.0333979	0.309891
Kunkle_ldak_Model97	AFR_no_ADGC	AFR_only_ADGC	0.02678	0.576076
Kunkle_ldak_Model97	AFR_no_WES	AFR_only_WES	0.0300268	0.438444
Kunkle_ldak_Model96	AFR_no_ADGC	AFR_only_ADGC	0.0266792	0.580903
Kunkle_ldak_Model96	AFR_no_WES	AFR_only_WES	0.0300914	0.435723
Kunkle_ldak_Model95	AFR_no_ADGC	AFR_only_ADGC	0.0295167	0.450883
Kunkle_ldak_Model95	AFR_no_WES	AFR_only_WES	0.030537	0.417211
Kunkle_ldak_Model94	AFR_no_ADGC	AFR_only_ADGC	0.0298509	0.436588
Kunkle_ldak_Model94	AFR_no_WES	AFR_only_WES	0.0264652	0.600524
Kunkle_ldak_Model93	AFR_no_ADGC	AFR_only_ADGC	0.0301489	0.42405
Kunkle_ldak_Model93	AFR_no_WES	AFR_only_WES	0.0256418	0.640194
Kunkle_ldak_Model92	AFR_no_ADGC	AFR_only_ADGC	0.026187	0.604606
Kunkle_ldak_Model92	AFR_no_WES	AFR_only_WES	0.0237076	0.733042
Kunkle_ldak_Model91	AFR_no_ADGC	AFR_only_ADGC	0.0227353	0.770391
Kunkle_ldak_Model91	AFR_no_WES	AFR_only_WES	0.0237496	0.731063
Kunkle_ldak_Model90	AFR_no_ADGC	AFR_only_ADGC	0.0217933	0.812492
Kunkle_ldak_Model90	AFR_no_WES	AFR_only_WES	0.0247376	0.683872
Kunkle_ldak_Model9	AFR_no_ADGC	AFR_only_ADGC	0.0210253	0.844675
Kunkle_ldak_Model9	AFR_no_WES	AFR_only_WES	0.0272337	0.563945
Kunkle_ldak_Model89	AFR_no_ADGC	AFR_only_ADGC	0.0212905	0.833813
Kunkle_ldak_Model89	AFR_no_WES	AFR_only_WES	0.0247506	0.683249
Kunkle_ldak_Model88	AFR_no_ADGC	AFR_only_ADGC	0.020565	0.862827
Kunkle_ldak_Model88	AFR_no_WES	AFR_only_WES	0.0245762	0.691642
Kunkle_ldak_Model87	AFR_no_ADGC	AFR_only_ADGC	0.028177	0.510551
Kunkle_ldak_Model87	AFR_no_WES	AFR_only_WES	0.0285092	0.504903
Kunkle_ldak_Model86	AFR_no_ADGC	AFR_only_ADGC	0.0275161	0.541197
Kunkle_ldak_Model86	AFR_no_WES	AFR_only_WES	0.0260325	0.62133
Kunkle_ldak_Model85	AFR_no_ADGC	AFR_only_ADGC	0.0264851	0.590226
Kunkle_ldak_Model85	AFR_no_WES	AFR_only_WES	0.02456	0.692417
Kunkle_ldak_Model84	AFR_no_ADGC	AFR_only_ADGC	0.0288092	0.481949
Kunkle_ldak_Model84	AFR_no_WES	AFR_only_WES	0.0227873	0.775661
Kunkle_ldak_Model83	AFR_no_ADGC	AFR_only_ADGC	0.0254148	0.642105
Kunkle_ldak_Model83	AFR_no_WES	AFR_only_WES	0.0234363	0.745769
Kunkle_ldak_Model82	AFR_no_ADGC	AFR_only_ADGC	0.02294	0.760937
Kunkle_ldak_Model82	AFR_no_WES	AFR_only_WES	0.0237496	0.731063
Kunkle_ldak_Model81	AFR_no_ADGC	AFR_only_ADGC	0.020828	0.852566
Kunkle_ldak_Model81	AFR_no_WES	AFR_only_WES	0.0257386	0.635514
Kunkle_ldak_Model80	AFR_no_ADGC	AFR_only_ADGC	0.0210858	0.842223
Kunkle_ldak_Model80	AFR_no_WES	AFR_only_WES	0.0248055	0.680604
Kunkle_ldak_Model8	AFR_no_ADGC	AFR_only_ADGC	0.0124767	0.999264
Kunkle_ldak_Model8	AFR_no_WES	AFR_only_WES	0.0379121	0.182442
Kunkle_ldak_Model79	AFR_no_ADGC	AFR_only_ADGC	0.0197726	0.891743
Kunkle_ldak_Model79	AFR_no_WES	AFR_only_WES	0.0240886	0.714984
Kunkle_ldak_Model78	AFR_no_ADGC	AFR_only_ADGC	0.0210497	0.843686
Kunkle_ldak_Model78	AFR_no_WES	AFR_only_WES	0.023643	0.736084
Kunkle_ldak_Model77	AFR_no_ADGC	AFR_only_ADGC	0.0212545	0.835306
Kunkle_ldak_Model77	AFR_no_WES	AFR_only_WES	0.0237786	0.729691
Kunkle_ldak_Model76	AFR_no_ADGC	AFR_only_ADGC	0.0249841	0.663076
Kunkle_ldak_Model76	AFR_no_WES	AFR_only_WES	0.0234751	0.743958
Kunkle_ldak_Model75	AFR_no_ADGC	AFR_only_ADGC	0.0255367	0.636167
Kunkle_ldak_Model75	AFR_no_WES	AFR_only_WES	0.0226807	0.780479
Kunkle_ldak_Model74	AFR_no_ADGC	AFR_only_ADGC	0.0247359	0.675156
Kunkle_ldak_Model74	AFR_no_WES	AFR_only_WES	0.0229907	0.766388
Kunkle_ldak_Model73	AFR_no_ADGC	AFR_only_ADGC	0.0235902	0.730361
Kunkle_ldak_Model73	AFR_no_WES	AFR_only_WES	0.0244664	0.696915
Kunkle_ldak_Model72	AFR_no_ADGC	AFR_only_ADGC	0.0216003	0.820786
Kunkle_ldak_Model72	AFR_no_WES	AFR_only_WES	0.0247506	0.683249
Kunkle_ldak_Model71	AFR_no_ADGC	AFR_only_ADGC	0.0194406	0.902903
Kunkle_ldak_Model71	AFR_no_WES	AFR_only_WES	0.0252381	0.659709
Kunkle_ldak_Model70	AFR_no_ADGC	AFR_only_ADGC	0.0218092	0.811799
Kunkle_ldak_Model70	AFR_no_WES	AFR_only_WES	0.0255223	0.64597
Kunkle_ldak_Model7	AFR_no_ADGC	AFR_only_ADGC	0.0208206	0.852861
Kunkle_ldak_Model7	AFR_no_WES	AFR_only_WES	0.0202525	0.880035
Kunkle_ldak_Model69	AFR_no_ADGC	AFR_only_ADGC	0.0192645	0.908573
Kunkle_ldak_Model69	AFR_no_WES	AFR_only_WES	0.023953	0.721433
Kunkle_ldak_Model68	AFR_no_ADGC	AFR_only_ADGC	0.0204175	0.868439
Kunkle_ldak_Model68	AFR_no_WES	AFR_only_WES	0.0247796	0.681848
Kunkle_ldak_Model67	AFR_no_ADGC	AFR_only_ADGC	0.0212545	0.835306
Kunkle_ldak_Model67	AFR_no_WES	AFR_only_WES	0.0223449	0.795469
Kunkle_ldak_Model66	AFR_no_ADGC	AFR_only_ADGC	0.019868	0.88843
Kunkle_ldak_Model66	AFR_no_WES	AFR_only_WES	0.0226388	0.782368
Kunkle_ldak_Model65	AFR_no_ADGC	AFR_only_ADGC	0.0240856	0.706642
Kunkle_ldak_Model65	AFR_no_WES	AFR_only_WES	0.0226517	0.781787
Kunkle_ldak_Model64	AFR_no_ADGC	AFR_only_ADGC	0.0228021	0.767307
Kunkle_ldak_Model64	AFR_no_WES	AFR_only_WES	0.0235332	0.741238
Kunkle_ldak_Model63	AFR_no_ADGC	AFR_only_ADGC	0.0234789	0.73565
Kunkle_ldak_Model63	AFR_no_WES	AFR_only_WES	0.0244664	0.696915
Kunkle_ldak_Model62	AFR_no_ADGC	AFR_only_ADGC	0.0212555	0.835262
Kunkle_ldak_Model62	AFR_no_WES	AFR_only_WES	0.0242371	0.707896
Kunkle_ldak_Model61	AFR_no_ADGC	AFR_only_ADGC	0.0191329	0.912694
Kunkle_ldak_Model61	AFR_no_WES	AFR_only_WES	0.0262391	0.611381
Kunkle_ldak_Model60	AFR_no_ADGC	AFR_only_ADGC	0.0200887	0.88058
Kunkle_ldak_Model60	AFR_no_WES	AFR_only_WES	0.0251703	0.662987
Kunkle_ldak_Model6	AFR_no_ADGC	AFR_only_ADGC	0.0223831	0.786423
Kunkle_ldak_Model6	AFR_no_WES	AFR_only_WES	0.0168653	0.969594
Kunkle_ldak_Model59	AFR_no_ADGC	AFR_only_ADGC	0.01971	0.893895
Kunkle_ldak_Model59	AFR_no_WES	AFR_only_WES	0.0250638	0.668136
Kunkle_ldak_Model58	AFR_no_ADGC	AFR_only_ADGC	0.0203708	0.870195
Kunkle_ldak_Model58	AFR_no_WES	AFR_only_WES	0.0237786	0.729691
Kunkle_ldak_Model57	AFR_no_ADGC	AFR_only_ADGC	0.0201661	0.877772
Kunkle_ldak_Model57	AFR_no_WES	AFR_only_WES	0.0228551	0.77258
Kunkle_ldak_Model56	AFR_no_ADGC	AFR_only_ADGC	0.0202308	0.8754
Kunkle_ldak_Model56	AFR_no_WES	AFR_only_WES	0.0222061	0.801573
Kunkle_ldak_Model55	AFR_no_ADGC	AFR_only_ADGC	0.0200547	0.881807
Kunkle_ldak_Model55	AFR_no_WES	AFR_only_WES	0.0214279	0.834634
Kunkle_ldak_Model54	AFR_no_ADGC	AFR_only_ADGC	0.0226886	0.772533
Kunkle_ldak_Model54	AFR_no_WES	AFR_only_WES	0.0246149	0.689778
Kunkle_ldak_Model53	AFR_no_ADGC	AFR_only_ADGC	0.021805	0.811988
Kunkle_ldak_Model53	AFR_no_WES	AFR_only_WES	0.0238981	0.724037
Kunkle_ldak_Model52	AFR_no_ADGC	AFR_only_ADGC	0.02053	0.864168
Kunkle_ldak_Model52	AFR_no_WES	AFR_only_WES	0.0248055	0.680604
Kunkle_ldak_Model51	AFR_no_ADGC	AFR_only_ADGC	0.0200706	0.881231
Kunkle_ldak_Model51	AFR_no_WES	AFR_only_WES	0.0255223	0.64597
Kunkle_ldak_Model50	AFR_no_ADGC	AFR_only_ADGC	0.020182	0.877187
Kunkle_ldak_Model50	AFR_no_WES	AFR_only_WES	0.0247376	0.683872
Kunkle_ldak_Model5	AFR_no_ADGC	AFR_only_ADGC	0.0205384	0.863836
Kunkle_ldak_Model5	AFR_no_WES	AFR_only_WES	0.0288417	0.489945
Kunkle_ldak_Model49	AFR_no_ADGC	AFR_only_ADGC	0.0208736	0.850755
Kunkle_ldak_Model49	AFR_no_WES	AFR_only_WES	0.0250638	0.668136
Kunkle_ldak_Model48	AFR_no_ADGC	AFR_only_ADGC	0.0203708	0.870195
Kunkle_ldak_Model48	AFR_no_WES	AFR_only_WES	0.0232781	0.753135
Kunkle_ldak_Model47	AFR_no_ADGC	AFR_only_ADGC	0.0201194	0.87947
Kunkle_ldak_Model47	AFR_no_WES	AFR_only_WES	0.0228551	0.77258
Kunkle_ldak_Model46	AFR_no_ADGC	AFR_only_ADGC	0.019868	0.88843
Kunkle_ldak_Model46	AFR_no_WES	AFR_only_WES	0.0222061	0.801573
Kunkle_ldak_Model45	AFR_no_ADGC	AFR_only_ADGC	0.0196633	0.895484
Kunkle_ldak_Model45	AFR_no_WES	AFR_only_WES	0.0220026	0.810412
Kunkle_ldak_Model44	AFR_no_ADGC	AFR_only_ADGC	0.0192645	0.908573
Kunkle_ldak_Model44	AFR_no_WES	AFR_only_WES	0.0233621	0.749231
Kunkle_ldak_Model43	AFR_no_ADGC	AFR_only_ADGC	0.0203539	0.870831
Kunkle_ldak_Model43	AFR_no_WES	AFR_only_WES	0.0238174	0.727859
Kunkle_ldak_Model42	AFR_no_ADGC	AFR_only_ADGC	0.0189484	0.918312
Kunkle_ldak_Model42	AFR_no_WES	AFR_only_WES	0.0239788	0.720206
Kunkle_ldak_Model41	AFR_no_ADGC	AFR_only_ADGC	0.0204048	0.868916
Kunkle_ldak_Model41	AFR_no_WES	AFR_only_WES	0.0255223	0.64597
Kunkle_ldak_Model40	AFR_no_ADGC	AFR_only_ADGC	0.0194225	0.903491
Kunkle_ldak_Model40	AFR_no_WES	AFR_only_WES	0.0247376	0.683872
Kunkle_ldak_Model4	AFR_no_ADGC	AFR_only_ADGC	0.019449	0.902623
Kunkle_ldak_Model4	AFR_no_WES	AFR_only_WES	0.0296038	0.456489
Kunkle_ldak_Model39	AFR_no_ADGC	AFR_only_ADGC	0.0200367	0.882453
Kunkle_ldak_Model39	AFR_no_WES	AFR_only_WES	0.0250638	0.668136
Kunkle_ldak_Model38	AFR_no_ADGC	AFR_only_ADGC	0.0203708	0.870195
Kunkle_ldak_Model38	AFR_no_WES	AFR_only_WES	0.0228454	0.773022
Kunkle_ldak_Model37	AFR_no_ADGC	AFR_only_ADGC	0.0201661	0.877772
Kunkle_ldak_Model37	AFR_no_WES	AFR_only_WES	0.0228551	0.77258
Kunkle_ldak_Model36	AFR_no_ADGC	AFR_only_ADGC	0.0194225	0.903491
Kunkle_ldak_Model36	AFR_no_WES	AFR_only_WES	0.0218541	0.816782
Kunkle_ldak_Model35	AFR_no_ADGC	AFR_only_ADGC	0.019692	0.89451
Kunkle_ldak_Model35	AFR_no_WES	AFR_only_WES	0.0223546	0.79504
Kunkle_ldak_Model34	AFR_no_ADGC	AFR_only_ADGC	0.0193472	0.905931
Kunkle_ldak_Model34	AFR_no_WES	AFR_only_WES	0.0233621	0.749231
Kunkle_ldak_Model33	AFR_no_ADGC	AFR_only_ADGC	0.0189844	0.917232
Kunkle_ldak_Model33	AFR_no_WES	AFR_only_WES	0.0231457	0.759261
Kunkle_ldak_Model32	AFR_no_ADGC	AFR_only_ADGC	0.0197853	0.891306
Kunkle_ldak_Model32	AFR_no_WES	AFR_only_WES	0.0239788	0.720206
Kunkle_ldak_Model31	AFR_no_ADGC	AFR_only_ADGC	0.0205448	0.863596
Kunkle_ldak_Model31	AFR_no_WES	AFR_only_WES	0.0260228	0.621799
Kunkle_ldak_Model30	AFR_no_ADGC	AFR_only_ADGC	0.0213478	0.831429
Kunkle_ldak_Model30	AFR_no_WES	AFR_only_WES	0.0245213	0.69428
Kunkle_ldak_Model3	AFR_no_ADGC	AFR_only_ADGC	0.0223661	0.78718
Kunkle_ldak_Model3	AFR_no_WES	AFR_only_WES	0.0184539	0.935974
Kunkle_ldak_Model29	AFR_no_ADGC	AFR_only_ADGC	0.0200367	0.882453
Kunkle_ldak_Model29	AFR_no_WES	AFR_only_WES	0.0250638	0.668136
Kunkle_ldak_Model28	AFR_no_ADGC	AFR_only_ADGC	0.01985	0.88906
Kunkle_ldak_Model28	AFR_no_WES	AFR_only_WES	0.0223449	0.795469
Kunkle_ldak_Model27	AFR_no_ADGC	AFR_only_ADGC	0.0193292	0.90651
Kunkle_ldak_Model27	AFR_no_WES	AFR_only_WES	0.0228551	0.77258
Kunkle_ldak_Model26	AFR_no_ADGC	AFR_only_ADGC	0.0193005	0.907427
Kunkle_ldak_Model26	AFR_no_WES	AFR_only_WES	0.0227873	0.775661
Kunkle_ldak_Model25	AFR_no_ADGC	AFR_only_ADGC	0.0196633	0.895484
Kunkle_ldak_Model25	AFR_no_WES	AFR_only_WES	0.0222868	0.798031
Kunkle_ldak_Model24	AFR_no_ADGC	AFR_only_ADGC	0.0194225	0.903491
Kunkle_ldak_Model24	AFR_no_WES	AFR_only_WES	0.022726	0.778437
Kunkle_ldak_Model236	AFR_no_ADGC	AFR_only_ADGC	0.0269019	0.570252
Kunkle_ldak_Model236	AFR_no_WES	AFR_only_WES	0.0303206	0.426142
Kunkle_ldak_Model235	AFR_no_ADGC	AFR_only_ADGC	0.0239785	0.711791
Kunkle_ldak_Model235	AFR_no_WES	AFR_only_WES	0.0447221	0.0719904
Kunkle_ldak_Model234	AFR_no_ADGC	AFR_only_ADGC	0.0279479	0.521091
Kunkle_ldak_Model234	AFR_no_WES	AFR_only_WES	0.0474248	0.0476997
Kunkle_ldak_Model233	AFR_no_ADGC	AFR_only_ADGC	0.0279479	0.521091
Kunkle_ldak_Model233	AFR_no_WES	AFR_only_WES	0.0474248	0.0476997
Kunkle_ldak_Model232	AFR_no_ADGC	AFR_only_ADGC	0.0389501	0.154113
Kunkle_ldak_Model232	AFR_no_WES	AFR_only_WES	0.0502696	0.0301347
Kunkle_ldak_Model231	AFR_no_ADGC	AFR_only_ADGC	0.03256	0.330615
Kunkle_ldak_Model231	AFR_no_WES	AFR_only_WES	0.04737	0.0481117
Kunkle_ldak_Model230	AFR_no_ADGC	AFR_only_ADGC	0.0319745	0.351952
Kunkle_ldak_Model230	AFR_no_WES	AFR_only_WES	0.0469631	0.0512622
Kunkle_ldak_Model23	AFR_no_ADGC	AFR_only_ADGC	0.0195053	0.900776
Kunkle_ldak_Model23	AFR_no_WES	AFR_only_WES	0.022726	0.778437
Kunkle_ldak_Model229	AFR_no_ADGC	AFR_only_ADGC	0.0346105	0.262922
Kunkle_ldak_Model229	AFR_no_WES	AFR_only_WES	0.0492073	0.0358842
Kunkle_ldak_Model228	AFR_no_ADGC	AFR_only_ADGC	0.038443	0.164589
Kunkle_ldak_Model228	AFR_no_WES	AFR_only_WES	0.0482838	0.0416406
Kunkle_ldak_Model227	AFR_no_ADGC	AFR_only_ADGC	0.0403683	0.127622
Kunkle_ldak_Model227	AFR_no_WES	AFR_only_WES	0.0478511	0.0446036
Kunkle_ldak_Model226	AFR_no_ADGC	AFR_only_ADGC	0.0409952	0.117161
Kunkle_ldak_Model226	AFR_no_WES	AFR_only_WES	0.0541186	0.015516
Kunkle_ldak_Model225	AFR_no_ADGC	AFR_only_ADGC	0.045653	0.0595406
Kunkle_ldak_Model225	AFR_no_WES	AFR_only_WES	0.0573251	0.00859879
Kunkle_ldak_Model224	AFR_no_ADGC	AFR_only_ADGC	0.0454409	0.0615018
Kunkle_ldak_Model224	AFR_no_WES	AFR_only_WES	0.0579741	0.00759904
Kunkle_ldak_Model223	AFR_no_ADGC	AFR_only_ADGC	0.0443207	0.0727991
Kunkle_ldak_Model223	AFR_no_WES	AFR_only_WES	0.0506926	0.0280816
Kunkle_ldak_Model222	AFR_no_ADGC	AFR_only_ADGC	0.0392099	0.148954
Kunkle_ldak_Model222	AFR_no_WES	AFR_only_WES	0.0481481	0.0425503
Kunkle_ldak_Model221	AFR_no_ADGC	AFR_only_ADGC	0.0522912	0.0200155
Kunkle_ldak_Model221	AFR_no_WES	AFR_only_WES	0.0590009	0.00623163
Kunkle_ldak_Model220	AFR_no_ADGC	AFR_only_ADGC	0.0508974	0.0254732
Kunkle_ldak_Model220	AFR_no_WES	AFR_only_WES	0.052065	0.0222452
Kunkle_ldak_Model22	AFR_no_ADGC	AFR_only_ADGC	0.0189568	0.918058
Kunkle_ldak_Model22	AFR_no_WES	AFR_only_WES	0.0219768	0.811525
Kunkle_ldak_Model219	AFR_no_ADGC	AFR_only_ADGC	0.0544488	0.0136051
Kunkle_ldak_Model219	AFR_no_WES	AFR_only_WES	0.0509639	0.0268309
Kunkle_ldak_Model218	AFR_no_ADGC	AFR_only_ADGC	0.0532321	0.0169467
Kunkle_ldak_Model218	AFR_no_WES	AFR_only_WES	0.0513998	0.024924
Kunkle_ldak_Model217	AFR_no_ADGC	AFR_only_ADGC	0.0532491	0.0168951
Kunkle_ldak_Model217	AFR_no_WES	AFR_only_WES	0.0506765	0.0281576
Kunkle_ldak_Model216	AFR_no_ADGC	AFR_only_ADGC	0.0356755	0.232026
Kunkle_ldak_Model216	AFR_no_WES	AFR_only_WES	0.0551842	0.0128004
Kunkle_ldak_Model215	AFR_no_ADGC	AFR_only_ADGC	0.0475634	0.0441684
Kunkle_ldak_Model215	AFR_no_WES	AFR_only_WES	0.0536407	0.0168938
Kunkle_ldak_Model214	AFR_no_ADGC	AFR_only_ADGC	0.0476281	0.0437146
Kunkle_ldak_Model214	AFR_no_WES	AFR_only_WES	0.0530853	0.0186318
Kunkle_ldak_Model213	AFR_no_ADGC	AFR_only_ADGC	0.03221	0.343265
Kunkle_ldak_Model213	AFR_no_WES	AFR_only_WES	0.044467	0.0747492
Kunkle_ldak_Model212	AFR_no_ADGC	AFR_only_ADGC	0.0363395	0.214194
Kunkle_ldak_Model212	AFR_no_WES	AFR_only_WES	0.0439472	0.0806493
Kunkle_ldak_Model211	AFR_no_ADGC	AFR_only_ADGC	0.0340515	0.280294
Kunkle_ldak_Model211	AFR_no_WES	AFR_only_WES	0.0415674	0.112897
Kunkle_ldak_Model210	AFR_no_ADGC	AFR_only_ADGC	0.0334458	0.300033
Kunkle_ldak_Model210	AFR_no_WES	AFR_only_WES	0.049062	0.036741
Kunkle_ldak_Model21	AFR_no_ADGC	AFR_only_ADGC	0.0192804	0.908066
Kunkle_ldak_Model21	AFR_no_WES	AFR_only_WES	0.0225742	0.785268
Kunkle_ldak_Model209	AFR_no_ADGC	AFR_only_ADGC	0.0376793	0.181429
Kunkle_ldak_Model209	AFR_no_WES	AFR_only_WES	0.0508702	0.027257
Kunkle_ldak_Model208	AFR_no_ADGC	AFR_only_ADGC	0.038809	0.156972
Kunkle_ldak_Model208	AFR_no_WES	AFR_only_WES	0.0506507	0.0282796
Kunkle_ldak_Model207	AFR_no_ADGC	AFR_only_ADGC	0.04279	0.0910432
Kunkle_ldak_Model207	AFR_no_WES	AFR_only_WES	0.0517582	0.023447
Kunkle_ldak_Model206	AFR_no_ADGC	AFR_only_ADGC	0.0361115	0.220196
Kunkle_ldak_Model206	AFR_no_WES	AFR_only_WES	0.0509283	0.0269919
Kunkle_ldak_Model205	AFR_no_ADGC	AFR_only_ADGC	0.0330851	0.312238
Kunkle_ldak_Model205	AFR_no_WES	AFR_only_WES	0.052672	0.020027
Kunkle_ldak_Model204	AFR_no_ADGC	AFR_only_ADGC	0.0337184	0.291031
Kunkle_ldak_Model204	AFR_no_WES	AFR_only_WES	0.0567568	0.00957072
Kunkle_ldak_Model203	AFR_no_ADGC	AFR_only_ADGC	0.0381258	0.171425
Kunkle_ldak_Model203	AFR_no_WES	AFR_only_WES	0.0572024	0.00880072
Kunkle_ldak_Model202	AFR_no_ADGC	AFR_only_ADGC	0.0385353	0.162641
Kunkle_ldak_Model202	AFR_no_WES	AFR_only_WES	0.0576351	0.00810728
Kunkle_ldak_Model201	AFR_no_ADGC	AFR_only_ADGC	0.0398857	0.136187
Kunkle_ldak_Model201	AFR_no_WES	AFR_only_WES	0.0534212	0.0175628
Kunkle_ldak_Model200	AFR_no_ADGC	AFR_only_ADGC	0.0313646	0.375113
Kunkle_ldak_Model200	AFR_no_WES	AFR_only_WES	0.0499015	0.0320278
Kunkle_ldak_Model20	AFR_no_ADGC	AFR_only_ADGC	0.019711	0.893858
Kunkle_ldak_Model20	AFR_no_WES	AFR_only_WES	0.0224289	0.791749
Kunkle_ldak_Model2	AFR_no_ADGC	AFR_only_ADGC	0.0138334	0.996447
Kunkle_ldak_Model2	AFR_no_WES	AFR_only_WES	0.0307727	0.407605
Kunkle_ldak_Model199	AFR_no_ADGC	AFR_only_ADGC	0.02987	0.435774
Kunkle_ldak_Model199	AFR_no_WES	AFR_only_WES	0.0491524	0.0362058
Kunkle_ldak_Model198	AFR_no_ADGC	AFR_only_ADGC	0.0309201	0.392585
Kunkle_ldak_Model198	AFR_no_WES	AFR_only_WES	0.0530369	0.0187907
Kunkle_ldak_Model197	AFR_no_ADGC	AFR_only_ADGC	0.0323023	0.339897
Kunkle_ldak_Model197	AFR_no_WES	AFR_only_WES	0.052672	0.020027
Kunkle_ldak_Model196	AFR_no_ADGC	AFR_only_ADGC	0.035736	0.230357
Kunkle_ldak_Model196	AFR_no_WES	AFR_only_WES	0.0539733	0.0159239
Kunkle_ldak_Model195	AFR_no_ADGC	AFR_only_ADGC	0.0309636	0.390854
Kunkle_ldak_Model195	AFR_no_WES	AFR_only_WES	0.0509962	0.0266854
Kunkle_ldak_Model194	AFR_no_ADGC	AFR_only_ADGC	0.0389501	0.154113
Kunkle_ldak_Model194	AFR_no_WES	AFR_only_WES	0.0598017	0.00532553
Kunkle_ldak_Model193	AFR_no_ADGC	AFR_only_ADGC	0.0415362	0.108708
Kunkle_ldak_Model193	AFR_no_WES	AFR_only_WES	0.0559204	0.0111826
Kunkle_ldak_Model192	AFR_no_ADGC	AFR_only_ADGC	0.0435601	0.0814348
Kunkle_ldak_Model192	AFR_no_WES	AFR_only_WES	0.0604379	0.00469356
Kunkle_ldak_Model191	AFR_no_ADGC	AFR_only_ADGC	0.0328496	0.320392
Kunkle_ldak_Model191	AFR_no_WES	AFR_only_WES	0.052559	0.0204244
Kunkle_ldak_Model190	AFR_no_ADGC	AFR_only_ADGC	0.0393341	0.146539
Kunkle_ldak_Model190	AFR_no_WES	AFR_only_WES	0.0589364	0.00631052
Kunkle_ldak_Model19	AFR_no_ADGC	AFR_only_ADGC	0.0213478	0.831429
Kunkle_ldak_Model19	AFR_no_WES	AFR_only_WES	0.0232781	0.753135
Kunkle_ldak_Model189	AFR_no_ADGC	AFR_only_ADGC	0.0434954	0.0822078
Kunkle_ldak_Model189	AFR_no_WES	AFR_only_WES	0.0658207	0.00152784
Kunkle_ldak_Model188	AFR_no_ADGC	AFR_only_ADGC	0.0426012	0.0935388
Kunkle_ldak_Model188	AFR_no_WES	AFR_only_WES	0.0623301	0.00319807
Kunkle_ldak_Model187	AFR_no_ADGC	AFR_only_ADGC	0.0441817	0.0743159
Kunkle_ldak_Model187	AFR_no_WES	AFR_only_WES	0.0616132	0.00370349
Kunkle_ldak_Model186	AFR_no_ADGC	AFR_only_ADGC	0.0331212	0.311002
Kunkle_ldak_Model186	AFR_no_WES	AFR_only_WES	0.0551261	0.0129367
Kunkle_ldak_Model185	AFR_no_ADGC	AFR_only_ADGC	0.0369473	0.198807
Kunkle_ldak_Model185	AFR_no_WES	AFR_only_WES	0.0591107	0.00609959
Kunkle_ldak_Model184	AFR_no_ADGC	AFR_only_ADGC	0.0443281	0.0727189
Kunkle_ldak_Model184	AFR_no_WES	AFR_only_WES	0.0502599	0.0301832
Kunkle_ldak_Model183	AFR_no_ADGC	AFR_only_ADGC	0.0409093	0.118551
Kunkle_ldak_Model183	AFR_no_WES	AFR_only_WES	0.0568117	0.00947268
Kunkle_ldak_Model182	AFR_no_ADGC	AFR_only_ADGC	0.0417536	0.105455
Kunkle_ldak_Model182	AFR_no_WES	AFR_only_WES	0.0568149	0.00946694
Kunkle_ldak_Model181	AFR_no_ADGC	AFR_only_ADGC	0.0416805	0.106541
Kunkle_ldak_Model181	AFR_no_WES	AFR_only_WES	0.0559495	0.0111227
Kunkle_ldak_Model180	AFR_no_ADGC	AFR_only_ADGC	0.0273761	0.547776
Kunkle_ldak_Model180	AFR_no_WES	AFR_only_WES	0.0301043	0.43518
Kunkle_ldak_Model18	AFR_no_ADGC	AFR_only_ADGC	0.0218039	0.812031
Kunkle_ldak_Model18	AFR_no_WES	AFR_only_WES	0.0224805	0.789452
Kunkle_ldak_Model179	AFR_no_ADGC	AFR_only_ADGC	0.0265689	0.58619
Kunkle_ldak_Model179	AFR_no_WES	AFR_only_WES	0.0441538	0.0782585
Kunkle_ldak_Model178	AFR_no_ADGC	AFR_only_ADGC	0.0275204	0.540993
Kunkle_ldak_Model178	AFR_no_WES	AFR_only_WES	0.0481417	0.042594
Kunkle_ldak_Model177	AFR_no_ADGC	AFR_only_ADGC	0.0416295	0.107301
Kunkle_ldak_Model177	AFR_no_WES	AFR_only_WES	0.0481869	0.0422886
Kunkle_ldak_Model176	AFR_no_ADGC	AFR_only_ADGC	0.0334574	0.299645
Kunkle_ldak_Model176	AFR_no_WES	AFR_only_WES	0.0468533	0.0521422
Kunkle_ldak_Model175	AFR_no_ADGC	AFR_only_ADGC	0.0406844	0.122255
Kunkle_ldak_Model175	AFR_no_WES	AFR_only_WES	0.0486906	0.0390123
Kunkle_ldak_Model174	AFR_no_ADGC	AFR_only_ADGC	0.0350613	0.249493
Kunkle_ldak_Model174	AFR_no_WES	AFR_only_WES	0.0525106	0.0205968
Kunkle_ldak_Model173	AFR_no_ADGC	AFR_only_ADGC	0.0484078	0.0385568
Kunkle_ldak_Model173	AFR_no_WES	AFR_only_WES	0.0635668	0.00247298
Kunkle_ldak_Model172	AFR_no_ADGC	AFR_only_ADGC	0.0538643	0.0151284
Kunkle_ldak_Model172	AFR_no_WES	AFR_only_WES	0.0586974	0.00661038
Kunkle_ldak_Model171	AFR_no_ADGC	AFR_only_ADGC	0.0515466	0.0227853
Kunkle_ldak_Model171	AFR_no_WES	AFR_only_WES	0.0502276	0.0303455
Kunkle_ldak_Model170	AFR_no_ADGC	AFR_only_ADGC	0.0359513	0.224488
Kunkle_ldak_Model170	AFR_no_WES	AFR_only_WES	0.0500727	0.0311351
Kunkle_ldak_Model17	AFR_no_ADGC	AFR_only_ADGC	0.0193005	0.907427
Kunkle_ldak_Model17	AFR_no_WES	AFR_only_WES	0.0238626	0.725718
Kunkle_ldak_Model169	AFR_no_ADGC	AFR_only_ADGC	0.0505017	0.0272452
Kunkle_ldak_Model169	AFR_no_WES	AFR_only_WES	0.0530337	0.0188013
Kunkle_ldak_Model168	AFR_no_ADGC	AFR_only_ADGC	0.0355471	0.235598
Kunkle_ldak_Model168	AFR_no_WES	AFR_only_WES	0.0421744	0.103799
Kunkle_ldak_Model167	AFR_no_ADGC	AFR_only_ADGC	0.0423806	0.0965271
Kunkle_ldak_Model167	AFR_no_WES	AFR_only_WES	0.0519875	0.0225435
Kunkle_ldak_Model166	AFR_no_ADGC	AFR_only_ADGC	0.044728	0.0685018
Kunkle_ldak_Model166	AFR_no_WES	AFR_only_WES	0.0557977	0.0114387
Kunkle_ldak_Model165	AFR_no_ADGC	AFR_only_ADGC	0.0334277	0.300635
Kunkle_ldak_Model165	AFR_no_WES	AFR_only_WES	0.0441958	0.0777802
Kunkle_ldak_Model164	AFR_no_ADGC	AFR_only_ADGC	0.0326979	0.32572
Kunkle_ldak_Model164	AFR_no_WES	AFR_only_WES	0.04809	0.0429454
Kunkle_ldak_Model163	AFR_no_ADGC	AFR_only_ADGC	0.0286501	0.489072
Kunkle_ldak_Model163	AFR_no_WES	AFR_only_WES	0.0471342	0.0499159
Kunkle_ldak_Model162	AFR_no_ADGC	AFR_only_ADGC	0.0458302	0.0579442
Kunkle_ldak_Model162	AFR_no_WES	AFR_only_WES	0.0620459	0.00339028
Kunkle_ldak_Model161	AFR_no_ADGC	AFR_only_ADGC	0.042982	0.0885629
Kunkle_ldak_Model161	AFR_no_WES	AFR_only_WES	0.0591269	0.00608039
Kunkle_ldak_Model160	AFR_no_ADGC	AFR_only_ADGC	0.045741	0.058742
Kunkle_ldak_Model160	AFR_no_WES	AFR_only_WES	0.0565662	0.00991818
Kunkle_ldak_Model16	AFR_no_ADGC	AFR_only_ADGC	0.0176267	0.952592
Kunkle_ldak_Model16	AFR_no_WES	AFR_only_WES	0.0236591	0.735323
Kunkle_ldak_Model159	AFR_no_ADGC	AFR_only_ADGC	0.0236942	0.725411
Kunkle_ldak_Model159	AFR_no_WES	AFR_only_WES	0.0333979	0.309891
Kunkle_ldak_Model158	AFR_no_ADGC	AFR_only_ADGC	0.0302646	0.41924
Kunkle_ldak_Model158	AFR_no_WES	AFR_only_WES	0.0479253	0.0440824
Kunkle_ldak_Model157	AFR_no_ADGC	AFR_only_ADGC	0.0425216	0.0946078
Kunkle_ldak_Model157	AFR_no_WES	AFR_only_WES	0.048794	0.0383683
Kunkle_ldak_Model156	AFR_no_ADGC	AFR_only_ADGC	0.0437988	0.0786355
Kunkle_ldak_Model156	AFR_no_WES	AFR_only_WES	0.0529691	0.0190151
Kunkle_ldak_Model155	AFR_no_ADGC	AFR_only_ADGC	0.0429894	0.0884679
Kunkle_ldak_Model155	AFR_no_WES	AFR_only_WES	0.0530692	0.0186846
Kunkle_ldak_Model154	AFR_no_ADGC	AFR_only_ADGC	0.0426829	0.0924528
Kunkle_ldak_Model154	AFR_no_WES	AFR_only_WES	0.0536569	0.0168455
Kunkle_ldak_Model153	AFR_no_ADGC	AFR_only_ADGC	0.0429894	0.0884679
Kunkle_ldak_Model153	AFR_no_WES	AFR_only_WES	0.0530692	0.0186846
Kunkle_ldak_Model152	AFR_no_ADGC	AFR_only_ADGC	0.0420231	0.101537
Kunkle_ldak_Model152	AFR_no_WES	AFR_only_WES	0.057338	0.00857778
Kunkle_ldak_Model151	AFR_no_ADGC	AFR_only_ADGC	0.0353456	0.241291
Kunkle_ldak_Model151	AFR_no_WES	AFR_only_WES	0.0525364	0.0205047
Kunkle_ldak_Model150	AFR_no_ADGC	AFR_only_ADGC	0.0310569	0.387154
Kunkle_ldak_Model150	AFR_no_WES	AFR_only_WES	0.0541122	0.015534
Kunkle_ldak_Model15	AFR_no_ADGC	AFR_only_ADGC	0.0171164	0.962967
Kunkle_ldak_Model15	AFR_no_WES	AFR_only_WES	0.0236462	0.73593
Kunkle_ldak_Model149	AFR_no_ADGC	AFR_only_ADGC	0.0383316	0.166965
Kunkle_ldak_Model149	AFR_no_WES	AFR_only_WES	0.051022	0.0265694
Kunkle_ldak_Model148	AFR_no_ADGC	AFR_only_ADGC	0.0355546	0.235391
Kunkle_ldak_Model148	AFR_no_WES	AFR_only_WES	0.0440053	0.0799708
Kunkle_ldak_Model147	AFR_no_ADGC	AFR_only_ADGC	0.0320625	0.348688
Kunkle_ldak_Model147	AFR_no_WES	AFR_only_WES	0.0440634	0.079297
Kunkle_ldak_Model146	AFR_no_ADGC	AFR_only_ADGC	0.0340854	0.279218
Kunkle_ldak_Model146	AFR_no_WES	AFR_only_WES	0.0470309	0.0507251
Kunkle_ldak_Model145	AFR_no_ADGC	AFR_only_ADGC	0.0321877	0.34408
Kunkle_ldak_Model145	AFR_no_WES	AFR_only_WES	0.0384901	0.169613
Kunkle_ldak_Model144	AFR_no_ADGC	AFR_only_ADGC	0.0277739	0.529156
Kunkle_ldak_Model144	AFR_no_WES	AFR_only_WES	0.0442765	0.0768675
Kunkle_ldak_Model143	AFR_no_ADGC	AFR_only_ADGC	0.0509579	0.0252112
Kunkle_ldak_Model143	AFR_no_WES	AFR_only_WES	0.05521	0.0127402
Kunkle_ldak_Model142	AFR_no_ADGC	AFR_only_ADGC	0.0437988	0.0786355
Kunkle_ldak_Model142	AFR_no_WES	AFR_only_WES	0.0529691	0.0190151
Kunkle_ldak_Model141	AFR_no_ADGC	AFR_only_ADGC	0.0522467	0.020172
Kunkle_ldak_Model141	AFR_no_WES	AFR_only_WES	0.0509606	0.0268455
Kunkle_ldak_Model140	AFR_no_ADGC	AFR_only_ADGC	0.0503766	0.0278284
Kunkle_ldak_Model140	AFR_no_WES	AFR_only_WES	0.0503568	0.029701
Kunkle_ldak_Model14	AFR_no_ADGC	AFR_only_ADGC	0.018453	0.9324
Kunkle_ldak_Model14	AFR_no_WES	AFR_only_WES	0.0221027	0.806079
Kunkle_ldak_Model139	AFR_no_ADGC	AFR_only_ADGC	0.0427656	0.0913631
Kunkle_ldak_Model139	AFR_no_WES	AFR_only_WES	0.0506248	0.0284021
Kunkle_ldak_Model138	AFR_no_ADGC	AFR_only_ADGC	0.0557971	0.0106051
Kunkle_ldak_Model138	AFR_no_WES	AFR_only_WES	0.0608705	0.00430383
Kunkle_ldak_Model137	AFR_no_ADGC	AFR_only_ADGC	0.042964	0.0887935
Kunkle_ldak_Model137	AFR_no_WES	AFR_only_WES	0.0506151	0.0284482
Kunkle_ldak_Model136	AFR_no_ADGC	AFR_only_ADGC	0.0416805	0.106541
Kunkle_ldak_Model136	AFR_no_WES	AFR_only_WES	0.0484775	0.0403704
Kunkle_ldak_Model135	AFR_no_ADGC	AFR_only_ADGC	0.0432928	0.0846681
Kunkle_ldak_Model135	AFR_no_WES	AFR_only_WES	0.0609287	0.00425381
Kunkle_ldak_Model134	AFR_no_ADGC	AFR_only_ADGC	0.043663	0.0802181
Kunkle_ldak_Model134	AFR_no_WES	AFR_only_WES	0.061384	0.00388004
Kunkle_ldak_Model133	AFR_no_ADGC	AFR_only_ADGC	0.0347558	0.258536
Kunkle_ldak_Model133	AFR_no_WES	AFR_only_WES	0.0527108	0.0198924
Kunkle_ldak_Model132	AFR_no_ADGC	AFR_only_ADGC	0.0363151	0.21483
Kunkle_ldak_Model132	AFR_no_WES	AFR_only_WES	0.0528496	0.0194165
Kunkle_ldak_Model131	AFR_no_ADGC	AFR_only_ADGC	0.0425216	0.0946078
Kunkle_ldak_Model131	AFR_no_WES	AFR_only_WES	0.048794	0.0383683
Kunkle_ldak_Model130	AFR_no_ADGC	AFR_only_ADGC	0.0376941	0.181089
Kunkle_ldak_Model130	AFR_no_WES	AFR_only_WES	0.0486583	0.0392154
Kunkle_ldak_Model13	AFR_no_ADGC	AFR_only_ADGC	0.0223216	0.789188
Kunkle_ldak_Model13	AFR_no_WES	AFR_only_WES	0.021373	0.836885
Kunkle_ldak_Model129	AFR_no_ADGC	AFR_only_ADGC	0.0373547	0.188983
Kunkle_ldak_Model129	AFR_no_WES	AFR_only_WES	0.0497175	0.033013
Kunkle_ldak_Model128	AFR_no_ADGC	AFR_only_ADGC	0.0347219	0.259556
Kunkle_ldak_Model128	AFR_no_WES	AFR_only_WES	0.0472892	0.0487231
Kunkle_ldak_Model127	AFR_no_ADGC	AFR_only_ADGC	0.0404945	0.125457
Kunkle_ldak_Model127	AFR_no_WES	AFR_only_WES	0.0480093	0.0434995
Kunkle_ldak_Model126	AFR_no_ADGC	AFR_only_ADGC	0.0418056	0.10469
Kunkle_ldak_Model126	AFR_no_WES	AFR_only_WES	0.046088	0.0586464
Kunkle_ldak_Model125	AFR_no_ADGC	AFR_only_ADGC	0.037291	0.190492
Kunkle_ldak_Model125	AFR_no_WES	AFR_only_WES	0.047822	0.044809
Kunkle_ldak_Model124	AFR_no_ADGC	AFR_only_ADGC	0.0313179	0.376924
Kunkle_ldak_Model124	AFR_no_WES	AFR_only_WES	0.047202	0.049391
Kunkle_ldak_Model123	AFR_no_ADGC	AFR_only_ADGC	0.0287636	0.483981
Kunkle_ldak_Model123	AFR_no_WES	AFR_only_WES	0.0482547	0.0418341
Kunkle_ldak_Model122	AFR_no_ADGC	AFR_only_ADGC	0.0261668	0.60557
Kunkle_ldak_Model122	AFR_no_WES	AFR_only_WES	0.0508121	0.0275245
Kunkle_ldak_Model121	AFR_no_ADGC	AFR_only_ADGC	0.0252832	0.6485
Kunkle_ldak_Model121	AFR_no_WES	AFR_only_WES	0.0441667	0.0781111
Kunkle_ldak_Model120	AFR_no_ADGC	AFR_only_ADGC	0.0302646	0.41924
Kunkle_ldak_Model120	AFR_no_WES	AFR_only_WES	0.0479253	0.0440824
Kunkle_ldak_Model12	AFR_no_ADGC	AFR_only_ADGC	0.021736	0.814967
Kunkle_ldak_Model12	AFR_no_WES	AFR_only_WES	0.0230263	0.764758
Kunkle_ldak_Model119	AFR_no_ADGC	AFR_only_ADGC	0.0289068	0.477599
Kunkle_ldak_Model119	AFR_no_WES	AFR_only_WES	0.0492654	0.0355465
Kunkle_ldak_Model118	AFR_no_ADGC	AFR_only_ADGC	0.0275851	0.537962
Kunkle_ldak_Model118	AFR_no_WES	AFR_only_WES	0.0469922	0.0510314
Kunkle_ldak_Model117	AFR_no_ADGC	AFR_only_ADGC	0.0258751	0.619712
Kunkle_ldak_Model117	AFR_no_WES	AFR_only_WES	0.0444735	0.0746782
Kunkle_ldak_Model116	AFR_no_ADGC	AFR_only_ADGC	0.022486	0.781762
Kunkle_ldak_Model116	AFR_no_WES	AFR_only_WES	0.0429914	0.0925231
Kunkle_ldak_Model115	AFR_no_ADGC	AFR_only_ADGC	0.0235796	0.730864
Kunkle_ldak_Model115	AFR_no_WES	AFR_only_WES	0.0435855	0.0849817
Kunkle_ldak_Model114	AFR_no_ADGC	AFR_only_ADGC	0.0238109	0.719822
Kunkle_ldak_Model114	AFR_no_WES	AFR_only_WES	0.0402564	0.134795
Kunkle_ldak_Model113	AFR_no_ADGC	AFR_only_ADGC	0.0218782	0.808798
Kunkle_ldak_Model113	AFR_no_WES	AFR_only_WES	0.0397559	0.144016
Kunkle_ldak_Model112	AFR_no_ADGC	AFR_only_ADGC	0.0230132	0.757524
Kunkle_ldak_Model112	AFR_no_WES	AFR_only_WES	0.0335206	0.305752
Kunkle_ldak_Model111	AFR_no_ADGC	AFR_only_ADGC	0.0265317	0.587981
Kunkle_ldak_Model111	AFR_no_WES	AFR_only_WES	0.0266815	0.59017
Kunkle_ldak_Model110	AFR_no_ADGC	AFR_only_ADGC	0.0268298	0.573695
Kunkle_ldak_Model110	AFR_no_WES	AFR_only_WES	0.0268301	0.583085
Kunkle_ldak_Model11	AFR_no_ADGC	AFR_only_ADGC	0.0206435	0.859792
Kunkle_ldak_Model11	AFR_no_WES	AFR_only_WES	0.0370919	0.201935
Kunkle_ldak_Model109	AFR_no_ADGC	AFR_only_ADGC	0.0270356	0.563882
Kunkle_ldak_Model109	AFR_no_WES	AFR_only_WES	0.0434338	0.0868571
Kunkle_ldak_Model108	AFR_no_ADGC	AFR_only_ADGC	0.026921	0.569333
Kunkle_ldak_Model108	AFR_no_WES	AFR_only_WES	0.040082	0.137952
Kunkle_ldak_Model107	AFR_no_ADGC	AFR_only_ADGC	0.0298519	0.436538
Kunkle_ldak_Model107	AFR_no_WES	AFR_only_WES	0.0385256	0.168849
Kunkle_ldak_Model106	AFR_no_ADGC	AFR_only_ADGC	0.0241949	0.701362
Kunkle_ldak_Model106	AFR_no_WES	AFR_only_WES	0.036388	0.219914
Kunkle_ldak_Model105	AFR_no_ADGC	AFR_only_ADGC	0.0232826	0.744909
Kunkle_ldak_Model105	AFR_no_WES	AFR_only_WES	0.0316252	0.373982
Kunkle_ldak_Model104	AFR_no_ADGC	AFR_only_ADGC	0.0277495	0.530295
Kunkle_ldak_Model104	AFR_no_WES	AFR_only_WES	0.0273467	0.558622
Kunkle_ldak_Model103	AFR_no_ADGC	AFR_only_ADGC	0.0313487	0.375734
Kunkle_ldak_Model103	AFR_no_WES	AFR_only_WES	0.0280894	0.524058
Kunkle_ldak_Model102	AFR_no_ADGC	AFR_only_ADGC	0.0286331	0.489839
Kunkle_ldak_Model102	AFR_no_WES	AFR_only_WES	0.0267622	0.586317
Kunkle_ldak_Model101	AFR_no_ADGC	AFR_only_ADGC	0.02947	0.4529
Kunkle_ldak_Model101	AFR_no_WES	AFR_only_WES	0.023869	0.725413
Kunkle_ldak_Model100	AFR_no_ADGC	AFR_only_ADGC	0.0237303	0.723688
Kunkle_ldak_Model100	AFR_no_WES	AFR_only_WES	0.0231812	0.757621
Kunkle_ldak_Model10	AFR_no_ADGC	AFR_only_ADGC	0.0135682	0.997288
Kunkle_ldak_Model10	AFR_no_WES	AFR_only_WES	0.0403629	0.132895
Kunkle_ldak_Model1	AFR_no_ADGC	AFR_only_ADGC	0.0356267	0.233379
Kunkle_ldak_Model1	AFR_no_WES	AFR_only_WES	0.0328522	0.328766
Kunkle_DBSLMM_1.2	AFR_no_ADGC	AFR_only_ADGC	0.0477809	0.0426594
Kunkle_DBSLMM_1.2	AFR_no_WES	AFR_only_WES	0.020753	0.86145
Kunkle_DBSLMM_1	AFR_no_ADGC	AFR_only_ADGC	0.0465706	0.051663
Kunkle_DBSLMM_1	AFR_no_WES	AFR_only_WES	0.0220285	0.809297
Kunkle_DBSLMM_0.8	AFR_no_ADGC	AFR_only_ADGC	0.0472494	0.0464294
Kunkle_DBSLMM_0.8	AFR_no_WES	AFR_only_WES	0.0205011	0.87095
Kunkle_beta_inf	AFR_no_ADGC	AFR_only_ADGC	0.0458556	0.0577176
Kunkle_beta_inf	AFR_no_WES	AFR_only_WES	0.0437599	0.082869
Kunkle_beta_auto	AFR_no_ADGC	AFR_only_ADGC	0.0408499	0.11952
Kunkle_beta_auto	AFR_no_WES	AFR_only_WES	0.0266169	0.593259
Kunkle_5.6e.05_0.07_sparse	AFR_no_ADGC	AFR_only_ADGC	0.0331933	0.308541
Kunkle_5.6e.05_0.07_sparse	AFR_no_WES	AFR_only_WES	0.0410249	0.121575
Kunkle_5.6e.05_0.07_nosparse	AFR_no_ADGC	AFR_only_ADGC	0.0174081	0.95723
Kunkle_5.6e.05_0.07_nosparse	AFR_no_WES	AFR_only_WES	0.0220285	0.809297
Kunkle_5.6e.05_0.05_sparse	AFR_no_ADGC	AFR_only_ADGC	0.0337301	0.290651
Kunkle_5.6e.05_0.05_sparse	AFR_no_WES	AFR_only_WES	0.0320579	0.357602
Kunkle_5.6e.05_0.05_nosparse	AFR_no_ADGC	AFR_only_ADGC	0.0246256	0.680509
Kunkle_5.6e.05_0.05_nosparse	AFR_no_WES	AFR_only_WES	0.0293713	0.46657
Kunkle_5.6e.05_0.035_sparse	AFR_no_ADGC	AFR_only_ADGC	0.0304926	0.409849
Kunkle_5.6e.05_0.035_sparse	AFR_no_WES	AFR_only_WES	0.0372921	0.197034
Kunkle_5.6e.05_0.035_nosparse	AFR_no_ADGC	AFR_only_ADGC	0.0298901	0.434925
Kunkle_5.6e.05_0.035_nosparse	AFR_no_WES	AFR_only_WES	0.0278504	0.535091
Kunkle_3.2e.05_0.07_sparse	AFR_no_ADGC	AFR_only_ADGC	0.0175057	0.955193
Kunkle_3.2e.05_0.07_sparse	AFR_no_WES	AFR_only_WES	0.0340889	0.287087
Kunkle_3.2e.05_0.07_nosparse	AFR_no_ADGC	AFR_only_ADGC	0.0284379	0.49865
Kunkle_3.2e.05_0.07_nosparse	AFR_no_WES	AFR_only_WES	0.042055	0.10554
Kunkle_3.2e.05_0.05_sparse	AFR_no_ADGC	AFR_only_ADGC	0.0204896	0.865707
Kunkle_3.2e.05_0.05_sparse	AFR_no_WES	AFR_only_WES	0.0356486	0.240084
Kunkle_3.2e.05_0.05_nosparse	AFR_no_ADGC	AFR_only_ADGC	0.0219758	0.804532
Kunkle_3.2e.05_0.05_nosparse	AFR_no_WES	AFR_only_WES	0.0216701	0.824571
Kunkle_3.2e.05_0.035_sparse	AFR_no_ADGC	AFR_only_ADGC	0.0273697	0.54807
Kunkle_3.2e.05_0.035_sparse	AFR_no_WES	AFR_only_WES	0.0340147	0.28948
Kunkle_3.2e.05_0.035_nosparse	AFR_no_ADGC	AFR_only_ADGC	0.0240124	0.710154
Kunkle_3.2e.05_0.035_nosparse	AFR_no_WES	AFR_only_WES	0.0346088	0.270737
Kunkle_1e.05_0.07_sparse	AFR_no_ADGC	AFR_only_ADGC	0.0171345	0.962628
Kunkle_1e.05_0.07_sparse	AFR_no_WES	AFR_only_WES	0.0433466	0.0879501
Kunkle_1e.05_0.07_nosparse	AFR_no_ADGC	AFR_only_ADGC	0.0175259	0.954765
Kunkle_1e.05_0.07_nosparse	AFR_no_WES	AFR_only_WES	0.031454	0.380588
Kunkle_1e.05_0.05_sparse	AFR_no_ADGC	AFR_only_ADGC	0.0181019	0.941489
Kunkle_1e.05_0.05_sparse	AFR_no_WES	AFR_only_WES	0.0357487	0.237276
Kunkle_1e.05_0.05_nosparse	AFR_no_ADGC	AFR_only_ADGC	0.0184965	0.931222
Kunkle_1e.05_0.05_nosparse	AFR_no_WES	AFR_only_WES	0.0387613	0.163845
Kunkle_1e.05_0.035_sparse	AFR_no_ADGC	AFR_only_ADGC	0.0156515	0.984286
Kunkle_1e.05_0.035_sparse	AFR_no_WES	AFR_only_WES	0.0193064	0.911712
Kunkle_1e.05_0.035_nosparse	AFR_no_ADGC	AFR_only_ADGC	0.0211494	0.839617
Kunkle_1e.05_0.035_nosparse	AFR_no_WES	AFR_only_WES	0.0316704	0.372248
Kunkle_1e.04_0.07_sparse	AFR_no_ADGC	AFR_only_ADGC	0.0257468	0.625939
Kunkle_1e.04_0.07_sparse	AFR_no_WES	AFR_only_WES	0.0419064	0.107738
Kunkle_1e.04_0.07_nosparse	AFR_no_ADGC	AFR_only_ADGC	0.027496	0.542132
Kunkle_1e.04_0.07_nosparse	AFR_no_WES	AFR_only_WES	0.037079	0.202254
Kunkle_1e.04_0.05_sparse	AFR_no_ADGC	AFR_only_ADGC	0.0191923	0.910842
Kunkle_1e.04_0.05_sparse	AFR_no_WES	AFR_only_WES	0.0210856	0.848472
Kunkle_1e.04_0.05_nosparse	AFR_no_ADGC	AFR_only_ADGC	0.0393394	0.146437
Kunkle_1e.04_0.05_nosparse	AFR_no_WES	AFR_only_WES	0.036966	0.205065
Kunkle_1e.04_0.035_sparse	AFR_no_ADGC	AFR_only_ADGC	0.0341639	0.276736
Kunkle_1e.04_0.035_sparse	AFR_no_WES	AFR_only_WES	0.0439213	0.0809525
Kunkle_1e.04_0.035_nosparse	AFR_no_ADGC	AFR_only_ADGC	0.0297161	0.442315
Kunkle_1e.04_0.035_nosparse	AFR_no_WES	AFR_only_WES	0.0345507	0.272531
Kunkle_1.8e.05_0.07_sparse	AFR_no_ADGC	AFR_only_ADGC	0.0236136	0.729241
Kunkle_1.8e.05_0.07_sparse	AFR_no_WES	AFR_only_WES	0.0484226	0.0407268
Kunkle_1.8e.05_0.07_nosparse	AFR_no_ADGC	AFR_only_ADGC	0.0198479	0.889131
Kunkle_1.8e.05_0.07_nosparse	AFR_no_WES	AFR_only_WES	0.0218251	0.81802
Kunkle_1.8e.05_0.05_sparse	AFR_no_ADGC	AFR_only_ADGC	0.0223746	0.786795
Kunkle_1.8e.05_0.05_sparse	AFR_no_WES	AFR_only_WES	0.0422326	0.102961
Kunkle_1.8e.05_0.05_nosparse	AFR_no_ADGC	AFR_only_ADGC	0.0230821	0.754311
Kunkle_1.8e.05_0.05_nosparse	AFR_no_WES	AFR_only_WES	0.0356389	0.240357
Kunkle_1.8e.05_0.035_sparse	AFR_no_ADGC	AFR_only_ADGC	0.0174347	0.956679
Kunkle_1.8e.05_0.035_sparse	AFR_no_WES	AFR_only_WES	0.0235074	0.742448
Kunkle_1.8e.05_0.035_nosparse	AFR_no_ADGC	AFR_only_ADGC	0.0248069	0.671695
Kunkle_1.8e.05_0.035_nosparse	AFR_no_WES	AFR_only_WES	0.0304853	0.419334
Kunkle_1_0.07_sparse	AFR_no_ADGC	AFR_only_ADGC	0.0444724	0.0711729
Kunkle_1_0.07_sparse	AFR_no_WES	AFR_only_WES	0.0451613	0.0674436
Kunkle_1_0.07_nosparse	AFR_no_ADGC	AFR_only_ADGC	0.0469471	0.0487008
Kunkle_1_0.07_nosparse	AFR_no_WES	AFR_only_WES	0.0467467	0.0530089
Kunkle_1_0.05_sparse	AFR_no_ADGC	AFR_only_ADGC	0.0469874	0.048392
Kunkle_1_0.05_sparse	AFR_no_WES	AFR_only_WES	0.0409216	0.123288
Kunkle_1_0.05_nosparse	AFR_no_ADGC	AFR_only_ADGC	0.0446559	0.0692468
Kunkle_1_0.05_nosparse	AFR_no_WES	AFR_only_WES	0.0414673	0.114459
Kunkle_1_0.035_sparse	AFR_no_ADGC	AFR_only_ADGC	0.0463648	0.0533474
Kunkle_1_0.035_sparse	AFR_no_WES	AFR_only_WES	0.0418386	0.108754
Kunkle_1_0.035_nosparse	AFR_no_ADGC	AFR_only_ADGC	0.0469726	0.0485057
Kunkle_1_0.035_nosparse	AFR_no_WES	AFR_only_WES	0.0432465	0.0892193
Kunkle_0.56_0.07_sparse	AFR_no_ADGC	AFR_only_ADGC	0.0356267	0.233379
Kunkle_0.56_0.07_sparse	AFR_no_WES	AFR_only_WES	0.0396106	0.146786
Kunkle_0.56_0.07_nosparse	AFR_no_ADGC	AFR_only_ADGC	0.0504169	0.0276395
Kunkle_0.56_0.07_nosparse	AFR_no_WES	AFR_only_WES	0.0478801	0.044399
Kunkle_0.56_0.05_sparse	AFR_no_ADGC	AFR_only_ADGC	0.0345479	0.264827
Kunkle_0.56_0.05_sparse	AFR_no_WES	AFR_only_WES	0.0403242	0.133584
Kunkle_0.56_0.05_nosparse	AFR_no_ADGC	AFR_only_ADGC	0.0444692	0.0712063
Kunkle_0.56_0.05_nosparse	AFR_no_WES	AFR_only_WES	0.0433756	0.0875844
Kunkle_0.56_0.035_sparse	AFR_no_ADGC	AFR_only_ADGC	0.036714	0.20461
Kunkle_0.56_0.035_sparse	AFR_no_WES	AFR_only_WES	0.0423811	0.100844
Kunkle_0.56_0.035_nosparse	AFR_no_ADGC	AFR_only_ADGC	0.0459383	0.056987
Kunkle_0.56_0.035_nosparse	AFR_no_WES	AFR_only_WES	0.0427847	0.0952741
Kunkle_0.32_0.07_sparse	AFR_no_ADGC	AFR_only_ADGC	0.035999	0.223203
Kunkle_0.32_0.07_sparse	AFR_no_WES	AFR_only_WES	0.0408021	0.125293
Kunkle_0.32_0.07_nosparse	AFR_no_ADGC	AFR_only_ADGC	0.0483951	0.0386366
Kunkle_0.32_0.07_nosparse	AFR_no_WES	AFR_only_WES	0.0454099	0.0649795
Kunkle_0.32_0.05_sparse	AFR_no_ADGC	AFR_only_ADGC	0.0398061	0.137643
Kunkle_0.32_0.05_sparse	AFR_no_WES	AFR_only_WES	0.0432626	0.0890136
Kunkle_0.32_0.05_nosparse	AFR_no_ADGC	AFR_only_ADGC	0.0485849	0.0374622
Kunkle_0.32_0.05_nosparse	AFR_no_WES	AFR_only_WES	0.0417934	0.109436
Kunkle_0.32_0.035_sparse	AFR_no_ADGC	AFR_only_ADGC	0.0386573	0.160095
Kunkle_0.32_0.035_sparse	AFR_no_WES	AFR_only_WES	0.0443573	0.0759638
Kunkle_0.32_0.035_nosparse	AFR_no_ADGC	AFR_only_ADGC	0.0463722	0.0532858
Kunkle_0.32_0.035_nosparse	AFR_no_WES	AFR_only_WES	0.0417159	0.110613
Kunkle_0.18_0.07_sparse	AFR_no_ADGC	AFR_only_ADGC	0.0407979	0.120374
Kunkle_0.18_0.07_sparse	AFR_no_WES	AFR_only_WES	0.0434241	0.086978
Kunkle_0.18_0.07_nosparse	AFR_no_ADGC	AFR_only_ADGC	0.0537646	0.0154031
Kunkle_0.18_0.07_nosparse	AFR_no_WES	AFR_only_WES	0.0465595	0.0545621
Kunkle_0.18_0.05_sparse	AFR_no_ADGC	AFR_only_ADGC	0.0440947	0.0752797
Kunkle_0.18_0.05_sparse	AFR_no_WES	AFR_only_WES	0.0451322	0.0677367
Kunkle_0.18_0.05_nosparse	AFR_no_ADGC	AFR_only_ADGC	0.0540054	0.0147474
Kunkle_0.18_0.05_nosparse	AFR_no_WES	AFR_only_WES	0.0455972	0.0631745
Kunkle_0.18_0.035_sparse	AFR_no_ADGC	AFR_only_ADGC	0.0420761	0.100781
Kunkle_0.18_0.035_sparse	AFR_no_WES	AFR_only_WES	0.0405179	0.130171
Kunkle_0.18_0.035_nosparse	AFR_no_ADGC	AFR_only_ADGC	0.0476441	0.043604
Kunkle_0.18_0.035_nosparse	AFR_no_WES	AFR_only_WES	0.0434725	0.0863749
Kunkle_0.1_0.07_sparse	AFR_no_ADGC	AFR_only_ADGC	0.0438943	0.0775397
Kunkle_0.1_0.07_sparse	AFR_no_WES	AFR_only_WES	0.0422681	0.102451
Kunkle_0.1_0.07_nosparse	AFR_no_ADGC	AFR_only_ADGC	0.0501984	0.0286771
Kunkle_0.1_0.07_nosparse	AFR_no_WES	AFR_only_WES	0.0396009	0.146972
Kunkle_0.1_0.05_sparse	AFR_no_ADGC	AFR_only_ADGC	0.046631	0.0511775
Kunkle_0.1_0.05_sparse	AFR_no_WES	AFR_only_WES	0.0361394	0.226548
Kunkle_0.1_0.05_nosparse	AFR_no_ADGC	AFR_only_ADGC	0.0488512	0.0358673
Kunkle_0.1_0.05_nosparse	AFR_no_WES	AFR_only_WES	0.0383351	0.172981
Kunkle_0.1_0.035_sparse	AFR_no_ADGC	AFR_only_ADGC	0.0481469	0.0402209
Kunkle_0.1_0.035_sparse	AFR_no_WES	AFR_only_WES	0.0384255	0.17101
Kunkle_0.1_0.035_nosparse	AFR_no_ADGC	AFR_only_ADGC	0.0466639	0.0509145
Kunkle_0.1_0.035_nosparse	AFR_no_WES	AFR_only_WES	0.0363589	0.220682
Kunkle_0.056_0.07_sparse	AFR_no_ADGC	AFR_only_ADGC	0.0495364	0.0320338
Kunkle_0.056_0.07_sparse	AFR_no_WES	AFR_only_WES	0.0303336	0.425605
Kunkle_0.056_0.07_nosparse	AFR_no_ADGC	AFR_only_ADGC	0.054505	0.0134663
Kunkle_0.056_0.07_nosparse	AFR_no_WES	AFR_only_WES	0.0330072	0.323327
Kunkle_0.056_0.05_sparse	AFR_no_ADGC	AFR_only_ADGC	0.0449709	0.0660444
Kunkle_0.056_0.05_sparse	AFR_no_WES	AFR_only_WES	0.0308728	0.403565
Kunkle_0.056_0.05_nosparse	AFR_no_ADGC	AFR_only_ADGC	0.0507404	0.0261637
Kunkle_0.056_0.05_nosparse	AFR_no_WES	AFR_only_WES	0.0296781	0.453292
Kunkle_0.056_0.035_sparse	AFR_no_ADGC	AFR_only_ADGC	0.0414821	0.109529
Kunkle_0.056_0.035_sparse	AFR_no_WES	AFR_only_WES	0.0273951	0.556342
Kunkle_0.056_0.035_nosparse	AFR_no_ADGC	AFR_only_ADGC	0.0433299	0.0842132
Kunkle_0.056_0.035_nosparse	AFR_no_WES	AFR_only_WES	0.0281927	0.519314
Kunkle_0.032_0.07_sparse	AFR_no_ADGC	AFR_only_ADGC	0.0513111	0.02373
Kunkle_0.032_0.07_sparse	AFR_no_WES	AFR_only_WES	0.0270077	0.574644
Kunkle_0.032_0.07_nosparse	AFR_no_ADGC	AFR_only_ADGC	0.0535376	0.016045
Kunkle_0.032_0.07_nosparse	AFR_no_WES	AFR_only_WES	0.027337	0.559078
Kunkle_0.032_0.05_sparse	AFR_no_ADGC	AFR_only_ADGC	0.0454854	0.0610855
Kunkle_0.032_0.05_sparse	AFR_no_WES	AFR_only_WES	0.0219445	0.812913
Kunkle_0.032_0.05_nosparse	AFR_no_ADGC	AFR_only_ADGC	0.0476865	0.0433094
Kunkle_0.032_0.05_nosparse	AFR_no_WES	AFR_only_WES	0.018906	0.923634
Kunkle_0.032_0.035_sparse	AFR_no_ADGC	AFR_only_ADGC	0.0427094	0.0921015
Kunkle_0.032_0.035_sparse	AFR_no_WES	AFR_only_WES	0.0204559	0.872624
Kunkle_0.032_0.035_nosparse	AFR_no_ADGC	AFR_only_ADGC	0.0450484	0.0652756
Kunkle_0.032_0.035_nosparse	AFR_no_WES	AFR_only_WES	0.0223191	0.796608
Kunkle_0.018_0.07_sparse	AFR_no_ADGC	AFR_only_ADGC	0.041253	0.113068
Kunkle_0.018_0.07_sparse	AFR_no_WES	AFR_only_WES	0.0164196	0.976349
Kunkle_0.018_0.07_nosparse	AFR_no_ADGC	AFR_only_ADGC	0.047888	0.0419328
Kunkle_0.018_0.07_nosparse	AFR_no_WES	AFR_only_WES	0.025151	0.663921
Kunkle_0.018_0.05_sparse	AFR_no_ADGC	AFR_only_ADGC	0.039088	0.151358
Kunkle_0.018_0.05_sparse	AFR_no_WES	AFR_only_WES	0.016439	0.97608
Kunkle_0.018_0.05_nosparse	AFR_no_ADGC	AFR_only_ADGC	0.0461547	0.0551135
Kunkle_0.018_0.05_nosparse	AFR_no_WES	AFR_only_WES	0.0194614	0.906851
Kunkle_0.018_0.035_sparse	AFR_no_ADGC	AFR_only_ADGC	0.0363066	0.215051
Kunkle_0.018_0.035_sparse	AFR_no_WES	AFR_only_WES	0.0242404	0.707741
Kunkle_0.018_0.035_nosparse	AFR_no_ADGC	AFR_only_ADGC	0.0421101	0.100298
Kunkle_0.018_0.035_nosparse	AFR_no_WES	AFR_only_WES	0.0197746	0.896629
Kunkle_0.01_0.07_sparse	AFR_no_ADGC	AFR_only_ADGC	0.0389872	0.153367
Kunkle_0.01_0.07_sparse	AFR_no_WES	AFR_only_WES	0.02064	0.865749
Kunkle_0.01_0.07_nosparse	AFR_no_ADGC	AFR_only_ADGC	0.0479103	0.0417827
Kunkle_0.01_0.07_nosparse	AFR_no_WES	AFR_only_WES	0.0193129	0.911511
Kunkle_0.01_0.05_sparse	AFR_no_ADGC	AFR_only_ADGC	0.0392471	0.148227
Kunkle_0.01_0.05_sparse	AFR_no_WES	AFR_only_WES	0.0207078	0.863177
Kunkle_0.01_0.05_nosparse	AFR_no_ADGC	AFR_only_ADGC	0.0406579	0.122699
Kunkle_0.01_0.05_nosparse	AFR_no_WES	AFR_only_WES	0.0192838	0.912409
Kunkle_0.01_0.035_sparse	AFR_no_ADGC	AFR_only_ADGC	0.041027	0.116649
Kunkle_0.01_0.035_sparse	AFR_no_WES	AFR_only_WES	0.0248281	0.679512
Kunkle_0.01_0.035_nosparse	AFR_no_ADGC	AFR_only_ADGC	0.0477003	0.0432137
Kunkle_0.01_0.035_nosparse	AFR_no_WES	AFR_only_WES	0.0217766	0.820077
Kunkle_0.0056_0.07_sparse	AFR_no_ADGC	AFR_only_ADGC	0.0357604	0.229687
Kunkle_0.0056_0.07_sparse	AFR_no_WES	AFR_only_WES	0.0220285	0.809297
Kunkle_0.0056_0.07_nosparse	AFR_no_ADGC	AFR_only_ADGC	0.0414874	0.109449
Kunkle_0.0056_0.07_nosparse	AFR_no_WES	AFR_only_WES	0.0235752	0.73927
Kunkle_0.0056_0.05_sparse	AFR_no_ADGC	AFR_only_ADGC	0.0344896	0.266611
Kunkle_0.0056_0.05_sparse	AFR_no_WES	AFR_only_WES	0.0202816	0.878989
Kunkle_0.0056_0.05_nosparse	AFR_no_ADGC	AFR_only_ADGC	0.0405136	0.125133
Kunkle_0.0056_0.05_nosparse	AFR_no_WES	AFR_only_WES	0.0209758	0.852808
Kunkle_0.0056_0.035_sparse	AFR_no_ADGC	AFR_only_ADGC	0.0390148	0.152815
Kunkle_0.0056_0.035_sparse	AFR_no_WES	AFR_only_WES	0.0256224	0.641128
Kunkle_0.0056_0.035_nosparse	AFR_no_ADGC	AFR_only_ADGC	0.036033	0.222292
Kunkle_0.0056_0.035_nosparse	AFR_no_WES	AFR_only_WES	0.0233072	0.751785
Kunkle_0.0032_0.07_sparse	AFR_no_ADGC	AFR_only_ADGC	0.0396799	0.139978
Kunkle_0.0032_0.07_sparse	AFR_no_WES	AFR_only_WES	0.0339275	0.292306
Kunkle_0.0032_0.07_nosparse	AFR_no_ADGC	AFR_only_ADGC	0.0414195	0.110487
Kunkle_0.0032_0.07_nosparse	AFR_no_WES	AFR_only_WES	0.0335206	0.305752
Kunkle_0.0032_0.05_sparse	AFR_no_ADGC	AFR_only_ADGC	0.0303346	0.416343
Kunkle_0.0032_0.05_sparse	AFR_no_WES	AFR_only_WES	0.024983	0.672034
Kunkle_0.0032_0.05_nosparse	AFR_no_ADGC	AFR_only_ADGC	0.0392789	0.147608
Kunkle_0.0032_0.05_nosparse	AFR_no_WES	AFR_only_WES	0.025842	0.630521
Kunkle_0.0032_0.035_sparse	AFR_no_ADGC	AFR_only_ADGC	0.0274832	0.542737
Kunkle_0.0032_0.035_sparse	AFR_no_WES	AFR_only_WES	0.0242275	0.708358
Kunkle_0.0032_0.035_nosparse	AFR_no_ADGC	AFR_only_ADGC	0.0292049	0.464444
Kunkle_0.0032_0.035_nosparse	AFR_no_WES	AFR_only_WES	0.023714	0.732737
Kunkle_0.0018_0.07_sparse	AFR_no_ADGC	AFR_only_ADGC	0.0371553	0.193744
Kunkle_0.0018_0.07_sparse	AFR_no_WES	AFR_only_WES	0.0310375	0.396972
Kunkle_0.0018_0.07_nosparse	AFR_no_ADGC	AFR_only_ADGC	0.0349998	0.251295
Kunkle_0.0018_0.07_nosparse	AFR_no_WES	AFR_only_WES	0.0297394	0.450661
Kunkle_0.0018_0.05_sparse	AFR_no_ADGC	AFR_only_ADGC	0.0296726	0.444174
Kunkle_0.0018_0.05_sparse	AFR_no_WES	AFR_only_WES	0.0342827	0.280914
Kunkle_0.0018_0.05_nosparse	AFR_no_ADGC	AFR_only_ADGC	0.0291433	0.467147
Kunkle_0.0018_0.05_nosparse	AFR_no_WES	AFR_only_WES	0.0309245	0.401489
Kunkle_0.0018_0.035_sparse	AFR_no_ADGC	AFR_only_ADGC	0.0346582	0.261474
Kunkle_0.0018_0.035_sparse	AFR_no_WES	AFR_only_WES	0.0255869	0.642847
Kunkle_0.0018_0.035_nosparse	AFR_no_ADGC	AFR_only_ADGC	0.0323564	0.337935
Kunkle_0.0018_0.035_nosparse	AFR_no_WES	AFR_only_WES	0.0231683	0.758218
Kunkle_0.001_0.07_sparse	AFR_no_ADGC	AFR_only_ADGC	0.0264734	0.590782
Kunkle_0.001_0.07_sparse	AFR_no_WES	AFR_only_WES	0.0206174	0.866601
Kunkle_0.001_0.07_nosparse	AFR_no_ADGC	AFR_only_ADGC	0.0417239	0.105895
Kunkle_0.001_0.07_nosparse	AFR_no_WES	AFR_only_WES	0.0254739	0.648309
Kunkle_0.001_0.05_sparse	AFR_no_ADGC	AFR_only_ADGC	0.0371065	0.194923
Kunkle_0.001_0.05_sparse	AFR_no_WES	AFR_only_WES	0.026336	0.606724
Kunkle_0.001_0.05_nosparse	AFR_no_ADGC	AFR_only_ADGC	0.0361369	0.21952
Kunkle_0.001_0.05_nosparse	AFR_no_WES	AFR_only_WES	0.0339953	0.290106
Kunkle_0.001_0.035_sparse	AFR_no_ADGC	AFR_only_ADGC	0.0380177	0.173808
Kunkle_0.001_0.035_sparse	AFR_no_WES	AFR_only_WES	0.0296103	0.456211
Kunkle_0.001_0.035_nosparse	AFR_no_ADGC	AFR_only_ADGC	0.0372051	0.192545
Kunkle_0.001_0.035_nosparse	AFR_no_WES	AFR_only_WES	0.0286932	0.496599
Kunkle_0.00056_0.07_sparse	AFR_no_ADGC	AFR_only_ADGC	0.0388641	0.155849
Kunkle_0.00056_0.07_sparse	AFR_no_WES	AFR_only_WES	0.030072	0.436537
Kunkle_0.00056_0.07_nosparse	AFR_no_ADGC	AFR_only_ADGC	0.0239668	0.712356
Kunkle_0.00056_0.07_nosparse	AFR_no_WES	AFR_only_WES	0.0212503	0.841873
Kunkle_0.00056_0.05_sparse	AFR_no_ADGC	AFR_only_ADGC	0.0306973	0.401525
Kunkle_0.00056_0.05_sparse	AFR_no_WES	AFR_only_WES	0.029846	0.446109
Kunkle_0.00056_0.05_nosparse	AFR_no_ADGC	AFR_only_ADGC	0.0219227	0.806863
Kunkle_0.00056_0.05_nosparse	AFR_no_WES	AFR_only_WES	0.0211211	0.847058
Kunkle_0.00056_0.035_sparse	AFR_no_ADGC	AFR_only_ADGC	0.0339358	0.283989
Kunkle_0.00056_0.035_sparse	AFR_no_WES	AFR_only_WES	0.0240757	0.715599
Kunkle_0.00056_0.035_nosparse	AFR_no_ADGC	AFR_only_ADGC	0.0177147	0.950635
Kunkle_0.00056_0.035_nosparse	AFR_no_WES	AFR_only_WES	0.0216022	0.827411
Kunkle_0.00032_0.07_sparse	AFR_no_ADGC	AFR_only_ADGC	0.0254646	0.639676
Kunkle_0.00032_0.07_sparse	AFR_no_WES	AFR_only_WES	0.023756	0.730756
Kunkle_0.00032_0.07_nosparse	AFR_no_ADGC	AFR_only_ADGC	0.0178409	0.947753
Kunkle_0.00032_0.07_nosparse	AFR_no_WES	AFR_only_WES	0.0223352	0.795895
Kunkle_0.00032_0.05_sparse	AFR_no_ADGC	AFR_only_ADGC	0.0241822	0.701985
Kunkle_0.00032_0.05_sparse	AFR_no_WES	AFR_only_WES	0.0213568	0.837545
Kunkle_0.00032_0.05_nosparse	AFR_no_ADGC	AFR_only_ADGC	0.0235362	0.732934
Kunkle_0.00032_0.05_nosparse	AFR_no_WES	AFR_only_WES	0.0258969	0.627872
Kunkle_0.00032_0.035_sparse	AFR_no_ADGC	AFR_only_ADGC	0.0274684	0.543431
Kunkle_0.00032_0.035_sparse	AFR_no_WES	AFR_only_WES	0.0237625	0.730453
Kunkle_0.00032_0.035_nosparse	AFR_no_ADGC	AFR_only_ADGC	0.025891	0.618936
Kunkle_0.00032_0.035_nosparse	AFR_no_WES	AFR_only_WES	0.0336401	0.30176
Kunkle_0.00018_0.07_sparse	AFR_no_ADGC	AFR_only_ADGC	0.0320891	0.347709
Kunkle_0.00018_0.07_sparse	AFR_no_WES	AFR_only_WES	0.0404049	0.132153
Kunkle_0.00018_0.07_nosparse	AFR_no_ADGC	AFR_only_ADGC	0.0322492	0.341831
Kunkle_0.00018_0.07_nosparse	AFR_no_WES	AFR_only_WES	0.0302657	0.428424
Kunkle_0.00018_0.05_sparse	AFR_no_ADGC	AFR_only_ADGC	0.0238597	0.717496
Kunkle_0.00018_0.05_sparse	AFR_no_WES	AFR_only_WES	0.0350253	0.258131
Kunkle_0.00018_0.05_nosparse	AFR_no_ADGC	AFR_only_ADGC	0.0240612	0.707811
Kunkle_0.00018_0.05_nosparse	AFR_no_WES	AFR_only_WES	0.0227098	0.779168
Kunkle_0.00018_0.035_sparse	AFR_no_ADGC	AFR_only_ADGC	0.040206	0.130452
Kunkle_0.00018_0.035_sparse	AFR_no_WES	AFR_only_WES	0.0309406	0.400842
Kunkle_0.00018_0.035_nosparse	AFR_no_ADGC	AFR_only_ADGC	0.0227374	0.770285
Kunkle_0.00018_0.035_nosparse	AFR_no_WES	AFR_only_WES	0.0202913	0.878639
Kunkle_0_5e-08	AFR_no_ADGC	AFR_only_ADGC	0.0451131	0.0646401
Kunkle_0_5e-08	AFR_no_WES	AFR_only_WES	0.0190481	0.91951
Kunkle_0_1e-06	AFR_no_ADGC	AFR_only_ADGC	0.042807	0.0908209
Kunkle_0_1e-06	AFR_no_WES	AFR_only_WES	0.0191288	0.917114
Kunkle_0_1e-04	AFR_no_ADGC	AFR_only_ADGC	0.0250233	0.661168
Kunkle_0_1e-04	AFR_no_WES	AFR_only_WES	0.0341955	0.28368
Kunkle_0_1	AFR_no_ADGC	AFR_only_ADGC	0.0401201	0.13197
Kunkle_0_1	AFR_no_WES	AFR_only_WES	0.0269076	0.579396
Kunkle_0_0.5	AFR_no_ADGC	AFR_only_ADGC	0.052724	0.0185469
Kunkle_0_0.5	AFR_no_WES	AFR_only_WES	0.0322678	0.349827
Kunkle_0_0.4	AFR_no_ADGC	AFR_only_ADGC	0.0435378	0.0817006
Kunkle_0_0.4	AFR_no_WES	AFR_only_WES	0.0264297	0.602229
Kunkle_0_0.3	AFR_no_ADGC	AFR_only_ADGC	0.0348078	0.256981
Kunkle_0_0.3	AFR_no_WES	AFR_only_WES	0.0313378	0.385119
Kunkle_0_0.2	AFR_no_ADGC	AFR_only_ADGC	0.0391336	0.150455
Kunkle_0_0.2	AFR_no_WES	AFR_only_WES	0.0359779	0.230935
Kunkle_0_0.1	AFR_no_ADGC	AFR_only_ADGC	0.0454759	0.0611738
Kunkle_0_0.1	AFR_no_WES	AFR_only_WES	0.0480868	0.0429675
Kunkle_0_0.01	AFR_no_ADGC	AFR_only_ADGC	0.0470012	0.0482873
Kunkle_0_0.01	AFR_no_WES	AFR_only_WES	0.0381737	0.176546
Jansen_SBayesRC	AFR_no_ADGC	AFR_only_ADGC	0.0203475	0.871065
Jansen_SBayesRC	AFR_no_WES	AFR_only_WES	0.0215732	0.828623
Jansen_s1_lambda0.1	AFR_no_ADGC	AFR_only_ADGC	0	1
Jansen_s1_lambda0.1	AFR_no_WES	AFR_only_WES	0	1
Jansen_s1_lambda0.0784759970351462	AFR_no_ADGC	AFR_only_ADGC	0	1
Jansen_s1_lambda0.0784759970351462	AFR_no_WES	AFR_only_WES	0	1
Jansen_s1_lambda0.0615848211066027	AFR_no_ADGC	AFR_only_ADGC	0	1
Jansen_s1_lambda0.0615848211066027	AFR_no_WES	AFR_only_WES	0	1
Jansen_s1_lambda0.0483293023857176	AFR_no_ADGC	AFR_only_ADGC	0.0476536	0.0435374
Jansen_s1_lambda0.0483293023857176	AFR_no_WES	AFR_only_WES	0.0445284	0.0740775
Jansen_s1_lambda0.0415029634021222	AFR_no_ADGC	AFR_only_ADGC	0.0512252	0.024083
Jansen_s1_lambda0.0415029634021222	AFR_no_WES	AFR_only_WES	0.0541316	0.0154802
Jansen_s1_lambda0.0379269019073225	AFR_no_ADGC	AFR_only_ADGC	0.0583588	0.00649618
Jansen_s1_lambda0.0379269019073225	AFR_no_WES	AFR_only_WES	0.0588621	0.00640236
Jansen_s1_lambda0.0355969214893682	AFR_no_ADGC	AFR_only_ADGC	0.0631757	0.00243558
Jansen_s1_lambda0.0355969214893682	AFR_no_WES	AFR_only_WES	0.0606381	0.00450938
Jansen_s1_lambda0.0305313335638932	AFR_no_ADGC	AFR_only_ADGC	0.0430552	0.0876319
Jansen_s1_lambda0.0305313335638932	AFR_no_WES	AFR_only_WES	0.0326714	0.335189
Jansen_s1_lambda0.0297635144163132	AFR_no_ADGC	AFR_only_ADGC	0.0433437	0.0840445
Jansen_s1_lambda0.0297635144163132	AFR_no_WES	AFR_only_WES	0.0323872	0.345451
Jansen_s1_lambda0.0261865995762617	AFR_no_ADGC	AFR_only_ADGC	0.0432536	0.0851521
Jansen_s1_lambda0.0261865995762617	AFR_no_WES	AFR_only_WES	0.0326036	0.337619
Jansen_s1_lambda0.0233572146909012	AFR_no_ADGC	AFR_only_ADGC	0.0424962	0.0949519
Jansen_s1_lambda0.0233572146909012	AFR_no_WES	AFR_only_WES	0.0323872	0.345451
Jansen_s1_lambda0.0224601390546017	AFR_no_ADGC	AFR_only_ADGC	0.0431496	0.0864448
Jansen_s1_lambda0.0224601390546017	AFR_no_WES	AFR_only_WES	0.0326036	0.337619
Jansen_s1_lambda0.019263969148913	AFR_no_ADGC	AFR_only_ADGC	0.0422946	0.0977125
Jansen_s1_lambda0.019263969148913	AFR_no_WES	AFR_only_WES	0.0327392	0.33277
Jansen_s1_lambda0.0183298071083244	AFR_no_ADGC	AFR_only_ADGC	0.0315067	0.369635
Jansen_s1_lambda0.0183298071083244	AFR_no_WES	AFR_only_WES	0.0342633	0.281527
Jansen_s1_lambda0.0165226273296042	AFR_no_ADGC	AFR_only_ADGC	0.038583	0.161641
Jansen_s1_lambda0.0165226273296042	AFR_no_WES	AFR_only_WES	0.032455	0.342983
Jansen_s1_lambda0.0143844988828766	AFR_no_ADGC	AFR_only_ADGC	0.0291518	0.466766
Jansen_s1_lambda0.0143844988828766	AFR_no_WES	AFR_only_WES	0.037347	0.195707
Jansen_s1_lambda0.0141713896945474	AFR_no_ADGC	AFR_only_ADGC	0.0472632	0.0463284
Jansen_s1_lambda0.0141713896945474	AFR_no_WES	AFR_only_WES	0.0329846	0.324117
Jansen_s1_lambda0.0121547428183465	AFR_no_ADGC	AFR_only_ADGC	0.0551118	0.0120458
Jansen_s1_lambda0.0121547428183465	AFR_no_WES	AFR_only_WES	0.0344441	0.275842
Jansen_s1_lambda0.0112883789168469	AFR_no_ADGC	AFR_only_ADGC	0.0333811	0.302198
Jansen_s1_lambda0.0112883789168469	AFR_no_WES	AFR_only_WES	0.0396784	0.145488
Jansen_s1_lambda0.0104250730637229	AFR_no_ADGC	AFR_only_ADGC	0.0373303	0.18956
Jansen_s1_lambda0.0104250730637229	AFR_no_WES	AFR_only_WES	0.0350932	0.25612
Jansen_s1_lambda0.00894154240926558	AFR_no_ADGC	AFR_only_ADGC	0.0388249	0.156648
Jansen_s1_lambda0.00894154240926558	AFR_no_WES	AFR_only_WES	0.0396687	0.145673
Jansen_s1_lambda0.00885866790410083	AFR_no_ADGC	AFR_only_ADGC	0.0208609	0.851259
Jansen_s1_lambda0.00885866790410083	AFR_no_WES	AFR_only_WES	0.0304369	0.421329
Jansen_s1_lambda0.00766912425150363	AFR_no_ADGC	AFR_only_ADGC	0.0310591	0.387068
Jansen_s1_lambda0.00766912425150363	AFR_no_WES	AFR_only_WES	0.0384901	0.169613
Jansen_s1_lambda0.00695192796177561	AFR_no_ADGC	AFR_only_ADGC	0.0155083	0.985749
Jansen_s1_lambda0.00695192796177561	AFR_no_WES	AFR_only_WES	0.0377281	0.186683
Jansen_s1_lambda0.00657777641629862	AFR_no_ADGC	AFR_only_ADGC	0.0337704	0.289337
Jansen_s1_lambda0.00657777641629862	AFR_no_WES	AFR_only_WES	0.0391682	0.155485
Jansen_s1_lambda0.00564173185410724	AFR_no_ADGC	AFR_only_ADGC	0.0327329	0.324484
Jansen_s1_lambda0.00564173185410724	AFR_no_WES	AFR_only_WES	0.0240046	0.718978
Jansen_s1_lambda0.00545559478116852	AFR_no_ADGC	AFR_only_ADGC	0.0155136	0.985695
Jansen_s1_lambda0.00545559478116852	AFR_no_WES	AFR_only_WES	0.02518	0.662517
Jansen_s1_lambda0.00483889027221738	AFR_no_ADGC	AFR_only_ADGC	0.01758	0.953607
Jansen_s1_lambda0.00483889027221738	AFR_no_WES	AFR_only_WES	0.0390584	0.157706
Jansen_s1_lambda0.00428133239871939	AFR_no_ADGC	AFR_only_ADGC	0.0294658	0.45308
Jansen_s1_lambda0.00428133239871939	AFR_no_WES	AFR_only_WES	0.0206949	0.863668
Jansen_s1_lambda0.00415029634021222	AFR_no_ADGC	AFR_only_ADGC	0.0133709	0.997805
Jansen_s1_lambda0.00415029634021222	AFR_no_WES	AFR_only_WES	0.0253221	0.655649
Jansen_s1_lambda0.00355969214893682	AFR_no_ADGC	AFR_only_ADGC	0.0234927	0.734997
Jansen_s1_lambda0.00355969214893682	AFR_no_WES	AFR_only_WES	0.0246472	0.688223
Jansen_s1_lambda0.00335981828628378	AFR_no_ADGC	AFR_only_ADGC	0.0297607	0.44042
Jansen_s1_lambda0.00335981828628378	AFR_no_WES	AFR_only_WES	0.0178824	0.949821
Jansen_s1_lambda0.00305313335638932	AFR_no_ADGC	AFR_only_ADGC	0.0274546	0.544083
Jansen_s1_lambda0.00305313335638932	AFR_no_WES	AFR_only_WES	0.0199522	0.890599
Jansen_s1_lambda0.00263665089873036	AFR_no_ADGC	AFR_only_ADGC	0.042633	0.0931147
Jansen_s1_lambda0.00263665089873036	AFR_no_WES	AFR_only_WES	0.0223385	0.795753
Jansen_s1_lambda0.00261865995762617	AFR_no_ADGC	AFR_only_ADGC	0.0209553	0.847484
Jansen_s1_lambda0.00261865995762617	AFR_no_WES	AFR_only_WES	0.0273596	0.558014
Jansen_s1_lambda0.00224601390546017	AFR_no_ADGC	AFR_only_ADGC	0.0205989	0.861516
Jansen_s1_lambda0.00224601390546017	AFR_no_WES	AFR_only_WES	0.02415	0.712057
Jansen_s1_lambda0.00206913808111479	AFR_no_ADGC	AFR_only_ADGC	0.0349436	0.25295
Jansen_s1_lambda0.00206913808111479	AFR_no_WES	AFR_only_WES	0.0228616	0.772286
Jansen_s1_lambda0.0019263969148913	AFR_no_ADGC	AFR_only_ADGC	0.0195053	0.900776
Jansen_s1_lambda0.0019263969148913	AFR_no_WES	AFR_only_WES	0.0275211	0.550437
Jansen_s1_lambda0.00165226273296042	AFR_no_ADGC	AFR_only_ADGC	0.0210741	0.842688
Jansen_s1_lambda0.00165226273296042	AFR_no_WES	AFR_only_WES	0.0296296	0.455375
Jansen_s1_lambda0.00162377673918872	AFR_no_ADGC	AFR_only_ADGC	0.0253872	0.64344
Jansen_s1_lambda0.00162377673918872	AFR_no_WES	AFR_only_WES	0.019752	0.897385
Jansen_s1_lambda0.00141713896945474	AFR_no_ADGC	AFR_only_ADGC	0.0219652	0.804998
Jansen_s1_lambda0.00141713896945474	AFR_no_WES	AFR_only_WES	0.0402693	0.134564
Jansen_s1_lambda0.00127427498570313	AFR_no_ADGC	AFR_only_ADGC	0.0240761	0.707093
Jansen_s1_lambda0.00127427498570313	AFR_no_WES	AFR_only_WES	0.020824	0.858718
Jansen_s1_lambda0.00121547428183465	AFR_no_ADGC	AFR_only_ADGC	0.019256	0.908837
Jansen_s1_lambda0.00121547428183465	AFR_no_WES	AFR_only_WES	0.0377894	0.185261
Jansen_s1_lambda0.0010425073063723	AFR_no_ADGC	AFR_only_ADGC	0.0258751	0.619712
Jansen_s1_lambda0.0010425073063723	AFR_no_WES	AFR_only_WES	0.0409829	0.122268
Jansen_s1_lambda0.001	AFR_no_ADGC	AFR_only_ADGC	0.0203942	0.869315
Jansen_s1_lambda0.001	AFR_no_WES	AFR_only_WES	0.027731	0.540639
Jansen_s1_lambda0.000894154240926558	AFR_no_ADGC	AFR_only_ADGC	0.0275883	0.537816
Jansen_s1_lambda0.000894154240926558	AFR_no_WES	AFR_only_WES	0.0371727	0.199948
Jansen_s1_lambda0.000766912425150363	AFR_no_ADGC	AFR_only_ADGC	0.0248727	0.668497
Jansen_s1_lambda0.000766912425150363	AFR_no_WES	AFR_only_WES	0.0376506	0.188491
Jansen_s1_lambda0.000657777641629863	AFR_no_ADGC	AFR_only_ADGC	0.0217435	0.814648
Jansen_s1_lambda0.000657777641629863	AFR_no_WES	AFR_only_WES	0.0374504	0.193227
Jansen_s1_lambda0.000564173185410724	AFR_no_ADGC	AFR_only_ADGC	0.0197164	0.89367
Jansen_s1_lambda0.000564173185410724	AFR_no_WES	AFR_only_WES	0.0378572	0.183699
Jansen_s1_lambda0.000483889027221738	AFR_no_ADGC	AFR_only_ADGC	0.021997	0.803599
Jansen_s1_lambda0.000483889027221738	AFR_no_WES	AFR_only_WES	0.0327489	0.332426
Jansen_s0.9_lambda0.1	AFR_no_ADGC	AFR_only_ADGC	0	1
Jansen_s0.9_lambda0.1	AFR_no_WES	AFR_only_WES	0	1
Jansen_s0.9_lambda0.0784759970351462	AFR_no_ADGC	AFR_only_ADGC	0	1
Jansen_s0.9_lambda0.0784759970351462	AFR_no_WES	AFR_only_WES	0	1
Jansen_s0.9_lambda0.0615848211066027	AFR_no_ADGC	AFR_only_ADGC	0	1
Jansen_s0.9_lambda0.0615848211066027	AFR_no_WES	AFR_only_WES	0	1
Jansen_s0.9_lambda0.0483293023857176	AFR_no_ADGC	AFR_only_ADGC	0.0476536	0.0435374
Jansen_s0.9_lambda0.0483293023857176	AFR_no_WES	AFR_only_WES	0.0445284	0.0740775
Jansen_s0.9_lambda0.0379269019073225	AFR_no_ADGC	AFR_only_ADGC	0.0598099	0.00487366
Jansen_s0.9_lambda0.0379269019073225	AFR_no_WES	AFR_only_WES	0.0607091	0.00444564
Jansen_s0.9_lambda0.0297635144163132	AFR_no_ADGC	AFR_only_ADGC	0.0494283	0.032614
Jansen_s0.9_lambda0.0297635144163132	AFR_no_WES	AFR_only_WES	0.032455	0.342983
Jansen_s0.9_lambda0.0233572146909012	AFR_no_ADGC	AFR_only_ADGC	0.0432037	0.0857703
Jansen_s0.9_lambda0.0233572146909012	AFR_no_WES	AFR_only_WES	0.0323872	0.345451
Jansen_s0.9_lambda0.0183298071083244	AFR_no_ADGC	AFR_only_ADGC	0.0370099	0.197272
Jansen_s0.9_lambda0.0183298071083244	AFR_no_WES	AFR_only_WES	0.032807	0.330364
Jansen_s0.9_lambda0.0143844988828766	AFR_no_ADGC	AFR_only_ADGC	0.0419446	0.102666
Jansen_s0.9_lambda0.0143844988828766	AFR_no_WES	AFR_only_WES	0.0367949	0.209379
Jansen_s0.9_lambda0.0112883789168469	AFR_no_ADGC	AFR_only_ADGC	0.0339762	0.282697
Jansen_s0.9_lambda0.0112883789168469	AFR_no_WES	AFR_only_WES	0.035852	0.234402
Jansen_s0.9_lambda0.00885866790410083	AFR_no_ADGC	AFR_only_ADGC	0.0273156	0.550621
Jansen_s0.9_lambda0.00885866790410083	AFR_no_WES	AFR_only_WES	0.0370241	0.203616
Jansen_s0.9_lambda0.00695192796177561	AFR_no_ADGC	AFR_only_ADGC	0.0289535	0.475527
Jansen_s0.9_lambda0.00695192796177561	AFR_no_WES	AFR_only_WES	0.0270335	0.573417
Jansen_s0.9_lambda0.00545559478116852	AFR_no_ADGC	AFR_only_ADGC	0.0197004	0.894219
Jansen_s0.9_lambda0.00545559478116852	AFR_no_WES	AFR_only_WES	0.0160063	0.981638
Jansen_s0.9_lambda0.00428133239871939	AFR_no_ADGC	AFR_only_ADGC	0.0190693	0.91465
Jansen_s0.9_lambda0.00428133239871939	AFR_no_WES	AFR_only_WES	0.0172075	0.96363
Jansen_s0.9_lambda0.00335981828628378	AFR_no_ADGC	AFR_only_ADGC	0.031145	0.383684
Jansen_s0.9_lambda0.00335981828628378	AFR_no_WES	AFR_only_WES	0.0320611	0.357481
Jansen_s0.9_lambda0.00263665089873036	AFR_no_ADGC	AFR_only_ADGC	0.0185485	0.929794
Jansen_s0.9_lambda0.00263665089873036	AFR_no_WES	AFR_only_WES	0.0233944	0.747727
Jansen_s0.9_lambda0.00206913808111479	AFR_no_ADGC	AFR_only_ADGC	0.0159719	0.980637
Jansen_s0.9_lambda0.00206913808111479	AFR_no_WES	AFR_only_WES	0.0218993	0.814851
Jansen_s0.9_lambda0.00162377673918872	AFR_no_ADGC	AFR_only_ADGC	0.0136743	0.996972
Jansen_s0.9_lambda0.00162377673918872	AFR_no_WES	AFR_only_WES	0.0266202	0.593103
Jansen_s0.9_lambda0.00127427498570313	AFR_no_ADGC	AFR_only_ADGC	0.0199731	0.884726
Jansen_s0.9_lambda0.00127427498570313	AFR_no_WES	AFR_only_WES	0.0376441	0.188643
Jansen_s0.9_lambda0.001	AFR_no_ADGC	AFR_only_ADGC	0.0198585	0.888762
Jansen_s0.9_lambda0.001	AFR_no_WES	AFR_only_WES	0.0320514	0.357843
Jansen_s0.5_lambda0.1	AFR_no_ADGC	AFR_only_ADGC	0	1
Jansen_s0.5_lambda0.1	AFR_no_WES	AFR_only_WES	0	1
Jansen_s0.5_lambda0.0784759970351462	AFR_no_ADGC	AFR_only_ADGC	0	1
Jansen_s0.5_lambda0.0784759970351462	AFR_no_WES	AFR_only_WES	0	1
Jansen_s0.5_lambda0.0615848211066027	AFR_no_ADGC	AFR_only_ADGC	0	1
Jansen_s0.5_lambda0.0615848211066027	AFR_no_WES	AFR_only_WES	0	1
Jansen_s0.5_lambda0.0483293023857176	AFR_no_ADGC	AFR_only_ADGC	0.0476536	0.0435374
Jansen_s0.5_lambda0.0483293023857176	AFR_no_WES	AFR_only_WES	0.0445284	0.0740775
Jansen_s0.5_lambda0.0379269019073225	AFR_no_ADGC	AFR_only_ADGC	0.0676945	0.00090418
Jansen_s0.5_lambda0.0379269019073225	AFR_no_WES	AFR_only_WES	0.0629274	0.00282633
Jansen_s0.5_lambda0.0297635144163132	AFR_no_ADGC	AFR_only_ADGC	0.0437277	0.079461
Jansen_s0.5_lambda0.0297635144163132	AFR_no_WES	AFR_only_WES	0.0326036	0.337619
Jansen_s0.5_lambda0.0233572146909012	AFR_no_ADGC	AFR_only_ADGC	0.0398952	0.136013
Jansen_s0.5_lambda0.0233572146909012	AFR_no_WES	AFR_only_WES	0.0326036	0.337619
Jansen_s0.5_lambda0.0183298071083244	AFR_no_ADGC	AFR_only_ADGC	0.0394391	0.144521
Jansen_s0.5_lambda0.0183298071083244	AFR_no_WES	AFR_only_WES	0.0327392	0.33277
Jansen_s0.5_lambda0.0143844988828766	AFR_no_ADGC	AFR_only_ADGC	0.0438476	0.0780741
Jansen_s0.5_lambda0.0143844988828766	AFR_no_WES	AFR_only_WES	0.0326714	0.335189
Jansen_s0.5_lambda0.0112883789168469	AFR_no_ADGC	AFR_only_ADGC	0.0474637	0.0448764
Jansen_s0.5_lambda0.0112883789168469	AFR_no_WES	AFR_only_WES	0.0352966	0.250157
Jansen_s0.5_lambda0.00885866790410083	AFR_no_ADGC	AFR_only_ADGC	0.0330819	0.312347
Jansen_s0.5_lambda0.00885866790410083	AFR_no_WES	AFR_only_WES	0.0369466	0.20555
Jansen_s0.5_lambda0.00695192796177561	AFR_no_ADGC	AFR_only_ADGC	0.0345956	0.263373
Jansen_s0.5_lambda0.00695192796177561	AFR_no_WES	AFR_only_WES	0.0333333	0.312085
Jansen_s0.5_lambda0.00545559478116852	AFR_no_ADGC	AFR_only_ADGC	0.0265126	0.588892
Jansen_s0.5_lambda0.00545559478116852	AFR_no_WES	AFR_only_WES	0.0259356	0.626001
Jansen_s0.5_lambda0.00428133239871939	AFR_no_ADGC	AFR_only_ADGC	0.0301012	0.426041
Jansen_s0.5_lambda0.00428133239871939	AFR_no_WES	AFR_only_WES	0.029649	0.454543
Jansen_s0.5_lambda0.00335981828628378	AFR_no_ADGC	AFR_only_ADGC	0.032332	0.338821
Jansen_s0.5_lambda0.00335981828628378	AFR_no_WES	AFR_only_WES	0.0193355	0.910812
Jansen_s0.5_lambda0.00263665089873036	AFR_no_ADGC	AFR_only_ADGC	0.0271035	0.56066
Jansen_s0.5_lambda0.00263665089873036	AFR_no_WES	AFR_only_WES	0.0194323	0.907773
Jansen_s0.5_lambda0.00206913808111479	AFR_no_ADGC	AFR_only_ADGC	0.0207973	0.853773
Jansen_s0.5_lambda0.00206913808111479	AFR_no_WES	AFR_only_WES	0.0209048	0.855587
Jansen_s0.5_lambda0.00162377673918872	AFR_no_ADGC	AFR_only_ADGC	0.0276625	0.534344
Jansen_s0.5_lambda0.00162377673918872	AFR_no_WES	AFR_only_WES	0.0287804	0.49269
Jansen_s0.5_lambda0.00127427498570313	AFR_no_ADGC	AFR_only_ADGC	0.0330151	0.314649
Jansen_s0.5_lambda0.00127427498570313	AFR_no_WES	AFR_only_WES	0.0376764	0.187887
Jansen_s0.5_lambda0.001	AFR_no_ADGC	AFR_only_ADGC	0.0192623	0.908638
Jansen_s0.5_lambda0.001	AFR_no_WES	AFR_only_WES	0.0458911	0.060429
Jansen_s0.2_lambda0.1	AFR_no_ADGC	AFR_only_ADGC	0	1
Jansen_s0.2_lambda0.1	AFR_no_WES	AFR_only_WES	0	1
Jansen_s0.2_lambda0.0784759970351462	AFR_no_ADGC	AFR_only_ADGC	0	1
Jansen_s0.2_lambda0.0784759970351462	AFR_no_WES	AFR_only_WES	0	1
Jansen_s0.2_lambda0.0615848211066027	AFR_no_ADGC	AFR_only_ADGC	0	1
Jansen_s0.2_lambda0.0615848211066027	AFR_no_WES	AFR_only_WES	0	1
Jansen_s0.2_lambda0.0483293023857176	AFR_no_ADGC	AFR_only_ADGC	0.0476536	0.0435374
Jansen_s0.2_lambda0.0483293023857176	AFR_no_WES	AFR_only_WES	0.0445284	0.0740775
Jansen_s0.2_lambda0.0379269019073225	AFR_no_ADGC	AFR_only_ADGC	0.0493434	0.0330754
Jansen_s0.2_lambda0.0379269019073225	AFR_no_WES	AFR_only_WES	0.0530789	0.0186529
Jansen_s0.2_lambda0.0297635144163132	AFR_no_ADGC	AFR_only_ADGC	0.0477576	0.0428191
Jansen_s0.2_lambda0.0297635144163132	AFR_no_WES	AFR_only_WES	0.0328877	0.327514
Jansen_s0.2_lambda0.0233572146909012	AFR_no_ADGC	AFR_only_ADGC	0.0412381	0.1133
Jansen_s0.2_lambda0.0233572146909012	AFR_no_WES	AFR_only_WES	0.0327392	0.33277
Jansen_s0.2_lambda0.0183298071083244	AFR_no_ADGC	AFR_only_ADGC	0.0427147	0.0920319
Jansen_s0.2_lambda0.0183298071083244	AFR_no_WES	AFR_only_WES	0.033456	0.307926
Jansen_s0.2_lambda0.0143844988828766	AFR_no_ADGC	AFR_only_ADGC	0.0401455	0.131519
Jansen_s0.2_lambda0.0143844988828766	AFR_no_WES	AFR_only_WES	0.0326036	0.337619
Jansen_s0.2_lambda0.0112883789168469	AFR_no_ADGC	AFR_only_ADGC	0.0525713	0.0190541
Jansen_s0.2_lambda0.0112883789168469	AFR_no_WES	AFR_only_WES	0.0362039	0.22481
Jansen_s0.2_lambda0.00885866790410083	AFR_no_ADGC	AFR_only_ADGC	0.0376294	0.182574
Jansen_s0.2_lambda0.00885866790410083	AFR_no_WES	AFR_only_WES	0.0349995	0.2589
Jansen_s0.2_lambda0.00695192796177561	AFR_no_ADGC	AFR_only_ADGC	0.0246531	0.679177
Jansen_s0.2_lambda0.00695192796177561	AFR_no_WES	AFR_only_WES	0.0401369	0.136952
Jansen_s0.2_lambda0.00545559478116852	AFR_no_ADGC	AFR_only_ADGC	0.0213701	0.830503
Jansen_s0.2_lambda0.00545559478116852	AFR_no_WES	AFR_only_WES	0.0265362	0.597122
Jansen_s0.2_lambda0.00428133239871939	AFR_no_ADGC	AFR_only_ADGC	0.0192157	0.910112
Jansen_s0.2_lambda0.00428133239871939	AFR_no_WES	AFR_only_WES	0.0299558	0.441446
Jansen_s0.2_lambda0.00335981828628378	AFR_no_ADGC	AFR_only_ADGC	0.0268425	0.573076
Jansen_s0.2_lambda0.00335981828628378	AFR_no_WES	AFR_only_WES	0.0185573	0.93326
Jansen_s0.2_lambda0.00263665089873036	AFR_no_ADGC	AFR_only_ADGC	0.0249862	0.662969
Jansen_s0.2_lambda0.00263665089873036	AFR_no_WES	AFR_only_WES	0.0216797	0.824164
Jansen_s0.2_lambda0.00206913808111479	AFR_no_ADGC	AFR_only_ADGC	0.0281483	0.511864
Jansen_s0.2_lambda0.00206913808111479	AFR_no_WES	AFR_only_WES	0.0262617	0.610292
Jansen_s0.2_lambda0.00162377673918872	AFR_no_ADGC	AFR_only_ADGC	0.0277102	0.532122
Jansen_s0.2_lambda0.00162377673918872	AFR_no_WES	AFR_only_WES	0.0363686	0.220426
Jansen_s0.2_lambda0.00127427498570313	AFR_no_ADGC	AFR_only_ADGC	0.0265498	0.587114
Jansen_s0.2_lambda0.00127427498570313	AFR_no_WES	AFR_only_WES	0.0482741	0.041705
Jansen_s0.2_lambda0.001	AFR_no_ADGC	AFR_only_ADGC	0.0287084	0.486457
Jansen_s0.2_lambda0.001	AFR_no_WES	AFR_only_WES	0.0670348	0.00117057
Jansen_s0.1_lambda0.0415029634021222	AFR_no_ADGC	AFR_only_ADGC	0.0593835	0.00530693
Jansen_s0.1_lambda0.0415029634021222	AFR_no_WES	AFR_only_WES	0.0434564	0.0865755
Jansen_s0.1_lambda0.0355969214893682	AFR_no_ADGC	AFR_only_ADGC	0.0589846	0.00574386
Jansen_s0.1_lambda0.0355969214893682	AFR_no_WES	AFR_only_WES	0.0526753	0.0200158
Jansen_s0.1_lambda0.0305313335638932	AFR_no_ADGC	AFR_only_ADGC	0.0615602	0.00341391
Jansen_s0.1_lambda0.0305313335638932	AFR_no_WES	AFR_only_WES	0.0578579	0.00776993
Jansen_s0.1_lambda0.0261865995762617	AFR_no_ADGC	AFR_only_ADGC	0.0637506	0.00215525
Jansen_s0.1_lambda0.0261865995762617	AFR_no_WES	AFR_only_WES	0.0602409	0.00488148
Jansen_s0.1_lambda0.0224601390546017	AFR_no_ADGC	AFR_only_ADGC	0.0502503	0.0284271
Jansen_s0.1_lambda0.0224601390546017	AFR_no_WES	AFR_only_WES	0.0328877	0.327514
Jansen_s0.1_lambda0.019263969148913	AFR_no_ADGC	AFR_only_ADGC	0.0463605	0.0533823
Jansen_s0.1_lambda0.019263969148913	AFR_no_WES	AFR_only_WES	0.0328877	0.327514
Jansen_s0.1_lambda0.0165226273296042	AFR_no_ADGC	AFR_only_ADGC	0.04705	0.047917
Jansen_s0.1_lambda0.0165226273296042	AFR_no_WES	AFR_only_WES	0.0323872	0.345451
Jansen_s0.1_lambda0.0141713896945474	AFR_no_ADGC	AFR_only_ADGC	0.0466512	0.051016
Jansen_s0.1_lambda0.0141713896945474	AFR_no_WES	AFR_only_WES	0.0329555	0.325133
Jansen_s0.1_lambda0.0121547428183465	AFR_no_ADGC	AFR_only_ADGC	0.051012	0.0249792
Jansen_s0.1_lambda0.0121547428183465	AFR_no_WES	AFR_only_WES	0.0345927	0.271234
Jansen_s0.1_lambda0.0104250730637229	AFR_no_ADGC	AFR_only_ADGC	0.0480164	0.0410759
Jansen_s0.1_lambda0.0104250730637229	AFR_no_WES	AFR_only_WES	0.0366722	0.212515
Jansen_s0.1_lambda0.00894154240926558	AFR_no_ADGC	AFR_only_ADGC	0.0430022	0.0883061
Jansen_s0.1_lambda0.00894154240926558	AFR_no_WES	AFR_only_WES	0.0207272	0.862438
Jansen_s0.1_lambda0.00766912425150363	AFR_no_ADGC	AFR_only_ADGC	0.0337979	0.288441
Jansen_s0.1_lambda0.00766912425150363	AFR_no_WES	AFR_only_WES	0.023262	0.753884
Jansen_s0.1_lambda0.00657777641629862	AFR_no_ADGC	AFR_only_ADGC	0.0315046	0.369712
Jansen_s0.1_lambda0.00657777641629862	AFR_no_WES	AFR_only_WES	0.0188156	0.926199
Jansen_s0.1_lambda0.00564173185410724	AFR_no_ADGC	AFR_only_ADGC	0.0289344	0.476375
Jansen_s0.1_lambda0.00564173185410724	AFR_no_WES	AFR_only_WES	0.021331	0.838598
Jansen_s0.1_lambda0.00483889027221738	AFR_no_ADGC	AFR_only_ADGC	0.0172405	0.960587
Jansen_s0.1_lambda0.00483889027221738	AFR_no_WES	AFR_only_WES	0.0258646	0.62943
Jansen_s0.1_lambda0.00415029634021222	AFR_no_ADGC	AFR_only_ADGC	0.0248759	0.668346
Jansen_s0.1_lambda0.00415029634021222	AFR_no_WES	AFR_only_WES	0.0302335	0.429771
Jansen_s0.1_lambda0.00355969214893682	AFR_no_ADGC	AFR_only_ADGC	0.0228764	0.763879
Jansen_s0.1_lambda0.00355969214893682	AFR_no_WES	AFR_only_WES	0.0206142	0.866723
Jansen_s0.1_lambda0.00305313335638932	AFR_no_ADGC	AFR_only_ADGC	0.0215536	0.822771
Jansen_s0.1_lambda0.00305313335638932	AFR_no_WES	AFR_only_WES	0.0177823	0.952042
Jansen_s0.1_lambda0.00261865995762617	AFR_no_ADGC	AFR_only_ADGC	0.0297331	0.441593
Jansen_s0.1_lambda0.00261865995762617	AFR_no_WES	AFR_only_WES	0.0172657	0.962549
Jansen_s0.1_lambda0.00224601390546017	AFR_no_ADGC	AFR_only_ADGC	0.0196644	0.895446
Jansen_s0.1_lambda0.00224601390546017	AFR_no_WES	AFR_only_WES	0.017398	0.96001
Jansen_s0.1_lambda0.0019263969148913	AFR_no_ADGC	AFR_only_ADGC	0.0216756	0.817567
Jansen_s0.1_lambda0.0019263969148913	AFR_no_WES	AFR_only_WES	0.0204689	0.872146
Jansen_s0.1_lambda0.00165226273296042	AFR_no_ADGC	AFR_only_ADGC	0.0207166	0.856948
Jansen_s0.1_lambda0.00165226273296042	AFR_no_WES	AFR_only_WES	0.0253705	0.653307
Jansen_s0.1_lambda0.00141713896945474	AFR_no_ADGC	AFR_only_ADGC	0.021788	0.812716
Jansen_s0.1_lambda0.00141713896945474	AFR_no_WES	AFR_only_WES	0.0341955	0.28368
Jansen_s0.1_lambda0.00121547428183465	AFR_no_ADGC	AFR_only_ADGC	0.0248727	0.668497
Jansen_s0.1_lambda0.00121547428183465	AFR_no_WES	AFR_only_WES	0.0350641	0.256981
Jansen_s0.1_lambda0.0010425073063723	AFR_no_ADGC	AFR_only_ADGC	0.0272753	0.552529
Jansen_s0.1_lambda0.0010425073063723	AFR_no_WES	AFR_only_WES	0.0394524	0.149851
Jansen_s0.1_lambda0.000894154240926558	AFR_no_ADGC	AFR_only_ADGC	0.0313285	0.376512
Jansen_s0.1_lambda0.000894154240926558	AFR_no_WES	AFR_only_WES	0.0393167	0.152519
Jansen_s0.1_lambda0.000766912425150363	AFR_no_ADGC	AFR_only_ADGC	0.0332824	0.305518
Jansen_s0.1_lambda0.000766912425150363	AFR_no_WES	AFR_only_WES	0.035458	0.245499
Jansen_s0.1_lambda0.000657777641629863	AFR_no_ADGC	AFR_only_ADGC	0.0355853	0.234531
Jansen_s0.1_lambda0.000657777641629863	AFR_no_WES	AFR_only_WES	0.0316316	0.373733
Jansen_s0.1_lambda0.000564173185410724	AFR_no_ADGC	AFR_only_ADGC	0.0307939	0.397635
Jansen_s0.1_lambda0.000564173185410724	AFR_no_WES	AFR_only_WES	0.0290323	0.481472
Jansen_s0.1_lambda0.000483889027221738	AFR_no_ADGC	AFR_only_ADGC	0.0300683	0.427415
Jansen_s0.1_lambda0.000483889027221738	AFR_no_WES	AFR_only_WES	0.0249766	0.672344
Jansen_s0.01_lambda0.0415029634021222	AFR_no_ADGC	AFR_only_ADGC	0.0521671	0.020455
Jansen_s0.01_lambda0.0415029634021222	AFR_no_WES	AFR_only_WES	0.0425748	0.0981376
Jansen_s0.01_lambda0.0355969214893682	AFR_no_ADGC	AFR_only_ADGC	0.0540638	0.0145922
Jansen_s0.01_lambda0.0355969214893682	AFR_no_WES	AFR_only_WES	0.0469308	0.0515197
Jansen_s0.01_lambda0.0305313335638932	AFR_no_ADGC	AFR_only_ADGC	0.0550333	0.0122215
Jansen_s0.01_lambda0.0305313335638932	AFR_no_WES	AFR_only_WES	0.0538926	0.0161546
Jansen_s0.01_lambda0.0261865995762617	AFR_no_ADGC	AFR_only_ADGC	0.0578422	0.00718366
Jansen_s0.01_lambda0.0261865995762617	AFR_no_WES	AFR_only_WES	0.0585586	0.00679055
Jansen_s0.01_lambda0.0224601390546017	AFR_no_ADGC	AFR_only_ADGC	0.0602236	0.00448449
Jansen_s0.01_lambda0.0224601390546017	AFR_no_WES	AFR_only_WES	0.0545675	0.0143147
Jansen_s0.01_lambda0.019263969148913	AFR_no_ADGC	AFR_only_ADGC	0.0664269	0.00120219
Jansen_s0.01_lambda0.019263969148913	AFR_no_WES	AFR_only_WES	0.0532952	0.017957
Jansen_s0.01_lambda0.0165226273296042	AFR_no_ADGC	AFR_only_ADGC	0.0436556	0.0803052
Jansen_s0.01_lambda0.0165226273296042	AFR_no_WES	AFR_only_WES	0.0321031	0.355918
Jansen_s0.01_lambda0.0141713896945474	AFR_no_ADGC	AFR_only_ADGC	0.0367373	0.204024
Jansen_s0.01_lambda0.0141713896945474	AFR_no_WES	AFR_only_WES	0.0328877	0.327514
Jansen_s0.01_lambda0.0121547428183465	AFR_no_ADGC	AFR_only_ADGC	0.0541147	0.014458
Jansen_s0.01_lambda0.0121547428183465	AFR_no_WES	AFR_only_WES	0.0358778	0.233688
Jansen_s0.01_lambda0.0104250730637229	AFR_no_ADGC	AFR_only_ADGC	0.0513206	0.0236907
Jansen_s0.01_lambda0.0104250730637229	AFR_no_WES	AFR_only_WES	0.034034	0.288854
Jansen_s0.01_lambda0.00894154240926558	AFR_no_ADGC	AFR_only_ADGC	0.0511477	0.0244048
Jansen_s0.01_lambda0.00894154240926558	AFR_no_WES	AFR_only_WES	0.0169427	0.968305
Jansen_s0.01_lambda0.00766912425150363	AFR_no_ADGC	AFR_only_ADGC	0.0371839	0.193055
Jansen_s0.01_lambda0.00766912425150363	AFR_no_WES	AFR_only_WES	0.0284155	0.50915
Jansen_s0.01_lambda0.00657777641629862	AFR_no_ADGC	AFR_only_ADGC	0.0367108	0.20469
Jansen_s0.01_lambda0.00657777641629862	AFR_no_WES	AFR_only_WES	0.024799	0.680912
Jansen_s0.01_lambda0.00564173185410724	AFR_no_ADGC	AFR_only_ADGC	0.0219058	0.807603
Jansen_s0.01_lambda0.00564173185410724	AFR_no_WES	AFR_only_WES	0.0306694	0.411799
Jansen_s0.01_lambda0.00483889027221738	AFR_no_ADGC	AFR_only_ADGC	0.0291985	0.464718
Jansen_s0.01_lambda0.00483889027221738	AFR_no_WES	AFR_only_WES	0.0323905	0.345333
Jansen_s0.01_lambda0.00415029634021222	AFR_no_ADGC	AFR_only_ADGC	0.0204525	0.867108
Jansen_s0.01_lambda0.00415029634021222	AFR_no_WES	AFR_only_WES	0.0261358	0.616351
Jansen_s0.01_lambda0.00355969214893682	AFR_no_ADGC	AFR_only_ADGC	0.023498	0.734736
Jansen_s0.01_lambda0.00355969214893682	AFR_no_WES	AFR_only_WES	0.0250153	0.670473
Jansen_s0.01_lambda0.00305313335638932	AFR_no_ADGC	AFR_only_ADGC	0.0247688	0.673552
Jansen_s0.01_lambda0.00305313335638932	AFR_no_WES	AFR_only_WES	0.0206465	0.865505
Jansen_s0.01_lambda0.00261865995762617	AFR_no_ADGC	AFR_only_ADGC	0.0241217	0.704904
Jansen_s0.01_lambda0.00261865995762617	AFR_no_WES	AFR_only_WES	0.0220479	0.80846
Jansen_s0.01_lambda0.00224601390546017	AFR_no_ADGC	AFR_only_ADGC	0.0219927	0.80379
Jansen_s0.01_lambda0.00224601390546017	AFR_no_WES	AFR_only_WES	0.026717	0.588474
Jansen_s0.01_lambda0.0019263969148913	AFR_no_ADGC	AFR_only_ADGC	0.0251952	0.652797
Jansen_s0.01_lambda0.0019263969148913	AFR_no_WES	AFR_only_WES	0.0198747	0.893251
Jansen_s0.01_lambda0.00165226273296042	AFR_no_ADGC	AFR_only_ADGC	0.0249491	0.664773
Jansen_s0.01_lambda0.00165226273296042	AFR_no_WES	AFR_only_WES	0.0259485	0.625378
Jansen_s0.01_lambda0.00141713896945474	AFR_no_ADGC	AFR_only_ADGC	0.026361	0.596193
Jansen_s0.01_lambda0.00141713896945474	AFR_no_WES	AFR_only_WES	0.0287094	0.495874
Jansen_s0.01_lambda0.00121547428183465	AFR_no_ADGC	AFR_only_ADGC	0.0188635	0.920828
Jansen_s0.01_lambda0.00121547428183465	AFR_no_WES	AFR_only_WES	0.0258581	0.629743
Jansen_s0.01_lambda0.0010425073063723	AFR_no_ADGC	AFR_only_ADGC	0.0279128	0.522705
Jansen_s0.01_lambda0.0010425073063723	AFR_no_WES	AFR_only_WES	0.0395621	0.147719
Jansen_s0.01_lambda0.000894154240926558	AFR_no_ADGC	AFR_only_ADGC	0.0318069	0.358221
Jansen_s0.01_lambda0.000894154240926558	AFR_no_WES	AFR_only_WES	0.036036	0.229348
Jansen_s0.01_lambda0.000766912425150363	AFR_no_ADGC	AFR_only_ADGC	0.0352586	0.243779
Jansen_s0.01_lambda0.000766912425150363	AFR_no_WES	AFR_only_WES	0.0330233	0.322764
Jansen_s0.01_lambda0.000657777641629863	AFR_no_ADGC	AFR_only_ADGC	0.0364223	0.212047
Jansen_s0.01_lambda0.000657777641629863	AFR_no_WES	AFR_only_WES	0.0304401	0.421195
Jansen_s0.01_lambda0.000564173185410724	AFR_no_ADGC	AFR_only_ADGC	0.0351833	0.245948
Jansen_s0.01_lambda0.000564173185410724	AFR_no_WES	AFR_only_WES	0.0282767	0.515474
Jansen_s0.01_lambda0.000483889027221738	AFR_no_ADGC	AFR_only_ADGC	0.0265731	0.585982
Jansen_s0.01_lambda0.000483889027221738	AFR_no_WES	AFR_only_WES	0.0245697	0.69195
Jansen_s0.001_lambda0.0415029634021222	AFR_no_ADGC	AFR_only_ADGC	0.0504752	0.0273677
Jansen_s0.001_lambda0.0415029634021222	AFR_no_WES	AFR_only_WES	0.0417773	0.10968
Jansen_s0.001_lambda0.0355969214893682	AFR_no_ADGC	AFR_only_ADGC	0.0522965	0.0199966
Jansen_s0.001_lambda0.0355969214893682	AFR_no_WES	AFR_only_WES	0.0462818	0.0569372
Jansen_s0.001_lambda0.0305313335638932	AFR_no_ADGC	AFR_only_ADGC	0.0607954	0.00399351
Jansen_s0.001_lambda0.0305313335638932	AFR_no_WES	AFR_only_WES	0.0534276	0.0175428
Jansen_s0.001_lambda0.0261865995762617	AFR_no_ADGC	AFR_only_ADGC	0.0612515	0.00363782
Jansen_s0.001_lambda0.0261865995762617	AFR_no_WES	AFR_only_WES	0.0522232	0.0216469
Jansen_s0.001_lambda0.0224601390546017	AFR_no_ADGC	AFR_only_ADGC	0.0623356	0.00290629
Jansen_s0.001_lambda0.0224601390546017	AFR_no_WES	AFR_only_WES	0.0565275	0.00999023
Jansen_s0.001_lambda0.019263969148913	AFR_no_ADGC	AFR_only_ADGC	0.065939	0.00133959
Jansen_s0.001_lambda0.019263969148913	AFR_no_WES	AFR_only_WES	0.0513707	0.0250473
Jansen_s0.001_lambda0.0165226273296042	AFR_no_ADGC	AFR_only_ADGC	0.0425566	0.094136
Jansen_s0.001_lambda0.0165226273296042	AFR_no_WES	AFR_only_WES	0.0196487	0.900803
Jansen_s0.001_lambda0.0141713896945474	AFR_no_ADGC	AFR_only_ADGC	0.0433469	0.0840053
Jansen_s0.001_lambda0.0141713896945474	AFR_no_WES	AFR_only_WES	0.0328877	0.327514
Jansen_s0.001_lambda0.0121547428183465	AFR_no_ADGC	AFR_only_ADGC	0.0569522	0.00852518
Jansen_s0.001_lambda0.0121547428183465	AFR_no_WES	AFR_only_WES	0.0343763	0.277964
Jansen_s0.001_lambda0.0104250730637229	AFR_no_ADGC	AFR_only_ADGC	0.0466194	0.051271
Jansen_s0.001_lambda0.0104250730637229	AFR_no_WES	AFR_only_WES	0.0312441	0.388791
Jansen_s0.001_lambda0.00894154240926558	AFR_no_ADGC	AFR_only_ADGC	0.0603764	0.00434817
Jansen_s0.001_lambda0.00894154240926558	AFR_no_WES	AFR_only_WES	0.0161355	0.980081
Jansen_s0.001_lambda0.00766912425150363	AFR_no_ADGC	AFR_only_ADGC	0.0414227	0.110438
Jansen_s0.001_lambda0.00766912425150363	AFR_no_WES	AFR_only_WES	0.0280087	0.527776
Jansen_s0.001_lambda0.00657777641629862	AFR_no_ADGC	AFR_only_ADGC	0.0360064	0.223003
Jansen_s0.001_lambda0.00657777641629862	AFR_no_WES	AFR_only_WES	0.0255998	0.642222
Jansen_s0.001_lambda0.00564173185410724	AFR_no_ADGC	AFR_only_ADGC	0.0230631	0.755205
Jansen_s0.001_lambda0.00564173185410724	AFR_no_WES	AFR_only_WES	0.0304175	0.42213
Jansen_s0.001_lambda0.00483889027221738	AFR_no_ADGC	AFR_only_ADGC	0.0268521	0.572627
Jansen_s0.001_lambda0.00483889027221738	AFR_no_WES	AFR_only_WES	0.0334593	0.307817
Jansen_s0.001_lambda0.00415029634021222	AFR_no_ADGC	AFR_only_ADGC	0.0209808	0.846462
Jansen_s0.001_lambda0.00415029634021222	AFR_no_WES	AFR_only_WES	0.025913	0.627094
Jansen_s0.001_lambda0.00355969214893682	AFR_no_ADGC	AFR_only_ADGC	0.023429	0.738007
Jansen_s0.001_lambda0.00355969214893682	AFR_no_WES	AFR_only_WES	0.0247312	0.68418
Jansen_s0.001_lambda0.00305313335638932	AFR_no_ADGC	AFR_only_ADGC	0.020688	0.858065
Jansen_s0.001_lambda0.00305313335638932	AFR_no_WES	AFR_only_WES	0.0228648	0.772138
Jansen_s0.001_lambda0.00261865995762617	AFR_no_ADGC	AFR_only_ADGC	0.0251347	0.655743
Jansen_s0.001_lambda0.00261865995762617	AFR_no_WES	AFR_only_WES	0.0235752	0.73927
Jansen_s0.001_lambda0.00224601390546017	AFR_no_ADGC	AFR_only_ADGC	0.0215324	0.823668
Jansen_s0.001_lambda0.00224601390546017	AFR_no_WES	AFR_only_WES	0.0239562	0.721279
Jansen_s0.001_lambda0.0019263969148913	AFR_no_ADGC	AFR_only_ADGC	0.0259536	0.615908
Jansen_s0.001_lambda0.0019263969148913	AFR_no_WES	AFR_only_WES	0.0192547	0.913302
Jansen_s0.001_lambda0.00165226273296042	AFR_no_ADGC	AFR_only_ADGC	0.0231065	0.75317
Jansen_s0.001_lambda0.00165226273296042	AFR_no_WES	AFR_only_WES	0.0267364	0.58755
Jansen_s0.001_lambda0.00141713896945474	AFR_no_ADGC	AFR_only_ADGC	0.0261923	0.604337
Jansen_s0.001_lambda0.00141713896945474	AFR_no_WES	AFR_only_WES	0.0285092	0.504903
Jansen_s0.001_lambda0.00121547428183465	AFR_no_ADGC	AFR_only_ADGC	0.0184615	0.932168
Jansen_s0.001_lambda0.00121547428183465	AFR_no_WES	AFR_only_WES	0.0270884	0.570817
Jansen_s0.001_lambda0.0010425073063723	AFR_no_ADGC	AFR_only_ADGC	0.0297448	0.441092
Jansen_s0.001_lambda0.0010425073063723	AFR_no_WES	AFR_only_WES	0.0398463	0.142314
Jansen_s0.001_lambda0.000894154240926558	AFR_no_ADGC	AFR_only_ADGC	0.0312861	0.378163
Jansen_s0.001_lambda0.000894154240926558	AFR_no_WES	AFR_only_WES	0.0359811	0.230847
Jansen_s0.001_lambda0.000766912425150363	AFR_no_ADGC	AFR_only_ADGC	0.0345617	0.264405
Jansen_s0.001_lambda0.000766912425150363	AFR_no_WES	AFR_only_WES	0.0322258	0.351373
Jansen_s0.001_lambda0.000657777641629863	AFR_no_ADGC	AFR_only_ADGC	0.034777	0.2579
Jansen_s0.001_lambda0.000657777641629863	AFR_no_WES	AFR_only_WES	0.0303045	0.426812
Jansen_s0.001_lambda0.000564173185410724	AFR_no_ADGC	AFR_only_ADGC	0.0338255	0.287546
Jansen_s0.001_lambda0.000564173185410724	AFR_no_WES	AFR_only_WES	0.0287094	0.495874
Jansen_s0.001_lambda0.000483889027221738	AFR_no_ADGC	AFR_only_ADGC	0.0269507	0.567919
Jansen_s0.001_lambda0.000483889027221738	AFR_no_WES	AFR_only_WES	0.0234493	0.745166
Jansen_quickprs	AFR_no_ADGC	AFR_only_ADGC	0.0227003	0.771992
Jansen_quickprs	AFR_no_WES	AFR_only_WES	0.0266847	0.590018
Jansen_phi_auto	AFR_no_ADGC	AFR_only_ADGC	0.0209787	0.846557
Jansen_phi_auto	AFR_no_WES	AFR_only_WES	0.0226323	0.782658
Jansen_phi_1e+00	AFR_no_ADGC	AFR_only_ADGC	0.030535	0.408113
Jansen_phi_1e+00	AFR_no_WES	AFR_only_WES	0.0305854	0.415226
Jansen_phi_1e-06	AFR_no_ADGC	AFR_only_ADGC	0.0224425	0.783729
Jansen_phi_1e-06	AFR_no_WES	AFR_only_WES	0.0236688	0.734868
Jansen_phi_1e-04	AFR_no_ADGC	AFR_only_ADGC	0.01737	0.958007
Jansen_phi_1e-04	AFR_no_WES	AFR_only_WES	0.0271885	0.566082
Jansen_phi_1e-02	AFR_no_ADGC	AFR_only_ADGC	0.023342	0.742122
Jansen_phi_1e-02	AFR_no_WES	AFR_only_WES	0.0300171	0.438852
Jansen_ldak_Model99	AFR_no_ADGC	AFR_only_ADGC	0.0279924	0.519032
Jansen_ldak_Model99	AFR_no_WES	AFR_only_WES	0.0252414	0.659552
Jansen_ldak_Model98	AFR_no_ADGC	AFR_only_ADGC	0.0265678	0.586248
Jansen_ldak_Model98	AFR_no_WES	AFR_only_WES	0.0271207	0.569288
Jansen_ldak_Model97	AFR_no_ADGC	AFR_only_ADGC	0.0245131	0.685973
Jansen_ldak_Model97	AFR_no_WES	AFR_only_WES	0.0247538	0.683093
Jansen_ldak_Model96	AFR_no_ADGC	AFR_only_ADGC	0.0244123	0.690857
Jansen_ldak_Model96	AFR_no_WES	AFR_only_WES	0.0261294	0.616664
Jansen_ldak_Model95	AFR_no_ADGC	AFR_only_ADGC	0.0261817	0.604851
Jansen_ldak_Model95	AFR_no_WES	AFR_only_WES	0.0255869	0.642847
Jansen_ldak_Model94	AFR_no_ADGC	AFR_only_ADGC	0.0243551	0.693632
Jansen_ldak_Model94	AFR_no_WES	AFR_only_WES	0.0237818	0.729536
Jansen_ldak_Model93	AFR_no_ADGC	AFR_only_ADGC	0.0240803	0.706884
Jansen_ldak_Model93	AFR_no_WES	AFR_only_WES	0.0255481	0.644721
Jansen_ldak_Model92	AFR_no_ADGC	AFR_only_ADGC	0.0246945	0.677154
Jansen_ldak_Model92	AFR_no_WES	AFR_only_WES	0.0264167	0.602848
Jansen_ldak_Model91	AFR_no_ADGC	AFR_only_ADGC	0.0250435	0.660178
Jansen_ldak_Model91	AFR_no_WES	AFR_only_WES	0.028606	0.500526
Jansen_ldak_Model90	AFR_no_ADGC	AFR_only_ADGC	0.0295729	0.448456
Jansen_ldak_Model90	AFR_no_WES	AFR_only_WES	0.0261197	0.61713
Jansen_ldak_Model9	AFR_no_ADGC	AFR_only_ADGC	0.0255771	0.634199
Jansen_ldak_Model9	AFR_no_WES	AFR_only_WES	0.0308276	0.405387
Jansen_ldak_Model89	AFR_no_ADGC	AFR_only_ADGC	0.0269974	0.565697
Jansen_ldak_Model89	AFR_no_WES	AFR_only_WES	0.0297652	0.449555
Jansen_ldak_Model88	AFR_no_ADGC	AFR_only_ADGC	0.0238289	0.718959
Jansen_ldak_Model88	AFR_no_WES	AFR_only_WES	0.0286448	0.49878
Jansen_ldak_Model87	AFR_no_ADGC	AFR_only_ADGC	0.0226631	0.773701
Jansen_ldak_Model87	AFR_no_WES	AFR_only_WES	0.0220156	0.809855
Jansen_ldak_Model86	AFR_no_ADGC	AFR_only_ADGC	0.0220256	0.802339
Jansen_ldak_Model86	AFR_no_WES	AFR_only_WES	0.0224967	0.788731
Jansen_ldak_Model85	AFR_no_ADGC	AFR_only_ADGC	0.0231108	0.752972
Jansen_ldak_Model85	AFR_no_WES	AFR_only_WES	0.0228551	0.77258
Jansen_ldak_Model84	AFR_no_ADGC	AFR_only_ADGC	0.0246913	0.677311
Jansen_ldak_Model84	AFR_no_WES	AFR_only_WES	0.026646	0.591869
Jansen_ldak_Model83	AFR_no_ADGC	AFR_only_ADGC	0.0246881	0.677469
Jansen_ldak_Model83	AFR_no_WES	AFR_only_WES	0.0284155	0.50915
Jansen_ldak_Model82	AFR_no_ADGC	AFR_only_ADGC	0.025611	0.632545
Jansen_ldak_Model82	AFR_no_WES	AFR_only_WES	0.0271949	0.565776
Jansen_ldak_Model81	AFR_no_ADGC	AFR_only_ADGC	0.0294149	0.455284
Jansen_ldak_Model81	AFR_no_WES	AFR_only_WES	0.028535	0.503733
Jansen_ldak_Model80	AFR_no_ADGC	AFR_only_ADGC	0.0264119	0.593742
Jansen_ldak_Model80	AFR_no_WES	AFR_only_WES	0.0285479	0.503149
Jansen_ldak_Model8	AFR_no_ADGC	AFR_only_ADGC	0.0377578	0.179638
Jansen_ldak_Model8	AFR_no_WES	AFR_only_WES	0.0234977	0.7429
Jansen_ldak_Model79	AFR_no_ADGC	AFR_only_ADGC	0.0248207	0.67102
Jansen_ldak_Model79	AFR_no_WES	AFR_only_WES	0.0295069	0.460675
Jansen_ldak_Model78	AFR_no_ADGC	AFR_only_ADGC	0.0244505	0.688997
Jansen_ldak_Model78	AFR_no_WES	AFR_only_WES	0.029888	0.444323
Jansen_ldak_Model77	AFR_no_ADGC	AFR_only_ADGC	0.0265519	0.587004
Jansen_ldak_Model77	AFR_no_WES	AFR_only_WES	0.030608	0.414303
Jansen_ldak_Model76	AFR_no_ADGC	AFR_only_ADGC	0.0235383	0.732823
Jansen_ldak_Model76	AFR_no_WES	AFR_only_WES	0.0241144	0.713753
Jansen_ldak_Model75	AFR_no_ADGC	AFR_only_ADGC	0.0243434	0.69419
Jansen_ldak_Model75	AFR_no_WES	AFR_only_WES	0.0264264	0.602384
Jansen_ldak_Model74	AFR_no_ADGC	AFR_only_ADGC	0.0269762	0.566708
Jansen_ldak_Model74	AFR_no_WES	AFR_only_WES	0.0314185	0.38197
Jansen_ldak_Model73	AFR_no_ADGC	AFR_only_ADGC	0.0272668	0.552922
Jansen_ldak_Model73	AFR_no_WES	AFR_only_WES	0.0298492	0.445973
Jansen_ldak_Model72	AFR_no_ADGC	AFR_only_ADGC	0.0295082	0.451245
Jansen_ldak_Model72	AFR_no_WES	AFR_only_WES	0.0278181	0.536588
Jansen_ldak_Model71	AFR_no_ADGC	AFR_only_ADGC	0.0271555	0.558192
Jansen_ldak_Model71	AFR_no_WES	AFR_only_WES	0.028183	0.519759
Jansen_ldak_Model70	AFR_no_ADGC	AFR_only_ADGC	0.0257691	0.624861
Jansen_ldak_Model70	AFR_no_WES	AFR_only_WES	0.0278311	0.535988
Jansen_ldak_Model7	AFR_no_ADGC	AFR_only_ADGC	0.0325346	0.331525
Jansen_ldak_Model7	AFR_no_WES	AFR_only_WES	0.0406729	0.127491
Jansen_ldak_Model69	AFR_no_ADGC	AFR_only_ADGC	0.0240156	0.709999
Jansen_ldak_Model69	AFR_no_WES	AFR_only_WES	0.0292389	0.472362
Jansen_ldak_Model68	AFR_no_ADGC	AFR_only_ADGC	0.0249247	0.66596
Jansen_ldak_Model68	AFR_no_WES	AFR_only_WES	0.031186	0.391081
Jansen_ldak_Model67	AFR_no_ADGC	AFR_only_ADGC	0.0281611	0.511273
Jansen_ldak_Model67	AFR_no_WES	AFR_only_WES	0.0320676	0.357241
Jansen_ldak_Model66	AFR_no_ADGC	AFR_only_ADGC	0.0291635	0.466257
Jansen_ldak_Model66	AFR_no_WES	AFR_only_WES	0.0354225	0.246518
Jansen_ldak_Model65	AFR_no_ADGC	AFR_only_ADGC	0.0274037	0.546473
Jansen_ldak_Model65	AFR_no_WES	AFR_only_WES	0.0304304	0.421596
Jansen_ldak_Model64	AFR_no_ADGC	AFR_only_ADGC	0.0257404	0.626253
Jansen_ldak_Model64	AFR_no_WES	AFR_only_WES	0.0289031	0.487211
Jansen_ldak_Model63	AFR_no_ADGC	AFR_only_ADGC	0.0280391	0.51688
Jansen_ldak_Model63	AFR_no_WES	AFR_only_WES	0.0256805	0.63832
Jansen_ldak_Model62	AFR_no_ADGC	AFR_only_ADGC	0.0286533	0.488927
Jansen_ldak_Model62	AFR_no_WES	AFR_only_WES	0.0278311	0.535988
Jansen_ldak_Model61	AFR_no_ADGC	AFR_only_ADGC	0.0262719	0.600497
Jansen_ldak_Model61	AFR_no_WES	AFR_only_WES	0.0287513	0.493992
Jansen_ldak_Model60	AFR_no_ADGC	AFR_only_ADGC	0.0249427	0.665083
Jansen_ldak_Model60	AFR_no_WES	AFR_only_WES	0.0276664	0.543646
Jansen_ldak_Model6	AFR_no_ADGC	AFR_only_ADGC	0.0263758	0.595479
Jansen_ldak_Model6	AFR_no_WES	AFR_only_WES	0.027111	0.569745
Jansen_ldak_Model59	AFR_no_ADGC	AFR_only_ADGC	0.0251188	0.65651
Jansen_ldak_Model59	AFR_no_WES	AFR_only_WES	0.0284026	0.509737
Jansen_ldak_Model58	AFR_no_ADGC	AFR_only_ADGC	0.025715	0.627488
Jansen_ldak_Model58	AFR_no_WES	AFR_only_WES	0.0303917	0.423198
Jansen_ldak_Model57	AFR_no_ADGC	AFR_only_ADGC	0.0282152	0.508797
Jansen_ldak_Model57	AFR_no_WES	AFR_only_WES	0.0343537	0.278674
Jansen_ldak_Model56	AFR_no_ADGC	AFR_only_ADGC	0.0297777	0.439694
Jansen_ldak_Model56	AFR_no_WES	AFR_only_WES	0.0367626	0.210201
Jansen_ldak_Model55	AFR_no_ADGC	AFR_only_ADGC	0.0289513	0.475618
Jansen_ldak_Model55	AFR_no_WES	AFR_only_WES	0.0350027	0.258804
Jansen_ldak_Model54	AFR_no_ADGC	AFR_only_ADGC	0.0264766	0.590626
Jansen_ldak_Model54	AFR_no_WES	AFR_only_WES	0.0262101	0.612778
Jansen_ldak_Model53	AFR_no_ADGC	AFR_only_ADGC	0.026746	0.577695
Jansen_ldak_Model53	AFR_no_WES	AFR_only_WES	0.0239336	0.72235
Jansen_ldak_Model52	AFR_no_ADGC	AFR_only_ADGC	0.0282618	0.506663
Jansen_ldak_Model52	AFR_no_WES	AFR_only_WES	0.0258291	0.631145
Jansen_ldak_Model51	AFR_no_ADGC	AFR_only_ADGC	0.0263652	0.595992
Jansen_ldak_Model51	AFR_no_WES	AFR_only_WES	0.0288999	0.487353
Jansen_ldak_Model50	AFR_no_ADGC	AFR_only_ADGC	0.0250721	0.658783
Jansen_ldak_Model50	AFR_no_WES	AFR_only_WES	0.0290645	0.480045
Jansen_ldak_Model5	AFR_no_ADGC	AFR_only_ADGC	0.0316573	0.36388
Jansen_ldak_Model5	AFR_no_WES	AFR_only_WES	0.0413833	0.115783
Jansen_ldak_Model49	AFR_no_ADGC	AFR_only_ADGC	0.0252408	0.650567
Jansen_ldak_Model49	AFR_no_WES	AFR_only_WES	0.03127	0.387776
Jansen_ldak_Model48	AFR_no_ADGC	AFR_only_ADGC	0.0274896	0.542434
Jansen_ldak_Model48	AFR_no_WES	AFR_only_WES	0.0323646	0.346276
Jansen_ldak_Model47	AFR_no_ADGC	AFR_only_ADGC	0.0285779	0.492318
Jansen_ldak_Model47	AFR_no_WES	AFR_only_WES	0.0346928	0.268161
Jansen_ldak_Model46	AFR_no_ADGC	AFR_only_ADGC	0.0297777	0.439694
Jansen_ldak_Model46	AFR_no_WES	AFR_only_WES	0.0357067	0.23845
Jansen_ldak_Model45	AFR_no_ADGC	AFR_only_ADGC	0.0306252	0.404445
Jansen_ldak_Model45	AFR_no_WES	AFR_only_WES	0.0341664	0.284607
Jansen_ldak_Model44	AFR_no_ADGC	AFR_only_ADGC	0.0291094	0.468634
Jansen_ldak_Model44	AFR_no_WES	AFR_only_WES	0.0350189	0.258323
Jansen_ldak_Model43	AFR_no_ADGC	AFR_only_ADGC	0.0280571	0.51605
Jansen_ldak_Model43	AFR_no_WES	AFR_only_WES	0.025138	0.664545
Jansen_ldak_Model42	AFR_no_ADGC	AFR_only_ADGC	0.0257616	0.62522
Jansen_ldak_Model42	AFR_no_WES	AFR_only_WES	0.0278989	0.532846
Jansen_ldak_Model41	AFR_no_ADGC	AFR_only_ADGC	0.0264766	0.590626
Jansen_ldak_Model41	AFR_no_WES	AFR_only_WES	0.0289128	0.486778
Jansen_ldak_Model40	AFR_no_ADGC	AFR_only_ADGC	0.0254529	0.640237
Jansen_ldak_Model40	AFR_no_WES	AFR_only_WES	0.0303497	0.424936
Jansen_ldak_Model4	AFR_no_ADGC	AFR_only_ADGC	0.0372804	0.190745
Jansen_ldak_Model4	AFR_no_WES	AFR_only_WES	0.0338403	0.295152
Jansen_ldak_Model39	AFR_no_ADGC	AFR_only_ADGC	0.0270621	0.562621
Jansen_ldak_Model39	AFR_no_WES	AFR_only_WES	0.0315541	0.376716
Jansen_ldak_Model38	AFR_no_ADGC	AFR_only_ADGC	0.0285313	0.494424
Jansen_ldak_Model38	AFR_no_WES	AFR_only_WES	0.0329329	0.325926
Jansen_ldak_Model37	AFR_no_ADGC	AFR_only_ADGC	0.0283732	0.501588
Jansen_ldak_Model37	AFR_no_WES	AFR_only_WES	0.0357616	0.236915
Jansen_ldak_Model36	AFR_no_ADGC	AFR_only_ADGC	0.0297777	0.439694
Jansen_ldak_Model36	AFR_no_WES	AFR_only_WES	0.0367755	0.209872
Jansen_ldak_Model35	AFR_no_ADGC	AFR_only_ADGC	0.0315088	0.36955
Jansen_ldak_Model35	AFR_no_WES	AFR_only_WES	0.0347347	0.26688
Jansen_ldak_Model34	AFR_no_ADGC	AFR_only_ADGC	0.0271841	0.556834
Jansen_ldak_Model34	AFR_no_WES	AFR_only_WES	0.0348155	0.264428
Jansen_ldak_Model33	AFR_no_ADGC	AFR_only_ADGC	0.0280964	0.514243
Jansen_ldak_Model33	AFR_no_WES	AFR_only_WES	0.0349511	0.260347
Jansen_ldak_Model32	AFR_no_ADGC	AFR_only_ADGC	0.0256396	0.631152
Jansen_ldak_Model32	AFR_no_WES	AFR_only_WES	0.0268979	0.579858
Jansen_ldak_Model31	AFR_no_ADGC	AFR_only_ADGC	0.0259091	0.618061
Jansen_ldak_Model31	AFR_no_WES	AFR_only_WES	0.0286964	0.496455
Jansen_ldak_Model30	AFR_no_ADGC	AFR_only_ADGC	0.0257691	0.624861
Jansen_ldak_Model30	AFR_no_WES	AFR_only_WES	0.029268	0.471089
Jansen_ldak_Model3	AFR_no_ADGC	AFR_only_ADGC	0.026345	0.596972
Jansen_ldak_Model3	AFR_no_WES	AFR_only_WES	0.0218896	0.815265
Jansen_ldak_Model29	AFR_no_ADGC	AFR_only_ADGC	0.0270154	0.564839
Jansen_ldak_Model29	AFR_no_WES	AFR_only_WES	0.0311214	0.393636
Jansen_ldak_Model28	AFR_no_ADGC	AFR_only_ADGC	0.0290054	0.473223
Jansen_ldak_Model28	AFR_no_WES	AFR_only_WES	0.0347186	0.267372
Jansen_ldak_Model27	AFR_no_ADGC	AFR_only_ADGC	0.0289407	0.47609
Jansen_ldak_Model27	AFR_no_WES	AFR_only_WES	0.0359779	0.230935
Jansen_ldak_Model26	AFR_no_ADGC	AFR_only_ADGC	0.0296663	0.444449
Jansen_ldak_Model26	AFR_no_WES	AFR_only_WES	0.0357745	0.236555
Jansen_ldak_Model25	AFR_no_ADGC	AFR_only_ADGC	0.0313508	0.375649
Jansen_ldak_Model25	AFR_no_WES	AFR_only_WES	0.0348833	0.262382
Jansen_ldak_Model24	AFR_no_ADGC	AFR_only_ADGC	0.0276657	0.534194
Jansen_ldak_Model24	AFR_no_WES	AFR_only_WES	0.0348155	0.264428
Jansen_ldak_Model236	AFR_no_ADGC	AFR_only_ADGC	0.0247645	0.673764
Jansen_ldak_Model236	AFR_no_WES	AFR_only_WES	0.0256289	0.640819
Jansen_ldak_Model235	AFR_no_ADGC	AFR_only_ADGC	0.023726	0.72389
Jansen_ldak_Model235	AFR_no_WES	AFR_only_WES	0.0279731	0.529414
Jansen_ldak_Model234	AFR_no_ADGC	AFR_only_ADGC	0.0258635	0.620283
Jansen_ldak_Model234	AFR_no_WES	AFR_only_WES	0.0288773	0.488362
Jansen_ldak_Model233	AFR_no_ADGC	AFR_only_ADGC	0.0250265	0.661012
Jansen_ldak_Model233	AFR_no_WES	AFR_only_WES	0.0278633	0.534493
Jansen_ldak_Model232	AFR_no_ADGC	AFR_only_ADGC	0.0214571	0.826849
Jansen_ldak_Model232	AFR_no_WES	AFR_only_WES	0.0294423	0.463479
Jansen_ldak_Model231	AFR_no_ADGC	AFR_only_ADGC	0.0216257	0.819697
Jansen_ldak_Model231	AFR_no_WES	AFR_only_WES	0.026223	0.612156
Jansen_ldak_Model230	AFR_no_ADGC	AFR_only_ADGC	0.0211049	0.841443
Jansen_ldak_Model230	AFR_no_WES	AFR_only_WES	0.0263037	0.608275
Jansen_ldak_Model23	AFR_no_ADGC	AFR_only_ADGC	0.0280964	0.514243
Jansen_ldak_Model23	AFR_no_WES	AFR_only_WES	0.0349511	0.260347
Jansen_ldak_Model229	AFR_no_ADGC	AFR_only_ADGC	0.0213849	0.829879
Jansen_ldak_Model229	AFR_no_WES	AFR_only_WES	0.0253447	0.654557
Jansen_ldak_Model228	AFR_no_ADGC	AFR_only_ADGC	0.0198871	0.887759
Jansen_ldak_Model228	AFR_no_WES	AFR_only_WES	0.0245826	0.691328
Jansen_ldak_Model227	AFR_no_ADGC	AFR_only_ADGC	0.0198585	0.888762
Jansen_ldak_Model227	AFR_no_WES	AFR_only_WES	0.0246505	0.688067
Jansen_ldak_Model226	AFR_no_ADGC	AFR_only_ADGC	0.0246828	0.677727
Jansen_ldak_Model226	AFR_no_WES	AFR_only_WES	0.0268849	0.580473
Jansen_ldak_Model225	AFR_no_ADGC	AFR_only_ADGC	0.0176532	0.952006
Jansen_ldak_Model225	AFR_no_WES	AFR_only_WES	0.0349382	0.260733
Jansen_ldak_Model224	AFR_no_ADGC	AFR_only_ADGC	0.0177677	0.949439
Jansen_ldak_Model224	AFR_no_WES	AFR_only_WES	0.0323614	0.346394
Jansen_ldak_Model223	AFR_no_ADGC	AFR_only_ADGC	0.0206074	0.861186
Jansen_ldak_Model223	AFR_no_WES	AFR_only_WES	0.0333043	0.313076
Jansen_ldak_Model222	AFR_no_ADGC	AFR_only_ADGC	0.0220617	0.800749
Jansen_ldak_Model222	AFR_no_WES	AFR_only_WES	0.028606	0.500526
Jansen_ldak_Model221	AFR_no_ADGC	AFR_only_ADGC	0.0266845	0.580638
Jansen_ldak_Model221	AFR_no_WES	AFR_only_WES	0.0288288	0.490522
Jansen_ldak_Model220	AFR_no_ADGC	AFR_only_ADGC	0.0277548	0.530038
Jansen_ldak_Model220	AFR_no_WES	AFR_only_WES	0.0253253	0.655491
Jansen_ldak_Model22	AFR_no_ADGC	AFR_only_ADGC	0.0251241	0.656258
Jansen_ldak_Model22	AFR_no_WES	AFR_only_WES	0.031961	0.361229
Jansen_ldak_Model219	AFR_no_ADGC	AFR_only_ADGC	0.0302476	0.419939
Jansen_ldak_Model219	AFR_no_WES	AFR_only_WES	0.0251187	0.665483
Jansen_ldak_Model218	AFR_no_ADGC	AFR_only_ADGC	0.0278025	0.527824
Jansen_ldak_Model218	AFR_no_WES	AFR_only_WES	0.0254061	0.651588
Jansen_ldak_Model217	AFR_no_ADGC	AFR_only_ADGC	0.0320806	0.348021
Jansen_ldak_Model217	AFR_no_WES	AFR_only_WES	0.0254061	0.651588
Jansen_ldak_Model216	AFR_no_ADGC	AFR_only_ADGC	0.0219768	0.804495
Jansen_ldak_Model216	AFR_no_WES	AFR_only_WES	0.0322774	0.34947
Jansen_ldak_Model215	AFR_no_ADGC	AFR_only_ADGC	0.0272743	0.552573
Jansen_ldak_Model215	AFR_no_WES	AFR_only_WES	0.0225322	0.787146
Jansen_ldak_Model214	AFR_no_ADGC	AFR_only_ADGC	0.0275543	0.539401
Jansen_ldak_Model214	AFR_no_WES	AFR_only_WES	0.0324486	0.343218
Jansen_ldak_Model213	AFR_no_ADGC	AFR_only_ADGC	0.0322004	0.343615
Jansen_ldak_Model213	AFR_no_WES	AFR_only_WES	0.0390778	0.157313
Jansen_ldak_Model212	AFR_no_ADGC	AFR_only_ADGC	0.0335953	0.295069
Jansen_ldak_Model212	AFR_no_WES	AFR_only_WES	0.0377571	0.186008
Jansen_ldak_Model211	AFR_no_ADGC	AFR_only_ADGC	0.0295899	0.447724
Jansen_ldak_Model211	AFR_no_WES	AFR_only_WES	0.041125	0.119934
Jansen_ldak_Model210	AFR_no_ADGC	AFR_only_ADGC	0.0322789	0.34075
Jansen_ldak_Model210	AFR_no_WES	AFR_only_WES	0.0424554	0.0997993
Jansen_ldak_Model21	AFR_no_ADGC	AFR_only_ADGC	0.0254349	0.641115
Jansen_ldak_Model21	AFR_no_WES	AFR_only_WES	0.033301	0.313186
Jansen_ldak_Model209	AFR_no_ADGC	AFR_only_ADGC	0.0259748	0.614879
Jansen_ldak_Model209	AFR_no_WES	AFR_only_WES	0.0419549	0.107017
Jansen_ldak_Model208	AFR_no_ADGC	AFR_only_ADGC	0.0269698	0.567016
Jansen_ldak_Model208	AFR_no_WES	AFR_only_WES	0.0423456	0.101347
Jansen_ldak_Model207	AFR_no_ADGC	AFR_only_ADGC	0.0271353	0.559154
Jansen_ldak_Model207	AFR_no_WES	AFR_only_WES	0.0447254	0.071956
Jansen_ldak_Model206	AFR_no_ADGC	AFR_only_ADGC	0.0276869	0.533202
Jansen_ldak_Model206	AFR_no_WES	AFR_only_WES	0.0411702	0.119198
Jansen_ldak_Model205	AFR_no_ADGC	AFR_only_ADGC	0.0296981	0.443085
Jansen_ldak_Model205	AFR_no_WES	AFR_only_WES	0.0359198	0.232531
Jansen_ldak_Model204	AFR_no_ADGC	AFR_only_ADGC	0.034724	0.259492
Jansen_ldak_Model204	AFR_no_WES	AFR_only_WES	0.0293196	0.468827
Jansen_ldak_Model203	AFR_no_ADGC	AFR_only_ADGC	0.029626	0.446174
Jansen_ldak_Model203	AFR_no_WES	AFR_only_WES	0.029733	0.450937
Jansen_ldak_Model202	AFR_no_ADGC	AFR_only_ADGC	0.0262962	0.599315
Jansen_ldak_Model202	AFR_no_WES	AFR_only_WES	0.0280958	0.523761
Jansen_ldak_Model201	AFR_no_ADGC	AFR_only_ADGC	0.0250127	0.661682
Jansen_ldak_Model201	AFR_no_WES	AFR_only_WES	0.0289806	0.483763
Jansen_ldak_Model200	AFR_no_ADGC	AFR_only_ADGC	0.041044	0.116376
Jansen_ldak_Model200	AFR_no_WES	AFR_only_WES	0.0371113	0.201456
Jansen_ldak_Model20	AFR_no_ADGC	AFR_only_ADGC	0.0262252	0.602752
Jansen_ldak_Model20	AFR_no_WES	AFR_only_WES	0.0353709	0.248006
Jansen_ldak_Model2	AFR_no_ADGC	AFR_only_ADGC	0.0355981	0.234177
Jansen_ldak_Model2	AFR_no_WES	AFR_only_WES	0.0442055	0.0776702
Jansen_ldak_Model199	AFR_no_ADGC	AFR_only_ADGC	0.0331159	0.311186
Jansen_ldak_Model199	AFR_no_WES	AFR_only_WES	0.0290516	0.480616
Jansen_ldak_Model198	AFR_no_ADGC	AFR_only_ADGC	0.0413028	0.11229
Jansen_ldak_Model198	AFR_no_WES	AFR_only_WES	0.0222803	0.798314
Jansen_ldak_Model197	AFR_no_ADGC	AFR_only_ADGC	0.0228583	0.764714
Jansen_ldak_Model197	AFR_no_WES	AFR_only_WES	0.0303077	0.426678
Jansen_ldak_Model196	AFR_no_ADGC	AFR_only_ADGC	0.0232582	0.746059
Jansen_ldak_Model196	AFR_no_WES	AFR_only_WES	0.0315703	0.376093
Jansen_ldak_Model195	AFR_no_ADGC	AFR_only_ADGC	0.0252228	0.651445
Jansen_ldak_Model195	AFR_no_WES	AFR_only_WES	0.0277213	0.541089
Jansen_ldak_Model194	AFR_no_ADGC	AFR_only_ADGC	0.0263387	0.597273
Jansen_ldak_Model194	AFR_no_WES	AFR_only_WES	0.0153799	0.987996
Jansen_ldak_Model193	AFR_no_ADGC	AFR_only_ADGC	0.0218548	0.809825
Jansen_ldak_Model193	AFR_no_WES	AFR_only_WES	0.0239272	0.722659
Jansen_ldak_Model192	AFR_no_ADGC	AFR_only_ADGC	0.0226451	0.774526
Jansen_ldak_Model192	AFR_no_WES	AFR_only_WES	0.0203494	0.876531
Jansen_ldak_Model191	AFR_no_ADGC	AFR_only_ADGC	0.0346847	0.260674
Jansen_ldak_Model191	AFR_no_WES	AFR_only_WES	0.0252866	0.657365
Jansen_ldak_Model190	AFR_no_ADGC	AFR_only_ADGC	0.0183968	0.933903
Jansen_ldak_Model190	AFR_no_WES	AFR_only_WES	0.022839	0.773314
Jansen_ldak_Model19	AFR_no_ADGC	AFR_only_ADGC	0.0282152	0.508797
Jansen_ldak_Model19	AFR_no_WES	AFR_only_WES	0.0361555	0.226112
Jansen_ldak_Model189	AFR_no_ADGC	AFR_only_ADGC	0.0212354	0.836086
Jansen_ldak_Model189	AFR_no_WES	AFR_only_WES	0.0338048	0.296316
Jansen_ldak_Model188	AFR_no_ADGC	AFR_only_ADGC	0.0243848	0.692187
Jansen_ldak_Model188	AFR_no_WES	AFR_only_WES	0.0299009	0.443774
Jansen_ldak_Model187	AFR_no_ADGC	AFR_only_ADGC	0.0255442	0.635805
Jansen_ldak_Model187	AFR_no_WES	AFR_only_WES	0.020711	0.863053
Jansen_ldak_Model186	AFR_no_ADGC	AFR_only_ADGC	0.0281505	0.511761
Jansen_ldak_Model186	AFR_no_WES	AFR_only_WES	0.0266428	0.592023
Jansen_ldak_Model185	AFR_no_ADGC	AFR_only_ADGC	0.0263599	0.596252
Jansen_ldak_Model185	AFR_no_WES	AFR_only_WES	0.0327812	0.331279
Jansen_ldak_Model184	AFR_no_ADGC	AFR_only_ADGC	0.0236963	0.725299
Jansen_ldak_Model184	AFR_no_WES	AFR_only_WES	0.0528141	0.0195372
Jansen_ldak_Model183	AFR_no_ADGC	AFR_only_ADGC	0.0223343	0.788607
Jansen_ldak_Model183	AFR_no_WES	AFR_only_WES	0.0363751	0.220255
Jansen_ldak_Model182	AFR_no_ADGC	AFR_only_ADGC	0.0480758	0.0406844
Jansen_ldak_Model182	AFR_no_WES	AFR_only_WES	0.038884	0.161287
Jansen_ldak_Model181	AFR_no_ADGC	AFR_only_ADGC	0.0296875	0.443539
Jansen_ldak_Model181	AFR_no_WES	AFR_only_WES	0.0500727	0.0311351
Jansen_ldak_Model180	AFR_no_ADGC	AFR_only_ADGC	0.0233601	0.741271
Jansen_ldak_Model180	AFR_no_WES	AFR_only_WES	0.0248991	0.676087
Jansen_ldak_Model18	AFR_no_ADGC	AFR_only_ADGC	0.029749	0.440914
Jansen_ldak_Model18	AFR_no_WES	AFR_only_WES	0.0358714	0.233866
Jansen_ldak_Model179	AFR_no_ADGC	AFR_only_ADGC	0.0237727	0.721659
Jansen_ldak_Model179	AFR_no_WES	AFR_only_WES	0.0291098	0.478046
Jansen_ldak_Model178	AFR_no_ADGC	AFR_only_ADGC	0.0233707	0.74077
Jansen_ldak_Model178	AFR_no_WES	AFR_only_WES	0.026998	0.575104
Jansen_ldak_Model177	AFR_no_ADGC	AFR_only_ADGC	0.0212163	0.83688
Jansen_ldak_Model177	AFR_no_WES	AFR_only_WES	0.0270077	0.574644
Jansen_ldak_Model176	AFR_no_ADGC	AFR_only_ADGC	0.0207707	0.854825
Jansen_ldak_Model176	AFR_no_WES	AFR_only_WES	0.0271562	0.567608
Jansen_ldak_Model175	AFR_no_ADGC	AFR_only_ADGC	0.0199126	0.886862
Jansen_ldak_Model175	AFR_no_WES	AFR_only_WES	0.0255836	0.643001
Jansen_ldak_Model174	AFR_no_ADGC	AFR_only_ADGC	0.0217424	0.814684
Jansen_ldak_Model174	AFR_no_WES	AFR_only_WES	0.0247828	0.681691
Jansen_ldak_Model173	AFR_no_ADGC	AFR_only_ADGC	0.0158997	0.981504
Jansen_ldak_Model173	AFR_no_WES	AFR_only_WES	0.0347121	0.267569
Jansen_ldak_Model172	AFR_no_ADGC	AFR_only_ADGC	0.0235308	0.733174
Jansen_ldak_Model172	AFR_no_WES	AFR_only_WES	0.0300494	0.43749
Jansen_ldak_Model171	AFR_no_ADGC	AFR_only_ADGC	0.0310389	0.387867
Jansen_ldak_Model171	AFR_no_WES	AFR_only_WES	0.0268785	0.58078
Jansen_ldak_Model170	AFR_no_ADGC	AFR_only_ADGC	0.0193122	0.907053
Jansen_ldak_Model170	AFR_no_WES	AFR_only_WES	0.0310795	0.395302
Jansen_ldak_Model17	AFR_no_ADGC	AFR_only_ADGC	0.029138	0.467373
Jansen_ldak_Model17	AFR_no_WES	AFR_only_WES	0.0343828	0.277761
Jansen_ldak_Model169	AFR_no_ADGC	AFR_only_ADGC	0.0270154	0.564839
Jansen_ldak_Model169	AFR_no_WES	AFR_only_WES	0.030001	0.439534
Jansen_ldak_Model168	AFR_no_ADGC	AFR_only_ADGC	0.0291104	0.468592
Jansen_ldak_Model168	AFR_no_WES	AFR_only_WES	0.0406116	0.128547
Jansen_ldak_Model167	AFR_no_ADGC	AFR_only_ADGC	0.0281897	0.50996
Jansen_ldak_Model167	AFR_no_WES	AFR_only_WES	0.0357422	0.237456
Jansen_ldak_Model166	AFR_no_ADGC	AFR_only_ADGC	0.0246287	0.680356
Jansen_ldak_Model166	AFR_no_WES	AFR_only_WES	0.0285834	0.501544
Jansen_ldak_Model165	AFR_no_ADGC	AFR_only_ADGC	0.0210041	0.845529
Jansen_ldak_Model165	AFR_no_WES	AFR_only_WES	0.032891	0.327401
Jansen_ldak_Model164	AFR_no_ADGC	AFR_only_ADGC	0.0261393	0.606908
Jansen_ldak_Model164	AFR_no_WES	AFR_only_WES	0.0301818	0.431929
Jansen_ldak_Model163	AFR_no_ADGC	AFR_only_ADGC	0.0255219	0.636886
Jansen_ldak_Model163	AFR_no_WES	AFR_only_WES	0.0202816	0.878989
Jansen_ldak_Model162	AFR_no_ADGC	AFR_only_ADGC	0.0287583	0.484221
Jansen_ldak_Model162	AFR_no_WES	AFR_only_WES	0.0175433	0.957101
Jansen_ldak_Model161	AFR_no_ADGC	AFR_only_ADGC	0.0302868	0.418314
Jansen_ldak_Model161	AFR_no_WES	AFR_only_WES	0.0312022	0.390445
Jansen_ldak_Model160	AFR_no_ADGC	AFR_only_ADGC	0.0284878	0.496388
Jansen_ldak_Model160	AFR_no_WES	AFR_only_WES	0.0484226	0.0407268
Jansen_ldak_Model16	AFR_no_ADGC	AFR_only_ADGC	0.0307621	0.398916
Jansen_ldak_Model16	AFR_no_WES	AFR_only_WES	0.0317995	0.367325
Jansen_ldak_Model159	AFR_no_ADGC	AFR_only_ADGC	0.0265678	0.586248
Jansen_ldak_Model159	AFR_no_WES	AFR_only_WES	0.0271207	0.569288
Jansen_ldak_Model158	AFR_no_ADGC	AFR_only_ADGC	0.0259388	0.616627
Jansen_ldak_Model158	AFR_no_WES	AFR_only_WES	0.0265943	0.594338
Jansen_ldak_Model157	AFR_no_ADGC	AFR_only_ADGC	0.0226281	0.775296
Jansen_ldak_Model157	AFR_no_WES	AFR_only_WES	0.0247118	0.685116
Jansen_ldak_Model156	AFR_no_ADGC	AFR_only_ADGC	0.0165765	0.972239
Jansen_ldak_Model156	AFR_no_WES	AFR_only_WES	0.0236398	0.736235
Jansen_ldak_Model155	AFR_no_ADGC	AFR_only_ADGC	0.0278513	0.525557
Jansen_ldak_Model155	AFR_no_WES	AFR_only_WES	0.0421841	0.103659
Jansen_ldak_Model154	AFR_no_ADGC	AFR_only_ADGC	0.0397138	0.139346
Jansen_ldak_Model154	AFR_no_WES	AFR_only_WES	0.0384933	0.169544
Jansen_ldak_Model153	AFR_no_ADGC	AFR_only_ADGC	0.0278513	0.525557
Jansen_ldak_Model153	AFR_no_WES	AFR_only_WES	0.0421841	0.103659
Jansen_ldak_Model152	AFR_no_ADGC	AFR_only_ADGC	0.0255092	0.637502
Jansen_ldak_Model152	AFR_no_WES	AFR_only_WES	0.0425619	0.0983161
Jansen_ldak_Model151	AFR_no_ADGC	AFR_only_ADGC	0.0236921	0.7255
Jansen_ldak_Model151	AFR_no_WES	AFR_only_WES	0.0313442	0.384865
Jansen_ldak_Model150	AFR_no_ADGC	AFR_only_ADGC	0.0264257	0.593074
Jansen_ldak_Model150	AFR_no_WES	AFR_only_WES	0.0400885	0.137834
Jansen_ldak_Model15	AFR_no_ADGC	AFR_only_ADGC	0.0298636	0.436043
Jansen_ldak_Model15	AFR_no_WES	AFR_only_WES	0.0330427	0.32209
Jansen_ldak_Model149	AFR_no_ADGC	AFR_only_ADGC	0.026169	0.605478
Jansen_ldak_Model149	AFR_no_WES	AFR_only_WES	0.0294682	0.462356
Jansen_ldak_Model148	AFR_no_ADGC	AFR_only_ADGC	0.0283626	0.502071
Jansen_ldak_Model148	AFR_no_WES	AFR_only_WES	0.0430527	0.0917192
Jansen_ldak_Model147	AFR_no_ADGC	AFR_only_ADGC	0.0286257	0.490172
Jansen_ldak_Model147	AFR_no_WES	AFR_only_WES	0.0398075	0.143041
Jansen_ldak_Model146	AFR_no_ADGC	AFR_only_ADGC	0.0289577	0.475335
Jansen_ldak_Model146	AFR_no_WES	AFR_only_WES	0.0360457	0.229085
Jansen_ldak_Model145	AFR_no_ADGC	AFR_only_ADGC	0.0395144	0.143087
Jansen_ldak_Model145	AFR_no_WES	AFR_only_WES	0.0254125	0.651278
Jansen_ldak_Model144	AFR_no_ADGC	AFR_only_ADGC	0.027007	0.565244
Jansen_ldak_Model144	AFR_no_WES	AFR_only_WES	0.0341115	0.286362
Jansen_ldak_Model143	AFR_no_ADGC	AFR_only_ADGC	0.0243391	0.69439
Jansen_ldak_Model143	AFR_no_WES	AFR_only_WES	0.030156	0.433011
Jansen_ldak_Model142	AFR_no_ADGC	AFR_only_ADGC	0.0165765	0.972239
Jansen_ldak_Model142	AFR_no_WES	AFR_only_WES	0.0236398	0.736235
Jansen_ldak_Model141	AFR_no_ADGC	AFR_only_ADGC	0.0372815	0.19072
Jansen_ldak_Model141	AFR_no_WES	AFR_only_WES	0.0279053	0.532548
Jansen_ldak_Model140	AFR_no_ADGC	AFR_only_ADGC	0.0280073	0.518349
Jansen_ldak_Model140	AFR_no_WES	AFR_only_WES	0.0240402	0.717287
Jansen_ldak_Model14	AFR_no_ADGC	AFR_only_ADGC	0.0287721	0.483603
Jansen_ldak_Model14	AFR_no_WES	AFR_only_WES	0.0343408	0.27908
Jansen_ldak_Model139	AFR_no_ADGC	AFR_only_ADGC	0.0290479	0.471344
Jansen_ldak_Model139	AFR_no_WES	AFR_only_WES	0.0252607	0.658615
Jansen_ldak_Model138	AFR_no_ADGC	AFR_only_ADGC	0.0228986	0.762844
Jansen_ldak_Model138	AFR_no_WES	AFR_only_WES	0.0285608	0.502565
Jansen_ldak_Model137	AFR_no_ADGC	AFR_only_ADGC	0.0207495	0.855657
Jansen_ldak_Model137	AFR_no_WES	AFR_only_WES	0.030734	0.409174
Jansen_ldak_Model136	AFR_no_ADGC	AFR_only_ADGC	0.017283	0.959755
Jansen_ldak_Model136	AFR_no_WES	AFR_only_WES	0.0397494	0.144138
Jansen_ldak_Model135	AFR_no_ADGC	AFR_only_ADGC	0.0166974	0.970314
Jansen_ldak_Model135	AFR_no_WES	AFR_only_WES	0.0374084	0.194231
Jansen_ldak_Model134	AFR_no_ADGC	AFR_only_ADGC	0.0191955	0.91074
Jansen_ldak_Model134	AFR_no_WES	AFR_only_WES	0.0330169	0.32299
Jansen_ldak_Model133	AFR_no_ADGC	AFR_only_ADGC	0.0195891	0.897985
Jansen_ldak_Model133	AFR_no_WES	AFR_only_WES	0.0285447	0.503294
Jansen_ldak_Model132	AFR_no_ADGC	AFR_only_ADGC	0.0232816	0.744967
Jansen_ldak_Model132	AFR_no_WES	AFR_only_WES	0.0282831	0.51518
Jansen_ldak_Model131	AFR_no_ADGC	AFR_only_ADGC	0.0226281	0.775296
Jansen_ldak_Model131	AFR_no_WES	AFR_only_WES	0.0247118	0.685116
Jansen_ldak_Model130	AFR_no_ADGC	AFR_only_ADGC	0.0217732	0.81336
Jansen_ldak_Model130	AFR_no_WES	AFR_only_WES	0.0227808	0.775953
Jansen_ldak_Model13	AFR_no_ADGC	AFR_only_ADGC	0.0277654	0.529545
Jansen_ldak_Model13	AFR_no_WES	AFR_only_WES	0.0323517	0.346748
Jansen_ldak_Model129	AFR_no_ADGC	AFR_only_ADGC	0.0200632	0.8815
Jansen_ldak_Model129	AFR_no_WES	AFR_only_WES	0.0273144	0.56014
Jansen_ldak_Model128	AFR_no_ADGC	AFR_only_ADGC	0.0208821	0.850417
Jansen_ldak_Model128	AFR_no_WES	AFR_only_WES	0.0251703	0.662987
Jansen_ldak_Model127	AFR_no_ADGC	AFR_only_ADGC	0.0230302	0.756741
Jansen_ldak_Model127	AFR_no_WES	AFR_only_WES	0.0263296	0.607033
Jansen_ldak_Model126	AFR_no_ADGC	AFR_only_ADGC	0.0243773	0.692547
Jansen_ldak_Model126	AFR_no_WES	AFR_only_WES	0.0253382	0.654867
Jansen_ldak_Model125	AFR_no_ADGC	AFR_only_ADGC	0.0226568	0.773986
Jansen_ldak_Model125	AFR_no_WES	AFR_only_WES	0.0315929	0.375223
Jansen_ldak_Model124	AFR_no_ADGC	AFR_only_ADGC	0.0215971	0.820918
Jansen_ldak_Model124	AFR_no_WES	AFR_only_WES	0.0305241	0.417741
Jansen_ldak_Model123	AFR_no_ADGC	AFR_only_ADGC	0.0237451	0.722974
Jansen_ldak_Model123	AFR_no_WES	AFR_only_WES	0.0272208	0.564555
Jansen_ldak_Model122	AFR_no_ADGC	AFR_only_ADGC	0.0242479	0.698807
Jansen_ldak_Model122	AFR_no_WES	AFR_only_WES	0.0293842	0.466007
Jansen_ldak_Model121	AFR_no_ADGC	AFR_only_ADGC	0.0253076	0.647317
Jansen_ldak_Model121	AFR_no_WES	AFR_only_WES	0.0295005	0.460956
Jansen_ldak_Model120	AFR_no_ADGC	AFR_only_ADGC	0.0259388	0.616627
Jansen_ldak_Model120	AFR_no_WES	AFR_only_WES	0.0265943	0.594338
Jansen_ldak_Model12	AFR_no_ADGC	AFR_only_ADGC	0.0302179	0.421176
Jansen_ldak_Model12	AFR_no_WES	AFR_only_WES	0.030566	0.41602
Jansen_ldak_Model119	AFR_no_ADGC	AFR_only_ADGC	0.0223035	0.789997
Jansen_ldak_Model119	AFR_no_WES	AFR_only_WES	0.026152	0.615573
Jansen_ldak_Model118	AFR_no_ADGC	AFR_only_ADGC	0.0224043	0.785465
Jansen_ldak_Model118	AFR_no_WES	AFR_only_WES	0.0274436	0.55407
Jansen_ldak_Model117	AFR_no_ADGC	AFR_only_ADGC	0.0236146	0.7292
Jansen_ldak_Model117	AFR_no_WES	AFR_only_WES	0.0292583	0.471513
Jansen_ldak_Model116	AFR_no_ADGC	AFR_only_ADGC	0.0214019	0.82917
Jansen_ldak_Model116	AFR_no_WES	AFR_only_WES	0.0276083	0.546359
Jansen_ldak_Model115	AFR_no_ADGC	AFR_only_ADGC	0.02322	0.747864
Jansen_ldak_Model115	AFR_no_WES	AFR_only_WES	0.0260228	0.621799
Jansen_ldak_Model114	AFR_no_ADGC	AFR_only_ADGC	0.0228286	0.766093
Jansen_ldak_Model114	AFR_no_WES	AFR_only_WES	0.0227938	0.775367
Jansen_ldak_Model113	AFR_no_ADGC	AFR_only_ADGC	0.0222749	0.791281
Jansen_ldak_Model113	AFR_no_WES	AFR_only_WES	0.0236269	0.736843
Jansen_ldak_Model112	AFR_no_ADGC	AFR_only_ADGC	0.0220808	0.799916
Jansen_ldak_Model112	AFR_no_WES	AFR_only_WES	0.0272305	0.564099
Jansen_ldak_Model111	AFR_no_ADGC	AFR_only_ADGC	0.0236528	0.72737
Jansen_ldak_Model111	AFR_no_WES	AFR_only_WES	0.0260777	0.619153
Jansen_ldak_Model110	AFR_no_ADGC	AFR_only_ADGC	0.0266304	0.583232
Jansen_ldak_Model110	AFR_no_WES	AFR_only_WES	0.0243211	0.70388
Jansen_ldak_Model11	AFR_no_ADGC	AFR_only_ADGC	0.0343326	0.271458
Jansen_ldak_Model11	AFR_no_WES	AFR_only_WES	0.0236817	0.73426
Jansen_ldak_Model109	AFR_no_ADGC	AFR_only_ADGC	0.0252344	0.650883
Jansen_ldak_Model109	AFR_no_WES	AFR_only_WES	0.0223643	0.794611
Jansen_ldak_Model108	AFR_no_ADGC	AFR_only_ADGC	0.0244622	0.688438
Jansen_ldak_Model108	AFR_no_WES	AFR_only_WES	0.0233233	0.751034
Jansen_ldak_Model107	AFR_no_ADGC	AFR_only_ADGC	0.0258168	0.622549
Jansen_ldak_Model107	AFR_no_WES	AFR_only_WES	0.0230133	0.765351
Jansen_ldak_Model106	AFR_no_ADGC	AFR_only_ADGC	0.0271533	0.558299
Jansen_ldak_Model106	AFR_no_WES	AFR_only_WES	0.0236333	0.736537
Jansen_ldak_Model105	AFR_no_ADGC	AFR_only_ADGC	0.0251634	0.654349
Jansen_ldak_Model105	AFR_no_WES	AFR_only_WES	0.0258097	0.632081
Jansen_ldak_Model104	AFR_no_ADGC	AFR_only_ADGC	0.0260682	0.610354
Jansen_ldak_Model104	AFR_no_WES	AFR_only_WES	0.0240208	0.718211
Jansen_ldak_Model103	AFR_no_ADGC	AFR_only_ADGC	0.024145	0.703766
Jansen_ldak_Model103	AFR_no_WES	AFR_only_WES	0.0226	0.78411
Jansen_ldak_Model102	AFR_no_ADGC	AFR_only_ADGC	0.0226345	0.775011
Jansen_ldak_Model102	AFR_no_WES	AFR_only_WES	0.0231942	0.757024
Jansen_ldak_Model101	AFR_no_ADGC	AFR_only_ADGC	0.0290373	0.471813
Jansen_ldak_Model101	AFR_no_WES	AFR_only_WES	0.0254932	0.647375
Jansen_ldak_Model100	AFR_no_ADGC	AFR_only_ADGC	0.0240984	0.706016
Jansen_ldak_Model100	AFR_no_WES	AFR_only_WES	0.0283897	0.510325
Jansen_ldak_Model10	AFR_no_ADGC	AFR_only_ADGC	0.0271247	0.559657
Jansen_ldak_Model10	AFR_no_WES	AFR_only_WES	0.029959	0.44131
Jansen_ldak_Model1	AFR_no_ADGC	AFR_only_ADGC	0.0263567	0.596403
Jansen_ldak_Model1	AFR_no_WES	AFR_only_WES	0.0284123	0.509295
Jansen_DBSLMM_1.2	AFR_no_ADGC	AFR_only_ADGC	0.0217679	0.813589
Jansen_DBSLMM_1.2	AFR_no_WES	AFR_only_WES	0.0282121	0.518429
Jansen_DBSLMM_1	AFR_no_ADGC	AFR_only_ADGC	0.0202234	0.87567
Jansen_DBSLMM_1	AFR_no_WES	AFR_only_WES	0.0206787	0.864281
Jansen_DBSLMM_0.8	AFR_no_ADGC	AFR_only_ADGC	0.0229389	0.760982
Jansen_DBSLMM_0.8	AFR_no_WES	AFR_only_WES	0.019329	0.911011
Jansen_beta_inf	AFR_no_ADGC	AFR_only_ADGC	0.0274154	0.545929
Jansen_beta_inf	AFR_no_WES	AFR_only_WES	0.0256902	0.637851
Jansen_beta_auto	AFR_no_ADGC	AFR_only_ADGC	0.0208365	0.852222
Jansen_beta_auto	AFR_no_WES	AFR_only_WES	0.0153282	0.988439
Jansen_5.6e.05_0.07_sparse	AFR_no_ADGC	AFR_only_ADGC	0.0372518	0.191428
Jansen_5.6e.05_0.07_sparse	AFR_no_WES	AFR_only_WES	0.0373212	0.196331
Jansen_5.6e.05_0.07_nosparse	AFR_no_ADGC	AFR_only_ADGC	0.0398857	0.136187
Jansen_5.6e.05_0.07_nosparse	AFR_no_WES	AFR_only_WES	0.0329588	0.325021
Jansen_5.6e.05_0.05_sparse	AFR_no_ADGC	AFR_only_ADGC	0.0308989	0.393432
Jansen_5.6e.05_0.05_sparse	AFR_no_WES	AFR_only_WES	0.0337305	0.298763
Jansen_5.6e.05_0.05_nosparse	AFR_no_ADGC	AFR_only_ADGC	0.0369039	0.199878
Jansen_5.6e.05_0.05_nosparse	AFR_no_WES	AFR_only_WES	0.0419323	0.107353
Jansen_5.6e.05_0.035_sparse	AFR_no_ADGC	AFR_only_ADGC	0.0338001	0.288371
Jansen_5.6e.05_0.035_sparse	AFR_no_WES	AFR_only_WES	0.0315541	0.376716
Jansen_5.6e.05_0.035_nosparse	AFR_no_ADGC	AFR_only_ADGC	0.0325431	0.33122
Jansen_5.6e.05_0.035_nosparse	AFR_no_WES	AFR_only_WES	0.0296813	0.453153
Jansen_3.2e.05_0.07_sparse	AFR_no_ADGC	AFR_only_ADGC	0.0344439	0.268013
Jansen_3.2e.05_0.07_sparse	AFR_no_WES	AFR_only_WES	0.031764	0.368674
Jansen_3.2e.05_0.07_nosparse	AFR_no_ADGC	AFR_only_ADGC	0.0306772	0.402343
Jansen_3.2e.05_0.07_nosparse	AFR_no_WES	AFR_only_WES	0.0292357	0.472503
Jansen_3.2e.05_0.05_sparse	AFR_no_ADGC	AFR_only_ADGC	0.0397329	0.138992
Jansen_3.2e.05_0.05_sparse	AFR_no_WES	AFR_only_WES	0.0181117	0.944503
Jansen_3.2e.05_0.05_nosparse	AFR_no_ADGC	AFR_only_ADGC	0.0414471	0.110065
Jansen_3.2e.05_0.05_nosparse	AFR_no_WES	AFR_only_WES	0.032652	0.335882
Jansen_3.2e.05_0.035_sparse	AFR_no_ADGC	AFR_only_ADGC	0.0318334	0.357227
Jansen_3.2e.05_0.035_sparse	AFR_no_WES	AFR_only_WES	0.0397204	0.144689
Jansen_3.2e.05_0.035_nosparse	AFR_no_ADGC	AFR_only_ADGC	0.046125	0.0553679
Jansen_3.2e.05_0.035_nosparse	AFR_no_WES	AFR_only_WES	0.0208983	0.855839
Jansen_1e.05_0.07_sparse	AFR_no_ADGC	AFR_only_ADGC	0.0401699	0.131088
Jansen_1e.05_0.07_sparse	AFR_no_WES	AFR_only_WES	0.0300333	0.43817
Jansen_1e.05_0.07_nosparse	AFR_no_ADGC	AFR_only_ADGC	0.0448532	0.067226
Jansen_1e.05_0.07_nosparse	AFR_no_WES	AFR_only_WES	0.0399948	0.139552
Jansen_1e.05_0.05_sparse	AFR_no_ADGC	AFR_only_ADGC	0.0365283	0.209319
Jansen_1e.05_0.05_sparse	AFR_no_WES	AFR_only_WES	0.0358132	0.235477
Jansen_1e.05_0.05_nosparse	AFR_no_ADGC	AFR_only_ADGC	0.0350762	0.24906
Jansen_1e.05_0.05_nosparse	AFR_no_WES	AFR_only_WES	0.0342278	0.282653
Jansen_1e.05_0.035_sparse	AFR_no_ADGC	AFR_only_ADGC	0.0463223	0.0537001
Jansen_1e.05_0.035_sparse	AFR_no_WES	AFR_only_WES	0.0331816	0.317283
Jansen_1e.05_0.035_nosparse	AFR_no_ADGC	AFR_only_ADGC	0.0445912	0.0699207
Jansen_1e.05_0.035_nosparse	AFR_no_WES	AFR_only_WES	0.04004	0.13872
Jansen_1e.04_0.07_sparse	AFR_no_ADGC	AFR_only_ADGC	0.045827	0.0579723
Jansen_1e.04_0.07_sparse	AFR_no_WES	AFR_only_WES	0.0477316	0.0454533
Jansen_1e.04_0.07_nosparse	AFR_no_ADGC	AFR_only_ADGC	0.0358017	0.228553
Jansen_1e.04_0.07_nosparse	AFR_no_WES	AFR_only_WES	0.0198973	0.892481
Jansen_1e.04_0.05_sparse	AFR_no_ADGC	AFR_only_ADGC	0.0352416	0.244266
Jansen_1e.04_0.05_sparse	AFR_no_WES	AFR_only_WES	0.0254932	0.647375
Jansen_1e.04_0.05_nosparse	AFR_no_ADGC	AFR_only_ADGC	0.0295348	0.450105
Jansen_1e.04_0.05_nosparse	AFR_no_WES	AFR_only_WES	0.0414318	0.115017
Jansen_1e.04_0.035_sparse	AFR_no_ADGC	AFR_only_ADGC	0.0267969	0.575262
Jansen_1e.04_0.035_sparse	AFR_no_WES	AFR_only_WES	0.0421099	0.104737
Jansen_1e.04_0.035_nosparse	AFR_no_ADGC	AFR_only_ADGC	0.0462078	0.054663
Jansen_1e.04_0.035_nosparse	AFR_no_WES	AFR_only_WES	0.0326165	0.337155
Jansen_1.8e.05_0.07_sparse	AFR_no_ADGC	AFR_only_ADGC	0.0400808	0.132669
Jansen_1.8e.05_0.07_sparse	AFR_no_WES	AFR_only_WES	0.0331202	0.319401
Jansen_1.8e.05_0.07_nosparse	AFR_no_ADGC	AFR_only_ADGC	0.047678	0.0433674
Jansen_1.8e.05_0.07_nosparse	AFR_no_WES	AFR_only_WES	0.032342	0.347103
Jansen_1.8e.05_0.05_sparse	AFR_no_ADGC	AFR_only_ADGC	0.0301585	0.423648
Jansen_1.8e.05_0.05_sparse	AFR_no_WES	AFR_only_WES	0.0303432	0.425203
Jansen_1.8e.05_0.05_nosparse	AFR_no_ADGC	AFR_only_ADGC	0.0232858	0.744764
Jansen_1.8e.05_0.05_nosparse	AFR_no_WES	AFR_only_WES	0.0281766	0.520055
Jansen_1.8e.05_0.035_sparse	AFR_no_ADGC	AFR_only_ADGC	0.0454737	0.0611946
Jansen_1.8e.05_0.035_sparse	AFR_no_WES	AFR_only_WES	0.0289386	0.485628
Jansen_1.8e.05_0.035_nosparse	AFR_no_ADGC	AFR_only_ADGC	0.0224308	0.784261
Jansen_1.8e.05_0.035_nosparse	AFR_no_WES	AFR_only_WES	0.0249217	0.674994
Jansen_1_0.07_sparse	AFR_no_ADGC	AFR_only_ADGC	0.0236083	0.729502
Jansen_1_0.07_sparse	AFR_no_WES	AFR_only_WES	0.0314605	0.380339
Jansen_1_0.07_nosparse	AFR_no_ADGC	AFR_only_ADGC	0.0257765	0.624501
Jansen_1_0.07_nosparse	AFR_no_WES	AFR_only_WES	0.0305402	0.417079
Jansen_1_0.05_sparse	AFR_no_ADGC	AFR_only_ADGC	0.0247327	0.675306
Jansen_1_0.05_sparse	AFR_no_WES	AFR_only_WES	0.0292325	0.472645
Jansen_1_0.05_nosparse	AFR_no_ADGC	AFR_only_ADGC	0.0247815	0.672931
Jansen_1_0.05_nosparse	AFR_no_WES	AFR_only_WES	0.0293422	0.467838
Jansen_1_0.035_sparse	AFR_no_ADGC	AFR_only_ADGC	0.0246828	0.677727
Jansen_1_0.035_sparse	AFR_no_WES	AFR_only_WES	0.0292034	0.473922
Jansen_1_0.035_nosparse	AFR_no_ADGC	AFR_only_ADGC	0.0226101	0.776119
Jansen_1_0.035_nosparse	AFR_no_WES	AFR_only_WES	0.0273854	0.556799
Jansen_0.56_0.07_sparse	AFR_no_ADGC	AFR_only_ADGC	0.0224224	0.784651
Jansen_0.56_0.07_sparse	AFR_no_WES	AFR_only_WES	0.0308631	0.403956
Jansen_0.56_0.07_nosparse	AFR_no_ADGC	AFR_only_ADGC	0.0259176	0.617658
Jansen_0.56_0.07_nosparse	AFR_no_WES	AFR_only_WES	0.0329717	0.324568
Jansen_0.56_0.05_sparse	AFR_no_ADGC	AFR_only_ADGC	0.0204504	0.867198
Jansen_0.56_0.05_sparse	AFR_no_WES	AFR_only_WES	0.0343214	0.27969
Jansen_0.56_0.05_nosparse	AFR_no_ADGC	AFR_only_ADGC	0.0295231	0.450605
Jansen_0.56_0.05_nosparse	AFR_no_WES	AFR_only_WES	0.0263748	0.604864
Jansen_0.56_0.035_sparse	AFR_no_ADGC	AFR_only_ADGC	0.0186365	0.927352
Jansen_0.56_0.035_sparse	AFR_no_WES	AFR_only_WES	0.0239691	0.720666
Jansen_0.56_0.035_nosparse	AFR_no_ADGC	AFR_only_ADGC	0.0245089	0.686175
Jansen_0.56_0.035_nosparse	AFR_no_WES	AFR_only_WES	0.0276954	0.542292
Jansen_0.32_0.07_sparse	AFR_no_ADGC	AFR_only_ADGC	0.0182599	0.93749
Jansen_0.32_0.07_sparse	AFR_no_WES	AFR_only_WES	0.0368271	0.20856
Jansen_0.32_0.07_nosparse	AFR_no_ADGC	AFR_only_ADGC	0.0318186	0.357784
Jansen_0.32_0.07_nosparse	AFR_no_WES	AFR_only_WES	0.0329717	0.324568
Jansen_0.32_0.05_sparse	AFR_no_ADGC	AFR_only_ADGC	0.020566	0.862784
Jansen_0.32_0.05_sparse	AFR_no_WES	AFR_only_WES	0.0297491	0.450245
Jansen_0.32_0.05_nosparse	AFR_no_ADGC	AFR_only_ADGC	0.0272212	0.555085
Jansen_0.32_0.05_nosparse	AFR_no_WES	AFR_only_WES	0.0350124	0.258515
Jansen_0.32_0.035_sparse	AFR_no_ADGC	AFR_only_ADGC	0.0194374	0.903008
Jansen_0.32_0.035_sparse	AFR_no_WES	AFR_only_WES	0.0289225	0.486346
Jansen_0.32_0.035_nosparse	AFR_no_ADGC	AFR_only_ADGC	0.0308342	0.396019
Jansen_0.32_0.035_nosparse	AFR_no_WES	AFR_only_WES	0.0303885	0.423331
Jansen_0.18_0.07_sparse	AFR_no_ADGC	AFR_only_ADGC	0.0220267	0.802301
Jansen_0.18_0.07_sparse	AFR_no_WES	AFR_only_WES	0.0391553	0.155745
Jansen_0.18_0.07_nosparse	AFR_no_ADGC	AFR_only_ADGC	0.0366896	0.205224
Jansen_0.18_0.07_nosparse	AFR_no_WES	AFR_only_WES	0.0328554	0.328652
Jansen_0.18_0.05_sparse	AFR_no_ADGC	AFR_only_ADGC	0.0181655	0.939899
Jansen_0.18_0.05_sparse	AFR_no_WES	AFR_only_WES	0.0315509	0.37684
Jansen_0.18_0.05_nosparse	AFR_no_ADGC	AFR_only_ADGC	0.0299294	0.433264
Jansen_0.18_0.05_nosparse	AFR_no_WES	AFR_only_WES	0.0352837	0.250533
Jansen_0.18_0.035_sparse	AFR_no_ADGC	AFR_only_ADGC	0.0183628	0.934804
Jansen_0.18_0.035_sparse	AFR_no_WES	AFR_only_WES	0.0256967	0.637542
Jansen_0.18_0.035_nosparse	AFR_no_ADGC	AFR_only_ADGC	0.0363915	0.212843
Jansen_0.18_0.035_nosparse	AFR_no_WES	AFR_only_WES	0.0330686	0.321192
Jansen_0.1_0.07_sparse	AFR_no_ADGC	AFR_only_ADGC	0.0225656	0.778153
Jansen_0.1_0.07_sparse	AFR_no_WES	AFR_only_WES	0.0432949	0.0886032
Jansen_0.1_0.07_nosparse	AFR_no_ADGC	AFR_only_ADGC	0.027602	0.537173
Jansen_0.1_0.07_nosparse	AFR_no_WES	AFR_only_WES	0.0394362	0.150167
Jansen_0.1_0.05_sparse	AFR_no_ADGC	AFR_only_ADGC	0.021107	0.841356
Jansen_0.1_0.05_sparse	AFR_no_WES	AFR_only_WES	0.0392812	0.153224
Jansen_0.1_0.05_nosparse	AFR_no_ADGC	AFR_only_ADGC	0.026345	0.596972
Jansen_0.1_0.05_nosparse	AFR_no_WES	AFR_only_WES	0.0321741	0.353282
Jansen_0.1_0.035_sparse	AFR_no_ADGC	AFR_only_ADGC	0.0277283	0.531281
Jansen_0.1_0.035_sparse	AFR_no_WES	AFR_only_WES	0.0386645	0.165887
Jansen_0.1_0.035_nosparse	AFR_no_ADGC	AFR_only_ADGC	0.0241397	0.704034
Jansen_0.1_0.035_nosparse	AFR_no_WES	AFR_only_WES	0.0299235	0.442814
Jansen_0.056_0.07_sparse	AFR_no_ADGC	AFR_only_ADGC	0.0260003	0.613645
Jansen_0.056_0.07_sparse	AFR_no_WES	AFR_only_WES	0.0392425	0.153997
Jansen_0.056_0.07_nosparse	AFR_no_ADGC	AFR_only_ADGC	0.0238989	0.715616
Jansen_0.056_0.07_nosparse	AFR_no_WES	AFR_only_WES	0.0337628	0.297697
Jansen_0.056_0.05_sparse	AFR_no_ADGC	AFR_only_ADGC	0.0262199	0.603011
Jansen_0.056_0.05_sparse	AFR_no_WES	AFR_only_WES	0.0352675	0.251003
Jansen_0.056_0.05_nosparse	AFR_no_ADGC	AFR_only_ADGC	0.0230259	0.756943
Jansen_0.056_0.05_nosparse	AFR_no_WES	AFR_only_WES	0.0338209	0.295786
Jansen_0.056_0.035_sparse	AFR_no_ADGC	AFR_only_ADGC	0.0217297	0.81524
Jansen_0.056_0.035_sparse	AFR_no_WES	AFR_only_WES	0.0392715	0.153417
Jansen_0.056_0.035_nosparse	AFR_no_ADGC	AFR_only_ADGC	0.0240103	0.710267
Jansen_0.056_0.035_nosparse	AFR_no_WES	AFR_only_WES	0.0290581	0.480329
Jansen_0.032_0.07_sparse	AFR_no_ADGC	AFR_only_ADGC	0.0178356	0.94788
Jansen_0.032_0.07_sparse	AFR_no_WES	AFR_only_WES	0.038038	0.179584
Jansen_0.032_0.07_nosparse	AFR_no_ADGC	AFR_only_ADGC	0.0227077	0.771649
Jansen_0.032_0.07_nosparse	AFR_no_WES	AFR_only_WES	0.0315122	0.378337
Jansen_0.032_0.05_sparse	AFR_no_ADGC	AFR_only_ADGC	0.0212046	0.837364
Jansen_0.032_0.05_sparse	AFR_no_WES	AFR_only_WES	0.031764	0.368674
Jansen_0.032_0.05_nosparse	AFR_no_ADGC	AFR_only_ADGC	0.0226313	0.775153
Jansen_0.032_0.05_nosparse	AFR_no_WES	AFR_only_WES	0.0270303	0.573569
Jansen_0.032_0.035_sparse	AFR_no_ADGC	AFR_only_ADGC	0.0187988	0.922718
Jansen_0.032_0.035_sparse	AFR_no_WES	AFR_only_WES	0.0283122	0.513853
Jansen_0.032_0.035_nosparse	AFR_no_ADGC	AFR_only_ADGC	0.0226663	0.773553
Jansen_0.032_0.035_nosparse	AFR_no_WES	AFR_only_WES	0.0257612	0.63442
Jansen_0.018_0.07_sparse	AFR_no_ADGC	AFR_only_ADGC	0.0171451	0.962426
Jansen_0.018_0.07_sparse	AFR_no_WES	AFR_only_WES	0.0290678	0.479902
Jansen_0.018_0.07_nosparse	AFR_no_ADGC	AFR_only_ADGC	0.0225083	0.780759
Jansen_0.018_0.07_nosparse	AFR_no_WES	AFR_only_WES	0.0358875	0.23342
Jansen_0.018_0.05_sparse	AFR_no_ADGC	AFR_only_ADGC	0.0197853	0.891306
Jansen_0.018_0.05_sparse	AFR_no_WES	AFR_only_WES	0.0321806	0.353043
Jansen_0.018_0.05_nosparse	AFR_no_ADGC	AFR_only_ADGC	0.0287933	0.482653
Jansen_0.018_0.05_nosparse	AFR_no_WES	AFR_only_WES	0.0255643	0.64394
Jansen_0.018_0.035_sparse	AFR_no_ADGC	AFR_only_ADGC	0.0243402	0.694347
Jansen_0.018_0.035_sparse	AFR_no_WES	AFR_only_WES	0.0250412	0.669225
Jansen_0.018_0.035_nosparse	AFR_no_ADGC	AFR_only_ADGC	0.0316276	0.365009
Jansen_0.018_0.035_nosparse	AFR_no_WES	AFR_only_WES	0.0238497	0.726329
Jansen_0.01_0.07_sparse	AFR_no_ADGC	AFR_only_ADGC	0.027113	0.560207
Jansen_0.01_0.07_sparse	AFR_no_WES	AFR_only_WES	0.0426588	0.0969836
Jansen_0.01_0.07_nosparse	AFR_no_ADGC	AFR_only_ADGC	0.0188402	0.921508
Jansen_0.01_0.07_nosparse	AFR_no_WES	AFR_only_WES	0.0397882	0.143406
Jansen_0.01_0.05_sparse	AFR_no_ADGC	AFR_only_ADGC	0.0208609	0.851259
Jansen_0.01_0.05_sparse	AFR_no_WES	AFR_only_WES	0.0360296	0.229524
Jansen_0.01_0.05_nosparse	AFR_no_ADGC	AFR_only_ADGC	0.0211887	0.838007
Jansen_0.01_0.05_nosparse	AFR_no_WES	AFR_only_WES	0.0332655	0.3144
Jansen_0.01_0.035_sparse	AFR_no_ADGC	AFR_only_ADGC	0.018645	0.927109
Jansen_0.01_0.035_sparse	AFR_no_WES	AFR_only_WES	0.0333043	0.313076
Jansen_0.01_0.035_nosparse	AFR_no_ADGC	AFR_only_ADGC	0.0210593	0.843291
Jansen_0.01_0.035_nosparse	AFR_no_WES	AFR_only_WES	0.024686	0.686359
Jansen_0.0056_0.07_sparse	AFR_no_ADGC	AFR_only_ADGC	0.025	0.662293
Jansen_0.0056_0.07_sparse	AFR_no_WES	AFR_only_WES	0.0258969	0.627872
Jansen_0.0056_0.07_nosparse	AFR_no_ADGC	AFR_only_ADGC	0.012919	0.998699
Jansen_0.0056_0.07_nosparse	AFR_no_WES	AFR_only_WES	0.0320288	0.358688
Jansen_0.0056_0.05_sparse	AFR_no_ADGC	AFR_only_ADGC	0.0356797	0.231909
Jansen_0.0056_0.05_sparse	AFR_no_WES	AFR_only_WES	0.0472634	0.0489202
Jansen_0.0056_0.05_nosparse	AFR_no_ADGC	AFR_only_ADGC	0.0289725	0.474676
Jansen_0.0056_0.05_nosparse	AFR_no_WES	AFR_only_WES	0.0369014	0.206685
Jansen_0.0056_0.035_sparse	AFR_no_ADGC	AFR_only_ADGC	0.027113	0.560207
Jansen_0.0056_0.035_sparse	AFR_no_WES	AFR_only_WES	0.033498	0.306512
Jansen_0.0056_0.035_nosparse	AFR_no_ADGC	AFR_only_ADGC	0.0187458	0.924246
Jansen_0.0056_0.035_nosparse	AFR_no_WES	AFR_only_WES	0.027605	0.546511
Jansen_0.0032_0.07_sparse	AFR_no_ADGC	AFR_only_ADGC	0.0274578	0.54393
Jansen_0.0032_0.07_sparse	AFR_no_WES	AFR_only_WES	0.0368465	0.20807
Jansen_0.0032_0.07_nosparse	AFR_no_ADGC	AFR_only_ADGC	0.0313221	0.376761
Jansen_0.0032_0.07_nosparse	AFR_no_WES	AFR_only_WES	0.0254416	0.649873
Jansen_0.0032_0.05_sparse	AFR_no_ADGC	AFR_only_ADGC	0.0281123	0.51352
Jansen_0.0032_0.05_sparse	AFR_no_WES	AFR_only_WES	0.0336143	0.30262
Jansen_0.0032_0.05_nosparse	AFR_no_ADGC	AFR_only_ADGC	0.0291094	0.468634
Jansen_0.0032_0.05_nosparse	AFR_no_WES	AFR_only_WES	0.0380929	0.178349
Jansen_0.0032_0.035_sparse	AFR_no_ADGC	AFR_only_ADGC	0.0261127	0.60819
Jansen_0.0032_0.035_sparse	AFR_no_WES	AFR_only_WES	0.0367174	0.211355
Jansen_0.0032_0.035_nosparse	AFR_no_ADGC	AFR_only_ADGC	0.0257457	0.625998
Jansen_0.0032_0.035_nosparse	AFR_no_WES	AFR_only_WES	0.0325939	0.337967
Jansen_0.0018_0.07_sparse	AFR_no_ADGC	AFR_only_ADGC	0.02678	0.576076
Jansen_0.0018_0.07_sparse	AFR_no_WES	AFR_only_WES	0.0407892	0.125512
Jansen_0.0018_0.07_nosparse	AFR_no_ADGC	AFR_only_ADGC	0.0228583	0.764714
Jansen_0.0018_0.07_nosparse	AFR_no_WES	AFR_only_WES	0.0390423	0.158035
Jansen_0.0018_0.05_sparse	AFR_no_ADGC	AFR_only_ADGC	0.0234248	0.738213
Jansen_0.0018_0.05_sparse	AFR_no_WES	AFR_only_WES	0.0375537	0.190771
Jansen_0.0018_0.05_nosparse	AFR_no_ADGC	AFR_only_ADGC	0.03455	0.264761
Jansen_0.0018_0.05_nosparse	AFR_no_WES	AFR_only_WES	0.021796	0.819254
Jansen_0.0018_0.035_sparse	AFR_no_ADGC	AFR_only_ADGC	0.0204971	0.865425
Jansen_0.0018_0.035_sparse	AFR_no_WES	AFR_only_WES	0.0267881	0.585085
Jansen_0.0018_0.035_nosparse	AFR_no_ADGC	AFR_only_ADGC	0.0199847	0.884307
Jansen_0.0018_0.035_nosparse	AFR_no_WES	AFR_only_WES	0.0392231	0.154384
Jansen_0.001_0.07_sparse	AFR_no_ADGC	AFR_only_ADGC	0.0276657	0.534194
Jansen_0.001_0.07_sparse	AFR_no_WES	AFR_only_WES	0.0412509	0.117895
Jansen_0.001_0.07_nosparse	AFR_no_ADGC	AFR_only_ADGC	0.0353626	0.240807
Jansen_0.001_0.07_nosparse	AFR_no_WES	AFR_only_WES	0.0275404	0.54953
Jansen_0.001_0.05_sparse	AFR_no_ADGC	AFR_only_ADGC	0.0218792	0.808757
Jansen_0.001_0.05_sparse	AFR_no_WES	AFR_only_WES	0.0279731	0.529414
Jansen_0.001_0.05_nosparse	AFR_no_ADGC	AFR_only_ADGC	0.0299538	0.432233
Jansen_0.001_0.05_nosparse	AFR_no_WES	AFR_only_WES	0.0346992	0.267963
Jansen_0.001_0.035_sparse	AFR_no_ADGC	AFR_only_ADGC	0.0227766	0.768478
Jansen_0.001_0.035_sparse	AFR_no_WES	AFR_only_WES	0.0342504	0.281936
Jansen_0.001_0.035_nosparse	AFR_no_ADGC	AFR_only_ADGC	0.0342742	0.273275
Jansen_0.001_0.035_nosparse	AFR_no_WES	AFR_only_WES	0.044057	0.0793716
Jansen_0.00056_0.07_sparse	AFR_no_ADGC	AFR_only_ADGC	0.0337778	0.289095
Jansen_0.00056_0.07_sparse	AFR_no_WES	AFR_only_WES	0.0170655	0.966189
Jansen_0.00056_0.07_nosparse	AFR_no_ADGC	AFR_only_ADGC	0.0332389	0.306992
Jansen_0.00056_0.07_nosparse	AFR_no_WES	AFR_only_WES	0.0243308	0.703417
Jansen_0.00056_0.05_sparse	AFR_no_ADGC	AFR_only_ADGC	0.0361645	0.218789
Jansen_0.00056_0.05_sparse	AFR_no_WES	AFR_only_WES	0.0189286	0.922988
Jansen_0.00056_0.05_nosparse	AFR_no_ADGC	AFR_only_ADGC	0.0345055	0.266124
Jansen_0.00056_0.05_nosparse	AFR_no_WES	AFR_only_WES	0.0246375	0.688688
Jansen_0.00056_0.035_sparse	AFR_no_ADGC	AFR_only_ADGC	0.0283732	0.501588
Jansen_0.00056_0.035_sparse	AFR_no_WES	AFR_only_WES	0.0298234	0.447074
Jansen_0.00056_0.035_nosparse	AFR_no_ADGC	AFR_only_ADGC	0.0386605	0.160029
Jansen_0.00056_0.035_nosparse	AFR_no_WES	AFR_only_WES	0.026068	0.619618
Jansen_0.00032_0.07_sparse	AFR_no_ADGC	AFR_only_ADGC	0.0268277	0.573787
Jansen_0.00032_0.07_sparse	AFR_no_WES	AFR_only_WES	0.0232813	0.752984
Jansen_0.00032_0.07_nosparse	AFR_no_ADGC	AFR_only_ADGC	0.0293491	0.458141
Jansen_0.00032_0.07_nosparse	AFR_no_WES	AFR_only_WES	0.0139042	0.996556
Jansen_0.00032_0.05_sparse	AFR_no_ADGC	AFR_only_ADGC	0.0428515	0.0902426
Jansen_0.00032_0.05_sparse	AFR_no_WES	AFR_only_WES	0.023727	0.732128
Jansen_0.00032_0.05_nosparse	AFR_no_ADGC	AFR_only_ADGC	0.0244792	0.687608
Jansen_0.00032_0.05_nosparse	AFR_no_WES	AFR_only_WES	0.0144693	0.994179
Jansen_0.00032_0.035_sparse	AFR_no_ADGC	AFR_only_ADGC	0.0303812	0.414419
Jansen_0.00032_0.035_sparse	AFR_no_WES	AFR_only_WES	0.0353709	0.248006
Jansen_0.00032_0.035_nosparse	AFR_no_ADGC	AFR_only_ADGC	0.0290807	0.469897
Jansen_0.00032_0.035_nosparse	AFR_no_WES	AFR_only_WES	0.0374019	0.194386
Jansen_0.00018_0.07_sparse	AFR_no_ADGC	AFR_only_ADGC	0.0249788	0.663329
Jansen_0.00018_0.07_sparse	AFR_no_WES	AFR_only_WES	0.0369918	0.20442
Jansen_0.00018_0.07_nosparse	AFR_no_ADGC	AFR_only_ADGC	0.0296249	0.446225
Jansen_0.00018_0.07_nosparse	AFR_no_WES	AFR_only_WES	0.0309535	0.400324
Jansen_0.00018_0.05_sparse	AFR_no_ADGC	AFR_only_ADGC	0.0235839	0.730658
Jansen_0.00018_0.05_sparse	AFR_no_WES	AFR_only_WES	0.0366818	0.212266
Jansen_0.00018_0.05_nosparse	AFR_no_ADGC	AFR_only_ADGC	0.0280667	0.515611
Jansen_0.00018_0.05_nosparse	AFR_no_WES	AFR_only_WES	0.0338564	0.294623
Jansen_0.00018_0.035_sparse	AFR_no_ADGC	AFR_only_ADGC	0.0371202	0.194589
Jansen_0.00018_0.035_sparse	AFR_no_WES	AFR_only_WES	0.0154639	0.987253
Jansen_0.00018_0.035_nosparse	AFR_no_ADGC	AFR_only_ADGC	0.0309434	0.391657
Jansen_0.00018_0.035_nosparse	AFR_no_WES	AFR_only_WES	0.0172463	0.962911
Jansen_0_5e-08	AFR_no_ADGC	AFR_only_ADGC	0.023202	0.74871
Jansen_0_5e-08	AFR_no_WES	AFR_only_WES	0.0326133	0.337271
Jansen_0_1e-06	AFR_no_ADGC	AFR_only_ADGC	0.0247645	0.673764
Jansen_0_1e-06	AFR_no_WES	AFR_only_WES	0.0365398	0.215938
Jansen_0_1e-04	AFR_no_ADGC	AFR_only_ADGC	0.0165224	0.973075
Jansen_0_1e-04	AFR_no_WES	AFR_only_WES	0.0248216	0.679824
Jansen_0_1	AFR_no_ADGC	AFR_only_ADGC	0.0149175	0.990774
Jansen_0_1	AFR_no_WES	AFR_only_WES	0.0437599	0.082869
Jansen_0_0.5	AFR_no_ADGC	AFR_only_ADGC	0.0152442	0.988189
Jansen_0_0.5	AFR_no_WES	AFR_only_WES	0.0436404	0.0843118
Jansen_0_0.4	AFR_no_ADGC	AFR_only_ADGC	0.0181602	0.940027
Jansen_0_0.4	AFR_no_WES	AFR_only_WES	0.0430366	0.0919302
Jansen_0_0.3	AFR_no_ADGC	AFR_only_ADGC	0.0242172	0.700288
Jansen_0_0.3	AFR_no_WES	AFR_only_WES	0.0543188	0.0149695
Jansen_0_0.2	AFR_no_ADGC	AFR_only_ADGC	0.0242225	0.70004
Jansen_0_0.2	AFR_no_WES	AFR_only_WES	0.0369886	0.204501
Jansen_0_0.1	AFR_no_ADGC	AFR_only_ADGC	0.0152166	0.988428
Jansen_0_0.1	AFR_no_WES	AFR_only_WES	0.0214473	0.833838
Jansen_0_0.01	AFR_no_ADGC	AFR_only_ADGC	0.0286543	0.488884
Jansen_0_0.01	AFR_no_WES	AFR_only_WES	0.0286835	0.497036
Bellenguez_SBayesRC	AFR_no_ADGC	AFR_only_ADGC	0.0323108	0.339591
Bellenguez_SBayesRC	AFR_no_WES	AFR_only_WES	0.0208854	0.856341
Bellenguez_s1_lambda0.1	AFR_no_ADGC	AFR_only_ADGC	0	1
Bellenguez_s1_lambda0.1	AFR_no_WES	AFR_only_WES	0	1
Bellenguez_s1_lambda0.0784759970351462	AFR_no_ADGC	AFR_only_ADGC	0	1
Bellenguez_s1_lambda0.0784759970351462	AFR_no_WES	AFR_only_WES	0	1
Bellenguez_s1_lambda0.0615848211066027	AFR_no_ADGC	AFR_only_ADGC	0	1
Bellenguez_s1_lambda0.0615848211066027	AFR_no_WES	AFR_only_WES	0	1
Bellenguez_s1_lambda0.0483293023857176	AFR_no_ADGC	AFR_only_ADGC	0	1
Bellenguez_s1_lambda0.0483293023857176	AFR_no_WES	AFR_only_WES	0	1
Bellenguez_s1_lambda0.0379269019073225	AFR_no_ADGC	AFR_only_ADGC	0	1
Bellenguez_s1_lambda0.0379269019073225	AFR_no_WES	AFR_only_WES	0	1
Bellenguez_s1_lambda0.0337767109062657	AFR_no_ADGC	AFR_only_ADGC	0.0374268	0.187283
Bellenguez_s1_lambda0.0337767109062657	AFR_no_WES	AFR_only_WES	0.0572185	0.0087739
Bellenguez_s1_lambda0.0297635144163132	AFR_no_ADGC	AFR_only_ADGC	0	1
Bellenguez_s1_lambda0.0297635144163132	AFR_no_WES	AFR_only_WES	0	1
Bellenguez_s1_lambda0.0289701464121944	AFR_no_ADGC	AFR_only_ADGC	0.0372497	0.191478
Bellenguez_s1_lambda0.0289701464121944	AFR_no_WES	AFR_only_WES	0.0598566	0.00526807
Bellenguez_s1_lambda0.0248475757593169	AFR_no_ADGC	AFR_only_ADGC	0.0206042	0.861314
Bellenguez_s1_lambda0.0248475757593169	AFR_no_WES	AFR_only_WES	0.0393426	0.152008
Bellenguez_s1_lambda0.0233572146909012	AFR_no_ADGC	AFR_only_ADGC	0.033519	0.297597
Bellenguez_s1_lambda0.0233572146909012	AFR_no_WES	AFR_only_WES	0.0558139	0.0114047
Bellenguez_s1_lambda0.0213116638186926	AFR_no_ADGC	AFR_only_ADGC	0.0247539	0.674279
Bellenguez_s1_lambda0.0213116638186926	AFR_no_WES	AFR_only_WES	0.0219478	0.812775
Bellenguez_s1_lambda0.0183298071083244	AFR_no_ADGC	AFR_only_ADGC	0.0210349	0.844281
Bellenguez_s1_lambda0.0183298071083244	AFR_no_WES	AFR_only_WES	0.0195421	0.904267
Bellenguez_s1_lambda0.0182789266494406	AFR_no_ADGC	AFR_only_ADGC	0.0254646	0.639676
Bellenguez_s1_lambda0.0182789266494406	AFR_no_WES	AFR_only_WES	0.0222319	0.800442
Bellenguez_s1_lambda0.015677760417869	AFR_no_ADGC	AFR_only_ADGC	0.0229294	0.761427
Bellenguez_s1_lambda0.015677760417869	AFR_no_WES	AFR_only_WES	0.0208919	0.85609
Bellenguez_s1_lambda0.0143844988828766	AFR_no_ADGC	AFR_only_ADGC	0.0191372	0.91256
Bellenguez_s1_lambda0.0143844988828766	AFR_no_WES	AFR_only_WES	0.0221189	0.805376
Bellenguez_s1_lambda0.0134467508094969	AFR_no_ADGC	AFR_only_ADGC	0.0189431	0.918468
Bellenguez_s1_lambda0.0134467508094969	AFR_no_WES	AFR_only_WES	0.0184507	0.936057
Bellenguez_s1_lambda0.0115332230186793	AFR_no_ADGC	AFR_only_ADGC	0.0322259	0.342683
Bellenguez_s1_lambda0.0115332230186793	AFR_no_WES	AFR_only_WES	0.0261261	0.616818
Bellenguez_s1_lambda0.0112883789168469	AFR_no_ADGC	AFR_only_ADGC	0.0146173	0.99276
Bellenguez_s1_lambda0.0112883789168469	AFR_no_WES	AFR_only_WES	0.0223449	0.795469
Bellenguez_s1_lambda0.0098919980806553	AFR_no_ADGC	AFR_only_ADGC	0.0246987	0.676952
Bellenguez_s1_lambda0.0098919980806553	AFR_no_WES	AFR_only_WES	0.02229	0.797889
Bellenguez_s1_lambda0.00885866790410083	AFR_no_ADGC	AFR_only_ADGC	0.0207029	0.857483
Bellenguez_s1_lambda0.00885866790410083	AFR_no_WES	AFR_only_WES	0.0303174	0.426275
Bellenguez_s1_lambda0.00848432618264705	AFR_no_ADGC	AFR_only_ADGC	0.0284782	0.496826
Bellenguez_s1_lambda0.00848432618264705	AFR_no_WES	AFR_only_WES	0.0204527	0.872743
Bellenguez_s1_lambda0.00727697176916371	AFR_no_ADGC	AFR_only_ADGC	0.0317146	0.361707
Bellenguez_s1_lambda0.00727697176916371	AFR_no_WES	AFR_only_WES	0.0212051	0.843695
Bellenguez_s1_lambda0.00695192796177561	AFR_no_ADGC	AFR_only_ADGC	0.0323627	0.337705
Bellenguez_s1_lambda0.00695192796177561	AFR_no_WES	AFR_only_WES	0.0314153	0.382095
Bellenguez_s1_lambda0.00624142884057343	AFR_no_ADGC	AFR_only_ADGC	0.0278407	0.526047
Bellenguez_s1_lambda0.00624142884057343	AFR_no_WES	AFR_only_WES	0.0166392	0.973162
Bellenguez_s1_lambda0.00545559478116852	AFR_no_ADGC	AFR_only_ADGC	0.0373101	0.190039
Bellenguez_s1_lambda0.00545559478116852	AFR_no_WES	AFR_only_WES	0.0387161	0.164795
Bellenguez_s1_lambda0.00535324791790676	AFR_no_ADGC	AFR_only_ADGC	0.0350433	0.25002
Bellenguez_s1_lambda0.00535324791790676	AFR_no_WES	AFR_only_WES	0.0226646	0.781205
Bellenguez_s1_lambda0.00459145878332887	AFR_no_ADGC	AFR_only_ADGC	0.0327054	0.325458
Bellenguez_s1_lambda0.00459145878332887	AFR_no_WES	AFR_only_WES	0.0210469	0.850008
Bellenguez_s1_lambda0.00428133239871939	AFR_no_ADGC	AFR_only_ADGC	0.0410589	0.116139
Bellenguez_s1_lambda0.00428133239871939	AFR_no_WES	AFR_only_WES	0.0407633	0.12595
Bellenguez_s1_lambda0.00393807536701031	AFR_no_ADGC	AFR_only_ADGC	0.0284857	0.496492
Bellenguez_s1_lambda0.00393807536701031	AFR_no_WES	AFR_only_WES	0.017792	0.951832
Bellenguez_s1_lambda0.00337767109062657	AFR_no_ADGC	AFR_only_ADGC	0.0217265	0.815374
Bellenguez_s1_lambda0.00337767109062657	AFR_no_WES	AFR_only_WES	0.0209048	0.855587
Bellenguez_s1_lambda0.00335981828628378	AFR_no_ADGC	AFR_only_ADGC	0.0497125	0.0311088
Bellenguez_s1_lambda0.00335981828628378	AFR_no_WES	AFR_only_WES	0.0329588	0.325021
Bellenguez_s1_lambda0.00289701464121944	AFR_no_ADGC	AFR_only_ADGC	0.0243773	0.692547
Bellenguez_s1_lambda0.00289701464121944	AFR_no_WES	AFR_only_WES	0.0152669	0.988947
Bellenguez_s1_lambda0.00263665089873036	AFR_no_ADGC	AFR_only_ADGC	0.0329769	0.315966
Bellenguez_s1_lambda0.00263665089873036	AFR_no_WES	AFR_only_WES	0.0235623	0.739876
Bellenguez_s1_lambda0.00248475757593169	AFR_no_ADGC	AFR_only_ADGC	0.0244452	0.689262
Bellenguez_s1_lambda0.00248475757593169	AFR_no_WES	AFR_only_WES	0.0185024	0.934709
Bellenguez_s1_lambda0.00213116638186926	AFR_no_ADGC	AFR_only_ADGC	0.0192952	0.90759
Bellenguez_s1_lambda0.00213116638186926	AFR_no_WES	AFR_only_WES	0.0251187	0.665483
Bellenguez_s1_lambda0.00206913808111479	AFR_no_ADGC	AFR_only_ADGC	0.030272	0.418931
Bellenguez_s1_lambda0.00206913808111479	AFR_no_WES	AFR_only_WES	0.0336562	0.301223
Bellenguez_s1_lambda0.00182789266494406	AFR_no_ADGC	AFR_only_ADGC	0.0189102	0.919449
Bellenguez_s1_lambda0.00182789266494406	AFR_no_WES	AFR_only_WES	0.0262811	0.609362
Bellenguez_s1_lambda0.00162377673918872	AFR_no_ADGC	AFR_only_ADGC	0.0331095	0.311403
Bellenguez_s1_lambda0.00162377673918872	AFR_no_WES	AFR_only_WES	0.0295554	0.45858
Bellenguez_s1_lambda0.0015677760417869	AFR_no_ADGC	AFR_only_ADGC	0.0297151	0.442363
Bellenguez_s1_lambda0.0015677760417869	AFR_no_WES	AFR_only_WES	0.0240918	0.714828
Bellenguez_s1_lambda0.00134467508094969	AFR_no_ADGC	AFR_only_ADGC	0.0291147	0.468406
Bellenguez_s1_lambda0.00134467508094969	AFR_no_WES	AFR_only_WES	0.0234202	0.746522
Bellenguez_s1_lambda0.00127427498570313	AFR_no_ADGC	AFR_only_ADGC	0.0217986	0.812258
Bellenguez_s1_lambda0.00127427498570313	AFR_no_WES	AFR_only_WES	0.0318512	0.365367
Bellenguez_s1_lambda0.00115332230186793	AFR_no_ADGC	AFR_only_ADGC	0.0272796	0.552324
Bellenguez_s1_lambda0.00115332230186793	AFR_no_WES	AFR_only_WES	0.0226388	0.782368
Bellenguez_s1_lambda0.001	AFR_no_ADGC	AFR_only_ADGC	0.0157597	0.983112
Bellenguez_s1_lambda0.001	AFR_no_WES	AFR_only_WES	0.0316349	0.37361
Bellenguez_s1_lambda0.00098919980806553	AFR_no_ADGC	AFR_only_ADGC	0.0271321	0.559302
Bellenguez_s1_lambda0.00098919980806553	AFR_no_WES	AFR_only_WES	0.0230036	0.765796
Bellenguez_s1_lambda0.000848432618264704	AFR_no_ADGC	AFR_only_ADGC	0.0242087	0.700701
Bellenguez_s1_lambda0.000848432618264704	AFR_no_WES	AFR_only_WES	0.03189	0.363903
Bellenguez_s1_lambda0.000727697176916371	AFR_no_ADGC	AFR_only_ADGC	0.0216692	0.817835
Bellenguez_s1_lambda0.000727697176916371	AFR_no_WES	AFR_only_WES	0.0332429	0.315175
Bellenguez_s1_lambda0.000624142884057344	AFR_no_ADGC	AFR_only_ADGC	0.0234099	0.738914
Bellenguez_s1_lambda0.000624142884057344	AFR_no_WES	AFR_only_WES	0.0275663	0.548322
Bellenguez_s1_lambda0.000535324791790676	AFR_no_ADGC	AFR_only_ADGC	0.0239233	0.714441
Bellenguez_s1_lambda0.000535324791790676	AFR_no_WES	AFR_only_WES	0.029	0.482905
Bellenguez_s1_lambda0.000459145878332887	AFR_no_ADGC	AFR_only_ADGC	0.0248727	0.668497
Bellenguez_s1_lambda0.000459145878332887	AFR_no_WES	AFR_only_WES	0.0294133	0.464742
Bellenguez_s1_lambda0.000393807536701031	AFR_no_ADGC	AFR_only_ADGC	0.0252249	0.651348
Bellenguez_s1_lambda0.000393807536701031	AFR_no_WES	AFR_only_WES	0.0310504	0.396457
Bellenguez_s0.9_lambda0.1	AFR_no_ADGC	AFR_only_ADGC	0	1
Bellenguez_s0.9_lambda0.1	AFR_no_WES	AFR_only_WES	0	1
Bellenguez_s0.9_lambda0.0784759970351462	AFR_no_ADGC	AFR_only_ADGC	0	1
Bellenguez_s0.9_lambda0.0784759970351462	AFR_no_WES	AFR_only_WES	0	1
Bellenguez_s0.9_lambda0.0615848211066027	AFR_no_ADGC	AFR_only_ADGC	0	1
Bellenguez_s0.9_lambda0.0615848211066027	AFR_no_WES	AFR_only_WES	0	1
Bellenguez_s0.9_lambda0.0483293023857176	AFR_no_ADGC	AFR_only_ADGC	0	1
Bellenguez_s0.9_lambda0.0483293023857176	AFR_no_WES	AFR_only_WES	0	1
Bellenguez_s0.9_lambda0.0379269019073225	AFR_no_ADGC	AFR_only_ADGC	0	1
Bellenguez_s0.9_lambda0.0379269019073225	AFR_no_WES	AFR_only_WES	0	1
Bellenguez_s0.9_lambda0.0297635144163132	AFR_no_ADGC	AFR_only_ADGC	0	1
Bellenguez_s0.9_lambda0.0297635144163132	AFR_no_WES	AFR_only_WES	0	1
Bellenguez_s0.9_lambda0.0233572146909012	AFR_no_ADGC	AFR_only_ADGC	0.033519	0.297597
Bellenguez_s0.9_lambda0.0233572146909012	AFR_no_WES	AFR_only_WES	0.0558139	0.0114047
Bellenguez_s0.9_lambda0.0183298071083244	AFR_no_ADGC	AFR_only_ADGC	0.0225221	0.780127
Bellenguez_s0.9_lambda0.0183298071083244	AFR_no_WES	AFR_only_WES	0.0224192	0.792179
Bellenguez_s0.9_lambda0.0143844988828766	AFR_no_ADGC	AFR_only_ADGC	0.0201746	0.87746
Bellenguez_s0.9_lambda0.0143844988828766	AFR_no_WES	AFR_only_WES	0.0211889	0.844344
Bellenguez_s0.9_lambda0.0112883789168469	AFR_no_ADGC	AFR_only_ADGC	0.0185124	0.930783
Bellenguez_s0.9_lambda0.0112883789168469	AFR_no_WES	AFR_only_WES	0.0240273	0.717901
Bellenguez_s0.9_lambda0.00885866790410083	AFR_no_ADGC	AFR_only_ADGC	0.0347494	0.258727
Bellenguez_s0.9_lambda0.00885866790410083	AFR_no_WES	AFR_only_WES	0.0281927	0.519314
Bellenguez_s0.9_lambda0.00695192796177561	AFR_no_ADGC	AFR_only_ADGC	0.0350751	0.24909
Bellenguez_s0.9_lambda0.00695192796177561	AFR_no_WES	AFR_only_WES	0.03519	0.253268
Bellenguez_s0.9_lambda0.00545559478116852	AFR_no_ADGC	AFR_only_ADGC	0.0407268	0.121549
Bellenguez_s0.9_lambda0.00545559478116852	AFR_no_WES	AFR_only_WES	0.0341406	0.285432
Bellenguez_s0.9_lambda0.00428133239871939	AFR_no_ADGC	AFR_only_ADGC	0.0407056	0.121901
Bellenguez_s0.9_lambda0.00428133239871939	AFR_no_WES	AFR_only_WES	0.035726	0.237908
Bellenguez_s0.9_lambda0.00335981828628378	AFR_no_ADGC	AFR_only_ADGC	0.0370343	0.196676
Bellenguez_s0.9_lambda0.00335981828628378	AFR_no_WES	AFR_only_WES	0.0260648	0.619775
Bellenguez_s0.9_lambda0.00263665089873036	AFR_no_ADGC	AFR_only_ADGC	0.0308002	0.39738
Bellenguez_s0.9_lambda0.00263665089873036	AFR_no_WES	AFR_only_WES	0.0209758	0.852808
Bellenguez_s0.9_lambda0.00206913808111479	AFR_no_ADGC	AFR_only_ADGC	0.0204154	0.868517
Bellenguez_s0.9_lambda0.00206913808111479	AFR_no_WES	AFR_only_WES	0.0217605	0.82076
Bellenguez_s0.9_lambda0.00162377673918872	AFR_no_ADGC	AFR_only_ADGC	0.0261881	0.604547
Bellenguez_s0.9_lambda0.00162377673918872	AFR_no_WES	AFR_only_WES	0.0370822	0.202174
Bellenguez_s0.9_lambda0.00127427498570313	AFR_no_ADGC	AFR_only_ADGC	0.0243742	0.692699
Bellenguez_s0.9_lambda0.00127427498570313	AFR_no_WES	AFR_only_WES	0.0365559	0.215518
Bellenguez_s0.9_lambda0.001	AFR_no_ADGC	AFR_only_ADGC	0.0229347	0.761173
Bellenguez_s0.9_lambda0.001	AFR_no_WES	AFR_only_WES	0.039772	0.143711
Bellenguez_s0.5_lambda0.1	AFR_no_ADGC	AFR_only_ADGC	0	1
Bellenguez_s0.5_lambda0.1	AFR_no_WES	AFR_only_WES	0	1
Bellenguez_s0.5_lambda0.0784759970351462	AFR_no_ADGC	AFR_only_ADGC	0	1
Bellenguez_s0.5_lambda0.0784759970351462	AFR_no_WES	AFR_only_WES	0	1
Bellenguez_s0.5_lambda0.0615848211066027	AFR_no_ADGC	AFR_only_ADGC	0	1
Bellenguez_s0.5_lambda0.0615848211066027	AFR_no_WES	AFR_only_WES	0	1
Bellenguez_s0.5_lambda0.0483293023857176	AFR_no_ADGC	AFR_only_ADGC	0	1
Bellenguez_s0.5_lambda0.0483293023857176	AFR_no_WES	AFR_only_WES	0	1
Bellenguez_s0.5_lambda0.0379269019073225	AFR_no_ADGC	AFR_only_ADGC	0	1
Bellenguez_s0.5_lambda0.0379269019073225	AFR_no_WES	AFR_only_WES	0	1
Bellenguez_s0.5_lambda0.0297635144163132	AFR_no_ADGC	AFR_only_ADGC	0	1
Bellenguez_s0.5_lambda0.0297635144163132	AFR_no_WES	AFR_only_WES	0	1
Bellenguez_s0.5_lambda0.0233572146909012	AFR_no_ADGC	AFR_only_ADGC	0.033519	0.297597
Bellenguez_s0.5_lambda0.0233572146909012	AFR_no_WES	AFR_only_WES	0.0558139	0.0114047
Bellenguez_s0.5_lambda0.0183298071083244	AFR_no_ADGC	AFR_only_ADGC	0.0347357	0.259141
Bellenguez_s0.5_lambda0.0183298071083244	AFR_no_WES	AFR_only_WES	0.0495011	0.034205
Bellenguez_s0.5_lambda0.0143844988828766	AFR_no_ADGC	AFR_only_ADGC	0.0263058	0.598864
Bellenguez_s0.5_lambda0.0143844988828766	AFR_no_WES	AFR_only_WES	0.0261713	0.614643
Bellenguez_s0.5_lambda0.0112883789168469	AFR_no_ADGC	AFR_only_ADGC	0.0320403	0.34951
Bellenguez_s0.5_lambda0.0112883789168469	AFR_no_WES	AFR_only_WES	0.017905	0.94931
Bellenguez_s0.5_lambda0.00885866790410083	AFR_no_ADGC	AFR_only_ADGC	0.0281133	0.513466
Bellenguez_s0.5_lambda0.00885866790410083	AFR_no_WES	AFR_only_WES	0.0271142	0.569593
Bellenguez_s0.5_lambda0.00695192796177561	AFR_no_ADGC	AFR_only_ADGC	0.0243604	0.693362
Bellenguez_s0.5_lambda0.00695192796177561	AFR_no_WES	AFR_only_WES	0.024137	0.712673
Bellenguez_s0.5_lambda0.00545559478116852	AFR_no_ADGC	AFR_only_ADGC	0.0301808	0.422721
Bellenguez_s0.5_lambda0.00545559478116852	AFR_no_WES	AFR_only_WES	0.0222545	0.799449
Bellenguez_s0.5_lambda0.00428133239871939	AFR_no_ADGC	AFR_only_ADGC	0.0304629	0.411062
Bellenguez_s0.5_lambda0.00428133239871939	AFR_no_WES	AFR_only_WES	0.0255384	0.645189
Bellenguez_s0.5_lambda0.00335981828628378	AFR_no_ADGC	AFR_only_ADGC	0.0284708	0.497161
Bellenguez_s0.5_lambda0.00335981828628378	AFR_no_WES	AFR_only_WES	0.0314928	0.379086
Bellenguez_s0.5_lambda0.00263665089873036	AFR_no_ADGC	AFR_only_ADGC	0.0232614	0.745907
Bellenguez_s0.5_lambda0.00263665089873036	AFR_no_WES	AFR_only_WES	0.0247925	0.681226
Bellenguez_s0.5_lambda0.00206913808111479	AFR_no_ADGC	AFR_only_ADGC	0.0236878	0.725708
Bellenguez_s0.5_lambda0.00206913808111479	AFR_no_WES	AFR_only_WES	0.0209112	0.855336
Bellenguez_s0.5_lambda0.00162377673918872	AFR_no_ADGC	AFR_only_ADGC	0.0267556	0.577239
Bellenguez_s0.5_lambda0.00162377673918872	AFR_no_WES	AFR_only_WES	0.0229391	0.768753
Bellenguez_s0.5_lambda0.00127427498570313	AFR_no_ADGC	AFR_only_ADGC	0.0257065	0.627905
Bellenguez_s0.5_lambda0.00127427498570313	AFR_no_WES	AFR_only_WES	0.0277406	0.54019
Bellenguez_s0.5_lambda0.001	AFR_no_ADGC	AFR_only_ADGC	0.0324603	0.334185
Bellenguez_s0.5_lambda0.001	AFR_no_WES	AFR_only_WES	0.0270981	0.570356
Bellenguez_s0.2_lambda0.1	AFR_no_ADGC	AFR_only_ADGC	0	1
Bellenguez_s0.2_lambda0.1	AFR_no_WES	AFR_only_WES	0	1
Bellenguez_s0.2_lambda0.0784759970351462	AFR_no_ADGC	AFR_only_ADGC	0	1
Bellenguez_s0.2_lambda0.0784759970351462	AFR_no_WES	AFR_only_WES	0	1
Bellenguez_s0.2_lambda0.0615848211066027	AFR_no_ADGC	AFR_only_ADGC	0	1
Bellenguez_s0.2_lambda0.0615848211066027	AFR_no_WES	AFR_only_WES	0	1
Bellenguez_s0.2_lambda0.0483293023857176	AFR_no_ADGC	AFR_only_ADGC	0	1
Bellenguez_s0.2_lambda0.0483293023857176	AFR_no_WES	AFR_only_WES	0	1
Bellenguez_s0.2_lambda0.0379269019073225	AFR_no_ADGC	AFR_only_ADGC	0	1
Bellenguez_s0.2_lambda0.0379269019073225	AFR_no_WES	AFR_only_WES	0	1
Bellenguez_s0.2_lambda0.0297635144163132	AFR_no_ADGC	AFR_only_ADGC	0	1
Bellenguez_s0.2_lambda0.0297635144163132	AFR_no_WES	AFR_only_WES	0	1
Bellenguez_s0.2_lambda0.0233572146909012	AFR_no_ADGC	AFR_only_ADGC	0.033519	0.297597
Bellenguez_s0.2_lambda0.0233572146909012	AFR_no_WES	AFR_only_WES	0.0558139	0.0114047
Bellenguez_s0.2_lambda0.0183298071083244	AFR_no_ADGC	AFR_only_ADGC	0.0448627	0.0671295
Bellenguez_s0.2_lambda0.0183298071083244	AFR_no_WES	AFR_only_WES	0.0441248	0.078591
Bellenguez_s0.2_lambda0.0143844988828766	AFR_no_ADGC	AFR_only_ADGC	0.0351462	0.247023
Bellenguez_s0.2_lambda0.0143844988828766	AFR_no_WES	AFR_only_WES	0.0342245	0.282756
Bellenguez_s0.2_lambda0.0112883789168469	AFR_no_ADGC	AFR_only_ADGC	0.0313624	0.375198
Bellenguez_s0.2_lambda0.0112883789168469	AFR_no_WES	AFR_only_WES	0.0157383	0.984592
Bellenguez_s0.2_lambda0.00885866790410083	AFR_no_ADGC	AFR_only_ADGC	0.0214645	0.826536
Bellenguez_s0.2_lambda0.00885866790410083	AFR_no_WES	AFR_only_WES	0.0216894	0.823757
Bellenguez_s0.2_lambda0.00695192796177561	AFR_no_ADGC	AFR_only_ADGC	0.0217679	0.813589
Bellenguez_s0.2_lambda0.00695192796177561	AFR_no_WES	AFR_only_WES	0.0279634	0.52986
Bellenguez_s0.2_lambda0.00545559478116852	AFR_no_ADGC	AFR_only_ADGC	0.0234311	0.737908
Bellenguez_s0.2_lambda0.00545559478116852	AFR_no_WES	AFR_only_WES	0.0198069	0.895545
Bellenguez_s0.2_lambda0.00428133239871939	AFR_no_ADGC	AFR_only_ADGC	0.0240294	0.70934
Bellenguez_s0.2_lambda0.00428133239871939	AFR_no_WES	AFR_only_WES	0.0226807	0.780479
Bellenguez_s0.2_lambda0.00335981828628378	AFR_no_ADGC	AFR_only_ADGC	0.027043	0.563528
Bellenguez_s0.2_lambda0.00335981828628378	AFR_no_WES	AFR_only_WES	0.0287901	0.492255
Bellenguez_s0.2_lambda0.00263665089873036	AFR_no_ADGC	AFR_only_ADGC	0.021246	0.835649
Bellenguez_s0.2_lambda0.00263665089873036	AFR_no_WES	AFR_only_WES	0.0193225	0.911212
Bellenguez_s0.2_lambda0.00206913808111479	AFR_no_ADGC	AFR_only_ADGC	0.0291805	0.46551
Bellenguez_s0.2_lambda0.00206913808111479	AFR_no_WES	AFR_only_WES	0.0228422	0.773168
Bellenguez_s0.2_lambda0.00162377673918872	AFR_no_ADGC	AFR_only_ADGC	0.0265095	0.589047
Bellenguez_s0.2_lambda0.00162377673918872	AFR_no_WES	AFR_only_WES	0.0162614	0.978482
Bellenguez_s0.2_lambda0.00127427498570313	AFR_no_ADGC	AFR_only_ADGC	0.0302624	0.419326
Bellenguez_s0.2_lambda0.00127427498570313	AFR_no_WES	AFR_only_WES	0.0233007	0.752085
Bellenguez_s0.2_lambda0.001	AFR_no_ADGC	AFR_only_ADGC	0.029801	0.438703
Bellenguez_s0.2_lambda0.001	AFR_no_WES	AFR_only_WES	0.0260615	0.619931
Bellenguez_s0.1_lambda0.0337767109062657	AFR_no_ADGC	AFR_only_ADGC	0.0355577	0.235301
Bellenguez_s0.1_lambda0.0337767109062657	AFR_no_WES	AFR_only_WES	0.0595079	0.00564298
Bellenguez_s0.1_lambda0.0289701464121944	AFR_no_ADGC	AFR_only_ADGC	0.0349955	0.25142
Bellenguez_s0.1_lambda0.0289701464121944	AFR_no_WES	AFR_only_WES	0.0558236	0.0113844
Bellenguez_s0.1_lambda0.0248475757593169	AFR_no_ADGC	AFR_only_ADGC	0.0206042	0.861314
Bellenguez_s0.1_lambda0.0248475757593169	AFR_no_WES	AFR_only_WES	0.0460008	0.0594298
Bellenguez_s0.1_lambda0.0213116638186926	AFR_no_ADGC	AFR_only_ADGC	0.0267301	0.578459
Bellenguez_s0.1_lambda0.0213116638186926	AFR_no_WES	AFR_only_WES	0.0178921	0.949602
Bellenguez_s0.1_lambda0.0182789266494406	AFR_no_ADGC	AFR_only_ADGC	0.0340833	0.279284
Bellenguez_s0.1_lambda0.0182789266494406	AFR_no_WES	AFR_only_WES	0.0237076	0.733042
Bellenguez_s0.1_lambda0.015677760417869	AFR_no_ADGC	AFR_only_ADGC	0.0390636	0.151842
Bellenguez_s0.1_lambda0.015677760417869	AFR_no_WES	AFR_only_WES	0.015987	0.981862
Bellenguez_s0.1_lambda0.0134467508094969	AFR_no_ADGC	AFR_only_ADGC	0.0285535	0.493421
Bellenguez_s0.1_lambda0.0134467508094969	AFR_no_WES	AFR_only_WES	0.0124286	0.999393
Bellenguez_s0.1_lambda0.0115332230186793	AFR_no_ADGC	AFR_only_ADGC	0.0215059	0.824792
Bellenguez_s0.1_lambda0.0115332230186793	AFR_no_WES	AFR_only_WES	0.0200588	0.886903
Bellenguez_s0.1_lambda0.0098919980806553	AFR_no_ADGC	AFR_only_ADGC	0.0210858	0.842223
Bellenguez_s0.1_lambda0.0098919980806553	AFR_no_WES	AFR_only_WES	0.0261358	0.616351
Bellenguez_s0.1_lambda0.00848432618264705	AFR_no_ADGC	AFR_only_ADGC	0.0292165	0.463928
Bellenguez_s0.1_lambda0.00848432618264705	AFR_no_WES	AFR_only_WES	0.022374	0.794183
Bellenguez_s0.1_lambda0.00727697176916371	AFR_no_ADGC	AFR_only_ADGC	0.0240368	0.708979
Bellenguez_s0.1_lambda0.00727697176916371	AFR_no_WES	AFR_only_WES	0.0173658	0.960637
Bellenguez_s0.1_lambda0.00624142884057343	AFR_no_ADGC	AFR_only_ADGC	0.0353074	0.242381
Bellenguez_s0.1_lambda0.00624142884057343	AFR_no_WES	AFR_only_WES	0.0245504	0.692883
Bellenguez_s0.1_lambda0.00535324791790676	AFR_no_ADGC	AFR_only_ADGC	0.0297862	0.439337
Bellenguez_s0.1_lambda0.00535324791790676	AFR_no_WES	AFR_only_WES	0.0238206	0.727706
Bellenguez_s0.1_lambda0.00459145878332887	AFR_no_ADGC	AFR_only_ADGC	0.0315163	0.369266
Bellenguez_s0.1_lambda0.00459145878332887	AFR_no_WES	AFR_only_WES	0.0326875	0.334612
Bellenguez_s0.1_lambda0.00393807536701031	AFR_no_ADGC	AFR_only_ADGC	0.0272329	0.554529
Bellenguez_s0.1_lambda0.00393807536701031	AFR_no_WES	AFR_only_WES	0.0331977	0.316727
Bellenguez_s0.1_lambda0.00337767109062657	AFR_no_ADGC	AFR_only_ADGC	0.0263482	0.596816
Bellenguez_s0.1_lambda0.00337767109062657	AFR_no_WES	AFR_only_WES	0.0293293	0.468402
Bellenguez_s0.1_lambda0.00289701464121944	AFR_no_ADGC	AFR_only_ADGC	0.0293778	0.456896
Bellenguez_s0.1_lambda0.00289701464121944	AFR_no_WES	AFR_only_WES	0.0310472	0.396586
Bellenguez_s0.1_lambda0.00248475757593169	AFR_no_ADGC	AFR_only_ADGC	0.0240899	0.706432
Bellenguez_s0.1_lambda0.00248475757593169	AFR_no_WES	AFR_only_WES	0.0263715	0.605018
Bellenguez_s0.1_lambda0.00213116638186926	AFR_no_ADGC	AFR_only_ADGC	0.0214645	0.826536
Bellenguez_s0.1_lambda0.00213116638186926	AFR_no_WES	AFR_only_WES	0.0268849	0.580473
Bellenguez_s0.1_lambda0.00182789266494406	AFR_no_ADGC	AFR_only_ADGC	0.0215239	0.82403
Bellenguez_s0.1_lambda0.00182789266494406	AFR_no_WES	AFR_only_WES	0.0229262	0.769343
Bellenguez_s0.1_lambda0.0015677760417869	AFR_no_ADGC	AFR_only_ADGC	0.0343029	0.272382
Bellenguez_s0.1_lambda0.0015677760417869	AFR_no_WES	AFR_only_WES	0.0259001	0.627718
Bellenguez_s0.1_lambda0.00134467508094969	AFR_no_ADGC	AFR_only_ADGC	0.0336017	0.29486
Bellenguez_s0.1_lambda0.00134467508094969	AFR_no_WES	AFR_only_WES	0.0223998	0.793039
Bellenguez_s0.1_lambda0.00115332230186793	AFR_no_ADGC	AFR_only_ADGC	0.0322683	0.341136
Bellenguez_s0.1_lambda0.00115332230186793	AFR_no_WES	AFR_only_WES	0.0177565	0.952605
Bellenguez_s0.1_lambda0.00098919980806553	AFR_no_ADGC	AFR_only_ADGC	0.0314812	0.370612
Bellenguez_s0.1_lambda0.00098919980806553	AFR_no_WES	AFR_only_WES	0.0226872	0.780186
Bellenguez_s0.1_lambda0.000848432618264704	AFR_no_ADGC	AFR_only_ADGC	0.0276402	0.535381
Bellenguez_s0.1_lambda0.000848432618264704	AFR_no_WES	AFR_only_WES	0.022445	0.791031
Bellenguez_s0.1_lambda0.000727697176916371	AFR_no_ADGC	AFR_only_ADGC	0.0355535	0.23542
Bellenguez_s0.1_lambda0.000727697176916371	AFR_no_WES	AFR_only_WES	0.0245923	0.690864
Bellenguez_s0.1_lambda0.000624142884057344	AFR_no_ADGC	AFR_only_ADGC	0.0323246	0.33909
Bellenguez_s0.1_lambda0.000624142884057344	AFR_no_WES	AFR_only_WES	0.0153218	0.988492
Bellenguez_s0.1_lambda0.000535324791790676	AFR_no_ADGC	AFR_only_ADGC	0.0299071	0.434204
Bellenguez_s0.1_lambda0.000535324791790676	AFR_no_WES	AFR_only_WES	0.0232781	0.753135
Bellenguez_s0.1_lambda0.000459145878332887	AFR_no_ADGC	AFR_only_ADGC	0.0279595	0.520547
Bellenguez_s0.1_lambda0.000459145878332887	AFR_no_WES	AFR_only_WES	0.024305	0.704653
Bellenguez_s0.1_lambda0.000393807536701031	AFR_no_ADGC	AFR_only_ADGC	0.0266272	0.583386
Bellenguez_s0.1_lambda0.000393807536701031	AFR_no_WES	AFR_only_WES	0.0228713	0.771846
Bellenguez_s0.01_lambda0.0337767109062657	AFR_no_ADGC	AFR_only_ADGC	0.0381375	0.17117
Bellenguez_s0.01_lambda0.0337767109062657	AFR_no_WES	AFR_only_WES	0.0598147	0.00531196
Bellenguez_s0.01_lambda0.0289701464121944	AFR_no_ADGC	AFR_only_ADGC	0.0366514	0.206188
Bellenguez_s0.01_lambda0.0289701464121944	AFR_no_WES	AFR_only_WES	0.0566147	0.00982877
Bellenguez_s0.01_lambda0.0248475757593169	AFR_no_ADGC	AFR_only_ADGC	0.0227883	0.767949
Bellenguez_s0.01_lambda0.0248475757593169	AFR_no_WES	AFR_only_WES	0.0402628	0.134679
Bellenguez_s0.01_lambda0.0213116638186926	AFR_no_ADGC	AFR_only_ADGC	0.0335168	0.297667
Bellenguez_s0.01_lambda0.0213116638186926	AFR_no_WES	AFR_only_WES	0.0355614	0.242551
Bellenguez_s0.01_lambda0.0182789266494406	AFR_no_ADGC	AFR_only_ADGC	0.0367628	0.203386
Bellenguez_s0.01_lambda0.0182789266494406	AFR_no_WES	AFR_only_WES	0.0220575	0.80804
Bellenguez_s0.01_lambda0.015677760417869	AFR_no_ADGC	AFR_only_ADGC	0.0314919	0.370204
Bellenguez_s0.01_lambda0.015677760417869	AFR_no_WES	AFR_only_WES	0.0192451	0.913597
Bellenguez_s0.01_lambda0.0134467508094969	AFR_no_ADGC	AFR_only_ADGC	0.0306836	0.402084
Bellenguez_s0.01_lambda0.0134467508094969	AFR_no_WES	AFR_only_WES	0.0173625	0.960701
Bellenguez_s0.01_lambda0.0115332230186793	AFR_no_ADGC	AFR_only_ADGC	0.0245258	0.685344
Bellenguez_s0.01_lambda0.0115332230186793	AFR_no_WES	AFR_only_WES	0.031651	0.372991
Bellenguez_s0.01_lambda0.0098919980806553	AFR_no_ADGC	AFR_only_ADGC	0.0311535	0.383351
Bellenguez_s0.01_lambda0.0098919980806553	AFR_no_WES	AFR_only_WES	0.0242759	0.706043
Bellenguez_s0.01_lambda0.00848432618264705	AFR_no_ADGC	AFR_only_ADGC	0.0178526	0.947483
Bellenguez_s0.01_lambda0.00848432618264705	AFR_no_WES	AFR_only_WES	0.0201492	0.883721
Bellenguez_s0.01_lambda0.00727697176916371	AFR_no_ADGC	AFR_only_ADGC	0.0329695	0.316224
Bellenguez_s0.01_lambda0.00727697176916371	AFR_no_WES	AFR_only_WES	0.0318351	0.365978
Bellenguez_s0.01_lambda0.00624142884057343	AFR_no_ADGC	AFR_only_ADGC	0.0268712	0.571708
Bellenguez_s0.01_lambda0.00624142884057343	AFR_no_WES	AFR_only_WES	0.032765	0.331852
Bellenguez_s0.01_lambda0.00535324791790676	AFR_no_ADGC	AFR_only_ADGC	0.0474902	0.0446867
Bellenguez_s0.01_lambda0.00535324791790676	AFR_no_WES	AFR_only_WES	0.0248248	0.679667
Bellenguez_s0.01_lambda0.00459145878332887	AFR_no_ADGC	AFR_only_ADGC	0.0356405	0.232996
Bellenguez_s0.01_lambda0.00459145878332887	AFR_no_WES	AFR_only_WES	0.0293229	0.468687
Bellenguez_s0.01_lambda0.00393807536701031	AFR_no_ADGC	AFR_only_ADGC	0.0318451	0.356788
Bellenguez_s0.01_lambda0.00393807536701031	AFR_no_WES	AFR_only_WES	0.0339791	0.290629
Bellenguez_s0.01_lambda0.00337767109062657	AFR_no_ADGC	AFR_only_ADGC	0.0337619	0.289613
Bellenguez_s0.01_lambda0.00337767109062657	AFR_no_WES	AFR_only_WES	0.0328393	0.329222
Bellenguez_s0.01_lambda0.00289701464121944	AFR_no_ADGC	AFR_only_ADGC	0.0315396	0.368373
Bellenguez_s0.01_lambda0.00289701464121944	AFR_no_WES	AFR_only_WES	0.0362879	0.222567
Bellenguez_s0.01_lambda0.00248475757593169	AFR_no_ADGC	AFR_only_ADGC	0.0287848	0.483034
Bellenguez_s0.01_lambda0.00248475757593169	AFR_no_WES	AFR_only_WES	0.0339533	0.291466
Bellenguez_s0.01_lambda0.00213116638186926	AFR_no_ADGC	AFR_only_ADGC	0.0250064	0.661987
Bellenguez_s0.01_lambda0.00213116638186926	AFR_no_WES	AFR_only_WES	0.0337144	0.299296
Bellenguez_s0.01_lambda0.00182789266494406	AFR_no_ADGC	AFR_only_ADGC	0.0297607	0.44042
Bellenguez_s0.01_lambda0.00182789266494406	AFR_no_WES	AFR_only_WES	0.0351287	0.255072
Bellenguez_s0.01_lambda0.0015677760417869	AFR_no_ADGC	AFR_only_ADGC	0.0184477	0.932538
Bellenguez_s0.01_lambda0.0015677760417869	AFR_no_WES	AFR_only_WES	0.0284672	0.506804
Bellenguez_s0.01_lambda0.00134467508094969	AFR_no_ADGC	AFR_only_ADGC	0.0410981	0.115512
Bellenguez_s0.01_lambda0.00134467508094969	AFR_no_WES	AFR_only_WES	0.0250057	0.670942
Bellenguez_s0.01_lambda0.00115332230186793	AFR_no_ADGC	AFR_only_ADGC	0.0408064	0.120234
Bellenguez_s0.01_lambda0.00115332230186793	AFR_no_WES	AFR_only_WES	0.0198198	0.89511
Bellenguez_s0.01_lambda0.00098919980806553	AFR_no_ADGC	AFR_only_ADGC	0.0326152	0.328651
Bellenguez_s0.01_lambda0.00098919980806553	AFR_no_WES	AFR_only_WES	0.0170332	0.966756
Bellenguez_s0.01_lambda0.000848432618264704	AFR_no_ADGC	AFR_only_ADGC	0.0361603	0.218902
Bellenguez_s0.01_lambda0.000848432618264704	AFR_no_WES	AFR_only_WES	0.0153185	0.98852
Bellenguez_s0.01_lambda0.000727697176916371	AFR_no_ADGC	AFR_only_ADGC	0.032838	0.320799
Bellenguez_s0.01_lambda0.000727697176916371	AFR_no_WES	AFR_only_WES	0.0168588	0.969703
Bellenguez_s0.01_lambda0.000624142884057344	AFR_no_ADGC	AFR_only_ADGC	0.0366779	0.205519
Bellenguez_s0.01_lambda0.000624142884057344	AFR_no_WES	AFR_only_WES	0.0141916	0.995467
Bellenguez_s0.01_lambda0.000535324791790676	AFR_no_ADGC	AFR_only_ADGC	0.0291592	0.46644
Bellenguez_s0.01_lambda0.000535324791790676	AFR_no_WES	AFR_only_WES	0.0187865	0.927013
Bellenguez_s0.01_lambda0.000459145878332887	AFR_no_ADGC	AFR_only_ADGC	0.0260353	0.611943
Bellenguez_s0.01_lambda0.000459145878332887	AFR_no_WES	AFR_only_WES	0.0193129	0.911511
Bellenguez_s0.01_lambda0.000393807536701031	AFR_no_ADGC	AFR_only_ADGC	0.0248706	0.668591
Bellenguez_s0.01_lambda0.000393807536701031	AFR_no_WES	AFR_only_WES	0.0239659	0.72082
Bellenguez_s0.001_lambda0.0337767109062657	AFR_no_ADGC	AFR_only_ADGC	0.0399376	0.135243
Bellenguez_s0.001_lambda0.0337767109062657	AFR_no_WES	AFR_only_WES	0.0582453	0.00721351
Bellenguez_s0.001_lambda0.0289701464121944	AFR_no_ADGC	AFR_only_ADGC	0.0366514	0.206188
Bellenguez_s0.001_lambda0.0289701464121944	AFR_no_WES	AFR_only_WES	0.0580484	0.00749165
Bellenguez_s0.001_lambda0.0248475757593169	AFR_no_ADGC	AFR_only_ADGC	0.0206116	0.86103
Bellenguez_s0.001_lambda0.0248475757593169	AFR_no_WES	AFR_only_WES	0.0419678	0.106826
Bellenguez_s0.001_lambda0.0213116638186926	AFR_no_ADGC	AFR_only_ADGC	0.0286925	0.487163
Bellenguez_s0.001_lambda0.0213116638186926	AFR_no_WES	AFR_only_WES	0.0316187	0.374229
Bellenguez_s0.001_lambda0.0182789266494406	AFR_no_ADGC	AFR_only_ADGC	0.0359714	0.223945
Bellenguez_s0.001_lambda0.0182789266494406	AFR_no_WES	AFR_only_WES	0.0205754	0.868179
Bellenguez_s0.001_lambda0.015677760417869	AFR_no_ADGC	AFR_only_ADGC	0.0306942	0.401654
Bellenguez_s0.001_lambda0.015677760417869	AFR_no_WES	AFR_only_WES	0.0254125	0.651278
Bellenguez_s0.001_lambda0.0134467508094969	AFR_no_ADGC	AFR_only_ADGC	0.03221	0.343265
Bellenguez_s0.001_lambda0.0134467508094969	AFR_no_WES	AFR_only_WES	0.0208208	0.858843
Bellenguez_s0.001_lambda0.0115332230186793	AFR_no_ADGC	AFR_only_ADGC	0.0237578	0.722365
Bellenguez_s0.001_lambda0.0115332230186793	AFR_no_WES	AFR_only_WES	0.0219413	0.813052
Bellenguez_s0.001_lambda0.0098919980806553	AFR_no_ADGC	AFR_only_ADGC	0.0280932	0.514392
Bellenguez_s0.001_lambda0.0098919980806553	AFR_no_WES	AFR_only_WES	0.0237043	0.733193
Bellenguez_s0.001_lambda0.00848432618264705	AFR_no_ADGC	AFR_only_ADGC	0.0201672	0.877732
Bellenguez_s0.001_lambda0.00848432618264705	AFR_no_WES	AFR_only_WES	0.0186993	0.929427
Bellenguez_s0.001_lambda0.00727697176916371	AFR_no_ADGC	AFR_only_ADGC	0.0280836	0.514836
Bellenguez_s0.001_lambda0.00727697176916371	AFR_no_WES	AFR_only_WES	0.0272595	0.562727
Bellenguez_s0.001_lambda0.00624142884057343	AFR_no_ADGC	AFR_only_ADGC	0.0344206	0.268732
Bellenguez_s0.001_lambda0.00624142884057343	AFR_no_WES	AFR_only_WES	0.0300752	0.436401
Bellenguez_s0.001_lambda0.00535324791790676	AFR_no_ADGC	AFR_only_ADGC	0.0433161	0.0843816
Bellenguez_s0.001_lambda0.00535324791790676	AFR_no_WES	AFR_only_WES	0.0248377	0.679044
Bellenguez_s0.001_lambda0.00459145878332887	AFR_no_ADGC	AFR_only_ADGC	0.0385427	0.162485
Bellenguez_s0.001_lambda0.00459145878332887	AFR_no_WES	AFR_only_WES	0.0301043	0.43518
Bellenguez_s0.001_lambda0.00393807536701031	AFR_no_ADGC	AFR_only_ADGC	0.0344333	0.26834
Bellenguez_s0.001_lambda0.00393807536701031	AFR_no_WES	AFR_only_WES	0.034696	0.268062
Bellenguez_s0.001_lambda0.00337767109062657	AFR_no_ADGC	AFR_only_ADGC	0.0338054	0.288201
Bellenguez_s0.001_lambda0.00337767109062657	AFR_no_WES	AFR_only_WES	0.034189	0.283886
Bellenguez_s0.001_lambda0.00289701464121944	AFR_no_ADGC	AFR_only_ADGC	0.0336972	0.291725
Bellenguez_s0.001_lambda0.00289701464121944	AFR_no_WES	AFR_only_WES	0.0365333	0.216106
Bellenguez_s0.001_lambda0.00248475757593169	AFR_no_ADGC	AFR_only_ADGC	0.0280507	0.516347
Bellenguez_s0.001_lambda0.00248475757593169	AFR_no_WES	AFR_only_WES	0.0349026	0.261799
Bellenguez_s0.001_lambda0.00213116638186926	AFR_no_ADGC	AFR_only_ADGC	0.027287	0.551972
Bellenguez_s0.001_lambda0.00213116638186926	AFR_no_WES	AFR_only_WES	0.0324163	0.344392
Bellenguez_s0.001_lambda0.00182789266494406	AFR_no_ADGC	AFR_only_ADGC	0.030167	0.423298
Bellenguez_s0.001_lambda0.00182789266494406	AFR_no_WES	AFR_only_WES	0.038461	0.170241
Bellenguez_s0.001_lambda0.0015677760417869	AFR_no_ADGC	AFR_only_ADGC	0.0198521	0.88898
Bellenguez_s0.001_lambda0.0015677760417869	AFR_no_WES	AFR_only_WES	0.0321644	0.353641
Bellenguez_s0.001_lambda0.00134467508094969	AFR_no_ADGC	AFR_only_ADGC	0.0418237	0.104425
Bellenguez_s0.001_lambda0.00134467508094969	AFR_no_WES	AFR_only_WES	0.0258581	0.629743
Bellenguez_s0.001_lambda0.00115332230186793	AFR_no_ADGC	AFR_only_ADGC	0.03956	0.142224
Bellenguez_s0.001_lambda0.00115332230186793	AFR_no_WES	AFR_only_WES	0.0203203	0.877587
Bellenguez_s0.001_lambda0.00098919980806553	AFR_no_ADGC	AFR_only_ADGC	0.0331742	0.309192
Bellenguez_s0.001_lambda0.00098919980806553	AFR_no_WES	AFR_only_WES	0.0163712	0.977018
Bellenguez_s0.001_lambda0.000848432618264704	AFR_no_ADGC	AFR_only_ADGC	0.0368858	0.200324
Bellenguez_s0.001_lambda0.000848432618264704	AFR_no_WES	AFR_only_WES	0.0156479	0.985507
Bellenguez_s0.001_lambda0.000727697176916371	AFR_no_ADGC	AFR_only_ADGC	0.0328878	0.319059
Bellenguez_s0.001_lambda0.000727697176916371	AFR_no_WES	AFR_only_WES	0.0156414	0.985573
Bellenguez_s0.001_lambda0.000624142884057344	AFR_no_ADGC	AFR_only_ADGC	0.0334882	0.298619
Bellenguez_s0.001_lambda0.000624142884057344	AFR_no_WES	AFR_only_WES	0.0146114	0.993422
Bellenguez_s0.001_lambda0.000535324791790676	AFR_no_ADGC	AFR_only_ADGC	0.0280465	0.516539
Bellenguez_s0.001_lambda0.000535324791790676	AFR_no_WES	AFR_only_WES	0.0186509	0.930745
Bellenguez_s0.001_lambda0.000459145878332887	AFR_no_ADGC	AFR_only_ADGC	0.0265381	0.58767
Bellenguez_s0.001_lambda0.000459145878332887	AFR_no_WES	AFR_only_WES	0.0190707	0.918842
Bellenguez_s0.001_lambda0.000393807536701031	AFR_no_ADGC	AFR_only_ADGC	0.0247953	0.672256
Bellenguez_s0.001_lambda0.000393807536701031	AFR_no_WES	AFR_only_WES	0.0227486	0.777416
Bellenguez_quickprs	AFR_no_ADGC	AFR_only_ADGC	0.0220034	0.803325
Bellenguez_quickprs	AFR_no_WES	AFR_only_WES	0.0218735	0.815955
Bellenguez_phi_auto	AFR_no_ADGC	AFR_only_ADGC	0.0190863	0.914133
Bellenguez_phi_auto	AFR_no_WES	AFR_only_WES	0.04004	0.13872
Bellenguez_phi_1e+00	AFR_no_ADGC	AFR_only_ADGC	0.0287413	0.484982
Bellenguez_phi_1e+00	AFR_no_WES	AFR_only_WES	0.0409442	0.122911
Bellenguez_phi_1e-06	AFR_no_ADGC	AFR_only_ADGC	0.0315258	0.368899
Bellenguez_phi_1e-06	AFR_no_WES	AFR_only_WES	0.0236527	0.735627
Bellenguez_phi_1e-04	AFR_no_ADGC	AFR_only_ADGC	0.0207559	0.855412
Bellenguez_phi_1e-04	AFR_no_WES	AFR_only_WES	0.0171365	0.964923
Bellenguez_phi_1e-02	AFR_no_ADGC	AFR_only_ADGC	0.0179926	0.944161
Bellenguez_phi_1e-02	AFR_no_WES	AFR_only_WES	0.0434854	0.0862147
Bellenguez_ldak_Model99	AFR_no_ADGC	AFR_only_ADGC	0.0211558	0.83936
Bellenguez_ldak_Model99	AFR_no_WES	AFR_only_WES	0.0326746	0.335074
Bellenguez_ldak_Model98	AFR_no_ADGC	AFR_only_ADGC	0.0321188	0.346611
Bellenguez_ldak_Model98	AFR_no_WES	AFR_only_WES	0.0267687	0.58601
Bellenguez_ldak_Model97	AFR_no_ADGC	AFR_only_ADGC	0.0296684	0.444359
Bellenguez_ldak_Model97	AFR_no_WES	AFR_only_WES	0.0251445	0.664235
Bellenguez_ldak_Model96	AFR_no_ADGC	AFR_only_ADGC	0.0294456	0.453952
Bellenguez_ldak_Model96	AFR_no_WES	AFR_only_WES	0.0230521	0.763572
Bellenguez_ldak_Model95	AFR_no_ADGC	AFR_only_ADGC	0.0264946	0.589759
Bellenguez_ldak_Model95	AFR_no_WES	AFR_only_WES	0.0227098	0.779168
Bellenguez_ldak_Model94	AFR_no_ADGC	AFR_only_ADGC	0.0285493	0.49361
Bellenguez_ldak_Model94	AFR_no_WES	AFR_only_WES	0.0268914	0.580166
Bellenguez_ldak_Model93	AFR_no_ADGC	AFR_only_ADGC	0.0238045	0.720133
Bellenguez_ldak_Model93	AFR_no_WES	AFR_only_WES	0.0322419	0.350778
Bellenguez_ldak_Model92	AFR_no_ADGC	AFR_only_ADGC	0.0229527	0.760336
Bellenguez_ldak_Model92	AFR_no_WES	AFR_only_WES	0.0328102	0.33025
Bellenguez_ldak_Model91	AFR_no_ADGC	AFR_only_ADGC	0.0217997	0.812208
Bellenguez_ldak_Model91	AFR_no_WES	AFR_only_WES	0.0323097	0.348285
Bellenguez_ldak_Model90	AFR_no_ADGC	AFR_only_ADGC	0.0217233	0.815509
Bellenguez_ldak_Model90	AFR_no_WES	AFR_only_WES	0.0321741	0.353282
Bellenguez_ldak_Model9	AFR_no_ADGC	AFR_only_ADGC	0.0168046	0.968535
Bellenguez_ldak_Model9	AFR_no_WES	AFR_only_WES	0.0316445	0.373238
Bellenguez_ldak_Model89	AFR_no_ADGC	AFR_only_ADGC	0.0236306	0.728437
Bellenguez_ldak_Model89	AFR_no_WES	AFR_only_WES	0.0248087	0.680446
Bellenguez_ldak_Model88	AFR_no_ADGC	AFR_only_ADGC	0.0192666	0.908501
Bellenguez_ldak_Model88	AFR_no_WES	AFR_only_WES	0.0278763	0.533894
Bellenguez_ldak_Model87	AFR_no_ADGC	AFR_only_ADGC	0.0278057	0.527675
Bellenguez_ldak_Model87	AFR_no_WES	AFR_only_WES	0.0238464	0.726484
Bellenguez_ldak_Model86	AFR_no_ADGC	AFR_only_ADGC	0.026764	0.576832
Bellenguez_ldak_Model86	AFR_no_WES	AFR_only_WES	0.0251574	0.663611
Bellenguez_ldak_Model85	AFR_no_ADGC	AFR_only_ADGC	0.0250255	0.661056
Bellenguez_ldak_Model85	AFR_no_WES	AFR_only_WES	0.0287933	0.492112
Bellenguez_ldak_Model84	AFR_no_ADGC	AFR_only_ADGC	0.0236136	0.729241
Bellenguez_ldak_Model84	AFR_no_WES	AFR_only_WES	0.0308502	0.404476
Bellenguez_ldak_Model83	AFR_no_ADGC	AFR_only_ADGC	0.0237897	0.720839
Bellenguez_ldak_Model83	AFR_no_WES	AFR_only_WES	0.0319997	0.359776
Bellenguez_ldak_Model82	AFR_no_ADGC	AFR_only_ADGC	0.0212608	0.835035
Bellenguez_ldak_Model82	AFR_no_WES	AFR_only_WES	0.030876	0.403436
Bellenguez_ldak_Model81	AFR_no_ADGC	AFR_only_ADGC	0.02177	0.813496
Bellenguez_ldak_Model81	AFR_no_WES	AFR_only_WES	0.0283057	0.514148
Bellenguez_ldak_Model80	AFR_no_ADGC	AFR_only_ADGC	0.0227936	0.767701
Bellenguez_ldak_Model80	AFR_no_WES	AFR_only_WES	0.0254448	0.649715
Bellenguez_ldak_Model8	AFR_no_ADGC	AFR_only_ADGC	0.0165033	0.973366
Bellenguez_ldak_Model8	AFR_no_WES	AFR_only_WES	0.0333624	0.311096
Bellenguez_ldak_Model79	AFR_no_ADGC	AFR_only_ADGC	0.019676	0.895046
Bellenguez_ldak_Model79	AFR_no_WES	AFR_only_WES	0.0281055	0.523317
Bellenguez_ldak_Model78	AFR_no_ADGC	AFR_only_ADGC	0.0184328	0.932939
Bellenguez_ldak_Model78	AFR_no_WES	AFR_only_WES	0.0322032	0.352208
Bellenguez_ldak_Model77	AFR_no_ADGC	AFR_only_ADGC	0.0182801	0.936967
Bellenguez_ldak_Model77	AFR_no_WES	AFR_only_WES	0.0334076	0.309563
Bellenguez_ldak_Model76	AFR_no_ADGC	AFR_only_ADGC	0.0242925	0.696648
Bellenguez_ldak_Model76	AFR_no_WES	AFR_only_WES	0.0256321	0.640662
Bellenguez_ldak_Model75	AFR_no_ADGC	AFR_only_ADGC	0.0234736	0.735892
Bellenguez_ldak_Model75	AFR_no_WES	AFR_only_WES	0.0292131	0.473497
Bellenguez_ldak_Model74	AFR_no_ADGC	AFR_only_ADGC	0.0226186	0.775727
Bellenguez_ldak_Model74	AFR_no_WES	AFR_only_WES	0.0306339	0.413248
Bellenguez_ldak_Model73	AFR_no_ADGC	AFR_only_ADGC	0.0202372	0.875157
Bellenguez_ldak_Model73	AFR_no_WES	AFR_only_WES	0.0292002	0.474065
Bellenguez_ldak_Model72	AFR_no_ADGC	AFR_only_ADGC	0.0218167	0.811476
Bellenguez_ldak_Model72	AFR_no_WES	AFR_only_WES	0.0269398	0.577863
Bellenguez_ldak_Model71	AFR_no_ADGC	AFR_only_ADGC	0.0217986	0.812258
Bellenguez_ldak_Model71	AFR_no_WES	AFR_only_WES	0.0251413	0.664391
Bellenguez_ldak_Model70	AFR_no_ADGC	AFR_only_ADGC	0.0193164	0.906915
Bellenguez_ldak_Model70	AFR_no_WES	AFR_only_WES	0.0272401	0.563643
Bellenguez_ldak_Model7	AFR_no_ADGC	AFR_only_ADGC	0.0162455	0.977086
Bellenguez_ldak_Model7	AFR_no_WES	AFR_only_WES	0.026914	0.579092
Bellenguez_ldak_Model69	AFR_no_ADGC	AFR_only_ADGC	0.0185262	0.930408
Bellenguez_ldak_Model69	AFR_no_WES	AFR_only_WES	0.0317705	0.368429
Bellenguez_ldak_Model68	AFR_no_ADGC	AFR_only_ADGC	0.0188009	0.922655
Bellenguez_ldak_Model68	AFR_no_WES	AFR_only_WES	0.0317963	0.367447
Bellenguez_ldak_Model67	AFR_no_ADGC	AFR_only_ADGC	0.0166709	0.970743
Bellenguez_ldak_Model67	AFR_no_WES	AFR_only_WES	0.0318803	0.364269
Bellenguez_ldak_Model66	AFR_no_ADGC	AFR_only_ADGC	0.0162434	0.977116
Bellenguez_ldak_Model66	AFR_no_WES	AFR_only_WES	0.0325939	0.337967
Bellenguez_ldak_Model65	AFR_no_ADGC	AFR_only_ADGC	0.0219397	0.806112
Bellenguez_ldak_Model65	AFR_no_WES	AFR_only_WES	0.0312958	0.386762
Bellenguez_ldak_Model64	AFR_no_ADGC	AFR_only_ADGC	0.0205819	0.862166
Bellenguez_ldak_Model64	AFR_no_WES	AFR_only_WES	0.0291873	0.474633
Bellenguez_ldak_Model63	AFR_no_ADGC	AFR_only_ADGC	0.0216586	0.818288
Bellenguez_ldak_Model63	AFR_no_WES	AFR_only_WES	0.0282379	0.517246
Bellenguez_ldak_Model62	AFR_no_ADGC	AFR_only_ADGC	0.0215006	0.825013
Bellenguez_ldak_Model62	AFR_no_WES	AFR_only_WES	0.0250864	0.667043
Bellenguez_ldak_Model61	AFR_no_ADGC	AFR_only_ADGC	0.0201895	0.876914
Bellenguez_ldak_Model61	AFR_no_WES	AFR_only_WES	0.025955	0.625069
Bellenguez_ldak_Model60	AFR_no_ADGC	AFR_only_ADGC	0.0182822	0.936911
Bellenguez_ldak_Model60	AFR_no_WES	AFR_only_WES	0.0297426	0.450523
Bellenguez_ldak_Model6	AFR_no_ADGC	AFR_only_ADGC	0.0255993	0.63311
Bellenguez_ldak_Model6	AFR_no_WES	AFR_only_WES	0.0246569	0.687759
Bellenguez_ldak_Model59	AFR_no_ADGC	AFR_only_ADGC	0.018122	0.940986
Bellenguez_ldak_Model59	AFR_no_WES	AFR_only_WES	0.0316219	0.374106
Bellenguez_ldak_Model58	AFR_no_ADGC	AFR_only_ADGC	0.0177592	0.949631
Bellenguez_ldak_Model58	AFR_no_WES	AFR_only_WES	0.0330007	0.323553
Bellenguez_ldak_Model57	AFR_no_ADGC	AFR_only_ADGC	0.0166709	0.970743
Bellenguez_ldak_Model57	AFR_no_WES	AFR_only_WES	0.0317414	0.369535
Bellenguez_ldak_Model56	AFR_no_ADGC	AFR_only_ADGC	0.0154712	0.986112
Bellenguez_ldak_Model56	AFR_no_WES	AFR_only_WES	0.0331622	0.317951
Bellenguez_ldak_Model55	AFR_no_ADGC	AFR_only_ADGC	0.0163049	0.976265
Bellenguez_ldak_Model55	AFR_no_WES	AFR_only_WES	0.0309438	0.400713
Bellenguez_ldak_Model54	AFR_no_ADGC	AFR_only_ADGC	0.0200961	0.880311
Bellenguez_ldak_Model54	AFR_no_WES	AFR_only_WES	0.0283057	0.514148
Bellenguez_ldak_Model53	AFR_no_ADGC	AFR_only_ADGC	0.0220681	0.800473
Bellenguez_ldak_Model53	AFR_no_WES	AFR_only_WES	0.0273725	0.557407
Bellenguez_ldak_Model52	AFR_no_ADGC	AFR_only_ADGC	0.0224308	0.784261
Bellenguez_ldak_Model52	AFR_no_WES	AFR_only_WES	0.0260551	0.62024
Bellenguez_ldak_Model51	AFR_no_ADGC	AFR_only_ADGC	0.0201608	0.87796
Bellenguez_ldak_Model51	AFR_no_WES	AFR_only_WES	0.0263199	0.6075
Bellenguez_ldak_Model50	AFR_no_ADGC	AFR_only_ADGC	0.0193886	0.90459
Bellenguez_ldak_Model50	AFR_no_WES	AFR_only_WES	0.0306888	0.411012
Bellenguez_ldak_Model5	AFR_no_ADGC	AFR_only_ADGC	0.0195519	0.899227
Bellenguez_ldak_Model5	AFR_no_WES	AFR_only_WES	0.0251025	0.666264
Bellenguez_ldak_Model49	AFR_no_ADGC	AFR_only_ADGC	0.0176012	0.953144
Bellenguez_ldak_Model49	AFR_no_WES	AFR_only_WES	0.0319319	0.362321
Bellenguez_ldak_Model48	AFR_no_ADGC	AFR_only_ADGC	0.0170804	0.96364
Bellenguez_ldak_Model48	AFR_no_WES	AFR_only_WES	0.0325971	0.337852
Bellenguez_ldak_Model47	AFR_no_ADGC	AFR_only_ADGC	0.0166709	0.970743
Bellenguez_ldak_Model47	AFR_no_WES	AFR_only_WES	0.0325132	0.340878
Bellenguez_ldak_Model46	AFR_no_ADGC	AFR_only_ADGC	0.0154712	0.986112
Bellenguez_ldak_Model46	AFR_no_WES	AFR_only_WES	0.0325132	0.340878
Bellenguez_ldak_Model45	AFR_no_ADGC	AFR_only_ADGC	0.0156261	0.984554
Bellenguez_ldak_Model45	AFR_no_WES	AFR_only_WES	0.0303206	0.426142
Bellenguez_ldak_Model44	AFR_no_ADGC	AFR_only_ADGC	0.0172352	0.960695
Bellenguez_ldak_Model44	AFR_no_WES	AFR_only_WES	0.0310633	0.395943
Bellenguez_ldak_Model43	AFR_no_ADGC	AFR_only_ADGC	0.0224308	0.784261
Bellenguez_ldak_Model43	AFR_no_WES	AFR_only_WES	0.0289096	0.486921
Bellenguez_ldak_Model42	AFR_no_ADGC	AFR_only_ADGC	0.0207103	0.857192
Bellenguez_ldak_Model42	AFR_no_WES	AFR_only_WES	0.0271368	0.568523
Bellenguez_ldak_Model41	AFR_no_ADGC	AFR_only_ADGC	0.0205883	0.861924
Bellenguez_ldak_Model41	AFR_no_WES	AFR_only_WES	0.0275372	0.549682
Bellenguez_ldak_Model40	AFR_no_ADGC	AFR_only_ADGC	0.018505	0.930986
Bellenguez_ldak_Model40	AFR_no_WES	AFR_only_WES	0.0306468	0.412721
Bellenguez_ldak_Model4	AFR_no_ADGC	AFR_only_ADGC	0.0205204	0.864526
Bellenguez_ldak_Model4	AFR_no_WES	AFR_only_WES	0.0369272	0.206036
Bellenguez_ldak_Model39	AFR_no_ADGC	AFR_only_ADGC	0.0173498	0.958417
Bellenguez_ldak_Model39	AFR_no_WES	AFR_only_WES	0.0336918	0.300045
Bellenguez_ldak_Model38	AFR_no_ADGC	AFR_only_ADGC	0.0166709	0.970743
Bellenguez_ldak_Model38	AFR_no_WES	AFR_only_WES	0.032313	0.348167
Bellenguez_ldak_Model37	AFR_no_ADGC	AFR_only_ADGC	0.0166709	0.970743
Bellenguez_ldak_Model37	AFR_no_WES	AFR_only_WES	0.0324583	0.342866
Bellenguez_ldak_Model36	AFR_no_ADGC	AFR_only_ADGC	0.0160801	0.979281
Bellenguez_ldak_Model36	AFR_no_WES	AFR_only_WES	0.031877	0.36439
Bellenguez_ldak_Model35	AFR_no_ADGC	AFR_only_ADGC	0.0156261	0.984554
Bellenguez_ldak_Model35	AFR_no_WES	AFR_only_WES	0.0301043	0.43518
Bellenguez_ldak_Model34	AFR_no_ADGC	AFR_only_ADGC	0.0172352	0.960695
Bellenguez_ldak_Model34	AFR_no_WES	AFR_only_WES	0.0310633	0.395943
Bellenguez_ldak_Model33	AFR_no_ADGC	AFR_only_ADGC	0.0172352	0.960695
Bellenguez_ldak_Model33	AFR_no_WES	AFR_only_WES	0.0299558	0.441446
Bellenguez_ldak_Model32	AFR_no_ADGC	AFR_only_ADGC	0.0209511	0.847658
Bellenguez_ldak_Model32	AFR_no_WES	AFR_only_WES	0.0276373	0.545002
Bellenguez_ldak_Model31	AFR_no_ADGC	AFR_only_ADGC	0.0218347	0.810693
Bellenguez_ldak_Model31	AFR_no_WES	AFR_only_WES	0.0290936	0.47876
Bellenguez_ldak_Model30	AFR_no_ADGC	AFR_only_ADGC	0.0176214	0.952703
Bellenguez_ldak_Model30	AFR_no_WES	AFR_only_WES	0.0317576	0.368921
Bellenguez_ldak_Model3	AFR_no_ADGC	AFR_only_ADGC	0.021578	0.821735
Bellenguez_ldak_Model3	AFR_no_WES	AFR_only_WES	0.0374148	0.194076
Bellenguez_ldak_Model29	AFR_no_ADGC	AFR_only_ADGC	0.016829	0.968119
Bellenguez_ldak_Model29	AFR_no_WES	AFR_only_WES	0.0322581	0.350184
Bellenguez_ldak_Model28	AFR_no_ADGC	AFR_only_ADGC	0.0166709	0.970743
Bellenguez_ldak_Model28	AFR_no_WES	AFR_only_WES	0.0328135	0.330136
Bellenguez_ldak_Model27	AFR_no_ADGC	AFR_only_ADGC	0.0161501	0.978371
Bellenguez_ldak_Model27	AFR_no_WES	AFR_only_WES	0.03158	0.37572
Bellenguez_ldak_Model26	AFR_no_ADGC	AFR_only_ADGC	0.0156261	0.984554
Bellenguez_ldak_Model26	AFR_no_WES	AFR_only_WES	0.0313765	0.383605
Bellenguez_ldak_Model25	AFR_no_ADGC	AFR_only_ADGC	0.0156261	0.984554
Bellenguez_ldak_Model25	AFR_no_WES	AFR_only_WES	0.0303885	0.423331
Bellenguez_ldak_Model24	AFR_no_ADGC	AFR_only_ADGC	0.0172352	0.960695
Bellenguez_ldak_Model24	AFR_no_WES	AFR_only_WES	0.0310633	0.395943
Bellenguez_ldak_Model236	AFR_no_ADGC	AFR_only_ADGC	0.0299665	0.431697
Bellenguez_ldak_Model236	AFR_no_WES	AFR_only_WES	0.0235526	0.740328
Bellenguez_ldak_Model235	AFR_no_ADGC	AFR_only_ADGC	0.0387209	0.158779
Bellenguez_ldak_Model235	AFR_no_WES	AFR_only_WES	0.0251736	0.66283
Bellenguez_ldak_Model234	AFR_no_ADGC	AFR_only_ADGC	0.040154	0.13137
Bellenguez_ldak_Model234	AFR_no_WES	AFR_only_WES	0.0245633	0.692262
Bellenguez_ldak_Model233	AFR_no_ADGC	AFR_only_ADGC	0.0415118	0.109078
Bellenguez_ldak_Model233	AFR_no_WES	AFR_only_WES	0.023982	0.720052
Bellenguez_ldak_Model232	AFR_no_ADGC	AFR_only_ADGC	0.0322588	0.341481
Bellenguez_ldak_Model232	AFR_no_WES	AFR_only_WES	0.0264006	0.603624
Bellenguez_ldak_Model231	AFR_no_ADGC	AFR_only_ADGC	0.0279309	0.521871
Bellenguez_ldak_Model231	AFR_no_WES	AFR_only_WES	0.0240499	0.716828
Bellenguez_ldak_Model230	AFR_no_ADGC	AFR_only_ADGC	0.0281536	0.511612
Bellenguez_ldak_Model230	AFR_no_WES	AFR_only_WES	0.0244147	0.699393
Bellenguez_ldak_Model23	AFR_no_ADGC	AFR_only_ADGC	0.0172352	0.960695
Bellenguez_ldak_Model23	AFR_no_WES	AFR_only_WES	0.0299558	0.441446
Bellenguez_ldak_Model229	AFR_no_ADGC	AFR_only_ADGC	0.0254954	0.638168
Bellenguez_ldak_Model229	AFR_no_WES	AFR_only_WES	0.0298976	0.443911
Bellenguez_ldak_Model228	AFR_no_ADGC	AFR_only_ADGC	0.0250499	0.659865
Bellenguez_ldak_Model228	AFR_no_WES	AFR_only_WES	0.0277729	0.538686
Bellenguez_ldak_Model227	AFR_no_ADGC	AFR_only_ADGC	0.023534	0.733023
Bellenguez_ldak_Model227	AFR_no_WES	AFR_only_WES	0.0264071	0.603311
Bellenguez_ldak_Model226	AFR_no_ADGC	AFR_only_ADGC	0.0231978	0.748905
Bellenguez_ldak_Model226	AFR_no_WES	AFR_only_WES	0.0269495	0.577401
Bellenguez_ldak_Model225	AFR_no_ADGC	AFR_only_ADGC	0.0296992	0.443043
Bellenguez_ldak_Model225	AFR_no_WES	AFR_only_WES	0.0288224	0.490813
Bellenguez_ldak_Model224	AFR_no_ADGC	AFR_only_ADGC	0.0327022	0.32557
Bellenguez_ldak_Model224	AFR_no_WES	AFR_only_WES	0.0317124	0.370643
Bellenguez_ldak_Model223	AFR_no_ADGC	AFR_only_ADGC	0.0359205	0.225319
Bellenguez_ldak_Model223	AFR_no_WES	AFR_only_WES	0.028648	0.498635
Bellenguez_ldak_Model222	AFR_no_ADGC	AFR_only_ADGC	0.0332304	0.30728
Bellenguez_ldak_Model222	AFR_no_WES	AFR_only_WES	0.0356679	0.239539
Bellenguez_ldak_Model221	AFR_no_ADGC	AFR_only_ADGC	0.0370152	0.197142
Bellenguez_ldak_Model221	AFR_no_WES	AFR_only_WES	0.0365172	0.216527
Bellenguez_ldak_Model220	AFR_no_ADGC	AFR_only_ADGC	0.0393531	0.146171
Bellenguez_ldak_Model220	AFR_no_WES	AFR_only_WES	0.0372243	0.198684
Bellenguez_ldak_Model22	AFR_no_ADGC	AFR_only_ADGC	0.0191085	0.913445
Bellenguez_ldak_Model22	AFR_no_WES	AFR_only_WES	0.0293067	0.469392
Bellenguez_ldak_Model219	AFR_no_ADGC	AFR_only_ADGC	0.0317889	0.3589
Bellenguez_ldak_Model219	AFR_no_WES	AFR_only_WES	0.0282541	0.516509
Bellenguez_ldak_Model218	AFR_no_ADGC	AFR_only_ADGC	0.0327149	0.325119
Bellenguez_ldak_Model218	AFR_no_WES	AFR_only_WES	0.0294649	0.462496
Bellenguez_ldak_Model217	AFR_no_ADGC	AFR_only_ADGC	0.0325102	0.332396
Bellenguez_ldak_Model217	AFR_no_WES	AFR_only_WES	0.0293842	0.466007
Bellenguez_ldak_Model216	AFR_no_ADGC	AFR_only_ADGC	0.0269985	0.565652
Bellenguez_ldak_Model216	AFR_no_WES	AFR_only_WES	0.026562	0.595885
Bellenguez_ldak_Model215	AFR_no_ADGC	AFR_only_ADGC	0.051153	0.0243831
Bellenguez_ldak_Model215	AFR_no_WES	AFR_only_WES	0.0263457	0.606259
Bellenguez_ldak_Model214	AFR_no_ADGC	AFR_only_ADGC	0.0398018	0.137721
Bellenguez_ldak_Model214	AFR_no_WES	AFR_only_WES	0.0317511	0.369166
Bellenguez_ldak_Model213	AFR_no_ADGC	AFR_only_ADGC	0.0383348	0.166896
Bellenguez_ldak_Model213	AFR_no_WES	AFR_only_WES	0.0302335	0.429771
Bellenguez_ldak_Model212	AFR_no_ADGC	AFR_only_ADGC	0.044169	0.0744559
Bellenguez_ldak_Model212	AFR_no_WES	AFR_only_WES	0.0325099	0.340994
Bellenguez_ldak_Model211	AFR_no_ADGC	AFR_only_ADGC	0.0505707	0.026929
Bellenguez_ldak_Model211	AFR_no_WES	AFR_only_WES	0.0356582	0.239811
Bellenguez_ldak_Model210	AFR_no_ADGC	AFR_only_ADGC	0.0345097	0.265995
Bellenguez_ldak_Model210	AFR_no_WES	AFR_only_WES	0.0333947	0.310001
Bellenguez_ldak_Model21	AFR_no_ADGC	AFR_only_ADGC	0.0168576	0.967627
Bellenguez_ldak_Model21	AFR_no_WES	AFR_only_WES	0.0305176	0.418006
Bellenguez_ldak_Model209	AFR_no_ADGC	AFR_only_ADGC	0.0205841	0.86209
Bellenguez_ldak_Model209	AFR_no_WES	AFR_only_WES	0.0225871	0.784689
Bellenguez_ldak_Model208	AFR_no_ADGC	AFR_only_ADGC	0.0164715	0.973846
Bellenguez_ldak_Model208	AFR_no_WES	AFR_only_WES	0.0277536	0.539589
Bellenguez_ldak_Model207	AFR_no_ADGC	AFR_only_ADGC	0.0195816	0.898234
Bellenguez_ldak_Model207	AFR_no_WES	AFR_only_WES	0.0190901	0.918269
Bellenguez_ldak_Model206	AFR_no_ADGC	AFR_only_ADGC	0.0181984	0.939065
Bellenguez_ldak_Model206	AFR_no_WES	AFR_only_WES	0.0227776	0.7761
Bellenguez_ldak_Model205	AFR_no_ADGC	AFR_only_ADGC	0.0178611	0.947287
Bellenguez_ldak_Model205	AFR_no_WES	AFR_only_WES	0.0203881	0.875116
Bellenguez_ldak_Model204	AFR_no_ADGC	AFR_only_ADGC	0.0170093	0.964946
Bellenguez_ldak_Model204	AFR_no_WES	AFR_only_WES	0.0315735	0.375968
Bellenguez_ldak_Model203	AFR_no_ADGC	AFR_only_ADGC	0.0189812	0.917328
Bellenguez_ldak_Model203	AFR_no_WES	AFR_only_WES	0.0320966	0.356159
Bellenguez_ldak_Model202	AFR_no_ADGC	AFR_only_ADGC	0.0199381	0.885963
Bellenguez_ldak_Model202	AFR_no_WES	AFR_only_WES	0.0325971	0.337852
Bellenguez_ldak_Model201	AFR_no_ADGC	AFR_only_ADGC	0.0294796	0.452482
Bellenguez_ldak_Model201	AFR_no_WES	AFR_only_WES	0.0347444	0.266585
Bellenguez_ldak_Model200	AFR_no_ADGC	AFR_only_ADGC	0.0444384	0.0715335
Bellenguez_ldak_Model200	AFR_no_WES	AFR_only_WES	0.0292421	0.472221
Bellenguez_ldak_Model20	AFR_no_ADGC	AFR_only_ADGC	0.0168576	0.967627
Bellenguez_ldak_Model20	AFR_no_WES	AFR_only_WES	0.0329652	0.324794
Bellenguez_ldak_Model2	AFR_no_ADGC	AFR_only_ADGC	0.0151742	0.988784
Bellenguez_ldak_Model2	AFR_no_WES	AFR_only_WES	0.0364946	0.217117
Bellenguez_ldak_Model199	AFR_no_ADGC	AFR_only_ADGC	0.0533361	0.0166348
Bellenguez_ldak_Model199	AFR_no_WES	AFR_only_WES	0.0309697	0.399679
Bellenguez_ldak_Model198	AFR_no_ADGC	AFR_only_ADGC	0.0237801	0.721306
Bellenguez_ldak_Model198	AFR_no_WES	AFR_only_WES	0.0247376	0.683872
Bellenguez_ldak_Model197	AFR_no_ADGC	AFR_only_ADGC	0.0203358	0.871505
Bellenguez_ldak_Model197	AFR_no_WES	AFR_only_WES	0.0336595	0.301116
Bellenguez_ldak_Model196	AFR_no_ADGC	AFR_only_ADGC	0.025961	0.615545
Bellenguez_ldak_Model196	AFR_no_WES	AFR_only_WES	0.0320223	0.358929
Bellenguez_ldak_Model195	AFR_no_ADGC	AFR_only_ADGC	0.0301521	0.423916
Bellenguez_ldak_Model195	AFR_no_WES	AFR_only_WES	0.0205754	0.868179
Bellenguez_ldak_Model194	AFR_no_ADGC	AFR_only_ADGC	0.0306973	0.401525
Bellenguez_ldak_Model194	AFR_no_WES	AFR_only_WES	0.0382221	0.17547
Bellenguez_ldak_Model193	AFR_no_ADGC	AFR_only_ADGC	0.0177985	0.948732
Bellenguez_ldak_Model193	AFR_no_WES	AFR_only_WES	0.0281959	0.519166
Bellenguez_ldak_Model192	AFR_no_ADGC	AFR_only_ADGC	0.0169064	0.966778
Bellenguez_ldak_Model192	AFR_no_WES	AFR_only_WES	0.0262391	0.611381
Bellenguez_ldak_Model191	AFR_no_ADGC	AFR_only_ADGC	0.0338404	0.287066
Bellenguez_ldak_Model191	AFR_no_WES	AFR_only_WES	0.0351642	0.254026
Bellenguez_ldak_Model190	AFR_no_ADGC	AFR_only_ADGC	0.0290786	0.469995
Bellenguez_ldak_Model190	AFR_no_WES	AFR_only_WES	0.0340599	0.288022
Bellenguez_ldak_Model19	AFR_no_ADGC	AFR_only_ADGC	0.0140954	0.99543
Bellenguez_ldak_Model19	AFR_no_WES	AFR_only_WES	0.0316672	0.372372
Bellenguez_ldak_Model189	AFR_no_ADGC	AFR_only_ADGC	0.0284825	0.496636
Bellenguez_ldak_Model189	AFR_no_WES	AFR_only_WES	0.0248119	0.680289
Bellenguez_ldak_Model188	AFR_no_ADGC	AFR_only_ADGC	0.0295857	0.44791
Bellenguez_ldak_Model188	AFR_no_WES	AFR_only_WES	0.0397914	0.143345
Bellenguez_ldak_Model187	AFR_no_ADGC	AFR_only_ADGC	0.0319353	0.353413
Bellenguez_ldak_Model187	AFR_no_WES	AFR_only_WES	0.0428396	0.0945368
Bellenguez_ldak_Model186	AFR_no_ADGC	AFR_only_ADGC	0.0187001	0.925548
Bellenguez_ldak_Model186	AFR_no_WES	AFR_only_WES	0.0281378	0.521831
Bellenguez_ldak_Model185	AFR_no_ADGC	AFR_only_ADGC	0.0245131	0.685973
Bellenguez_ldak_Model185	AFR_no_WES	AFR_only_WES	0.0332171	0.316061
Bellenguez_ldak_Model184	AFR_no_ADGC	AFR_only_ADGC	0.0236984	0.725202
Bellenguez_ldak_Model184	AFR_no_WES	AFR_only_WES	0.0389099	0.160752
Bellenguez_ldak_Model183	AFR_no_ADGC	AFR_only_ADGC	0.0274843	0.542685
Bellenguez_ldak_Model183	AFR_no_WES	AFR_only_WES	0.0311763	0.391464
Bellenguez_ldak_Model182	AFR_no_ADGC	AFR_only_ADGC	0.0291115	0.468543
Bellenguez_ldak_Model182	AFR_no_WES	AFR_only_WES	0.0321903	0.352685
Bellenguez_ldak_Model181	AFR_no_ADGC	AFR_only_ADGC	0.0285907	0.491746
Bellenguez_ldak_Model181	AFR_no_WES	AFR_only_WES	0.030566	0.41602
Bellenguez_ldak_Model180	AFR_no_ADGC	AFR_only_ADGC	0.0297618	0.440372
Bellenguez_ldak_Model180	AFR_no_WES	AFR_only_WES	0.0231134	0.760751
Bellenguez_ldak_Model18	AFR_no_ADGC	AFR_only_ADGC	0.0139723	0.995932
Bellenguez_ldak_Model18	AFR_no_WES	AFR_only_WES	0.030692	0.41088
Bellenguez_ldak_Model179	AFR_no_ADGC	AFR_only_ADGC	0.0399207	0.135551
Bellenguez_ldak_Model179	AFR_no_WES	AFR_only_WES	0.024334	0.703262
Bellenguez_ldak_Model178	AFR_no_ADGC	AFR_only_ADGC	0.0410663	0.11602
Bellenguez_ldak_Model178	AFR_no_WES	AFR_only_WES	0.024686	0.686359
Bellenguez_ldak_Model177	AFR_no_ADGC	AFR_only_ADGC	0.0318313	0.357304
Bellenguez_ldak_Model177	AFR_no_WES	AFR_only_WES	0.0210178	0.851156
Bellenguez_ldak_Model176	AFR_no_ADGC	AFR_only_ADGC	0.0291773	0.465648
Bellenguez_ldak_Model176	AFR_no_WES	AFR_only_WES	0.0244664	0.696915
Bellenguez_ldak_Model175	AFR_no_ADGC	AFR_only_ADGC	0.0222261	0.793456
Bellenguez_ldak_Model175	AFR_no_WES	AFR_only_WES	0.0261358	0.616351
Bellenguez_ldak_Model174	AFR_no_ADGC	AFR_only_ADGC	0.0231511	0.751093
Bellenguez_ldak_Model174	AFR_no_WES	AFR_only_WES	0.0281669	0.520498
Bellenguez_ldak_Model173	AFR_no_ADGC	AFR_only_ADGC	0.0339952	0.282087
Bellenguez_ldak_Model173	AFR_no_WES	AFR_only_WES	0.0303885	0.423331
Bellenguez_ldak_Model172	AFR_no_ADGC	AFR_only_ADGC	0.0398708	0.136458
Bellenguez_ldak_Model172	AFR_no_WES	AFR_only_WES	0.0378992	0.182737
Bellenguez_ldak_Model171	AFR_no_ADGC	AFR_only_ADGC	0.0321654	0.344896
Bellenguez_ldak_Model171	AFR_no_WES	AFR_only_WES	0.0294101	0.464882
Bellenguez_ldak_Model170	AFR_no_ADGC	AFR_only_ADGC	0.0288909	0.478306
Bellenguez_ldak_Model170	AFR_no_WES	AFR_only_WES	0.0284123	0.509295
Bellenguez_ldak_Model17	AFR_no_ADGC	AFR_only_ADGC	0.0166306	0.971387
Bellenguez_ldak_Model17	AFR_no_WES	AFR_only_WES	0.0299687	0.440899
Bellenguez_ldak_Model169	AFR_no_ADGC	AFR_only_ADGC	0.0413622	0.111369
Bellenguez_ldak_Model169	AFR_no_WES	AFR_only_WES	0.0237334	0.731824
Bellenguez_ldak_Model168	AFR_no_ADGC	AFR_only_ADGC	0.038042	0.173269
Bellenguez_ldak_Model168	AFR_no_WES	AFR_only_WES	0.0379509	0.181559
Bellenguez_ldak_Model167	AFR_no_ADGC	AFR_only_ADGC	0.0173402	0.958611
Bellenguez_ldak_Model167	AFR_no_WES	AFR_only_WES	0.0190901	0.918269
Bellenguez_ldak_Model166	AFR_no_ADGC	AFR_only_ADGC	0.0195286	0.899998
Bellenguez_ldak_Model166	AFR_no_WES	AFR_only_WES	0.0325164	0.340761
Bellenguez_ldak_Model165	AFR_no_ADGC	AFR_only_ADGC	0.0319809	0.351718
Bellenguez_ldak_Model165	AFR_no_WES	AFR_only_WES	0.0302367	0.429635
Bellenguez_ldak_Model164	AFR_no_ADGC	AFR_only_ADGC	0.0534613	0.016266
Bellenguez_ldak_Model164	AFR_no_WES	AFR_only_WES	0.0358326	0.234939
Bellenguez_ldak_Model163	AFR_no_ADGC	AFR_only_ADGC	0.02678	0.576076
Bellenguez_ldak_Model163	AFR_no_WES	AFR_only_WES	0.0315251	0.377838
Bellenguez_ldak_Model162	AFR_no_ADGC	AFR_only_ADGC	0.0317687	0.359663
Bellenguez_ldak_Model162	AFR_no_WES	AFR_only_WES	0.041322	0.116757
Bellenguez_ldak_Model161	AFR_no_ADGC	AFR_only_ADGC	0.0262061	0.603675
Bellenguez_ldak_Model161	AFR_no_WES	AFR_only_WES	0.0404049	0.132153
Bellenguez_ldak_Model160	AFR_no_ADGC	AFR_only_ADGC	0.0259992	0.61369
Bellenguez_ldak_Model160	AFR_no_WES	AFR_only_WES	0.0310859	0.395045
Bellenguez_ldak_Model16	AFR_no_ADGC	AFR_only_ADGC	0.0148814	0.991032
Bellenguez_ldak_Model16	AFR_no_WES	AFR_only_WES	0.0304821	0.419466
Bellenguez_ldak_Model159	AFR_no_ADGC	AFR_only_ADGC	0.0321188	0.346611
Bellenguez_ldak_Model159	AFR_no_WES	AFR_only_WES	0.0267687	0.58601
Bellenguez_ldak_Model158	AFR_no_ADGC	AFR_only_ADGC	0.0441807	0.074328
Bellenguez_ldak_Model158	AFR_no_WES	AFR_only_WES	0.0288191	0.490956
Bellenguez_ldak_Model157	AFR_no_ADGC	AFR_only_ADGC	0.0231447	0.751394
Bellenguez_ldak_Model157	AFR_no_WES	AFR_only_WES	0.0311634	0.391975
Bellenguez_ldak_Model156	AFR_no_ADGC	AFR_only_ADGC	0.0315438	0.368208
Bellenguez_ldak_Model156	AFR_no_WES	AFR_only_WES	0.0316219	0.374106
Bellenguez_ldak_Model155	AFR_no_ADGC	AFR_only_ADGC	0.0194872	0.901371
Bellenguez_ldak_Model155	AFR_no_WES	AFR_only_WES	0.0218057	0.818843
Bellenguez_ldak_Model154	AFR_no_ADGC	AFR_only_ADGC	0.0234354	0.737711
Bellenguez_ldak_Model154	AFR_no_WES	AFR_only_WES	0.0253673	0.653462
Bellenguez_ldak_Model153	AFR_no_ADGC	AFR_only_ADGC	0.0194872	0.901371
Bellenguez_ldak_Model153	AFR_no_WES	AFR_only_WES	0.0218057	0.818843
Bellenguez_ldak_Model152	AFR_no_ADGC	AFR_only_ADGC	0.0226822	0.772819
Bellenguez_ldak_Model152	AFR_no_WES	AFR_only_WES	0.0295134	0.460397
Bellenguez_ldak_Model151	AFR_no_ADGC	AFR_only_ADGC	0.0183395	0.935417
Bellenguez_ldak_Model151	AFR_no_WES	AFR_only_WES	0.0270335	0.573417
Bellenguez_ldak_Model150	AFR_no_ADGC	AFR_only_ADGC	0.0169159	0.966613
Bellenguez_ldak_Model150	AFR_no_WES	AFR_only_WES	0.0219445	0.812913
Bellenguez_ldak_Model15	AFR_no_ADGC	AFR_only_ADGC	0.0155592	0.98524
Bellenguez_ldak_Model15	AFR_no_WES	AFR_only_WES	0.0289677	0.484337
Bellenguez_ldak_Model149	AFR_no_ADGC	AFR_only_ADGC	0.0172289	0.960817
Bellenguez_ldak_Model149	AFR_no_WES	AFR_only_WES	0.0262553	0.610603
Bellenguez_ldak_Model148	AFR_no_ADGC	AFR_only_ADGC	0.0239021	0.715462
Bellenguez_ldak_Model148	AFR_no_WES	AFR_only_WES	0.0373018	0.196799
Bellenguez_ldak_Model147	AFR_no_ADGC	AFR_only_ADGC	0.0474531	0.0449523
Bellenguez_ldak_Model147	AFR_no_WES	AFR_only_WES	0.0397333	0.144444
Bellenguez_ldak_Model146	AFR_no_ADGC	AFR_only_ADGC	0.0412455	0.113184
Bellenguez_ldak_Model146	AFR_no_WES	AFR_only_WES	0.0296103	0.456211
Bellenguez_ldak_Model145	AFR_no_ADGC	AFR_only_ADGC	0.0389066	0.15499
Bellenguez_ldak_Model145	AFR_no_WES	AFR_only_WES	0.0364849	0.21737
Bellenguez_ldak_Model144	AFR_no_ADGC	AFR_only_ADGC	0.0370683	0.195849
Bellenguez_ldak_Model144	AFR_no_WES	AFR_only_WES	0.0277406	0.54019
Bellenguez_ldak_Model143	AFR_no_ADGC	AFR_only_ADGC	0.0324285	0.335331
Bellenguez_ldak_Model143	AFR_no_WES	AFR_only_WES	0.0207272	0.862438
Bellenguez_ldak_Model142	AFR_no_ADGC	AFR_only_ADGC	0.0315438	0.368208
Bellenguez_ldak_Model142	AFR_no_WES	AFR_only_WES	0.0316219	0.374106
Bellenguez_ldak_Model141	AFR_no_ADGC	AFR_only_ADGC	0.035772	0.229366
Bellenguez_ldak_Model141	AFR_no_WES	AFR_only_WES	0.0280474	0.525989
Bellenguez_ldak_Model140	AFR_no_ADGC	AFR_only_ADGC	0.0312383	0.380026
Bellenguez_ldak_Model140	AFR_no_WES	AFR_only_WES	0.0291679	0.475483
Bellenguez_ldak_Model14	AFR_no_ADGC	AFR_only_ADGC	0.0157014	0.983753
Bellenguez_ldak_Model14	AFR_no_WES	AFR_only_WES	0.0284284	0.508563
Bellenguez_ldak_Model139	AFR_no_ADGC	AFR_only_ADGC	0.039228	0.148601
Bellenguez_ldak_Model139	AFR_no_WES	AFR_only_WES	0.033766	0.297591
Bellenguez_ldak_Model138	AFR_no_ADGC	AFR_only_ADGC	0.0387612	0.15795
Bellenguez_ldak_Model138	AFR_no_WES	AFR_only_WES	0.0344021	0.277154
Bellenguez_ldak_Model137	AFR_no_ADGC	AFR_only_ADGC	0.039491	0.14353
Bellenguez_ldak_Model137	AFR_no_WES	AFR_only_WES	0.0320998	0.356038
Bellenguez_ldak_Model136	AFR_no_ADGC	AFR_only_ADGC	0.0383094	0.167443
Bellenguez_ldak_Model136	AFR_no_WES	AFR_only_WES	0.0292131	0.473497
Bellenguez_ldak_Model135	AFR_no_ADGC	AFR_only_ADGC	0.0321633	0.344975
Bellenguez_ldak_Model135	AFR_no_WES	AFR_only_WES	0.0287546	0.493848
Bellenguez_ldak_Model134	AFR_no_ADGC	AFR_only_ADGC	0.0268616	0.572171
Bellenguez_ldak_Model134	AFR_no_WES	AFR_only_WES	0.0297426	0.450523
Bellenguez_ldak_Model133	AFR_no_ADGC	AFR_only_ADGC	0.0225656	0.778153
Bellenguez_ldak_Model133	AFR_no_WES	AFR_only_WES	0.0251251	0.66517
Bellenguez_ldak_Model132	AFR_no_ADGC	AFR_only_ADGC	0.022609	0.776173
Bellenguez_ldak_Model132	AFR_no_WES	AFR_only_WES	0.0291679	0.475483
Bellenguez_ldak_Model131	AFR_no_ADGC	AFR_only_ADGC	0.0231447	0.751394
Bellenguez_ldak_Model131	AFR_no_WES	AFR_only_WES	0.0311634	0.391975
Bellenguez_ldak_Model130	AFR_no_ADGC	AFR_only_ADGC	0.0225178	0.780315
Bellenguez_ldak_Model130	AFR_no_WES	AFR_only_WES	0.0273693	0.557557
Bellenguez_ldak_Model13	AFR_no_ADGC	AFR_only_ADGC	0.0178271	0.948071
Bellenguez_ldak_Model13	AFR_no_WES	AFR_only_WES	0.0264426	0.60161
Bellenguez_ldak_Model129	AFR_no_ADGC	AFR_only_ADGC	0.0225465	0.779013
Bellenguez_ldak_Model129	AFR_no_WES	AFR_only_WES	0.0250541	0.668601
Bellenguez_ldak_Model128	AFR_no_ADGC	AFR_only_ADGC	0.0279489	0.521037
Bellenguez_ldak_Model128	AFR_no_WES	AFR_only_WES	0.0245213	0.69428
Bellenguez_ldak_Model127	AFR_no_ADGC	AFR_only_ADGC	0.0269868	0.566202
Bellenguez_ldak_Model127	AFR_no_WES	AFR_only_WES	0.0263941	0.603931
Bellenguez_ldak_Model126	AFR_no_ADGC	AFR_only_ADGC	0.0304916	0.40989
Bellenguez_ldak_Model126	AFR_no_WES	AFR_only_WES	0.0211825	0.844603
Bellenguez_ldak_Model125	AFR_no_ADGC	AFR_only_ADGC	0.0321729	0.344623
Bellenguez_ldak_Model125	AFR_no_WES	AFR_only_WES	0.023262	0.753884
Bellenguez_ldak_Model124	AFR_no_ADGC	AFR_only_ADGC	0.0316626	0.363675
Bellenguez_ldak_Model124	AFR_no_WES	AFR_only_WES	0.023136	0.759707
Bellenguez_ldak_Model123	AFR_no_ADGC	AFR_only_ADGC	0.0323235	0.339127
Bellenguez_ldak_Model123	AFR_no_WES	AFR_only_WES	0.0207013	0.863423
Bellenguez_ldak_Model122	AFR_no_ADGC	AFR_only_ADGC	0.0329801	0.315857
Bellenguez_ldak_Model122	AFR_no_WES	AFR_only_WES	0.0213084	0.839517
Bellenguez_ldak_Model121	AFR_no_ADGC	AFR_only_ADGC	0.0325134	0.332283
Bellenguez_ldak_Model121	AFR_no_WES	AFR_only_WES	0.0226646	0.781205
Bellenguez_ldak_Model120	AFR_no_ADGC	AFR_only_ADGC	0.0441807	0.074328
Bellenguez_ldak_Model120	AFR_no_WES	AFR_only_WES	0.0288191	0.490956
Bellenguez_ldak_Model12	AFR_no_ADGC	AFR_only_ADGC	0.0155221	0.985613
Bellenguez_ldak_Model12	AFR_no_WES	AFR_only_WES	0.0287094	0.495874
Bellenguez_ldak_Model119	AFR_no_ADGC	AFR_only_ADGC	0.042284	0.0978598
Bellenguez_ldak_Model119	AFR_no_WES	AFR_only_WES	0.0228002	0.775074
Bellenguez_ldak_Model118	AFR_no_ADGC	AFR_only_ADGC	0.0413537	0.111501
Bellenguez_ldak_Model118	AFR_no_WES	AFR_only_WES	0.0245633	0.692262
Bellenguez_ldak_Model117	AFR_no_ADGC	AFR_only_ADGC	0.036889	0.200245
Bellenguez_ldak_Model117	AFR_no_WES	AFR_only_WES	0.0229003	0.770521
Bellenguez_ldak_Model116	AFR_no_ADGC	AFR_only_ADGC	0.0376718	0.181599
Bellenguez_ldak_Model116	AFR_no_WES	AFR_only_WES	0.0249378	0.674216
Bellenguez_ldak_Model115	AFR_no_ADGC	AFR_only_ADGC	0.0362494	0.216551
Bellenguez_ldak_Model115	AFR_no_WES	AFR_only_WES	0.0272369	0.563795
Bellenguez_ldak_Model114	AFR_no_ADGC	AFR_only_ADGC	0.0340547	0.280193
Bellenguez_ldak_Model114	AFR_no_WES	AFR_only_WES	0.0270755	0.571429
Bellenguez_ldak_Model113	AFR_no_ADGC	AFR_only_ADGC	0.0338892	0.28549
Bellenguez_ldak_Model113	AFR_no_WES	AFR_only_WES	0.0257903	0.633017
Bellenguez_ldak_Model112	AFR_no_ADGC	AFR_only_ADGC	0.0274164	0.545873
Bellenguez_ldak_Model112	AFR_no_WES	AFR_only_WES	0.0254383	0.650029
Bellenguez_ldak_Model111	AFR_no_ADGC	AFR_only_ADGC	0.0250286	0.660898
Bellenguez_ldak_Model111	AFR_no_WES	AFR_only_WES	0.0251671	0.663142
Bellenguez_ldak_Model110	AFR_no_ADGC	AFR_only_ADGC	0.025227	0.651243
Bellenguez_ldak_Model110	AFR_no_WES	AFR_only_WES	0.0263844	0.604397
Bellenguez_ldak_Model11	AFR_no_ADGC	AFR_only_ADGC	0.0242967	0.696448
Bellenguez_ldak_Model11	AFR_no_WES	AFR_only_WES	0.0384675	0.170101
Bellenguez_ldak_Model109	AFR_no_ADGC	AFR_only_ADGC	0.0430096	0.0882118
Bellenguez_ldak_Model109	AFR_no_WES	AFR_only_WES	0.0265943	0.594338
Bellenguez_ldak_Model108	AFR_no_ADGC	AFR_only_ADGC	0.0406568	0.122717
Bellenguez_ldak_Model108	AFR_no_WES	AFR_only_WES	0.0270141	0.574336
Bellenguez_ldak_Model107	AFR_no_ADGC	AFR_only_ADGC	0.0337566	0.289785
Bellenguez_ldak_Model107	AFR_no_WES	AFR_only_WES	0.0237431	0.731365
Bellenguez_ldak_Model106	AFR_no_ADGC	AFR_only_ADGC	0.032298	0.340052
Bellenguez_ldak_Model106	AFR_no_WES	AFR_only_WES	0.0250476	0.668916
Bellenguez_ldak_Model105	AFR_no_ADGC	AFR_only_ADGC	0.0276678	0.534096
Bellenguez_ldak_Model105	AFR_no_WES	AFR_only_WES	0.0243728	0.701406
Bellenguez_ldak_Model104	AFR_no_ADGC	AFR_only_ADGC	0.0257924	0.62373
Bellenguez_ldak_Model104	AFR_no_WES	AFR_only_WES	0.0233298	0.750735
Bellenguez_ldak_Model103	AFR_no_ADGC	AFR_only_ADGC	0.0268288	0.573739
Bellenguez_ldak_Model103	AFR_no_WES	AFR_only_WES	0.0253964	0.652057
Bellenguez_ldak_Model102	AFR_no_ADGC	AFR_only_ADGC	0.025611	0.632545
Bellenguez_ldak_Model102	AFR_no_WES	AFR_only_WES	0.0274662	0.553009
Bellenguez_ldak_Model101	AFR_no_ADGC	AFR_only_ADGC	0.0261032	0.608653
Bellenguez_ldak_Model101	AFR_no_WES	AFR_only_WES	0.0308211	0.405647
Bellenguez_ldak_Model100	AFR_no_ADGC	AFR_only_ADGC	0.0217424	0.814684
Bellenguez_ldak_Model100	AFR_no_WES	AFR_only_WES	0.0312829	0.387269
Bellenguez_ldak_Model10	AFR_no_ADGC	AFR_only_ADGC	0.0232657	0.745712
Bellenguez_ldak_Model10	AFR_no_WES	AFR_only_WES	0.0243921	0.700475
Bellenguez_ldak_Model1	AFR_no_ADGC	AFR_only_ADGC	0.0209161	0.849057
Bellenguez_ldak_Model1	AFR_no_WES	AFR_only_WES	0.0164196	0.976349
Bellenguez_DBSLMM_1.2	AFR_no_ADGC	AFR_only_ADGC	0.0226738	0.773214
Bellenguez_DBSLMM_1.2	AFR_no_WES	AFR_only_WES	0.0218896	0.815265
Bellenguez_DBSLMM_1	AFR_no_ADGC	AFR_only_ADGC	0.0241896	0.701629
Bellenguez_DBSLMM_1	AFR_no_WES	AFR_only_WES	0.020414	0.874169
Bellenguez_DBSLMM_0.8	AFR_no_ADGC	AFR_only_ADGC	0.022782	0.768244
Bellenguez_DBSLMM_0.8	AFR_no_WES	AFR_only_WES	0.0200329	0.887804
Bellenguez_beta_inf	AFR_no_ADGC	AFR_only_ADGC	0.0221508	0.796808
Bellenguez_beta_inf	AFR_no_WES	AFR_only_WES	0.042197	0.103472
Bellenguez_beta_auto	AFR_no_ADGC	AFR_only_ADGC	0.0243073	0.695933
Bellenguez_beta_auto	AFR_no_WES	AFR_only_WES	0.0240628	0.716213
Bellenguez_5.6e.05_0.07_sparse	AFR_no_ADGC	AFR_only_ADGC	0.0426086	0.0934394
Bellenguez_5.6e.05_0.07_sparse	AFR_no_WES	AFR_only_WES	0.0323711	0.34604
Bellenguez_5.6e.05_0.07_nosparse	AFR_no_ADGC	AFR_only_ADGC	0.0414301	0.110324
Bellenguez_5.6e.05_0.07_nosparse	AFR_no_WES	AFR_only_WES	0.0182989	0.939922
Bellenguez_5.6e.05_0.05_sparse	AFR_no_ADGC	AFR_only_ADGC	0.0286416	0.489451
Bellenguez_5.6e.05_0.05_sparse	AFR_no_WES	AFR_only_WES	0.0296199	0.455794
Bellenguez_5.6e.05_0.05_nosparse	AFR_no_ADGC	AFR_only_ADGC	0.0303865	0.414202
Bellenguez_5.6e.05_0.05_nosparse	AFR_no_WES	AFR_only_WES	0.0277277	0.54079
Bellenguez_5.6e.05_0.035_sparse	AFR_no_ADGC	AFR_only_ADGC	0.0414375	0.11021
Bellenguez_5.6e.05_0.035_sparse	AFR_no_WES	AFR_only_WES	0.027337	0.559078
Bellenguez_5.6e.05_0.035_nosparse	AFR_no_ADGC	AFR_only_ADGC	0.0345765	0.263953
Bellenguez_5.6e.05_0.035_nosparse	AFR_no_WES	AFR_only_WES	0.0184927	0.934964
Bellenguez_3.2e.05_0.07_sparse	AFR_no_ADGC	AFR_only_ADGC	0.0354718	0.237713
Bellenguez_3.2e.05_0.07_sparse	AFR_no_WES	AFR_only_WES	0.0246279	0.689157
Bellenguez_3.2e.05_0.07_nosparse	AFR_no_ADGC	AFR_only_ADGC	0.0359248	0.225205
Bellenguez_3.2e.05_0.07_nosparse	AFR_no_WES	AFR_only_WES	0.0285285	0.504025
Bellenguez_3.2e.05_0.05_sparse	AFR_no_ADGC	AFR_only_ADGC	0.0211346	0.840225
Bellenguez_3.2e.05_0.05_sparse	AFR_no_WES	AFR_only_WES	0.0198715	0.893361
Bellenguez_3.2e.05_0.05_nosparse	AFR_no_ADGC	AFR_only_ADGC	0.0397881	0.137975
Bellenguez_3.2e.05_0.05_nosparse	AFR_no_WES	AFR_only_WES	0.0275178	0.550586
Bellenguez_3.2e.05_0.035_sparse	AFR_no_ADGC	AFR_only_ADGC	0.0298806	0.435325
Bellenguez_3.2e.05_0.035_sparse	AFR_no_WES	AFR_only_WES	0.0220091	0.810133
Bellenguez_3.2e.05_0.035_nosparse	AFR_no_ADGC	AFR_only_ADGC	0.0475019	0.0446035
Bellenguez_3.2e.05_0.035_nosparse	AFR_no_WES	AFR_only_WES	0.0219348	0.813329
Bellenguez_1e.05_0.07_sparse	AFR_no_ADGC	AFR_only_ADGC	0.0354071	0.239542
Bellenguez_1e.05_0.07_sparse	AFR_no_WES	AFR_only_WES	0.0296135	0.45607
Bellenguez_1e.05_0.07_nosparse	AFR_no_ADGC	AFR_only_ADGC	0.0297618	0.440372
Bellenguez_1e.05_0.07_nosparse	AFR_no_WES	AFR_only_WES	0.0170138	0.96709
Bellenguez_1e.05_0.05_sparse	AFR_no_ADGC	AFR_only_ADGC	0.0426839	0.0924382
Bellenguez_1e.05_0.05_sparse	AFR_no_WES	AFR_only_WES	0.0388388	0.162225
Bellenguez_1e.05_0.05_nosparse	AFR_no_ADGC	AFR_only_ADGC	0.0273284	0.550021
Bellenguez_1e.05_0.05_nosparse	AFR_no_WES	AFR_only_WES	0.0273499	0.55847
Bellenguez_1e.05_0.035_sparse	AFR_no_ADGC	AFR_only_ADGC	0.0440056	0.0762769
Bellenguez_1e.05_0.035_sparse	AFR_no_WES	AFR_only_WES	0.0386419	0.166366
Bellenguez_1e.05_0.035_nosparse	AFR_no_ADGC	AFR_only_ADGC	0.0425153	0.094693
Bellenguez_1e.05_0.035_nosparse	AFR_no_WES	AFR_only_WES	0.0417579	0.109974
Bellenguez_1e.04_0.07_sparse	AFR_no_ADGC	AFR_only_ADGC	0.0468082	0.0497757
Bellenguez_1e.04_0.07_sparse	AFR_no_WES	AFR_only_WES	0.0161678	0.979681
Bellenguez_1e.04_0.07_nosparse	AFR_no_ADGC	AFR_only_ADGC	0.0318302	0.357347
Bellenguez_1e.04_0.07_nosparse	AFR_no_WES	AFR_only_WES	0.0190642	0.919035
Bellenguez_1e.04_0.05_sparse	AFR_no_ADGC	AFR_only_ADGC	0.0377906	0.178892
Bellenguez_1e.04_0.05_sparse	AFR_no_WES	AFR_only_WES	0.0216216	0.826601
Bellenguez_1e.04_0.05_nosparse	AFR_no_ADGC	AFR_only_ADGC	0.029347	0.458235
Bellenguez_1e.04_0.05_nosparse	AFR_no_WES	AFR_only_WES	0.0196164	0.90186
Bellenguez_1e.04_0.035_sparse	AFR_no_ADGC	AFR_only_ADGC	0.0312861	0.378163
Bellenguez_1e.04_0.035_sparse	AFR_no_WES	AFR_only_WES	0.024686	0.686359
Bellenguez_1e.04_0.035_nosparse	AFR_no_ADGC	AFR_only_ADGC	0.0419372	0.102773
Bellenguez_1e.04_0.035_nosparse	AFR_no_WES	AFR_only_WES	0.0349252	0.26112
Bellenguez_1.8e.05_0.07_sparse	AFR_no_ADGC	AFR_only_ADGC	0.0440597	0.0756696
Bellenguez_1.8e.05_0.07_sparse	AFR_no_WES	AFR_only_WES	0.0238497	0.726329
Bellenguez_1.8e.05_0.07_nosparse	AFR_no_ADGC	AFR_only_ADGC	0.0316329	0.364808
Bellenguez_1.8e.05_0.07_nosparse	AFR_no_WES	AFR_only_WES	0.0300655	0.43681
Bellenguez_1.8e.05_0.05_sparse	AFR_no_ADGC	AFR_only_ADGC	0.0356352	0.233143
Bellenguez_1.8e.05_0.05_sparse	AFR_no_WES	AFR_only_WES	0.0226388	0.782368
Bellenguez_1.8e.05_0.05_nosparse	AFR_no_ADGC	AFR_only_ADGC	0.0466501	0.0510241
Bellenguez_1.8e.05_0.05_nosparse	AFR_no_WES	AFR_only_WES	0.0397785	0.143589
Bellenguez_1.8e.05_0.035_sparse	AFR_no_ADGC	AFR_only_ADGC	0.0291783	0.465606
Bellenguez_1.8e.05_0.035_sparse	AFR_no_WES	AFR_only_WES	0.0337273	0.298869
Bellenguez_1.8e.05_0.035_nosparse	AFR_no_ADGC	AFR_only_ADGC	0.0313815	0.374459
Bellenguez_1.8e.05_0.035_nosparse	AFR_no_WES	AFR_only_WES	0.0319545	0.361471
Bellenguez_1_0.07_sparse	AFR_no_ADGC	AFR_only_ADGC	0.0201014	0.880123
Bellenguez_1_0.07_sparse	AFR_no_WES	AFR_only_WES	0.0456166	0.0629903
Bellenguez_1_0.07_nosparse	AFR_no_ADGC	AFR_only_ADGC	0.0215631	0.822362
Bellenguez_1_0.07_nosparse	AFR_no_WES	AFR_only_WES	0.048132	0.0426597
Bellenguez_1_0.05_sparse	AFR_no_ADGC	AFR_only_ADGC	0.0221508	0.796808
Bellenguez_1_0.05_sparse	AFR_no_WES	AFR_only_WES	0.0408731	0.124098
Bellenguez_1_0.05_nosparse	AFR_no_ADGC	AFR_only_ADGC	0.020723	0.8567
Bellenguez_1_0.05_nosparse	AFR_no_WES	AFR_only_WES	0.0411024	0.120303
Bellenguez_1_0.035_sparse	AFR_no_ADGC	AFR_only_ADGC	0.0209638	0.847153
Bellenguez_1_0.035_sparse	AFR_no_WES	AFR_only_WES	0.0366657	0.212681
Bellenguez_1_0.035_nosparse	AFR_no_ADGC	AFR_only_ADGC	0.0225242	0.780032
Bellenguez_1_0.035_nosparse	AFR_no_WES	AFR_only_WES	0.0362556	0.223428
Bellenguez_0.56_0.07_sparse	AFR_no_ADGC	AFR_only_ADGC	0.0232487	0.746518
Bellenguez_0.56_0.07_sparse	AFR_no_WES	AFR_only_WES	0.0442346	0.077341
Bellenguez_0.56_0.07_nosparse	AFR_no_ADGC	AFR_only_ADGC	0.0213372	0.831873
Bellenguez_0.56_0.07_nosparse	AFR_no_WES	AFR_only_WES	0.0458168	0.0611131
Bellenguez_0.56_0.05_sparse	AFR_no_ADGC	AFR_only_ADGC	0.0254795	0.638955
Bellenguez_0.56_0.05_sparse	AFR_no_WES	AFR_only_WES	0.0421002	0.104879
Bellenguez_0.56_0.05_nosparse	AFR_no_ADGC	AFR_only_ADGC	0.0207464	0.855779
Bellenguez_0.56_0.05_nosparse	AFR_no_WES	AFR_only_WES	0.0424521	0.0998446
Bellenguez_0.56_0.035_sparse	AFR_no_ADGC	AFR_only_ADGC	0.0267693	0.576582
Bellenguez_0.56_0.035_sparse	AFR_no_WES	AFR_only_WES	0.0376635	0.188189
Bellenguez_0.56_0.035_nosparse	AFR_no_ADGC	AFR_only_ADGC	0.0225422	0.779211
Bellenguez_0.56_0.035_nosparse	AFR_no_WES	AFR_only_WES	0.036275	0.222911
Bellenguez_0.32_0.07_sparse	AFR_no_ADGC	AFR_only_ADGC	0.0297522	0.440776
Bellenguez_0.32_0.07_sparse	AFR_no_WES	AFR_only_WES	0.0449805	0.0692853
Bellenguez_0.32_0.07_nosparse	AFR_no_ADGC	AFR_only_ADGC	0.0282194	0.508605
Bellenguez_0.32_0.07_nosparse	AFR_no_WES	AFR_only_WES	0.0479189	0.0441275
Bellenguez_0.32_0.05_sparse	AFR_no_ADGC	AFR_only_ADGC	0.0252928	0.648045
Bellenguez_0.32_0.05_sparse	AFR_no_WES	AFR_only_WES	0.0438309	0.0820211
Bellenguez_0.32_0.05_nosparse	AFR_no_ADGC	AFR_only_ADGC	0.0269444	0.568226
Bellenguez_0.32_0.05_nosparse	AFR_no_WES	AFR_only_WES	0.0441538	0.0782585
Bellenguez_0.32_0.035_sparse	AFR_no_ADGC	AFR_only_ADGC	0.0262697	0.600607
Bellenguez_0.32_0.035_sparse	AFR_no_WES	AFR_only_WES	0.0399625	0.140149
Bellenguez_0.32_0.035_nosparse	AFR_no_ADGC	AFR_only_ADGC	0.023778	0.721399
Bellenguez_0.32_0.035_nosparse	AFR_no_WES	AFR_only_WES	0.0367303	0.211025
Bellenguez_0.18_0.07_sparse	AFR_no_ADGC	AFR_only_ADGC	0.0254392	0.640913
Bellenguez_0.18_0.07_sparse	AFR_no_WES	AFR_only_WES	0.0384836	0.169753
Bellenguez_0.18_0.07_nosparse	AFR_no_ADGC	AFR_only_ADGC	0.020967	0.847022
Bellenguez_0.18_0.07_nosparse	AFR_no_WES	AFR_only_WES	0.0501308	0.0308369
Bellenguez_0.18_0.05_sparse	AFR_no_ADGC	AFR_only_ADGC	0.0264151	0.593585
Bellenguez_0.18_0.05_sparse	AFR_no_WES	AFR_only_WES	0.0380832	0.178567
Bellenguez_0.18_0.05_nosparse	AFR_no_ADGC	AFR_only_ADGC	0.0216109	0.820335
Bellenguez_0.18_0.05_nosparse	AFR_no_WES	AFR_only_WES	0.0404049	0.132153
Bellenguez_0.18_0.035_sparse	AFR_no_ADGC	AFR_only_ADGC	0.0266665	0.581502
Bellenguez_0.18_0.035_sparse	AFR_no_WES	AFR_only_WES	0.0341212	0.286052
Bellenguez_0.18_0.035_nosparse	AFR_no_ADGC	AFR_only_ADGC	0.0192539	0.908911
Bellenguez_0.18_0.035_nosparse	AFR_no_WES	AFR_only_WES	0.0395654	0.147657
Bellenguez_0.1_0.07_sparse	AFR_no_ADGC	AFR_only_ADGC	0.0249204	0.666166
Bellenguez_0.1_0.07_sparse	AFR_no_WES	AFR_only_WES	0.0330944	0.320295
Bellenguez_0.1_0.07_nosparse	AFR_no_ADGC	AFR_only_ADGC	0.0206085	0.861153
Bellenguez_0.1_0.07_nosparse	AFR_no_WES	AFR_only_WES	0.041661	0.111453
Bellenguez_0.1_0.05_sparse	AFR_no_ADGC	AFR_only_ADGC	0.0239265	0.714285
Bellenguez_0.1_0.05_sparse	AFR_no_WES	AFR_only_WES	0.0358617	0.234134
Bellenguez_0.1_0.05_nosparse	AFR_no_ADGC	AFR_only_ADGC	0.0225846	0.777283
Bellenguez_0.1_0.05_nosparse	AFR_no_WES	AFR_only_WES	0.0369821	0.204662
Bellenguez_0.1_0.035_sparse	AFR_no_ADGC	AFR_only_ADGC	0.0248992	0.667197
Bellenguez_0.1_0.035_sparse	AFR_no_WES	AFR_only_WES	0.0339662	0.291047
Bellenguez_0.1_0.035_nosparse	AFR_no_ADGC	AFR_only_ADGC	0.0207994	0.853697
Bellenguez_0.1_0.035_nosparse	AFR_no_WES	AFR_only_WES	0.0333204	0.312525
Bellenguez_0.056_0.07_sparse	AFR_no_ADGC	AFR_only_ADGC	0.0290054	0.473223
Bellenguez_0.056_0.07_sparse	AFR_no_WES	AFR_only_WES	0.0302044	0.430985
Bellenguez_0.056_0.07_nosparse	AFR_no_ADGC	AFR_only_ADGC	0.0204005	0.869079
Bellenguez_0.056_0.07_nosparse	AFR_no_WES	AFR_only_WES	0.0363396	0.221195
Bellenguez_0.056_0.05_sparse	AFR_no_ADGC	AFR_only_ADGC	0.0222335	0.793123
Bellenguez_0.056_0.05_sparse	AFR_no_WES	AFR_only_WES	0.0275178	0.550586
Bellenguez_0.056_0.05_nosparse	AFR_no_ADGC	AFR_only_ADGC	0.017999	0.944006
Bellenguez_0.056_0.05_nosparse	AFR_no_WES	AFR_only_WES	0.0349026	0.261799
Bellenguez_0.056_0.035_sparse	AFR_no_ADGC	AFR_only_ADGC	0.0221094	0.798648
Bellenguez_0.056_0.035_sparse	AFR_no_WES	AFR_only_WES	0.0260067	0.622576
Bellenguez_0.056_0.035_nosparse	AFR_no_ADGC	AFR_only_ADGC	0.02156	0.822501
Bellenguez_0.056_0.035_nosparse	AFR_no_WES	AFR_only_WES	0.0331913	0.316949
Bellenguez_0.032_0.07_sparse	AFR_no_ADGC	AFR_only_ADGC	0.0244866	0.68725
Bellenguez_0.032_0.07_sparse	AFR_no_WES	AFR_only_WES	0.0235816	0.738964
Bellenguez_0.032_0.07_nosparse	AFR_no_ADGC	AFR_only_ADGC	0.0208079	0.853355
Bellenguez_0.032_0.07_nosparse	AFR_no_WES	AFR_only_WES	0.0287675	0.493269
Bellenguez_0.032_0.05_sparse	AFR_no_ADGC	AFR_only_ADGC	0.0197482	0.89258
Bellenguez_0.032_0.05_sparse	AFR_no_WES	AFR_only_WES	0.0300365	0.438034
Bellenguez_0.032_0.05_nosparse	AFR_no_ADGC	AFR_only_ADGC	0.0198882	0.887717
Bellenguez_0.032_0.05_nosparse	AFR_no_WES	AFR_only_WES	0.0316801	0.371878
Bellenguez_0.032_0.035_sparse	AFR_no_ADGC	AFR_only_ADGC	0.0185018	0.931072
Bellenguez_0.032_0.035_sparse	AFR_no_WES	AFR_only_WES	0.0295457	0.458998
Bellenguez_0.032_0.035_nosparse	AFR_no_ADGC	AFR_only_ADGC	0.019657	0.895699
Bellenguez_0.032_0.035_nosparse	AFR_no_WES	AFR_only_WES	0.025871	0.629119
Bellenguez_0.018_0.07_sparse	AFR_no_ADGC	AFR_only_ADGC	0.0380537	0.173011
Bellenguez_0.018_0.07_sparse	AFR_no_WES	AFR_only_WES	0.0286448	0.49878
Bellenguez_0.018_0.07_nosparse	AFR_no_ADGC	AFR_only_ADGC	0.0244187	0.690542
Bellenguez_0.018_0.07_nosparse	AFR_no_WES	AFR_only_WES	0.0315671	0.376218
Bellenguez_0.018_0.05_sparse	AFR_no_ADGC	AFR_only_ADGC	0.0228233	0.766327
Bellenguez_0.018_0.05_sparse	AFR_no_WES	AFR_only_WES	0.0257386	0.635514
Bellenguez_0.018_0.05_nosparse	AFR_no_ADGC	AFR_only_ADGC	0.0208694	0.850917
Bellenguez_0.018_0.05_nosparse	AFR_no_WES	AFR_only_WES	0.0298653	0.445285
Bellenguez_0.018_0.035_sparse	AFR_no_ADGC	AFR_only_ADGC	0.0183978	0.933871
Bellenguez_0.018_0.035_sparse	AFR_no_WES	AFR_only_WES	0.0304272	0.421729
Bellenguez_0.018_0.035_nosparse	AFR_no_ADGC	AFR_only_ADGC	0.0197132	0.893781
Bellenguez_0.018_0.035_nosparse	AFR_no_WES	AFR_only_WES	0.0292195	0.473212
Bellenguez_0.01_0.07_sparse	AFR_no_ADGC	AFR_only_ADGC	0.0300078	0.429955
Bellenguez_0.01_0.07_sparse	AFR_no_WES	AFR_only_WES	0.016904	0.968954
Bellenguez_0.01_0.07_nosparse	AFR_no_ADGC	AFR_only_ADGC	0.0283743	0.501544
Bellenguez_0.01_0.07_nosparse	AFR_no_WES	AFR_only_WES	0.0185992	0.93214
Bellenguez_0.01_0.05_sparse	AFR_no_ADGC	AFR_only_ADGC	0.0324688	0.333882
Bellenguez_0.01_0.05_sparse	AFR_no_WES	AFR_only_WES	0.0215215	0.830769
Bellenguez_0.01_0.05_nosparse	AFR_no_ADGC	AFR_only_ADGC	0.0288951	0.47812
Bellenguez_0.01_0.05_nosparse	AFR_no_WES	AFR_only_WES	0.0301527	0.433147
Bellenguez_0.01_0.035_sparse	AFR_no_ADGC	AFR_only_ADGC	0.0250435	0.660178
Bellenguez_0.01_0.035_sparse	AFR_no_WES	AFR_only_WES	0.0224773	0.789595
Bellenguez_0.01_0.035_nosparse	AFR_no_ADGC	AFR_only_ADGC	0.0221476	0.796946
Bellenguez_0.01_0.035_nosparse	AFR_no_WES	AFR_only_WES	0.0258355	0.630834
Bellenguez_0.0056_0.07_sparse	AFR_no_ADGC	AFR_only_ADGC	0.0306772	0.402343
Bellenguez_0.0056_0.07_sparse	AFR_no_WES	AFR_only_WES	0.0231005	0.761346
Bellenguez_0.0056_0.07_nosparse	AFR_no_ADGC	AFR_only_ADGC	0.0208174	0.852985
Bellenguez_0.0056_0.07_nosparse	AFR_no_WES	AFR_only_WES	0.0234848	0.743504
Bellenguez_0.0056_0.05_sparse	AFR_no_ADGC	AFR_only_ADGC	0.0270833	0.561611
Bellenguez_0.0056_0.05_sparse	AFR_no_WES	AFR_only_WES	0.0201298	0.884407
Bellenguez_0.0056_0.05_nosparse	AFR_no_ADGC	AFR_only_ADGC	0.0260618	0.610659
Bellenguez_0.0056_0.05_nosparse	AFR_no_WES	AFR_only_WES	0.0200362	0.887692
Bellenguez_0.0056_0.035_sparse	AFR_no_ADGC	AFR_only_ADGC	0.0256768	0.629354
Bellenguez_0.0056_0.035_sparse	AFR_no_WES	AFR_only_WES	0.0231877	0.757321
Bellenguez_0.0056_0.035_nosparse	AFR_no_ADGC	AFR_only_ADGC	0.0284602	0.497642
Bellenguez_0.0056_0.035_nosparse	AFR_no_WES	AFR_only_WES	0.0175401	0.957166
Bellenguez_0.0032_0.07_sparse	AFR_no_ADGC	AFR_only_ADGC	0.0183013	0.936413
Bellenguez_0.0032_0.07_sparse	AFR_no_WES	AFR_only_WES	0.0305628	0.416151
Bellenguez_0.0032_0.07_nosparse	AFR_no_ADGC	AFR_only_ADGC	0.0254402	0.640863
Bellenguez_0.0032_0.07_nosparse	AFR_no_WES	AFR_only_WES	0.0396493	0.146043
Bellenguez_0.0032_0.05_sparse	AFR_no_ADGC	AFR_only_ADGC	0.0240358	0.709039
Bellenguez_0.0032_0.05_sparse	AFR_no_WES	AFR_only_WES	0.0281733	0.520204
Bellenguez_0.0032_0.05_nosparse	AFR_no_ADGC	AFR_only_ADGC	0.0212481	0.835571
Bellenguez_0.0032_0.05_nosparse	AFR_no_WES	AFR_only_WES	0.0260389	0.621019
Bellenguez_0.0032_0.035_sparse	AFR_no_ADGC	AFR_only_ADGC	0.0214634	0.826587
Bellenguez_0.0032_0.035_sparse	AFR_no_WES	AFR_only_WES	0.0260422	0.620862
Bellenguez_0.0032_0.035_nosparse	AFR_no_ADGC	AFR_only_ADGC	0.0306337	0.404105
Bellenguez_0.0032_0.035_nosparse	AFR_no_WES	AFR_only_WES	0.02931	0.469251
Bellenguez_0.0018_0.07_sparse	AFR_no_ADGC	AFR_only_ADGC	0.0239509	0.713108
Bellenguez_0.0018_0.07_sparse	AFR_no_WES	AFR_only_WES	0.0324066	0.344745
Bellenguez_0.0018_0.07_nosparse	AFR_no_ADGC	AFR_only_ADGC	0.0264638	0.591245
Bellenguez_0.0018_0.07_nosparse	AFR_no_WES	AFR_only_WES	0.0280345	0.526584
Bellenguez_0.0018_0.05_sparse	AFR_no_ADGC	AFR_only_ADGC	0.0183819	0.934299
Bellenguez_0.0018_0.05_sparse	AFR_no_WES	AFR_only_WES	0.0196487	0.900803
Bellenguez_0.0018_0.05_nosparse	AFR_no_ADGC	AFR_only_ADGC	0.027078	0.561871
Bellenguez_0.0018_0.05_nosparse	AFR_no_WES	AFR_only_WES	0.0360877	0.227945
Bellenguez_0.0018_0.035_sparse	AFR_no_ADGC	AFR_only_ADGC	0.0188349	0.921667
Bellenguez_0.0018_0.035_sparse	AFR_no_WES	AFR_only_WES	0.0295909	0.457046
Bellenguez_0.0018_0.035_nosparse	AFR_no_ADGC	AFR_only_ADGC	0.0222261	0.793456
Bellenguez_0.0018_0.035_nosparse	AFR_no_WES	AFR_only_WES	0.0197456	0.897599
Bellenguez_0.001_0.07_sparse	AFR_no_ADGC	AFR_only_ADGC	0.0152007	0.988562
Bellenguez_0.001_0.07_sparse	AFR_no_WES	AFR_only_WES	0.026378	0.604707
Bellenguez_0.001_0.07_nosparse	AFR_no_ADGC	AFR_only_ADGC	0.0160345	0.979858
Bellenguez_0.001_0.07_nosparse	AFR_no_WES	AFR_only_WES	0.0405438	0.129721
Bellenguez_0.001_0.05_sparse	AFR_no_ADGC	AFR_only_ADGC	0.0268616	0.572171
Bellenguez_0.001_0.05_sparse	AFR_no_WES	AFR_only_WES	0.0217831	0.819802
Bellenguez_0.001_0.05_nosparse	AFR_no_ADGC	AFR_only_ADGC	0.0197747	0.891674
Bellenguez_0.001_0.05_nosparse	AFR_no_WES	AFR_only_WES	0.0266299	0.592641
Bellenguez_0.001_0.035_sparse	AFR_no_ADGC	AFR_only_ADGC	0.0336823	0.292211
Bellenguez_0.001_0.035_sparse	AFR_no_WES	AFR_only_WES	0.0175143	0.957692
Bellenguez_0.001_0.035_nosparse	AFR_no_ADGC	AFR_only_ADGC	0.0250944	0.657703
Bellenguez_0.001_0.035_nosparse	AFR_no_WES	AFR_only_WES	0.0211082	0.847572
Bellenguez_0.00056_0.07_sparse	AFR_no_ADGC	AFR_only_ADGC	0.0311185	0.384729
Bellenguez_0.00056_0.07_sparse	AFR_no_WES	AFR_only_WES	0.0185831	0.932571
Bellenguez_0.00056_0.07_nosparse	AFR_no_ADGC	AFR_only_ADGC	0.0283128	0.504342
Bellenguez_0.00056_0.07_nosparse	AFR_no_WES	AFR_only_WES	0.0275404	0.54953
Bellenguez_0.00056_0.05_sparse	AFR_no_ADGC	AFR_only_ADGC	0.0249936	0.662609
Bellenguez_0.00056_0.05_sparse	AFR_no_WES	AFR_only_WES	0.0252123	0.660958
Bellenguez_0.00056_0.05_nosparse	AFR_no_ADGC	AFR_only_ADGC	0.0275713	0.538604
Bellenguez_0.00056_0.05_nosparse	AFR_no_WES	AFR_only_WES	0.018751	0.928002
Bellenguez_0.00056_0.035_sparse	AFR_no_ADGC	AFR_only_ADGC	0.0235171	0.733833
Bellenguez_0.00056_0.035_sparse	AFR_no_WES	AFR_only_WES	0.0357906	0.236105
Bellenguez_0.00056_0.035_nosparse	AFR_no_ADGC	AFR_only_ADGC	0.0166783	0.970625
Bellenguez_0.00056_0.035_nosparse	AFR_no_WES	AFR_only_WES	0.0257903	0.633017
Bellenguez_0.00032_0.07_sparse	AFR_no_ADGC	AFR_only_ADGC	0.0269815	0.566456
Bellenguez_0.00032_0.07_sparse	AFR_no_WES	AFR_only_WES	0.0174142	0.959693
Bellenguez_0.00032_0.07_nosparse	AFR_no_ADGC	AFR_only_ADGC	0.0242214	0.700088
Bellenguez_0.00032_0.07_nosparse	AFR_no_WES	AFR_only_WES	0.0224644	0.790171
Bellenguez_0.00032_0.05_sparse	AFR_no_ADGC	AFR_only_ADGC	0.0259176	0.617658
Bellenguez_0.00032_0.05_sparse	AFR_no_WES	AFR_only_WES	0.0234945	0.743053
Bellenguez_0.00032_0.05_nosparse	AFR_no_ADGC	AFR_only_ADGC	0.0459744	0.056671
Bellenguez_0.00032_0.05_nosparse	AFR_no_WES	AFR_only_WES	0.0234202	0.746522
Bellenguez_0.00032_0.035_sparse	AFR_no_ADGC	AFR_only_ADGC	0.0245195	0.685659
Bellenguez_0.00032_0.035_sparse	AFR_no_WES	AFR_only_WES	0.0214602	0.833305
Bellenguez_0.00032_0.035_nosparse	AFR_no_ADGC	AFR_only_ADGC	0.0217509	0.814328
Bellenguez_0.00032_0.035_nosparse	AFR_no_WES	AFR_only_WES	0.0313572	0.384361
Bellenguez_0.00018_0.07_sparse	AFR_no_ADGC	AFR_only_ADGC	0.0246606	0.678815
Bellenguez_0.00018_0.07_sparse	AFR_no_WES	AFR_only_WES	0.0230811	0.762236
Bellenguez_0.00018_0.07_nosparse	AFR_no_ADGC	AFR_only_ADGC	0.0293937	0.456206
Bellenguez_0.00018_0.07_nosparse	AFR_no_WES	AFR_only_WES	0.0193484	0.91041
Bellenguez_0.00018_0.05_sparse	AFR_no_ADGC	AFR_only_ADGC	0.0352469	0.244114
Bellenguez_0.00018_0.05_sparse	AFR_no_WES	AFR_only_WES	0.0197488	0.897492
Bellenguez_0.00018_0.05_nosparse	AFR_no_ADGC	AFR_only_ADGC	0.0227236	0.770925
Bellenguez_0.00018_0.05_nosparse	AFR_no_WES	AFR_only_WES	0.0277019	0.541993
Bellenguez_0.00018_0.035_sparse	AFR_no_ADGC	AFR_only_ADGC	0.0373229	0.189736
Bellenguez_0.00018_0.035_sparse	AFR_no_WES	AFR_only_WES	0.0256773	0.638475
Bellenguez_0.00018_0.035_nosparse	AFR_no_ADGC	AFR_only_ADGC	0.0310378	0.387907
Bellenguez_0.00018_0.035_nosparse	AFR_no_WES	AFR_only_WES	0.0336595	0.301116
Bellenguez_0_5e-08	AFR_no_ADGC	AFR_only_ADGC	0.0330894	0.312093
Bellenguez_0_5e-08	AFR_no_WES	AFR_only_WES	0.0233136	0.751485
Bellenguez_0_1e-06	AFR_no_ADGC	AFR_only_ADGC	0.0362791	0.215773
Bellenguez_0_1e-06	AFR_no_WES	AFR_only_WES	0.0291776	0.475058
Bellenguez_0_1e-04	AFR_no_ADGC	AFR_only_ADGC	0.0481787	0.0400149
Bellenguez_0_1e-04	AFR_no_WES	AFR_only_WES	0.0393038	0.152775
Bellenguez_0_1	AFR_no_ADGC	AFR_only_ADGC	0.0225518	0.778785
Bellenguez_0_1	AFR_no_WES	AFR_only_WES	0.0252155	0.6608
Bellenguez_0_0.5	AFR_no_ADGC	AFR_only_ADGC	0.0320074	0.350729
Bellenguez_0_0.5	AFR_no_WES	AFR_only_WES	0.0301721	0.432336
Bellenguez_0_0.4	AFR_no_ADGC	AFR_only_ADGC	0.0290967	0.4692
Bellenguez_0_0.4	AFR_no_WES	AFR_only_WES	0.0294972	0.461097
Bellenguez_0_0.3	AFR_no_ADGC	AFR_only_ADGC	0.0320933	0.347551
Bellenguez_0_0.3	AFR_no_WES	AFR_only_WES	0.0208951	0.855964
Bellenguez_0_0.2	AFR_no_ADGC	AFR_only_ADGC	0.0279585	0.520602
Bellenguez_0_0.2	AFR_no_WES	AFR_only_WES	0.0320385	0.358326
Bellenguez_0_0.1	AFR_no_ADGC	AFR_only_ADGC	0.028859	0.479724
Bellenguez_0_0.1	AFR_no_WES	AFR_only_WES	0.0217508	0.82117
Bellenguez_0_0.01	AFR_no_ADGC	AFR_only_ADGC	0.0251878	0.653157
Bellenguez_0_0.01	AFR_no_WES	AFR_only_WES	0.0290226	0.481902
Age	AFR_no_WES	AFR_only_WES	0.0352255	0.252228

### Sheet: Table S11-EUR KS
Supplementary Table S11. Kolmogorov-Smirnov test comparing PRS distributions of likely overlapped vs. unlikely overlapped samples in EUR population
PRS	group1	group2	ks_statistic	p_value
Bellenguez_0.00056_0.07_sparse	EUR_no_ADGC	EUR_only_ADGC	0.0655531	5.68287e-11
Bellenguez_0.00018_0.035_nosparse	EUR_no_WES	EUR_only_WES	0.035976	0.28597
Bellenguez_0.00018_0.035_sparse	EUR_no_ADGC	EUR_only_ADGC	0.040334	0.000201664
Bellenguez_0.00018_0.035_sparse	EUR_no_WES	EUR_only_WES	0.0398602	0.184705
Bellenguez_s0.001_lambda0.015677760417869	EUR_no_ADGC	EUR_only_ADGC	0.0647621	1.01731e-10
Bellenguez_0.00018_0.05_nosparse	EUR_no_WES	EUR_only_WES	0.0294358	0.532276
Bellenguez_s0.9_lambda0.00428133239871939	EUR_no_ADGC	EUR_only_ADGC	0.0647543	1.02314e-10
Bellenguez_0.00018_0.05_sparse	EUR_no_WES	EUR_only_WES	0.0529377	0.0302982
Bellenguez_1e.05_0.07_sparse	EUR_no_ADGC	EUR_only_ADGC	0.0641133	1.63152e-10
Bellenguez_0.00018_0.07_nosparse	EUR_no_WES	EUR_only_WES	0.0422628	0.137698
Bellenguez_s0.01_lambda0.0098919980806553	EUR_no_ADGC	EUR_only_ADGC	0.0639968	1.77489e-10
Bellenguez_0.00018_0.07_sparse	EUR_no_WES	EUR_only_WES	0.0439598	0.110734
Bellenguez_s0.001_lambda0.0098919980806553	EUR_no_ADGC	EUR_only_ADGC	0.0639719	1.80711e-10
Bellenguez_0.00032_0.035_nosparse	EUR_no_WES	EUR_only_WES	0.0434332	0.118592
Bellenguez_s0.01_lambda0.015677760417869	EUR_no_ADGC	EUR_only_ADGC	0.0637741	2.0845e-10
Bellenguez_0.00032_0.035_sparse	EUR_no_WES	EUR_only_WES	0.0438023	0.113038
Bellenguez_0.00032_0.05_nosparse	EUR_no_ADGC	EUR_only_ADGC	0.0361339	0.00123717
Bellenguez_0.00032_0.05_nosparse	EUR_no_WES	EUR_only_WES	0.0182299	0.962528
Bellenguez_5.6e.05_0.05_nosparse	EUR_no_ADGC	EUR_only_ADGC	0.0620851	6.92606e-10
Bellenguez_0.00032_0.05_sparse	EUR_no_WES	EUR_only_WES	0.0514463	0.0382062
Bellenguez_DBSLMM_1	EUR_no_ADGC	EUR_only_ADGC	0.0619677	7.51986e-10
Bellenguez_0.00032_0.07_nosparse	EUR_no_WES	EUR_only_WES	0.0495768	0.050621
Bellenguez_s0.01_lambda0.0115332230186793	EUR_no_ADGC	EUR_only_ADGC	0.0618222	8.32496e-10
Bellenguez_0.00032_0.07_sparse	EUR_no_WES	EUR_only_WES	0.0407788	0.165428
Bellenguez_s0.01_lambda0.0182789266494406	EUR_no_ADGC	EUR_only_ADGC	0.0617724	8.61962e-10
Bellenguez_0.00056_0.035_nosparse	EUR_no_WES	EUR_only_WES	0.0444868	0.103306
Bellenguez_s0.001_lambda0.0182789266494406	EUR_no_ADGC	EUR_only_ADGC	0.061722	8.92825e-10
Bellenguez_0.00056_0.035_sparse	EUR_no_WES	EUR_only_WES	0.0260652	0.685228
Bellenguez_0.00056_0.05_nosparse	EUR_no_ADGC	EUR_only_ADGC	0.0390079	0.000365344
Bellenguez_0.00056_0.05_nosparse	EUR_no_WES	EUR_only_WES	0.0245441	0.753764
Bellenguez_s0.001_lambda0.0115332230186793	EUR_no_ADGC	EUR_only_ADGC	0.0616828	9.17519e-10
Bellenguez_0.00056_0.05_sparse	EUR_no_WES	EUR_only_WES	0.0443449	0.105265
Bellenguez_0.00056_0.07_nosparse	EUR_no_ADGC	EUR_only_ADGC	0.0396333	0.000276732
Bellenguez_0.00056_0.07_nosparse	EUR_no_WES	EUR_only_WES	0.017011	0.98041
Bellenguez_s0.1_lambda0.015677760417869	EUR_no_ADGC	EUR_only_ADGC	0.0614172	1.10367e-09
Bellenguez_0.00056_0.07_sparse	EUR_no_WES	EUR_only_WES	0.0561513	0.017973
Bellenguez_DBSLMM_1.2	EUR_no_ADGC	EUR_only_ADGC	0.0613626	1.14628e-09
Bellenguez_0.0018_0.035_nosparse	EUR_no_WES	EUR_only_WES	0.0287611	0.562219
Bellenguez_s0.1_lambda0.0182789266494406	EUR_no_ADGC	EUR_only_ADGC	0.0613182	1.18204e-09
Bellenguez_0.0018_0.035_sparse	EUR_no_WES	EUR_only_WES	0.0309794	0.466304
Bellenguez_s0.001_lambda0.00727697176916371	EUR_no_ADGC	EUR_only_ADGC	0.0606132	1.92092e-09
Bellenguez_0.0018_0.05_nosparse	EUR_no_WES	EUR_only_WES	0.0281256	0.590883
Bellenguez_ldak_Model186	EUR_no_ADGC	EUR_only_ADGC	0.0601985	2.54927e-09
Bellenguez_0.0018_0.05_sparse	EUR_no_WES	EUR_only_WES	0.0348901	0.320369
Bellenguez_s0.1_lambda0.0098919980806553	EUR_no_ADGC	EUR_only_ADGC	0.0599888	2.93916e-09
Bellenguez_0.0018_0.07_nosparse	EUR_no_WES	EUR_only_WES	0.0249153	0.737298
Bellenguez_s0.001_lambda0.00848432618264705	EUR_no_ADGC	EUR_only_ADGC	0.0598083	3.32093e-09
Bellenguez_0.0018_0.07_sparse	EUR_no_WES	EUR_only_WES	0.0372977	0.247764
Bellenguez_s0.1_lambda0.0115332230186793	EUR_no_ADGC	EUR_only_ADGC	0.0594267	4.29427e-09
Bellenguez_0.001_0.035_nosparse	EUR_no_WES	EUR_only_WES	0.0273726	0.625244
Bellenguez_1e.04_0.07_nosparse	EUR_no_ADGC	EUR_only_ADGC	0.0593188	4.61644e-09
Bellenguez_0.001_0.035_sparse	EUR_no_WES	EUR_only_WES	0.0430044	0.125322
Bellenguez_s0.01_lambda0.00848432618264705	EUR_no_ADGC	EUR_only_ADGC	0.059071	5.44856e-09
Bellenguez_0.001_0.05_nosparse	EUR_no_WES	EUR_only_WES	0.0260795	0.684575
Bellenguez_5.6e.05_0.05_sparse	EUR_no_ADGC	EUR_only_ADGC	0.0589855	5.76825e-09
Bellenguez_0.001_0.05_sparse	EUR_no_WES	EUR_only_WES	0.0196299	0.932212
Bellenguez_0_0.01	EUR_no_ADGC	EUR_only_ADGC	0.0589459	5.92252e-09
Bellenguez_0.001_0.07_nosparse	EUR_no_WES	EUR_only_WES	0.0239175	0.78099
Bellenguez_0.001_0.07_sparse	EUR_no_ADGC	EUR_only_ADGC	0.0371516	0.000811844
Bellenguez_0.001_0.07_sparse	EUR_no_WES	EUR_only_WES	0.0308599	0.471267
Bellenguez_s0.2_lambda0.0112883789168469	EUR_no_ADGC	EUR_only_ADGC	0.0588879	6.15538e-09
Bellenguez_0.0032_0.035_nosparse	EUR_no_WES	EUR_only_WES	0.0288807	0.556875
Bellenguez_DBSLMM_0.8	EUR_no_ADGC	EUR_only_ADGC	0.0585112	7.90197e-09
Bellenguez_0.0032_0.035_sparse	EUR_no_WES	EUR_only_WES	0.0244939	0.755972
Bellenguez_s0.01_lambda0.0134467508094969	EUR_no_ADGC	EUR_only_ADGC	0.0585099	7.90863e-09
Bellenguez_0.0032_0.05_nosparse	EUR_no_WES	EUR_only_WES	0.0279278	0.599877
Bellenguez_0.032_0.05_sparse	EUR_no_ADGC	EUR_only_ADGC	0.0584233	8.37412e-09
Bellenguez_0.0032_0.05_sparse	EUR_no_WES	EUR_only_WES	0.0366637	0.265592
Bellenguez_s0.001_lambda0.0134467508094969	EUR_no_ADGC	EUR_only_ADGC	0.0582971	9.10053e-09
Bellenguez_0.0032_0.07_nosparse	EUR_no_WES	EUR_only_WES	0.0269288	0.645609
Bellenguez_s0.01_lambda0.00727697176916371	EUR_no_ADGC	EUR_only_ADGC	0.0580325	1.08285e-08
Bellenguez_0.0032_0.07_sparse	EUR_no_WES	EUR_only_WES	0.029267	0.539717
Bellenguez_s1_lambda0.00428133239871939	EUR_no_ADGC	EUR_only_ADGC	0.0579263	1.16089e-08
Bellenguez_0.0056_0.035_nosparse	EUR_no_WES	EUR_only_WES	0.0339466	0.352472
Bellenguez_s0.001_lambda0.00624142884057343	EUR_no_ADGC	EUR_only_ADGC	0.0578788	1.19753e-08
Bellenguez_0.0056_0.035_sparse	EUR_no_WES	EUR_only_WES	0.0355681	0.298572
Bellenguez_s0.1_lambda0.0134467508094969	EUR_no_ADGC	EUR_only_ADGC	0.0578725	1.2025e-08
Bellenguez_0.0056_0.05_nosparse	EUR_no_WES	EUR_only_WES	0.0418957	0.144182
Bellenguez_s0.01_lambda0.0213116638186926	EUR_no_ADGC	EUR_only_ADGC	0.0577984	1.26209e-08
Bellenguez_0.0056_0.05_sparse	EUR_no_WES	EUR_only_WES	0.0497616	0.0492554
Bellenguez_phi_auto	EUR_no_ADGC	EUR_only_ADGC	0.0577942	1.26555e-08
Bellenguez_0.0056_0.07_nosparse	EUR_no_WES	EUR_only_WES	0.0279359	0.599505
Bellenguez_s0.1_lambda0.0213116638186926	EUR_no_ADGC	EUR_only_ADGC	0.0577708	1.28501e-08
Bellenguez_0.0056_0.07_sparse	EUR_no_WES	EUR_only_WES	0.0296055	0.524839
Bellenguez_0.001_0.035_sparse	EUR_no_ADGC	EUR_only_ADGC	0.057638	1.40125e-08
Bellenguez_0.018_0.035_nosparse	EUR_no_WES	EUR_only_WES	0.0360168	0.284731
Bellenguez_ldak_Model140	EUR_no_ADGC	EUR_only_ADGC	0.0575961	1.44002e-08
Bellenguez_0.018_0.035_sparse	EUR_no_WES	EUR_only_WES	0.0360649	0.283274
Bellenguez_0.00032_0.035_sparse	EUR_no_ADGC	EUR_only_ADGC	0.0574951	1.5377e-08
Bellenguez_0.018_0.05_nosparse	EUR_no_WES	EUR_only_WES	0.0364757	0.271056
Bellenguez_s0.001_lambda0.0213116638186926	EUR_no_ADGC	EUR_only_ADGC	0.0574447	1.58888e-08
Bellenguez_0.018_0.05_sparse	EUR_no_WES	EUR_only_WES	0.0308309	0.472473
Bellenguez_0.00056_0.05_sparse	EUR_no_ADGC	EUR_only_ADGC	0.0570666	2.02895e-08
Bellenguez_0.018_0.07_nosparse	EUR_no_WES	EUR_only_WES	0.0320335	0.423735
Bellenguez_phi_1e-04	EUR_no_ADGC	EUR_only_ADGC	0.056846	2.33836e-08
Bellenguez_0.018_0.07_sparse	EUR_no_WES	EUR_only_WES	0.0326351	0.400457
Bellenguez_s0.01_lambda0.00624142884057343	EUR_no_ADGC	EUR_only_ADGC	0.0567939	2.41792e-08
Bellenguez_0.01_0.035_nosparse	EUR_no_WES	EUR_only_WES	0.0314375	0.447533
Bellenguez_1e.04_0.035_nosparse	EUR_no_ADGC	EUR_only_ADGC	0.0567073	2.55594e-08
Bellenguez_0.01_0.035_sparse	EUR_no_WES	EUR_only_WES	0.0375122	0.241935
Bellenguez_ldak_Model215	EUR_no_ADGC	EUR_only_ADGC	0.0565929	2.75004e-08
Bellenguez_0.01_0.05_nosparse	EUR_no_WES	EUR_only_WES	0.0363276	0.275416
Bellenguez_0.00018_0.07_nosparse	EUR_no_ADGC	EUR_only_ADGC	0.0565903	2.75458e-08
Bellenguez_0.01_0.05_sparse	EUR_no_WES	EUR_only_WES	0.0366552	0.265839
Bellenguez_s0.1_lambda0.00848432618264705	EUR_no_ADGC	EUR_only_ADGC	0.0564221	3.06684e-08
Bellenguez_0.01_0.07_nosparse	EUR_no_WES	EUR_only_WES	0.0356513	0.29597
Bellenguez_ldak_Model171	EUR_no_ADGC	EUR_only_ADGC	0.0562519	3.41761e-08
Bellenguez_0.01_0.07_sparse	EUR_no_WES	EUR_only_WES	0.037573	0.240303
Bellenguez_0.032_0.035_sparse	EUR_no_ADGC	EUR_only_ADGC	0.0562318	3.46167e-08
Bellenguez_0.032_0.035_nosparse	EUR_no_WES	EUR_only_WES	0.0324907	0.405973
Bellenguez_s1_lambda0.0182789266494406	EUR_no_ADGC	EUR_only_ADGC	0.0561315	3.68904e-08
Bellenguez_0.032_0.035_sparse	EUR_no_WES	EUR_only_WES	0.0341481	0.345444
Bellenguez_0.0056_0.05_nosparse	EUR_no_ADGC	EUR_only_ADGC	0.0560243	3.94823e-08
Bellenguez_0.032_0.05_nosparse	EUR_no_WES	EUR_only_WES	0.0329525	0.388494
Bellenguez_s0.01_lambda0.0248475757593169	EUR_no_ADGC	EUR_only_ADGC	0.055817	4.50057e-08
Bellenguez_0.032_0.05_sparse	EUR_no_WES	EUR_only_WES	0.0311715	0.458382
Bellenguez_ldak_Model193	EUR_no_ADGC	EUR_only_ADGC	0.0557941	4.56614e-08
Bellenguez_0.032_0.07_nosparse	EUR_no_WES	EUR_only_WES	0.0283952	0.578676
Bellenguez_ldak_Model192	EUR_no_ADGC	EUR_only_ADGC	0.0557662	4.64713e-08
Bellenguez_0.032_0.07_sparse	EUR_no_WES	EUR_only_WES	0.0289002	0.556001
Bellenguez_ldak_Model218	EUR_no_ADGC	EUR_only_ADGC	0.0557433	4.7145e-08
Bellenguez_0.056_0.035_nosparse	EUR_no_WES	EUR_only_WES	0.0311776	0.458131
Bellenguez_0.01_0.05_nosparse	EUR_no_ADGC	EUR_only_ADGC	0.0554168	5.78714e-08
Bellenguez_0.056_0.035_sparse	EUR_no_WES	EUR_only_WES	0.028117	0.591272
Bellenguez_s1_lambda0.0248475757593169	EUR_no_ADGC	EUR_only_ADGC	0.05525	6.42319e-08
Bellenguez_0.056_0.05_nosparse	EUR_no_WES	EUR_only_WES	0.028113	0.591457
Bellenguez_s0.2_lambda0.00885866790410083	EUR_no_ADGC	EUR_only_ADGC	0.0552016	6.62001e-08
Bellenguez_0.056_0.05_sparse	EUR_no_WES	EUR_only_WES	0.0319266	0.427949
Bellenguez_ldak_Model138	EUR_no_ADGC	EUR_only_ADGC	0.0551642	6.77593e-08
Bellenguez_0.056_0.07_nosparse	EUR_no_WES	EUR_only_WES	0.0303867	0.491167
Bellenguez_0.032_0.07_sparse	EUR_no_ADGC	EUR_only_ADGC	0.0550731	7.17131e-08
Bellenguez_0.056_0.07_sparse	EUR_no_WES	EUR_only_WES	0.0270397	0.640514
Bellenguez_0.18_0.035_nosparse	EUR_no_ADGC	EUR_only_ADGC	0.0389499	0.000374785
Bellenguez_0.18_0.035_nosparse	EUR_no_WES	EUR_only_WES	0.0336688	0.362314
Bellenguez_0.18_0.035_sparse	EUR_no_ADGC	EUR_only_ADGC	0.0407052	0.000170151
Bellenguez_0.18_0.035_sparse	EUR_no_WES	EUR_only_WES	0.0308007	0.473732
Bellenguez_0.18_0.05_nosparse	EUR_no_ADGC	EUR_only_ADGC	0.0379833	0.000570421
Bellenguez_0.18_0.05_nosparse	EUR_no_WES	EUR_only_WES	0.0326898	0.398381
Bellenguez_0.18_0.05_sparse	EUR_no_ADGC	EUR_only_ADGC	0.0374745	0.000708553
Bellenguez_0.18_0.05_sparse	EUR_no_WES	EUR_only_WES	0.0333221	0.374843
Bellenguez_0.18_0.07_nosparse	EUR_no_ADGC	EUR_only_ADGC	0.0374104	0.000728012
Bellenguez_0.18_0.07_nosparse	EUR_no_WES	EUR_only_WES	0.0323418	0.411708
Bellenguez_0.18_0.07_sparse	EUR_no_ADGC	EUR_only_ADGC	0.0365132	0.00105885
Bellenguez_0.18_0.07_sparse	EUR_no_WES	EUR_only_WES	0.0298034	0.516221
Bellenguez_0_1e-04	EUR_no_ADGC	EUR_only_ADGC	0.0550315	7.35945e-08
Bellenguez_0.1_0.035_nosparse	EUR_no_WES	EUR_only_WES	0.0300514	0.505502
Bellenguez_s0.001_lambda0.0248475757593169	EUR_no_ADGC	EUR_only_ADGC	0.0549348	7.81481e-08
Bellenguez_0.1_0.035_sparse	EUR_no_WES	EUR_only_WES	0.0315052	0.444793
Bellenguez_0.1_0.05_nosparse	EUR_no_ADGC	EUR_only_ADGC	0.040921	0.00015404
Bellenguez_0.1_0.05_nosparse	EUR_no_WES	EUR_only_WES	0.0307514	0.475795
Bellenguez_0.1_0.05_sparse	EUR_no_ADGC	EUR_only_ADGC	0.0414195	0.000122168
Bellenguez_0.1_0.05_sparse	EUR_no_WES	EUR_only_WES	0.0309594	0.467132
Bellenguez_ldak_Model219	EUR_no_ADGC	EUR_only_ADGC	0.0547885	8.55679e-08
Bellenguez_0.1_0.07_nosparse	EUR_no_WES	EUR_only_WES	0.036696	0.264663
Bellenguez_0.1_0.07_sparse	EUR_no_ADGC	EUR_only_ADGC	0.0407885	0.000163754
Bellenguez_0.1_0.07_sparse	EUR_no_WES	EUR_only_WES	0.0340865	0.347582
Bellenguez_0.32_0.035_nosparse	EUR_no_ADGC	EUR_only_ADGC	0.0351219	0.00185913
Bellenguez_0.32_0.035_nosparse	EUR_no_WES	EUR_only_WES	0.0318438	0.431231
Bellenguez_0.32_0.035_sparse	EUR_no_ADGC	EUR_only_ADGC	0.0359849	0.00131454
Bellenguez_0.32_0.035_sparse	EUR_no_WES	EUR_only_WES	0.0346042	0.329882
Bellenguez_0.32_0.05_nosparse	EUR_no_ADGC	EUR_only_ADGC	0.0365106	0.00105998
Bellenguez_0.32_0.05_nosparse	EUR_no_WES	EUR_only_WES	0.0330023	0.386638
Bellenguez_0.32_0.05_sparse	EUR_no_ADGC	EUR_only_ADGC	0.0369159	0.000895989
Bellenguez_0.32_0.05_sparse	EUR_no_WES	EUR_only_WES	0.0353107	0.306722
Bellenguez_0.32_0.07_nosparse	EUR_no_ADGC	EUR_only_ADGC	0.0340367	0.00284068
Bellenguez_0.32_0.07_nosparse	EUR_no_WES	EUR_only_WES	0.0292425	0.540798
Bellenguez_0.32_0.07_sparse	EUR_no_ADGC	EUR_only_ADGC	0.0348236	0.00209166
Bellenguez_0.32_0.07_sparse	EUR_no_WES	EUR_only_WES	0.0342423	0.342189
Bellenguez_0.56_0.035_nosparse	EUR_no_ADGC	EUR_only_ADGC	0.0372103	0.000792076
Bellenguez_0.56_0.035_nosparse	EUR_no_WES	EUR_only_WES	0.0290544	0.549134
Bellenguez_0.56_0.035_sparse	EUR_no_ADGC	EUR_only_ADGC	0.0338433	0.00305941
Bellenguez_0.56_0.035_sparse	EUR_no_WES	EUR_only_WES	0.0312229	0.456275
Bellenguez_0.56_0.05_nosparse	EUR_no_ADGC	EUR_only_ADGC	0.0329828	0.00423349
Bellenguez_0.56_0.05_nosparse	EUR_no_WES	EUR_only_WES	0.0300489	0.505607
Bellenguez_0.56_0.05_sparse	EUR_no_ADGC	EUR_only_ADGC	0.0336431	0.00330194
Bellenguez_0.56_0.05_sparse	EUR_no_WES	EUR_only_WES	0.0372458	0.249187
Bellenguez_0.56_0.07_nosparse	EUR_no_ADGC	EUR_only_ADGC	0.0375971	0.000672649
Bellenguez_0.56_0.07_nosparse	EUR_no_WES	EUR_only_WES	0.0318528	0.430874
Bellenguez_0.56_0.07_sparse	EUR_no_ADGC	EUR_only_ADGC	0.0326018	0.00487534
Bellenguez_0.56_0.07_sparse	EUR_no_WES	EUR_only_WES	0.0366531	0.265898
Bellenguez_ldak_Model217	EUR_no_ADGC	EUR_only_ADGC	0.0547553	8.73405e-08
Bellenguez_0_0.01	EUR_no_WES	EUR_only_WES	0.0628884	0.00544276
Bellenguez_s0.1_lambda0.0248475757593169	EUR_no_ADGC	EUR_only_ADGC	0.0544621	1.04658e-07
Bellenguez_0_0.1	EUR_no_WES	EUR_only_WES	0.05592	0.0186805
Bellenguez_0_0.2	EUR_no_ADGC	EUR_only_ADGC	0.0387033	0.000417587
Bellenguez_0_0.2	EUR_no_WES	EUR_only_WES	0.0535447	0.027517
Bellenguez_0_0.3	EUR_no_ADGC	EUR_only_ADGC	0.0366663	0.000993915
Bellenguez_0_0.3	EUR_no_WES	EUR_only_WES	0.0481022	0.062738
Bellenguez_0_0.4	EUR_no_ADGC	EUR_only_ADGC	0.035042	0.00191897
Bellenguez_0_0.4	EUR_no_WES	EUR_only_WES	0.0551804	0.0211127
Bellenguez_0_0.5	EUR_no_ADGC	EUR_only_ADGC	0.0330466	0.00413404
Bellenguez_0_0.5	EUR_no_WES	EUR_only_WES	0.0563356	0.0174262
Bellenguez_0_1	EUR_no_ADGC	EUR_only_ADGC	0.0375013	0.00070055
Bellenguez_0_1	EUR_no_WES	EUR_only_WES	0.0527325	0.0312928
Bellenguez_0.0056_0.05_sparse	EUR_no_ADGC	EUR_only_ADGC	0.0543822	1.09922e-07
Bellenguez_0_1e-04	EUR_no_WES	EUR_only_WES	0.0446133	0.101586
Bellenguez_0.018_0.07_nosparse	EUR_no_ADGC	EUR_only_ADGC	0.0543091	1.14973e-07
Bellenguez_0_1e-06	EUR_no_WES	EUR_only_WES	0.0397089	0.188043
Bellenguez_s0.01_lambda0.00535324791790676	EUR_no_ADGC	EUR_only_ADGC	0.0542002	1.22907e-07
Bellenguez_0_5e-08	EUR_no_WES	EUR_only_WES	0.0383374	0.22047
Bellenguez_1.8e.05_0.035_nosparse	EUR_no_ADGC	EUR_only_ADGC	0.0222067	0.121938
Bellenguez_1.8e.05_0.035_nosparse	EUR_no_WES	EUR_only_WES	0.0256887	0.702408
Bellenguez_s0.001_lambda0.00459145878332887	EUR_no_ADGC	EUR_only_ADGC	0.0541884	1.23798e-07
Bellenguez_1.8e.05_0.035_sparse	EUR_no_WES	EUR_only_WES	0.0501969	0.046164
Bellenguez_ldak_Model139	EUR_no_ADGC	EUR_only_ADGC	0.0541152	1.29466e-07
Bellenguez_1.8e.05_0.05_nosparse	EUR_no_WES	EUR_only_WES	0.0523552	0.0331969
Bellenguez_1.8e.05_0.05_sparse	EUR_no_ADGC	EUR_only_ADGC	0.0409481	0.000152119
Bellenguez_1.8e.05_0.05_sparse	EUR_no_WES	EUR_only_WES	0.0458476	0.0860175
Bellenguez_ldak_Model214	EUR_no_ADGC	EUR_only_ADGC	0.0540858	1.31814e-07
Bellenguez_1.8e.05_0.07_nosparse	EUR_no_WES	EUR_only_WES	0.0441939	0.107381
Bellenguez_ldak_Model134	EUR_no_ADGC	EUR_only_ADGC	0.0537291	1.63786e-07
Bellenguez_1.8e.05_0.07_sparse	EUR_no_WES	EUR_only_WES	0.047126	0.0720574
Bellenguez_1_0.035_nosparse	EUR_no_ADGC	EUR_only_ADGC	0.035248	0.00176825
Bellenguez_1_0.035_nosparse	EUR_no_WES	EUR_only_WES	0.0312241	0.456225
Bellenguez_1_0.035_sparse	EUR_no_ADGC	EUR_only_ADGC	0.0357547	0.0014431
Bellenguez_1_0.035_sparse	EUR_no_WES	EUR_only_WES	0.0280004	0.596573
Bellenguez_1_0.05_nosparse	EUR_no_ADGC	EUR_only_ADGC	0.0340671	0.00280769
Bellenguez_1_0.05_nosparse	EUR_no_WES	EUR_only_WES	0.0293175	0.537484
Bellenguez_1_0.05_sparse	EUR_no_ADGC	EUR_only_ADGC	0.0345732	0.00230741
Bellenguez_1_0.05_sparse	EUR_no_WES	EUR_only_WES	0.0267937	0.65181
Bellenguez_1_0.07_nosparse	EUR_no_ADGC	EUR_only_ADGC	0.0342746	0.00259154
Bellenguez_1_0.07_nosparse	EUR_no_WES	EUR_only_WES	0.0254982	0.711061
Bellenguez_1_0.07_sparse	EUR_no_ADGC	EUR_only_ADGC	0.0344869	0.00238638
Bellenguez_1_0.07_sparse	EUR_no_WES	EUR_only_WES	0.0302394	0.49744
Bellenguez_0.0056_0.07_sparse	EUR_no_ADGC	EUR_only_ADGC	0.053351	2.05867e-07
Bellenguez_1e.04_0.035_nosparse	EUR_no_WES	EUR_only_WES	0.0685499	0.00179658
Bellenguez_1e.04_0.035_sparse	EUR_no_ADGC	EUR_only_ADGC	0.0295875	0.0140587
Bellenguez_1e.04_0.035_sparse	EUR_no_WES	EUR_only_WES	0.0450746	0.095513
Bellenguez_1e.04_0.05_nosparse	EUR_no_ADGC	EUR_only_ADGC	0.0306483	0.00979829
Bellenguez_1e.04_0.05_nosparse	EUR_no_WES	EUR_only_WES	0.0365459	0.269008
Bellenguez_ldak_Model141	EUR_no_ADGC	EUR_only_ADGC	0.0533137	2.10551e-07
Bellenguez_1e.04_0.05_sparse	EUR_no_WES	EUR_only_WES	0.0604087	0.00858219
Bellenguez_0.01_0.05_sparse	EUR_no_ADGC	EUR_only_ADGC	0.0532052	2.24748e-07
Bellenguez_1e.04_0.07_nosparse	EUR_no_WES	EUR_only_WES	0.0535092	0.0276732
Bellenguez_1e.04_0.07_sparse	EUR_no_ADGC	EUR_only_ADGC	0.0263853	0.0387074
Bellenguez_1e.04_0.07_sparse	EUR_no_WES	EUR_only_WES	0.0377717	0.235025
Bellenguez_ldak_Model143	EUR_no_ADGC	EUR_only_ADGC	0.0531921	2.26521e-07
Bellenguez_1e.05_0.035_nosparse	EUR_no_WES	EUR_only_WES	0.0458917	0.0855011
Bellenguez_0.00032_0.05_sparse	EUR_no_ADGC	EUR_only_ADGC	0.0531177	2.36865e-07
Bellenguez_1e.05_0.035_sparse	EUR_no_WES	EUR_only_WES	0.0465182	0.0784345
Bellenguez_1e.05_0.05_nosparse	EUR_no_ADGC	EUR_only_ADGC	0.0416631	0.000108974
Bellenguez_1e.05_0.05_nosparse	EUR_no_WES	EUR_only_WES	0.039108	0.201762
Bellenguez_0.018_0.05_sparse	EUR_no_ADGC	EUR_only_ADGC	0.0531172	2.3694e-07
Bellenguez_1e.05_0.05_sparse	EUR_no_WES	EUR_only_WES	0.0516176	0.0372143
Bellenguez_1e.05_0.07_nosparse	EUR_no_ADGC	EUR_only_ADGC	0.0339886	0.00289364
Bellenguez_1e.05_0.07_nosparse	EUR_no_WES	EUR_only_WES	0.0397619	0.186868
Bellenguez_ldak_Model221	EUR_no_ADGC	EUR_only_ADGC	0.0530732	2.43275e-07
Bellenguez_1e.05_0.07_sparse	EUR_no_WES	EUR_only_WES	0.0634106	0.00493356
Bellenguez_3.2e.05_0.035_nosparse	EUR_no_ADGC	EUR_only_ADGC	0.0390502	0.000358582
Bellenguez_3.2e.05_0.035_nosparse	EUR_no_WES	EUR_only_WES	0.0474316	0.0690216
Bellenguez_1e.05_0.05_sparse	EUR_no_ADGC	EUR_only_ADGC	0.0530602	2.45176e-07
Bellenguez_3.2e.05_0.035_sparse	EUR_no_WES	EUR_only_WES	0.0470265	0.0730705
Bellenguez_ldak_Model169	EUR_no_ADGC	EUR_only_ADGC	0.0529779	2.57564e-07
Bellenguez_3.2e.05_0.05_nosparse	EUR_no_WES	EUR_only_WES	0.0470277	0.073058
Bellenguez_ldak_Model137	EUR_no_ADGC	EUR_only_ADGC	0.0529132	2.67723e-07
Bellenguez_3.2e.05_0.05_sparse	EUR_no_WES	EUR_only_WES	0.053098	0.0295406
Bellenguez_s0.001_lambda0.00535324791790676	EUR_no_ADGC	EUR_only_ADGC	0.0529001	2.69825e-07
Bellenguez_3.2e.05_0.07_nosparse	EUR_no_WES	EUR_only_WES	0.0572555	0.0149145
Bellenguez_s0.9_lambda0.00545559478116852	EUR_no_ADGC	EUR_only_ADGC	0.0528625	2.75965e-07
Bellenguez_3.2e.05_0.07_sparse	EUR_no_WES	EUR_only_WES	0.0385308	0.215656
Bellenguez_5.6e.05_0.035_nosparse	EUR_no_ADGC	EUR_only_ADGC	0.0328924	0.00437842
Bellenguez_5.6e.05_0.035_nosparse	EUR_no_WES	EUR_only_WES	0.03857	0.21469
Bellenguez_5.6e.05_0.035_sparse	EUR_no_ADGC	EUR_only_ADGC	0.0389002	0.000383062
Bellenguez_5.6e.05_0.035_sparse	EUR_no_WES	EUR_only_WES	0.0373715	0.245747
Bellenguez_0.018_0.07_sparse	EUR_no_ADGC	EUR_only_ADGC	0.0528393	2.79811e-07
Bellenguez_5.6e.05_0.05_nosparse	EUR_no_WES	EUR_only_WES	0.0536528	0.0270461
Bellenguez_s1_lambda0.00885866790410083	EUR_no_ADGC	EUR_only_ADGC	0.0526798	3.07701e-07
Bellenguez_5.6e.05_0.05_sparse	EUR_no_WES	EUR_only_WES	0.0602937	0.00876153
Bellenguez_ldak_Model133	EUR_no_ADGC	EUR_only_ADGC	0.052574	3.27672e-07
Bellenguez_5.6e.05_0.07_nosparse	EUR_no_WES	EUR_only_WES	0.0504273	0.0445962
Bellenguez_s0.1_lambda0.00727697176916371	EUR_no_ADGC	EUR_only_ADGC	0.0525247	3.37413e-07
Bellenguez_5.6e.05_0.07_sparse	EUR_no_WES	EUR_only_WES	0.0410399	0.160251
Bellenguez_0.00032_0.07_sparse	EUR_no_ADGC	EUR_only_ADGC	0.0524288	3.57157e-07
Bellenguez_DBSLMM_0.8	EUR_no_WES	EUR_only_WES	0.0449355	0.0973113
Bellenguez_0.0032_0.05_sparse	EUR_no_ADGC	EUR_only_ADGC	0.052425	3.57949e-07
Bellenguez_DBSLMM_1	EUR_no_WES	EUR_only_WES	0.0486358	0.0580942
Bellenguez_1.8e.05_0.07_nosparse	EUR_no_ADGC	EUR_only_ADGC	0.0522872	3.88333e-07
Bellenguez_DBSLMM_1.2	EUR_no_WES	EUR_only_WES	0.0467875	0.0755532
Bellenguez_0.01_0.07_sparse	EUR_no_ADGC	EUR_only_ADGC	0.0521759	4.1471e-07
Bellenguez_SBayesRC	EUR_no_WES	EUR_only_WES	0.0451766	0.0942123
Bellenguez_s1_lambda0.0134467508094969	EUR_no_ADGC	EUR_only_ADGC	0.0521299	4.26079e-07
Bellenguez_beta_auto	EUR_no_WES	EUR_only_WES	0.0249777	0.734509
Bellenguez_beta_inf	EUR_no_ADGC	EUR_only_ADGC	0.0320779	0.00590399
Bellenguez_beta_inf	EUR_no_WES	EUR_only_WES	0.0284372	0.576779
Bellenguez_0.032_0.05_nosparse	EUR_no_ADGC	EUR_only_ADGC	0.0521072	4.31822e-07
Bellenguez_ldak_Model1	EUR_no_WES	EUR_only_WES	0.0587566	0.0115067
Bellenguez_s0.9_lambda0.00335981828628378	EUR_no_ADGC	EUR_only_ADGC	0.0520827	4.38083e-07
Bellenguez_ldak_Model10	EUR_no_WES	EUR_only_WES	0.0412908	0.155399
Bellenguez_s1_lambda0.00727697176916371	EUR_no_ADGC	EUR_only_ADGC	0.0519892	4.62854e-07
Bellenguez_ldak_Model100	EUR_no_WES	EUR_only_WES	0.0508463	0.0418647
Bellenguez_0.018_0.05_nosparse	EUR_no_ADGC	EUR_only_ADGC	0.0519882	4.63112e-07
Bellenguez_ldak_Model101	EUR_no_WES	EUR_only_WES	0.0445146	0.102926
Bellenguez_s1_lambda0.015677760417869	EUR_no_ADGC	EUR_only_ADGC	0.0519692	4.68306e-07
Bellenguez_ldak_Model102	EUR_no_WES	EUR_only_WES	0.0468221	0.0751887
Bellenguez_s0.01_lambda0.00459145878332887	EUR_no_ADGC	EUR_only_ADGC	0.05187	4.96371e-07
Bellenguez_ldak_Model103	EUR_no_WES	EUR_only_WES	0.0433536	0.119818
Bellenguez_0.001_0.05_nosparse	EUR_no_ADGC	EUR_only_ADGC	0.0518689	4.96684e-07
Bellenguez_ldak_Model104	EUR_no_WES	EUR_only_WES	0.0414217	0.152914
Bellenguez_0.01_0.035_nosparse	EUR_no_ADGC	EUR_only_ADGC	0.0517757	5.24514e-07
Bellenguez_ldak_Model105	EUR_no_WES	EUR_only_WES	0.0400882	0.179763
Bellenguez_s0.2_lambda0.0143844988828766	EUR_no_ADGC	EUR_only_ADGC	0.0516595	5.61355e-07
Bellenguez_ldak_Model106	EUR_no_WES	EUR_only_WES	0.0426022	0.131917
Bellenguez_0.0018_0.05_nosparse	EUR_no_ADGC	EUR_only_ADGC	0.0516248	5.72857e-07
Bellenguez_ldak_Model107	EUR_no_WES	EUR_only_WES	0.0414548	0.152292
Bellenguez_s0.9_lambda0.0112883789168469	EUR_no_ADGC	EUR_only_ADGC	0.0516077	5.7858e-07
Bellenguez_ldak_Model108	EUR_no_WES	EUR_only_WES	0.0410028	0.160979
Bellenguez_0.0056_0.07_nosparse	EUR_no_ADGC	EUR_only_ADGC	0.0516007	5.80941e-07
Bellenguez_ldak_Model109	EUR_no_WES	EUR_only_WES	0.0395326	0.191989
Bellenguez_ldak_Model142	EUR_no_ADGC	EUR_only_ADGC	0.0514002	6.52821e-07
Bellenguez_ldak_Model11	EUR_no_WES	EUR_only_WES	0.04865	0.0579741
Bellenguez_ldak_Model156	EUR_no_ADGC	EUR_only_ADGC	0.0514002	6.52821e-07
Bellenguez_ldak_Model110	EUR_no_WES	EUR_only_WES	0.048081	0.062929
Bellenguez_0.018_0.035_sparse	EUR_no_ADGC	EUR_only_ADGC	0.0513172	6.85041e-07
Bellenguez_ldak_Model111	EUR_no_WES	EUR_only_WES	0.045104	0.0951369
Bellenguez_0.01_0.035_sparse	EUR_no_ADGC	EUR_only_ADGC	0.0513081	6.88626e-07
Bellenguez_ldak_Model112	EUR_no_WES	EUR_only_WES	0.0465974	0.0775781
Bellenguez_s0.2_lambda0.00695192796177561	EUR_no_ADGC	EUR_only_ADGC	0.0512551	7.10096e-07
Bellenguez_ldak_Model113	EUR_no_WES	EUR_only_WES	0.0412769	0.155664
Bellenguez_ldak_Model172	EUR_no_ADGC	EUR_only_ADGC	0.0512292	7.2085e-07
Bellenguez_ldak_Model114	EUR_no_WES	EUR_only_WES	0.0432631	0.121226
Bellenguez_s0.1_lambda0.00535324791790676	EUR_no_ADGC	EUR_only_ADGC	0.0511918	7.36591e-07
Bellenguez_ldak_Model115	EUR_no_WES	EUR_only_WES	0.0414344	0.152675
Bellenguez_0.018_0.035_nosparse	EUR_no_ADGC	EUR_only_ADGC	0.0511204	7.67636e-07
Bellenguez_ldak_Model116	EUR_no_WES	EUR_only_WES	0.0395681	0.191189
Bellenguez_s0.001_lambda0.00393807536701031	EUR_no_ADGC	EUR_only_ADGC	0.0510876	7.82274e-07
Bellenguez_ldak_Model117	EUR_no_WES	EUR_only_WES	0.0421698	0.139318
Bellenguez_s1_lambda0.00545559478116852	EUR_no_ADGC	EUR_only_ADGC	0.051011	8.17612e-07
Bellenguez_ldak_Model118	EUR_no_WES	EUR_only_WES	0.0408922	0.163163
Bellenguez_1.8e.05_0.035_sparse	EUR_no_ADGC	EUR_only_ADGC	0.0509864	8.29311e-07
Bellenguez_ldak_Model119	EUR_no_WES	EUR_only_WES	0.040911	0.162791
Bellenguez_beta_auto	EUR_no_ADGC	EUR_only_ADGC	0.0509807	8.32038e-07
Bellenguez_ldak_Model12	EUR_no_WES	EUR_only_WES	0.0364076	0.273056
Bellenguez_0.0056_0.035_sparse	EUR_no_ADGC	EUR_only_ADGC	0.0508769	8.83204e-07
Bellenguez_ldak_Model120	EUR_no_WES	EUR_only_WES	0.040191	0.177569
Bellenguez_ldak_Model220	EUR_no_ADGC	EUR_only_ADGC	0.0506474	1.00743e-06
Bellenguez_ldak_Model121	EUR_no_WES	EUR_only_WES	0.0436995	0.114562
Bellenguez_0.00018_0.07_sparse	EUR_no_ADGC	EUR_only_ADGC	0.0506214	1.0225e-06
Bellenguez_ldak_Model122	EUR_no_WES	EUR_only_WES	0.0470383	0.0729495
Bellenguez_s1_lambda0.00535324791790676	EUR_no_ADGC	EUR_only_ADGC	0.0504915	1.10125e-06
Bellenguez_ldak_Model123	EUR_no_WES	EUR_only_WES	0.0487226	0.0573666
Bellenguez_s0.2_lambda0.00545559478116852	EUR_no_ADGC	EUR_only_ADGC	0.0504592	1.12172e-06
Bellenguez_ldak_Model124	EUR_no_WES	EUR_only_WES	0.0473059	0.0702565
Bellenguez_0.056_0.035_sparse	EUR_no_ADGC	EUR_only_ADGC	0.0504287	1.14136e-06
Bellenguez_ldak_Model125	EUR_no_WES	EUR_only_WES	0.0483873	0.0602183
Bellenguez_SBayesRC	EUR_no_ADGC	EUR_only_ADGC	0.0503824	1.17188e-06
Bellenguez_ldak_Model126	EUR_no_WES	EUR_only_WES	0.0433548	0.119799
Bellenguez_ldak_Model170	EUR_no_ADGC	EUR_only_ADGC	0.0502469	1.2657e-06
Bellenguez_ldak_Model127	EUR_no_WES	EUR_only_WES	0.0471456	0.0718595
Bellenguez_ldak_Model144	EUR_no_ADGC	EUR_only_ADGC	0.0500812	1.39026e-06
Bellenguez_ldak_Model128	EUR_no_WES	EUR_only_WES	0.0443971	0.104541
Bellenguez_ldak_Model199	EUR_no_ADGC	EUR_only_ADGC	0.0500354	1.42675e-06
Bellenguez_ldak_Model129	EUR_no_WES	EUR_only_WES	0.0448258	0.0987498
Bellenguez_0.032_0.035_nosparse	EUR_no_ADGC	EUR_only_ADGC	0.0498932	1.54593e-06
Bellenguez_ldak_Model13	EUR_no_WES	EUR_only_WES	0.036366	0.274282
Bellenguez_ldak_Model222	EUR_no_ADGC	EUR_only_ADGC	0.0498504	1.58368e-06
Bellenguez_ldak_Model130	EUR_no_WES	EUR_only_WES	0.0404888	0.171334
Bellenguez_ldak_Model132	EUR_no_ADGC	EUR_only_ADGC	0.0498224	1.60884e-06
Bellenguez_ldak_Model131	EUR_no_WES	EUR_only_WES	0.0375946	0.239724
Bellenguez_ldak_Model200	EUR_no_ADGC	EUR_only_ADGC	0.0497611	1.66524e-06
Bellenguez_ldak_Model132	EUR_no_WES	EUR_only_WES	0.0475144	0.0682178
Bellenguez_ldak_Model216	EUR_no_ADGC	EUR_only_ADGC	0.0497154	1.70856e-06
Bellenguez_ldak_Model133	EUR_no_WES	EUR_only_WES	0.048174	0.0620952
Bellenguez_s1_lambda0.00848432618264705	EUR_no_ADGC	EUR_only_ADGC	0.0497093	1.71443e-06
Bellenguez_ldak_Model134	EUR_no_WES	EUR_only_WES	0.0476184	0.0672194
Bellenguez_s1_lambda0.00335981828628378	EUR_no_ADGC	EUR_only_ADGC	0.0497032	1.72033e-06
Bellenguez_ldak_Model135	EUR_no_WES	EUR_only_WES	0.0456592	0.0882562
Bellenguez_3.2e.05_0.07_nosparse	EUR_no_ADGC	EUR_only_ADGC	0.0496672	1.75539e-06
Bellenguez_ldak_Model136	EUR_no_WES	EUR_only_WES	0.0453785	0.0916804
Bellenguez_ldak_Model145	EUR_no_ADGC	EUR_only_ADGC	0.0495045	1.92293e-06
Bellenguez_ldak_Model137	EUR_no_WES	EUR_only_WES	0.0522491	0.0337501
Bellenguez_ldak_Model135	EUR_no_ADGC	EUR_only_ADGC	0.049491	1.9374e-06
Bellenguez_ldak_Model138	EUR_no_WES	EUR_only_WES	0.0637769	0.0046028
Bellenguez_0.0018_0.035_nosparse	EUR_no_ADGC	EUR_only_ADGC	0.0494387	1.99492e-06
Bellenguez_ldak_Model139	EUR_no_WES	EUR_only_WES	0.0569969	0.0155856
Bellenguez_0.0056_0.035_nosparse	EUR_no_ADGC	EUR_only_ADGC	0.0493926	2.04684e-06
Bellenguez_ldak_Model14	EUR_no_WES	EUR_only_WES	0.0382913	0.221629
Bellenguez_s0.9_lambda0.00695192796177561	EUR_no_ADGC	EUR_only_ADGC	0.0493879	2.05224e-06
Bellenguez_ldak_Model140	EUR_no_WES	EUR_only_WES	0.0462103	0.0818438
Bellenguez_s0.5_lambda0.00428133239871939	EUR_no_ADGC	EUR_only_ADGC	0.0493276	2.1224e-06
Bellenguez_ldak_Model141	EUR_no_WES	EUR_only_WES	0.0373234	0.247061
Bellenguez_0.01_0.07_nosparse	EUR_no_ADGC	EUR_only_ADGC	0.0492291	2.24201e-06
Bellenguez_ldak_Model142	EUR_no_WES	EUR_only_WES	0.0396803	0.188678
Bellenguez_s0.9_lambda0.00885866790410083	EUR_no_ADGC	EUR_only_ADGC	0.0492203	2.253e-06
Bellenguez_ldak_Model143	EUR_no_WES	EUR_only_WES	0.0390958	0.202049
Bellenguez_0.0018_0.07_sparse	EUR_no_ADGC	EUR_only_ADGC	0.049172	2.31427e-06
Bellenguez_ldak_Model144	EUR_no_WES	EUR_only_WES	0.0513782	0.038607
Bellenguez_s0.5_lambda0.00545559478116852	EUR_no_ADGC	EUR_only_ADGC	0.049157	2.33366e-06
Bellenguez_ldak_Model145	EUR_no_WES	EUR_only_WES	0.0427067	0.130178
Bellenguez_ldak_Model225	EUR_no_ADGC	EUR_only_ADGC	0.0491345	2.36302e-06
Bellenguez_ldak_Model146	EUR_no_WES	EUR_only_WES	0.036224	0.278496
Bellenguez_ldak_Model147	EUR_no_ADGC	EUR_only_ADGC	0.0411962	0.000135582
Bellenguez_ldak_Model147	EUR_no_WES	EUR_only_WES	0.0329554	0.388387
Bellenguez_ldak_Model148	EUR_no_ADGC	EUR_only_ADGC	0.0396378	0.000276174
Bellenguez_ldak_Model148	EUR_no_WES	EUR_only_WES	0.0358349	0.290287
Bellenguez_ldak_Model149	EUR_no_ADGC	EUR_only_ADGC	0.0384514	0.000466043
Bellenguez_ldak_Model149	EUR_no_WES	EUR_only_WES	0.0444734	0.10349
Bellenguez_0.0032_0.07_nosparse	EUR_no_ADGC	EUR_only_ADGC	0.0491154	2.38821e-06
Bellenguez_ldak_Model15	EUR_no_WES	EUR_only_WES	0.0412124	0.156901
Bellenguez_ldak_Model125	EUR_no_ADGC	EUR_only_ADGC	0.0491012	2.40704e-06
Bellenguez_ldak_Model150	EUR_no_WES	EUR_only_WES	0.0480263	0.0634234
Bellenguez_ldak_Model151	EUR_no_ADGC	EUR_only_ADGC	0.0397764	0.000259525
Bellenguez_ldak_Model151	EUR_no_WES	EUR_only_WES	0.0338458	0.356022
Bellenguez_ldak_Model152	EUR_no_ADGC	EUR_only_ADGC	0.0402318	0.000211259
Bellenguez_ldak_Model152	EUR_no_WES	EUR_only_WES	0.0303867	0.491167
Bellenguez_ldak_Model153	EUR_no_ADGC	EUR_only_ADGC	0.0390574	0.000357446
Bellenguez_ldak_Model153	EUR_no_WES	EUR_only_WES	0.0318434	0.431247
Bellenguez_ldak_Model154	EUR_no_ADGC	EUR_only_ADGC	0.0397576	0.000261736
Bellenguez_ldak_Model154	EUR_no_WES	EUR_only_WES	0.0305935	0.48242
Bellenguez_ldak_Model155	EUR_no_ADGC	EUR_only_ADGC	0.0390574	0.000357446
Bellenguez_ldak_Model155	EUR_no_WES	EUR_only_WES	0.0318434	0.431247
Bellenguez_s1_lambda0.0098919980806553	EUR_no_ADGC	EUR_only_ADGC	0.0490966	2.4132e-06
Bellenguez_ldak_Model156	EUR_no_WES	EUR_only_WES	0.0396803	0.188678
Bellenguez_s1_lambda0.0112883789168469	EUR_no_ADGC	EUR_only_ADGC	0.0489446	2.62514e-06
Bellenguez_ldak_Model157	EUR_no_WES	EUR_only_WES	0.0375946	0.239724
Bellenguez_s0.5_lambda0.0112883789168469	EUR_no_ADGC	EUR_only_ADGC	0.048902	2.68767e-06
Bellenguez_ldak_Model158	EUR_no_WES	EUR_only_WES	0.040191	0.177569
Bellenguez_ldak_Model228	EUR_no_ADGC	EUR_only_ADGC	0.0488824	2.71682e-06
Bellenguez_ldak_Model159	EUR_no_WES	EUR_only_WES	0.0427944	0.128732
Bellenguez_s1_lambda0.0213116638186926	EUR_no_ADGC	EUR_only_ADGC	0.0487935	2.85345e-06
Bellenguez_ldak_Model16	EUR_no_WES	EUR_only_WES	0.0406365	0.168306
Bellenguez_ldak_Model160	EUR_no_ADGC	EUR_only_ADGC	0.0364142	0.00110289
Bellenguez_ldak_Model160	EUR_no_WES	EUR_only_WES	0.0294318	0.532455
Bellenguez_ldak_Model161	EUR_no_ADGC	EUR_only_ADGC	0.0380178	0.000562025
Bellenguez_ldak_Model161	EUR_no_WES	EUR_only_WES	0.0411835	0.15746
Bellenguez_ldak_Model174	EUR_no_ADGC	EUR_only_ADGC	0.0487382	2.94163e-06
Bellenguez_ldak_Model162	EUR_no_WES	EUR_only_WES	0.0455902	0.0890872
Bellenguez_ldak_Model163	EUR_no_ADGC	EUR_only_ADGC	0.0377106	0.000640941
Bellenguez_ldak_Model163	EUR_no_WES	EUR_only_WES	0.0319241	0.428046
Bellenguez_0.0018_0.035_sparse	EUR_no_ADGC	EUR_only_ADGC	0.0487279	2.95835e-06
Bellenguez_ldak_Model164	EUR_no_WES	EUR_only_WES	0.0551102	0.0213575
Bellenguez_ldak_Model229	EUR_no_ADGC	EUR_only_ADGC	0.048639	3.10665e-06
Bellenguez_ldak_Model165	EUR_no_WES	EUR_only_WES	0.0509262	0.0413602
Bellenguez_ldak_Model166	EUR_no_ADGC	EUR_only_ADGC	0.0407751	0.000164769
Bellenguez_ldak_Model166	EUR_no_WES	EUR_only_WES	0.0363937	0.273464
Bellenguez_0_1e-06	EUR_no_ADGC	EUR_only_ADGC	0.0486057	3.16392e-06
Bellenguez_ldak_Model167	EUR_no_WES	EUR_only_WES	0.0454711	0.0905385
Bellenguez_ldak_Model173	EUR_no_ADGC	EUR_only_ADGC	0.048603	3.16858e-06
Bellenguez_ldak_Model168	EUR_no_WES	EUR_only_WES	0.0340857	0.347611
Bellenguez_0.032_0.07_nosparse	EUR_no_ADGC	EUR_only_ADGC	0.048596	3.18092e-06
Bellenguez_ldak_Model169	EUR_no_WES	EUR_only_WES	0.0432015	0.122192
Bellenguez_ldak_Model136	EUR_no_ADGC	EUR_only_ADGC	0.0485691	3.22809e-06
Bellenguez_ldak_Model17	EUR_no_WES	EUR_only_WES	0.0415943	0.149687
Bellenguez_ldak_Model189	EUR_no_ADGC	EUR_only_ADGC	0.0485494	3.26324e-06
Bellenguez_ldak_Model170	EUR_no_WES	EUR_only_WES	0.0480133	0.063542
Bellenguez_ldak_Model176	EUR_no_ADGC	EUR_only_ADGC	0.0485173	3.32115e-06
Bellenguez_ldak_Model171	EUR_no_WES	EUR_only_WES	0.0447438	0.0998361
Bellenguez_ldak_Model201	EUR_no_ADGC	EUR_only_ADGC	0.0484717	3.40514e-06
Bellenguez_ldak_Model172	EUR_no_WES	EUR_only_WES	0.0586175	0.01179
Bellenguez_s0.2_lambda0.00263665089873036	EUR_no_ADGC	EUR_only_ADGC	0.0484692	3.40975e-06
Bellenguez_ldak_Model173	EUR_no_WES	EUR_only_WES	0.0429004	0.127001
Bellenguez_ldak_Model232	EUR_no_ADGC	EUR_only_ADGC	0.048311	3.71783e-06
Bellenguez_ldak_Model174	EUR_no_WES	EUR_only_WES	0.0484045	0.0600697
Bellenguez_1e.04_0.05_sparse	EUR_no_ADGC	EUR_only_ADGC	0.048298	3.74425e-06
Bellenguez_ldak_Model175	EUR_no_WES	EUR_only_WES	0.0428262	0.128211
Bellenguez_ldak_Model129	EUR_no_ADGC	EUR_only_ADGC	0.0482805	3.78014e-06
Bellenguez_ldak_Model176	EUR_no_WES	EUR_only_WES	0.0457599	0.0870533
Bellenguez_s0.5_lambda0.00695192796177561	EUR_no_ADGC	EUR_only_ADGC	0.0482633	3.81569e-06
Bellenguez_ldak_Model177	EUR_no_WES	EUR_only_WES	0.045177	0.0942071
Bellenguez_ldak_Model226	EUR_no_ADGC	EUR_only_ADGC	0.0482486	3.84639e-06
Bellenguez_ldak_Model178	EUR_no_WES	EUR_only_WES	0.0405492	0.170091
Bellenguez_ldak_Model128	EUR_no_ADGC	EUR_only_ADGC	0.0481644	4.0269e-06
Bellenguez_ldak_Model179	EUR_no_WES	EUR_only_WES	0.041274	0.155719
Bellenguez_s0.5_lambda0.00335981828628378	EUR_no_ADGC	EUR_only_ADGC	0.0481579	4.04125e-06
Bellenguez_ldak_Model18	EUR_no_WES	EUR_only_WES	0.0415975	0.149627
Bellenguez_0.00018_0.05_nosparse	EUR_no_ADGC	EUR_only_ADGC	0.0481441	4.07155e-06
Bellenguez_ldak_Model180	EUR_no_WES	EUR_only_WES	0.0440565	0.10934
Bellenguez_ldak_Model181	EUR_no_ADGC	EUR_only_ADGC	0.0402841	0.000206298
Bellenguez_ldak_Model181	EUR_no_WES	EUR_only_WES	0.0357202	0.293827
Bellenguez_ldak_Model182	EUR_no_ADGC	EUR_only_ADGC	0.0398502	0.000251063
Bellenguez_ldak_Model182	EUR_no_WES	EUR_only_WES	0.0359948	0.2854
Bellenguez_ldak_Model183	EUR_no_ADGC	EUR_only_ADGC	0.0403706	0.000198329
Bellenguez_ldak_Model183	EUR_no_WES	EUR_only_WES	0.0367584	0.262872
Bellenguez_ldak_Model184	EUR_no_ADGC	EUR_only_ADGC	0.0418236	0.00010103
Bellenguez_ldak_Model184	EUR_no_WES	EUR_only_WES	0.0497881	0.049062
Bellenguez_ldak_Model185	EUR_no_ADGC	EUR_only_ADGC	0.0405626	0.00018166
Bellenguez_ldak_Model185	EUR_no_WES	EUR_only_WES	0.0431182	0.123506
Bellenguez_ldak_Model123	EUR_no_ADGC	EUR_only_ADGC	0.0480924	4.18762e-06
Bellenguez_ldak_Model186	EUR_no_WES	EUR_only_WES	0.0419018	0.144072
Bellenguez_0.056_0.05_sparse	EUR_no_ADGC	EUR_only_ADGC	0.0480619	4.2575e-06
Bellenguez_ldak_Model187	EUR_no_WES	EUR_only_WES	0.043972	0.110557
Bellenguez_ldak_Model177	EUR_no_ADGC	EUR_only_ADGC	0.048036	4.31792e-06
Bellenguez_ldak_Model188	EUR_no_WES	EUR_only_WES	0.0470359	0.0729745
Bellenguez_s0.01_lambda0.00393807536701031	EUR_no_ADGC	EUR_only_ADGC	0.0480318	4.32772e-06
Bellenguez_ldak_Model189	EUR_no_WES	EUR_only_WES	0.0445639	0.102254
Bellenguez_s1_lambda0.00624142884057343	EUR_no_ADGC	EUR_only_ADGC	0.047983	4.44381e-06
Bellenguez_ldak_Model19	EUR_no_WES	EUR_only_WES	0.0408943	0.163123
Bellenguez_s0.1_lambda0.00393807536701031	EUR_no_ADGC	EUR_only_ADGC	0.0479768	4.45859e-06
Bellenguez_ldak_Model190	EUR_no_WES	EUR_only_WES	0.0503033	0.0454339
Bellenguez_ldak_Model191	EUR_no_ADGC	EUR_only_ADGC	0.0410038	0.000148248
Bellenguez_ldak_Model191	EUR_no_WES	EUR_only_WES	0.0300514	0.505502
Bellenguez_ldak_Model130	EUR_no_ADGC	EUR_only_ADGC	0.0479561	4.50887e-06
Bellenguez_ldak_Model192	EUR_no_WES	EUR_only_WES	0.0420556	0.141328
Bellenguez_ldak_Model113	EUR_no_ADGC	EUR_only_ADGC	0.047943	4.54096e-06
Bellenguez_ldak_Model193	EUR_no_WES	EUR_only_WES	0.0391264	0.201331
Bellenguez_ldak_Model194	EUR_no_ADGC	EUR_only_ADGC	0.0389716	0.000371227
Bellenguez_ldak_Model194	EUR_no_WES	EUR_only_WES	0.0312947	0.45334
Bellenguez_ldak_Model195	EUR_no_ADGC	EUR_only_ADGC	0.0362793	0.00116574
Bellenguez_ldak_Model195	EUR_no_WES	EUR_only_WES	0.0290915	0.547485
Bellenguez_ldak_Model196	EUR_no_ADGC	EUR_only_ADGC	0.0395042	0.000293167
Bellenguez_ldak_Model196	EUR_no_WES	EUR_only_WES	0.0315174	0.444299
Bellenguez_ldak_Model197	EUR_no_ADGC	EUR_only_ADGC	0.0396181	0.000278625
Bellenguez_ldak_Model197	EUR_no_WES	EUR_only_WES	0.0309733	0.466557
Bellenguez_ldak_Model198	EUR_no_ADGC	EUR_only_ADGC	0.0359305	0.00134392
Bellenguez_ldak_Model198	EUR_no_WES	EUR_only_WES	0.0363129	0.275851
Bellenguez_s1_lambda0.0115332230186793	EUR_no_ADGC	EUR_only_ADGC	0.0478892	4.67527e-06
Bellenguez_ldak_Model199	EUR_no_WES	EUR_only_WES	0.0464379	0.0793123
Bellenguez_0.00056_0.035_nosparse	EUR_no_ADGC	EUR_only_ADGC	0.0478616	4.74551e-06
Bellenguez_ldak_Model2	EUR_no_WES	EUR_only_WES	0.0447626	0.0995867
Bellenguez_0.00018_0.035_nosparse	EUR_no_ADGC	EUR_only_ADGC	0.0478408	4.7992e-06
Bellenguez_ldak_Model20	EUR_no_WES	EUR_only_WES	0.0377904	0.234531
Bellenguez_s0.1_lambda0.00459145878332887	EUR_no_ADGC	EUR_only_ADGC	0.0478386	4.80478e-06
Bellenguez_ldak_Model200	EUR_no_WES	EUR_only_WES	0.0440071	0.11005
Bellenguez_ldak_Model233	EUR_no_ADGC	EUR_only_ADGC	0.047806	4.89018e-06
Bellenguez_ldak_Model201	EUR_no_WES	EUR_only_WES	0.05244	0.0327601
Bellenguez_ldak_Model202	EUR_no_ADGC	EUR_only_ADGC	0.0398981	0.000245697
Bellenguez_ldak_Model202	EUR_no_WES	EUR_only_WES	0.0344349	0.335602
Bellenguez_ldak_Model203	EUR_no_ADGC	EUR_only_ADGC	0.0405344	0.000184023
Bellenguez_ldak_Model203	EUR_no_WES	EUR_only_WES	0.0344683	0.334467
Bellenguez_ldak_Model204	EUR_no_ADGC	EUR_only_ADGC	0.0416922	0.000107492
Bellenguez_ldak_Model204	EUR_no_WES	EUR_only_WES	0.0342374	0.342358
Bellenguez_s1_lambda0.00459145878332887	EUR_no_ADGC	EUR_only_ADGC	0.0478028	4.89869e-06
Bellenguez_ldak_Model205	EUR_no_WES	EUR_only_WES	0.0464962	0.0786743
Bellenguez_ldak_Model206	EUR_no_ADGC	EUR_only_ADGC	0.0395843	0.00028287
Bellenguez_ldak_Model206	EUR_no_WES	EUR_only_WES	0.0375077	0.242056
Bellenguez_ldak_Model227	EUR_no_ADGC	EUR_only_ADGC	0.04779	4.93258e-06
Bellenguez_ldak_Model207	EUR_no_WES	EUR_only_WES	0.0459639	0.0846604
Bellenguez_ldak_Model208	EUR_no_ADGC	EUR_only_ADGC	0.0371008	0.000829309
Bellenguez_ldak_Model208	EUR_no_WES	EUR_only_WES	0.0456453	0.0884228
Bellenguez_ldak_Model209	EUR_no_ADGC	EUR_only_ADGC	0.0379878	0.00056932
Bellenguez_ldak_Model209	EUR_no_WES	EUR_only_WES	0.0386936	0.211666
Bellenguez_ldak_Model126	EUR_no_ADGC	EUR_only_ADGC	0.0477658	4.99755e-06
Bellenguez_ldak_Model21	EUR_no_WES	EUR_only_WES	0.0384663	0.217251
Bellenguez_ldak_Model107	EUR_no_ADGC	EUR_only_ADGC	0.0476433	5.33864e-06
Bellenguez_ldak_Model210	EUR_no_WES	EUR_only_WES	0.0337231	0.360378
Bellenguez_ldak_Model211	EUR_no_ADGC	EUR_only_ADGC	0.041013	0.000147623
Bellenguez_ldak_Model211	EUR_no_WES	EUR_only_WES	0.0341844	0.344187
Bellenguez_ldak_Model213	EUR_no_ADGC	EUR_only_ADGC	0.0475971	5.47279e-06
Bellenguez_ldak_Model212	EUR_no_WES	EUR_only_WES	0.0389877	0.2046
Bellenguez_ldak_Model224	EUR_no_ADGC	EUR_only_ADGC	0.0475851	5.50824e-06
Bellenguez_ldak_Model213	EUR_no_WES	EUR_only_WES	0.03604	0.284027
Bellenguez_3.2e.05_0.035_sparse	EUR_no_ADGC	EUR_only_ADGC	0.0475066	5.74556e-06
Bellenguez_ldak_Model214	EUR_no_WES	EUR_only_WES	0.0444468	0.103854
Bellenguez_ldak_Model6	EUR_no_ADGC	EUR_only_ADGC	0.0474787	5.83217e-06
Bellenguez_ldak_Model215	EUR_no_WES	EUR_only_WES	0.043097	0.123843
Bellenguez_ldak_Model190	EUR_no_ADGC	EUR_only_ADGC	0.0474553	5.90579e-06
Bellenguez_ldak_Model216	EUR_no_WES	EUR_only_WES	0.0487863	0.0568388
Bellenguez_0.0018_0.05_sparse	EUR_no_ADGC	EUR_only_ADGC	0.0474431	5.94428e-06
Bellenguez_ldak_Model217	EUR_no_WES	EUR_only_WES	0.0458856	0.0855726
Bellenguez_3.2e.05_0.05_sparse	EUR_no_ADGC	EUR_only_ADGC	0.0474311	5.98268e-06
Bellenguez_ldak_Model218	EUR_no_WES	EUR_only_WES	0.042065	0.141162
Bellenguez_ldak_Model118	EUR_no_ADGC	EUR_only_ADGC	0.0473983	6.0888e-06
Bellenguez_ldak_Model219	EUR_no_WES	EUR_only_WES	0.047009	0.0732503
Bellenguez_0.056_0.05_nosparse	EUR_no_ADGC	EUR_only_ADGC	0.0473762	6.16127e-06
Bellenguez_ldak_Model22	EUR_no_WES	EUR_only_WES	0.0378067	0.234102
Bellenguez_ldak_Model230	EUR_no_ADGC	EUR_only_ADGC	0.0472583	6.56207e-06
Bellenguez_ldak_Model220	EUR_no_WES	EUR_only_WES	0.0609378	0.00779952
Bellenguez_ldak_Model231	EUR_no_ADGC	EUR_only_ADGC	0.04725	6.59107e-06
Bellenguez_ldak_Model221	EUR_no_WES	EUR_only_WES	0.0572514	0.0149249
Bellenguez_0.056_0.035_nosparse	EUR_no_ADGC	EUR_only_ADGC	0.0471954	6.78588e-06
Bellenguez_ldak_Model222	EUR_no_WES	EUR_only_WES	0.0519709	0.0352399
Bellenguez_ldak_Model119	EUR_no_ADGC	EUR_only_ADGC	0.0471935	6.79286e-06
Bellenguez_ldak_Model223	EUR_no_WES	EUR_only_WES	0.0463632	0.0801351
Bellenguez_ldak_Model127	EUR_no_ADGC	EUR_only_ADGC	0.0471685	6.88399e-06
Bellenguez_ldak_Model224	EUR_no_WES	EUR_only_WES	0.0448291	0.0987068
Bellenguez_ldak_Model234	EUR_no_ADGC	EUR_only_ADGC	0.0471548	6.93412e-06
Bellenguez_ldak_Model225	EUR_no_WES	EUR_only_WES	0.0489976	0.0551157
Bellenguez_ldak_Model175	EUR_no_ADGC	EUR_only_ADGC	0.047049	7.33561e-06
Bellenguez_ldak_Model226	EUR_no_WES	EUR_only_WES	0.0481768	0.0620698
Bellenguez_ldak_Model223	EUR_no_ADGC	EUR_only_ADGC	0.0470469	7.34397e-06
Bellenguez_ldak_Model227	EUR_no_WES	EUR_only_WES	0.0435939	0.116147
Bellenguez_ldak_Model83	EUR_no_ADGC	EUR_only_ADGC	0.0469194	7.85795e-06
Bellenguez_ldak_Model228	EUR_no_WES	EUR_only_WES	0.0435266	0.117166
Bellenguez_ldak_Model101	EUR_no_ADGC	EUR_only_ADGC	0.046882	8.01538e-06
Bellenguez_ldak_Model229	EUR_no_WES	EUR_only_WES	0.0451742	0.0942433
Bellenguez_0.00056_0.035_sparse	EUR_no_ADGC	EUR_only_ADGC	0.0468607	8.10604e-06
Bellenguez_ldak_Model23	EUR_no_WES	EUR_only_WES	0.0412124	0.156901
Bellenguez_ldak_Model235	EUR_no_ADGC	EUR_only_ADGC	0.0468467	8.16657e-06
Bellenguez_ldak_Model230	EUR_no_WES	EUR_only_WES	0.044732	0.0999937
Bellenguez_ldak_Model100	EUR_no_ADGC	EUR_only_ADGC	0.0468402	8.19443e-06
Bellenguez_ldak_Model231	EUR_no_WES	EUR_only_WES	0.0458399	0.0861086
Bellenguez_s0.5_lambda0.00885866790410083	EUR_no_ADGC	EUR_only_ADGC	0.0468051	8.3479e-06
Bellenguez_ldak_Model232	EUR_no_WES	EUR_only_WES	0.0476005	0.0673908
Bellenguez_ldak_Model72	EUR_no_ADGC	EUR_only_ADGC	0.0467882	8.42303e-06
Bellenguez_ldak_Model233	EUR_no_WES	EUR_only_WES	0.0407568	0.165871
Bellenguez_ldak_Model131	EUR_no_ADGC	EUR_only_ADGC	0.0467739	8.48678e-06
Bellenguez_ldak_Model234	EUR_no_WES	EUR_only_WES	0.0407951	0.165101
Bellenguez_ldak_Model157	EUR_no_ADGC	EUR_only_ADGC	0.0467739	8.48678e-06
Bellenguez_ldak_Model235	EUR_no_WES	EUR_only_WES	0.041418	0.152983
Bellenguez_ldak_Model178	EUR_no_ADGC	EUR_only_ADGC	0.0467711	8.4993e-06
Bellenguez_ldak_Model236	EUR_no_WES	EUR_only_WES	0.0436714	0.114983
Bellenguez_ldak_Model116	EUR_no_ADGC	EUR_only_ADGC	0.0467088	8.78369e-06
Bellenguez_ldak_Model24	EUR_no_WES	EUR_only_WES	0.0408543	0.163918
Bellenguez_ldak_Model124	EUR_no_ADGC	EUR_only_ADGC	0.046669	8.97003e-06
Bellenguez_ldak_Model25	EUR_no_WES	EUR_only_WES	0.0372801	0.248245
Bellenguez_s0.1_lambda0.00624142884057343	EUR_no_ADGC	EUR_only_ADGC	0.0465989	9.30725e-06
Bellenguez_ldak_Model26	EUR_no_WES	EUR_only_WES	0.0389946	0.204435
Bellenguez_ldak_Model112	EUR_no_ADGC	EUR_only_ADGC	0.0465961	9.32093e-06
Bellenguez_ldak_Model27	EUR_no_WES	EUR_only_WES	0.0379666	0.229929
Bellenguez_ldak_Model92	EUR_no_ADGC	EUR_only_ADGC	0.046592	9.34095e-06
Bellenguez_ldak_Model28	EUR_no_WES	EUR_only_WES	0.0380605	0.227507
Bellenguez_ldak_Model106	EUR_no_ADGC	EUR_only_ADGC	0.046589	9.35573e-06
Bellenguez_ldak_Model29	EUR_no_WES	EUR_only_WES	0.0404386	0.172372
Bellenguez_ldak_Model3	EUR_no_ADGC	EUR_only_ADGC	0.0386429	0.000428754
Bellenguez_ldak_Model3	EUR_no_WES	EUR_only_WES	0.0393727	0.195625
Bellenguez_s0.2_lambda0.00335981828628378	EUR_no_ADGC	EUR_only_ADGC	0.0465135	9.73477e-06
Bellenguez_ldak_Model30	EUR_no_WES	EUR_only_WES	0.038818	0.208654
Bellenguez_s1_lambda0.0143844988828766	EUR_no_ADGC	EUR_only_ADGC	0.0464669	9.97577e-06
Bellenguez_ldak_Model31	EUR_no_WES	EUR_only_WES	0.0375693	0.240401
Bellenguez_1e.05_0.035_nosparse	EUR_no_ADGC	EUR_only_ADGC	0.0463433	1.06435e-05
Bellenguez_ldak_Model32	EUR_no_WES	EUR_only_WES	0.0380682	0.227308
Bellenguez_ldak_Model82	EUR_no_ADGC	EUR_only_ADGC	0.0462954	1.09139e-05
Bellenguez_ldak_Model33	EUR_no_WES	EUR_only_WES	0.0412124	0.156901
Bellenguez_ldak_Model109	EUR_no_ADGC	EUR_only_ADGC	0.0462727	1.10439e-05
Bellenguez_ldak_Model34	EUR_no_WES	EUR_only_WES	0.0408543	0.163918
Bellenguez_0.0032_0.035_nosparse	EUR_no_ADGC	EUR_only_ADGC	0.0462725	1.10451e-05
Bellenguez_ldak_Model35	EUR_no_WES	EUR_only_WES	0.037017	0.255545
Bellenguez_ldak_Model120	EUR_no_ADGC	EUR_only_ADGC	0.0462724	1.10457e-05
Bellenguez_ldak_Model36	EUR_no_WES	EUR_only_WES	0.0392524	0.198396
Bellenguez_ldak_Model158	EUR_no_ADGC	EUR_only_ADGC	0.0462724	1.10457e-05
Bellenguez_ldak_Model37	EUR_no_WES	EUR_only_WES	0.0382244	0.22332
Bellenguez_ldak_Model12	EUR_no_ADGC	EUR_only_ADGC	0.0462185	1.13609e-05
Bellenguez_ldak_Model38	EUR_no_WES	EUR_only_WES	0.0374319	0.244106
Bellenguez_ldak_Model81	EUR_no_ADGC	EUR_only_ADGC	0.0462138	1.13889e-05
Bellenguez_ldak_Model39	EUR_no_WES	EUR_only_WES	0.0402143	0.177076
Bellenguez_ldak_Model4	EUR_no_ADGC	EUR_only_ADGC	0.0395015	0.000293518
Bellenguez_ldak_Model4	EUR_no_WES	EUR_only_WES	0.0405757	0.169547
Bellenguez_ldak_Model11	EUR_no_ADGC	EUR_only_ADGC	0.0461933	1.15114e-05
Bellenguez_ldak_Model40	EUR_no_WES	EUR_only_WES	0.0382722	0.222113
Bellenguez_s0.01_lambda0.00337767109062657	EUR_no_ADGC	EUR_only_ADGC	0.0461719	1.1641e-05
Bellenguez_ldak_Model41	EUR_no_WES	EUR_only_WES	0.0393038	0.197209
Bellenguez_0.0018_0.07_nosparse	EUR_no_ADGC	EUR_only_ADGC	0.0461669	1.1671e-05
Bellenguez_ldak_Model42	EUR_no_WES	EUR_only_WES	0.0386752	0.212113
Bellenguez_ldak_Model164	EUR_no_ADGC	EUR_only_ADGC	0.0461606	1.17095e-05
Bellenguez_ldak_Model43	EUR_no_WES	EUR_only_WES	0.038235	0.223052
Bellenguez_ldak_Model63	EUR_no_ADGC	EUR_only_ADGC	0.0461023	1.20705e-05
Bellenguez_ldak_Model44	EUR_no_WES	EUR_only_WES	0.0408543	0.163918
Bellenguez_ldak_Model54	EUR_no_ADGC	EUR_only_ADGC	0.0460913	1.21401e-05
Bellenguez_ldak_Model45	EUR_no_WES	EUR_only_WES	0.037057	0.254426
Bellenguez_ldak_Model115	EUR_no_ADGC	EUR_only_ADGC	0.0460745	1.22464e-05
Bellenguez_ldak_Model46	EUR_no_WES	EUR_only_WES	0.0385124	0.216109
Bellenguez_ldak_Model71	EUR_no_ADGC	EUR_only_ADGC	0.0460425	1.24525e-05
Bellenguez_ldak_Model47	EUR_no_WES	EUR_only_WES	0.0385928	0.214129
Bellenguez_ldak_Model108	EUR_no_ADGC	EUR_only_ADGC	0.0460163	1.26231e-05
Bellenguez_ldak_Model48	EUR_no_WES	EUR_only_WES	0.0375155	0.241848
Bellenguez_ldak_Model73	EUR_no_ADGC	EUR_only_ADGC	0.0459991	1.27362e-05
Bellenguez_ldak_Model49	EUR_no_WES	EUR_only_WES	0.0381584	0.225001
Bellenguez_ldak_Model91	EUR_no_ADGC	EUR_only_ADGC	0.0459842	1.28353e-05
Bellenguez_ldak_Model5	EUR_no_WES	EUR_only_WES	0.04358	0.116356
Bellenguez_ldak_Model27	EUR_no_ADGC	EUR_only_ADGC	0.0459757	1.28919e-05
Bellenguez_ldak_Model50	EUR_no_WES	EUR_only_WES	0.0391496	0.200787
Bellenguez_0.056_0.07_sparse	EUR_no_ADGC	EUR_only_ADGC	0.045925	1.3236e-05
Bellenguez_ldak_Model51	EUR_no_WES	EUR_only_WES	0.0387947	0.209214
Bellenguez_ldak_Model29	EUR_no_ADGC	EUR_only_ADGC	0.0459111	1.33314e-05
Bellenguez_ldak_Model52	EUR_no_WES	EUR_only_WES	0.0388057	0.208949
Bellenguez_s1_lambda0.00695192796177561	EUR_no_ADGC	EUR_only_ADGC	0.0458959	1.34371e-05
Bellenguez_ldak_Model53	EUR_no_WES	EUR_only_WES	0.0387286	0.210813
Bellenguez_1e.05_0.035_sparse	EUR_no_ADGC	EUR_only_ADGC	0.0458754	1.35806e-05
Bellenguez_ldak_Model54	EUR_no_WES	EUR_only_WES	0.037593	0.239768
Bellenguez_ldak_Model165	EUR_no_ADGC	EUR_only_ADGC	0.0458362	1.38589e-05
Bellenguez_ldak_Model55	EUR_no_WES	EUR_only_WES	0.0377872	0.234617
Bellenguez_ldak_Model48	EUR_no_ADGC	EUR_only_ADGC	0.0457769	1.42909e-05
Bellenguez_ldak_Model56	EUR_no_WES	EUR_only_WES	0.0383126	0.221095
Bellenguez_ldak_Model179	EUR_no_ADGC	EUR_only_ADGC	0.0457562	1.44448e-05
Bellenguez_ldak_Model57	EUR_no_WES	EUR_only_WES	0.0359825	0.285772
Bellenguez_0_5e-08	EUR_no_ADGC	EUR_only_ADGC	0.0457165	1.47441e-05
Bellenguez_ldak_Model58	EUR_no_WES	EUR_only_WES	0.0394743	0.193309
Bellenguez_ldak_Model55	EUR_no_ADGC	EUR_only_ADGC	0.045711	1.47858e-05
Bellenguez_ldak_Model59	EUR_no_WES	EUR_only_WES	0.0390794	0.202432
Bellenguez_ldak_Model36	EUR_no_ADGC	EUR_only_ADGC	0.0457094	1.47981e-05
Bellenguez_ldak_Model6	EUR_no_WES	EUR_only_WES	0.0529018	0.0304701
Bellenguez_ldak_Model146	EUR_no_ADGC	EUR_only_ADGC	0.0457059	1.48251e-05
Bellenguez_ldak_Model60	EUR_no_WES	EUR_only_WES	0.0403685	0.173832
Bellenguez_ldak_Model122	EUR_no_ADGC	EUR_only_ADGC	0.0456957	1.49033e-05
Bellenguez_ldak_Model61	EUR_no_WES	EUR_only_WES	0.0401515	0.178411
Bellenguez_ldak_Model121	EUR_no_ADGC	EUR_only_ADGC	0.0456822	1.50077e-05
Bellenguez_ldak_Model62	EUR_no_WES	EUR_only_WES	0.038581	0.21442
Bellenguez_ldak_Model56	EUR_no_ADGC	EUR_only_ADGC	0.0456783	1.50376e-05
Bellenguez_ldak_Model63	EUR_no_WES	EUR_only_WES	0.0410419	0.160211
Bellenguez_ldak_Model62	EUR_no_ADGC	EUR_only_ADGC	0.045654	1.52269e-05
Bellenguez_ldak_Model64	EUR_no_WES	EUR_only_WES	0.0408747	0.163512
Bellenguez_ldak_Model75	EUR_no_ADGC	EUR_only_ADGC	0.0456119	1.55615e-05
Bellenguez_ldak_Model65	EUR_no_WES	EUR_only_WES	0.0401617	0.178194
Bellenguez_ldak_Model17	EUR_no_ADGC	EUR_only_ADGC	0.0456113	1.55658e-05
Bellenguez_ldak_Model66	EUR_no_WES	EUR_only_WES	0.0390146	0.203962
Bellenguez_s1_lambda0.00393807536701031	EUR_no_ADGC	EUR_only_ADGC	0.0455617	1.59691e-05
Bellenguez_ldak_Model67	EUR_no_WES	EUR_only_WES	0.0383158	0.221013
Bellenguez_s0.001_lambda0.00337767109062657	EUR_no_ADGC	EUR_only_ADGC	0.0455531	1.60397e-05
Bellenguez_ldak_Model68	EUR_no_WES	EUR_only_WES	0.038078	0.227057
Bellenguez_ldak_Model78	EUR_no_ADGC	EUR_only_ADGC	0.0455417	1.61339e-05
Bellenguez_ldak_Model69	EUR_no_WES	EUR_only_WES	0.0411855	0.15742
Bellenguez_0.0032_0.07_sparse	EUR_no_ADGC	EUR_only_ADGC	0.0455074	1.64213e-05
Bellenguez_ldak_Model7	EUR_no_WES	EUR_only_WES	0.0434605	0.118174
Bellenguez_s0.1_lambda0.00337767109062657	EUR_no_ADGC	EUR_only_ADGC	0.0454817	1.66391e-05
Bellenguez_ldak_Model70	EUR_no_WES	EUR_only_WES	0.0419361	0.143457
Bellenguez_ldak_Model39	EUR_no_ADGC	EUR_only_ADGC	0.0454506	1.69071e-05
Bellenguez_ldak_Model71	EUR_no_WES	EUR_only_WES	0.0400376	0.18085
Bellenguez_1.8e.05_0.07_sparse	EUR_no_ADGC	EUR_only_ADGC	0.0454475	1.69341e-05
Bellenguez_ldak_Model72	EUR_no_WES	EUR_only_WES	0.0420397	0.14161
Bellenguez_ldak_Model30	EUR_no_ADGC	EUR_only_ADGC	0.0454436	1.69677e-05
Bellenguez_ldak_Model73	EUR_no_WES	EUR_only_WES	0.0432859	0.12087
Bellenguez_ldak_Model64	EUR_no_ADGC	EUR_only_ADGC	0.0454306	1.70812e-05
Bellenguez_ldak_Model74	EUR_no_WES	EUR_only_WES	0.0428706	0.127485
Bellenguez_ldak_Model65	EUR_no_ADGC	EUR_only_ADGC	0.0453964	1.73837e-05
Bellenguez_ldak_Model75	EUR_no_WES	EUR_only_WES	0.0423815	0.135653
Bellenguez_ldak_Model25	EUR_no_ADGC	EUR_only_ADGC	0.0453848	1.74873e-05
Bellenguez_ldak_Model76	EUR_no_WES	EUR_only_WES	0.0434266	0.118692
Bellenguez_ldak_Model68	EUR_no_ADGC	EUR_only_ADGC	0.0453838	1.74969e-05
Bellenguez_ldak_Model77	EUR_no_WES	EUR_only_WES	0.0382689	0.222195
Bellenguez_ldak_Model26	EUR_no_ADGC	EUR_only_ADGC	0.0453773	1.75548e-05
Bellenguez_ldak_Model78	EUR_no_WES	EUR_only_WES	0.042056	0.141321
Bellenguez_ldak_Model58	EUR_no_ADGC	EUR_only_ADGC	0.0453345	1.7944e-05
Bellenguez_ldak_Model79	EUR_no_WES	EUR_only_WES	0.0403758	0.173679
Bellenguez_ldak_Model43	EUR_no_ADGC	EUR_only_ADGC	0.0453063	1.82051e-05
Bellenguez_ldak_Model8	EUR_no_WES	EUR_only_WES	0.0488103	0.0566402
Bellenguez_ldak_Model37	EUR_no_ADGC	EUR_only_ADGC	0.0452682	1.85633e-05
Bellenguez_ldak_Model80	EUR_no_WES	EUR_only_WES	0.0428502	0.127818
Bellenguez_ldak_Model114	EUR_no_ADGC	EUR_only_ADGC	0.0452626	1.86163e-05
Bellenguez_ldak_Model81	EUR_no_WES	EUR_only_WES	0.0440454	0.109498
Bellenguez_ldak_Model90	EUR_no_ADGC	EUR_only_ADGC	0.0452581	1.86593e-05
Bellenguez_ldak_Model82	EUR_no_WES	EUR_only_WES	0.0444109	0.104349
Bellenguez_ldak_Model33	EUR_no_ADGC	EUR_only_ADGC	0.0452552	1.86869e-05
Bellenguez_ldak_Model83	EUR_no_WES	EUR_only_WES	0.0476755	0.0666766
Bellenguez_ldak_Model28	EUR_no_ADGC	EUR_only_ADGC	0.045247	1.8766e-05
Bellenguez_ldak_Model84	EUR_no_WES	EUR_only_WES	0.0424219	0.134963
Bellenguez_ldak_Model46	EUR_no_ADGC	EUR_only_ADGC	0.0452324	1.89064e-05
Bellenguez_ldak_Model85	EUR_no_WES	EUR_only_WES	0.0438252	0.112701
Bellenguez_ldak_Model35	EUR_no_ADGC	EUR_only_ADGC	0.0452194	1.90322e-05
Bellenguez_ldak_Model86	EUR_no_WES	EUR_only_WES	0.0441935	0.107387
Bellenguez_ldak_Model59	EUR_no_ADGC	EUR_only_ADGC	0.0451879	1.93402e-05
Bellenguez_ldak_Model87	EUR_no_WES	EUR_only_WES	0.0426104	0.13178
Bellenguez_ldak_Model66	EUR_no_ADGC	EUR_only_ADGC	0.0451855	1.93646e-05
Bellenguez_ldak_Model88	EUR_no_WES	EUR_only_WES	0.0417982	0.145944
Bellenguez_ldak_Model80	EUR_no_ADGC	EUR_only_ADGC	0.0451695	1.95232e-05
Bellenguez_ldak_Model89	EUR_no_WES	EUR_only_WES	0.0444742	0.103479
Bellenguez_ldak_Model49	EUR_no_ADGC	EUR_only_ADGC	0.0451316	1.9904e-05
Bellenguez_ldak_Model9	EUR_no_WES	EUR_only_WES	0.0546832	0.0229027
Bellenguez_ldak_Model38	EUR_no_ADGC	EUR_only_ADGC	0.0451114	2.01097e-05
Bellenguez_ldak_Model90	EUR_no_WES	EUR_only_WES	0.0439182	0.111339
Bellenguez_ldak_Model84	EUR_no_ADGC	EUR_only_ADGC	0.0451108	2.01163e-05
Bellenguez_ldak_Model91	EUR_no_WES	EUR_only_WES	0.0471897	0.0714159
Bellenguez_0.001_0.035_nosparse	EUR_no_ADGC	EUR_only_ADGC	0.0451103	2.01218e-05
Bellenguez_ldak_Model92	EUR_no_WES	EUR_only_WES	0.0470192	0.0731458
Bellenguez_ldak_Model45	EUR_no_ADGC	EUR_only_ADGC	0.0451103	2.01218e-05
Bellenguez_ldak_Model93	EUR_no_WES	EUR_only_WES	0.0443338	0.105418
Bellenguez_ldak_Model10	EUR_no_ADGC	EUR_only_ADGC	0.0451034	2.01923e-05
Bellenguez_ldak_Model94	EUR_no_WES	EUR_only_WES	0.0438554	0.112257
Bellenguez_ldak_Model74	EUR_no_ADGC	EUR_only_ADGC	0.0450907	2.03229e-05
Bellenguez_ldak_Model95	EUR_no_WES	EUR_only_WES	0.0436082	0.115932
Bellenguez_ldak_Model23	EUR_no_ADGC	EUR_only_ADGC	0.0450094	2.11816e-05
Bellenguez_ldak_Model96	EUR_no_WES	EUR_only_WES	0.0440095	0.110015
Bellenguez_ldak_Model89	EUR_no_ADGC	EUR_only_ADGC	0.0449981	2.13033e-05
Bellenguez_ldak_Model97	EUR_no_WES	EUR_only_WES	0.0420475	0.141473
Bellenguez_ldak_Model168	EUR_no_ADGC	EUR_only_ADGC	0.0449957	2.133e-05
Bellenguez_ldak_Model98	EUR_no_WES	EUR_only_WES	0.0427944	0.128732
Bellenguez_s1_lambda0.00337767109062657	EUR_no_ADGC	EUR_only_ADGC	0.0449923	2.13661e-05
Bellenguez_ldak_Model99	EUR_no_WES	EUR_only_WES	0.0493362	0.0524486
Bellenguez_phi_1e+00	EUR_no_ADGC	EUR_only_ADGC	0.0230441	0.098435
Bellenguez_phi_1e+00	EUR_no_WES	EUR_only_WES	0.0386034	0.213869
Bellenguez_phi_1e-02	EUR_no_ADGC	EUR_only_ADGC	0.0392295	0.000331255
Bellenguez_phi_1e-02	EUR_no_WES	EUR_only_WES	0.0373637	0.245958
Bellenguez_ldak_Model96	EUR_no_ADGC	EUR_only_ADGC	0.0449865	2.14291e-05
Bellenguez_phi_1e-04	EUR_no_WES	EUR_only_WES	0.0433361	0.12009
Bellenguez_0.001_0.05_sparse	EUR_no_ADGC	EUR_only_ADGC	0.0449811	2.14888e-05
Bellenguez_phi_1e-06	EUR_no_WES	EUR_only_WES	0.0434242	0.11873
Bellenguez_ldak_Model53	EUR_no_ADGC	EUR_only_ADGC	0.0449138	2.22354e-05
Bellenguez_phi_auto	EUR_no_WES	EUR_only_WES	0.0358789	0.288935
Bellenguez_quickprs	EUR_no_ADGC	EUR_only_ADGC	0.037303	0.000761768
Bellenguez_quickprs	EUR_no_WES	EUR_only_WES	0.0377676	0.235132
Bellenguez_s0.001_lambda0.000393807536701031	EUR_no_ADGC	EUR_only_ADGC	0.00739244	0.997553
Bellenguez_s0.001_lambda0.000393807536701031	EUR_no_WES	EUR_only_WES	0.0287383	0.563243
Bellenguez_s0.001_lambda0.000459145878332887	EUR_no_ADGC	EUR_only_ADGC	0.00661421	0.999606
Bellenguez_s0.001_lambda0.000459145878332887	EUR_no_WES	EUR_only_WES	0.0283287	0.58168
Bellenguez_s0.001_lambda0.000535324791790676	EUR_no_ADGC	EUR_only_ADGC	0.00890267	0.977065
Bellenguez_s0.001_lambda0.000535324791790676	EUR_no_WES	EUR_only_WES	0.0308615	0.471199
Bellenguez_s0.001_lambda0.000624142884057344	EUR_no_ADGC	EUR_only_ADGC	0.00999261	0.937727
Bellenguez_s0.001_lambda0.000624142884057344	EUR_no_WES	EUR_only_WES	0.0334122	0.371559
Bellenguez_s0.001_lambda0.000727697176916371	EUR_no_ADGC	EUR_only_ADGC	0.00982029	0.94557
Bellenguez_s0.001_lambda0.000727697176916371	EUR_no_WES	EUR_only_WES	0.0348889	0.320409
Bellenguez_s0.001_lambda0.000848432618264704	EUR_no_ADGC	EUR_only_ADGC	0.009472	0.959541
Bellenguez_s0.001_lambda0.000848432618264704	EUR_no_WES	EUR_only_WES	0.0461014	0.083079
Bellenguez_s0.001_lambda0.00098919980806553	EUR_no_ADGC	EUR_only_ADGC	0.0100981	0.932625
Bellenguez_s0.001_lambda0.00098919980806553	EUR_no_WES	EUR_only_WES	0.0511306	0.0400948
Bellenguez_s0.001_lambda0.00115332230186793	EUR_no_ADGC	EUR_only_ADGC	0.0103636	0.918778
Bellenguez_s0.001_lambda0.00115332230186793	EUR_no_WES	EUR_only_WES	0.0433924	0.11922
Bellenguez_s0.001_lambda0.00134467508094969	EUR_no_ADGC	EUR_only_ADGC	0.0126808	0.749165
Bellenguez_s0.001_lambda0.00134467508094969	EUR_no_WES	EUR_only_WES	0.0396664	0.188987
Bellenguez_s0.001_lambda0.0015677760417869	EUR_no_ADGC	EUR_only_ADGC	0.026387	0.0386876
Bellenguez_s0.001_lambda0.0015677760417869	EUR_no_WES	EUR_only_WES	0.0254794	0.711911
Bellenguez_s0.001_lambda0.00182789266494406	EUR_no_ADGC	EUR_only_ADGC	0.0304576	0.0104653
Bellenguez_s0.001_lambda0.00182789266494406	EUR_no_WES	EUR_only_WES	0.0235369	0.797103
Bellenguez_s0.001_lambda0.00213116638186926	EUR_no_ADGC	EUR_only_ADGC	0.0366995	0.000980311
Bellenguez_s0.001_lambda0.00213116638186926	EUR_no_WES	EUR_only_WES	0.0251498	0.72679
Bellenguez_s0.001_lambda0.00248475757593169	EUR_no_ADGC	EUR_only_ADGC	0.0403935	0.000196263
Bellenguez_s0.001_lambda0.00248475757593169	EUR_no_WES	EUR_only_WES	0.029045	0.549551
Bellenguez_s0.001_lambda0.00289701464121944	EUR_no_ADGC	EUR_only_ADGC	0.04022	0.000212395
Bellenguez_s0.001_lambda0.00289701464121944	EUR_no_WES	EUR_only_WES	0.0357977	0.29143
Bellenguez_ldak_Model99	EUR_no_ADGC	EUR_only_ADGC	0.044889	2.25167e-05
Bellenguez_s0.001_lambda0.00337767109062657	EUR_no_WES	EUR_only_WES	0.032937	0.389073
Bellenguez_ldak_Model42	EUR_no_ADGC	EUR_only_ADGC	0.0448803	2.26161e-05
Bellenguez_s0.001_lambda0.00393807536701031	EUR_no_WES	EUR_only_WES	0.0395571	0.191437
Bellenguez_ldak_Model77	EUR_no_ADGC	EUR_only_ADGC	0.0448693	2.27431e-05
Bellenguez_s0.001_lambda0.00459145878332887	EUR_no_WES	EUR_only_WES	0.0324805	0.406365
Bellenguez_ldak_Model47	EUR_no_ADGC	EUR_only_ADGC	0.0448687	2.27493e-05
Bellenguez_s0.001_lambda0.00535324791790676	EUR_no_WES	EUR_only_WES	0.0402261	0.176826
Bellenguez_ldak_Model34	EUR_no_ADGC	EUR_only_ADGC	0.0448609	2.28398e-05
Bellenguez_s0.001_lambda0.00624142884057343	EUR_no_WES	EUR_only_WES	0.0376321	0.238722
Bellenguez_ldak_Model44	EUR_no_ADGC	EUR_only_ADGC	0.0448609	2.28398e-05
Bellenguez_s0.001_lambda0.00727697176916371	EUR_no_WES	EUR_only_WES	0.0312091	0.456843
Bellenguez_ldak_Model117	EUR_no_ADGC	EUR_only_ADGC	0.0448554	2.29032e-05
Bellenguez_s0.001_lambda0.00848432618264705	EUR_no_WES	EUR_only_WES	0.0295023	0.529357
Bellenguez_ldak_Model52	EUR_no_ADGC	EUR_only_ADGC	0.0448399	2.30844e-05
Bellenguez_s0.001_lambda0.0098919980806553	EUR_no_WES	EUR_only_WES	0.0299474	0.509986
Bellenguez_ldak_Model79	EUR_no_ADGC	EUR_only_ADGC	0.0448283	2.32203e-05
Bellenguez_s0.001_lambda0.0115332230186793	EUR_no_WES	EUR_only_WES	0.0376656	0.237832
Bellenguez_ldak_Model236	EUR_no_ADGC	EUR_only_ADGC	0.0448211	2.3305e-05
Bellenguez_s0.001_lambda0.0134467508094969	EUR_no_WES	EUR_only_WES	0.0375085	0.242034
Bellenguez_ldak_Model150	EUR_no_ADGC	EUR_only_ADGC	0.0448208	2.33087e-05
Bellenguez_s0.001_lambda0.015677760417869	EUR_no_WES	EUR_only_WES	0.0333331	0.374441
Bellenguez_ldak_Model50	EUR_no_ADGC	EUR_only_ADGC	0.0447896	2.36787e-05
Bellenguez_s0.001_lambda0.0182789266494406	EUR_no_WES	EUR_only_WES	0.0310859	0.461906
Bellenguez_ldak_Model40	EUR_no_ADGC	EUR_only_ADGC	0.0447865	2.3716e-05
Bellenguez_s0.001_lambda0.0213116638186926	EUR_no_WES	EUR_only_WES	0.0199183	0.924648
Bellenguez_ldak_Model69	EUR_no_ADGC	EUR_only_ADGC	0.0447696	2.39202e-05
Bellenguez_s0.001_lambda0.0248475757593169	EUR_no_WES	EUR_only_WES	0.0241304	0.771828
Bellenguez_s0.001_lambda0.0289701464121944	EUR_no_ADGC	EUR_only_ADGC	0.0244427	0.0676288
Bellenguez_s0.001_lambda0.0289701464121944	EUR_no_WES	EUR_only_WES	0.0327343	0.396697
Bellenguez_s0.001_lambda0.0337767109062657	EUR_no_ADGC	EUR_only_ADGC	0.0202333	0.195663
Bellenguez_s0.001_lambda0.0337767109062657	EUR_no_WES	EUR_only_WES	0.0361685	0.280156
Bellenguez_s0.01_lambda0.000393807536701031	EUR_no_ADGC	EUR_only_ADGC	0.00771176	0.995587
Bellenguez_s0.01_lambda0.000393807536701031	EUR_no_WES	EUR_only_WES	0.0279816	0.597426
Bellenguez_s0.01_lambda0.000459145878332887	EUR_no_ADGC	EUR_only_ADGC	0.00702076	0.998894
Bellenguez_s0.01_lambda0.000459145878332887	EUR_no_WES	EUR_only_WES	0.0280877	0.592605
Bellenguez_s0.01_lambda0.000535324791790676	EUR_no_ADGC	EUR_only_ADGC	0.00900825	0.974297
Bellenguez_s0.01_lambda0.000535324791790676	EUR_no_WES	EUR_only_WES	0.0299139	0.511431
Bellenguez_s0.01_lambda0.000624142884057344	EUR_no_ADGC	EUR_only_ADGC	0.0098307	0.945114
Bellenguez_s0.01_lambda0.000624142884057344	EUR_no_WES	EUR_only_WES	0.0319254	0.427997
Bellenguez_s0.01_lambda0.000727697176916371	EUR_no_ADGC	EUR_only_ADGC	0.0103131	0.921522
Bellenguez_s0.01_lambda0.000727697176916371	EUR_no_WES	EUR_only_WES	0.0339951	0.350771
Bellenguez_s0.01_lambda0.000848432618264704	EUR_no_ADGC	EUR_only_ADGC	0.00920096	0.968687
Bellenguez_s0.01_lambda0.000848432618264704	EUR_no_WES	EUR_only_WES	0.0457632	0.0870146
Bellenguez_s0.01_lambda0.00098919980806553	EUR_no_ADGC	EUR_only_ADGC	0.00976288	0.948047
Bellenguez_s0.01_lambda0.00098919980806553	EUR_no_WES	EUR_only_WES	0.0515157	0.037802
Bellenguez_s0.01_lambda0.00115332230186793	EUR_no_ADGC	EUR_only_ADGC	0.0103349	0.920346
Bellenguez_s0.01_lambda0.00115332230186793	EUR_no_WES	EUR_only_WES	0.0426222	0.131583
Bellenguez_s0.01_lambda0.00134467508094969	EUR_no_ADGC	EUR_only_ADGC	0.0128726	0.732514
Bellenguez_s0.01_lambda0.00134467508094969	EUR_no_WES	EUR_only_WES	0.0396363	0.189661
Bellenguez_s0.01_lambda0.0015677760417869	EUR_no_ADGC	EUR_only_ADGC	0.0255069	0.0500797
Bellenguez_s0.01_lambda0.0015677760417869	EUR_no_WES	EUR_only_WES	0.0231319	0.813833
Bellenguez_s0.01_lambda0.00182789266494406	EUR_no_ADGC	EUR_only_ADGC	0.0312804	0.00785427
Bellenguez_s0.01_lambda0.00182789266494406	EUR_no_WES	EUR_only_WES	0.0256634	0.703559
Bellenguez_s0.01_lambda0.00213116638186926	EUR_no_ADGC	EUR_only_ADGC	0.0353164	0.00172073
Bellenguez_s0.01_lambda0.00213116638186926	EUR_no_WES	EUR_only_WES	0.0263263	0.67327
Bellenguez_s0.01_lambda0.00248475757593169	EUR_no_ADGC	EUR_only_ADGC	0.0420811	8.94245e-05
Bellenguez_s0.01_lambda0.00248475757593169	EUR_no_WES	EUR_only_WES	0.0246819	0.747674
Bellenguez_s0.01_lambda0.00289701464121944	EUR_no_ADGC	EUR_only_ADGC	0.0394967	0.000294151
Bellenguez_s0.01_lambda0.00289701464121944	EUR_no_WES	EUR_only_WES	0.0277581	0.607613
Bellenguez_ldak_Model88	EUR_no_ADGC	EUR_only_ADGC	0.0447507	2.41497e-05
Bellenguez_s0.01_lambda0.00337767109062657	EUR_no_WES	EUR_only_WES	0.0304593	0.488088
Bellenguez_ldak_Model159	EUR_no_ADGC	EUR_only_ADGC	0.0447454	2.4214e-05
Bellenguez_s0.01_lambda0.00393807536701031	EUR_no_WES	EUR_only_WES	0.0302757	0.49589
Bellenguez_ldak_Model98	EUR_no_ADGC	EUR_only_ADGC	0.0447454	2.4214e-05
Bellenguez_s0.01_lambda0.00459145878332887	EUR_no_WES	EUR_only_WES	0.0348151	0.322848
Bellenguez_phi_1e-06	EUR_no_ADGC	EUR_only_ADGC	0.0447433	2.42403e-05
Bellenguez_s0.01_lambda0.00535324791790676	EUR_no_WES	EUR_only_WES	0.0323941	0.409691
Bellenguez_ldak_Model162	EUR_no_ADGC	EUR_only_ADGC	0.0447415	2.42626e-05
Bellenguez_s0.01_lambda0.00624142884057343	EUR_no_WES	EUR_only_WES	0.0278445	0.603668
Bellenguez_3.2e.05_0.07_sparse	EUR_no_ADGC	EUR_only_ADGC	0.0446425	2.5505e-05
Bellenguez_s0.01_lambda0.00727697176916371	EUR_no_WES	EUR_only_WES	0.0272123	0.632595
Bellenguez_ldak_Model24	EUR_no_ADGC	EUR_only_ADGC	0.0446127	2.58914e-05
Bellenguez_s0.01_lambda0.00848432618264705	EUR_no_WES	EUR_only_WES	0.0236511	0.792305
Bellenguez_ldak_Model13	EUR_no_ADGC	EUR_only_ADGC	0.0446031	2.60177e-05
Bellenguez_s0.01_lambda0.0098919980806553	EUR_no_WES	EUR_only_WES	0.0314151	0.448443
Bellenguez_ldak_Model212	EUR_no_ADGC	EUR_only_ADGC	0.0445607	2.65789e-05
Bellenguez_s0.01_lambda0.0115332230186793	EUR_no_WES	EUR_only_WES	0.03194	0.427417
Bellenguez_0_0.1	EUR_no_ADGC	EUR_only_ADGC	0.0445464	2.67705e-05
Bellenguez_s0.01_lambda0.0134467508094969	EUR_no_WES	EUR_only_WES	0.0351312	0.312496
Bellenguez_1.8e.05_0.05_nosparse	EUR_no_ADGC	EUR_only_ADGC	0.0445275	2.7026e-05
Bellenguez_s0.01_lambda0.015677760417869	EUR_no_WES	EUR_only_WES	0.0329717	0.387778
Bellenguez_s0.5_lambda0.00263665089873036	EUR_no_ADGC	EUR_only_ADGC	0.044516	2.71825e-05
Bellenguez_s0.01_lambda0.0182789266494406	EUR_no_WES	EUR_only_WES	0.0338181	0.357003
Bellenguez_s0.9_lambda0.00263665089873036	EUR_no_ADGC	EUR_only_ADGC	0.0445117	2.72412e-05
Bellenguez_s0.01_lambda0.0213116638186926	EUR_no_WES	EUR_only_WES	0.0207586	0.900144
Bellenguez_ldak_Model60	EUR_no_ADGC	EUR_only_ADGC	0.0444639	2.79042e-05
Bellenguez_s0.01_lambda0.0248475757593169	EUR_no_WES	EUR_only_WES	0.0231661	0.812436
Bellenguez_s0.01_lambda0.0289701464121944	EUR_no_ADGC	EUR_only_ADGC	0.0241717	0.0728573
Bellenguez_s0.01_lambda0.0289701464121944	EUR_no_WES	EUR_only_WES	0.0331528	0.381058
Bellenguez_s0.01_lambda0.0337767109062657	EUR_no_ADGC	EUR_only_ADGC	0.0209814	0.164418
Bellenguez_s0.01_lambda0.0337767109062657	EUR_no_WES	EUR_only_WES	0.0309684	0.46676
Bellenguez_s0.1_lambda0.000393807536701031	EUR_no_ADGC	EUR_only_ADGC	0.00919238	0.968953
Bellenguez_s0.1_lambda0.000393807536701031	EUR_no_WES	EUR_only_WES	0.0261129	0.683044
Bellenguez_s0.1_lambda0.000459145878332887	EUR_no_ADGC	EUR_only_ADGC	0.010762	0.895421
Bellenguez_s0.1_lambda0.000459145878332887	EUR_no_WES	EUR_only_WES	0.0266983	0.656194
Bellenguez_s0.1_lambda0.000535324791790676	EUR_no_ADGC	EUR_only_ADGC	0.0122433	0.786195
Bellenguez_s0.1_lambda0.000535324791790676	EUR_no_WES	EUR_only_WES	0.0295023	0.529357
Bellenguez_s0.1_lambda0.000624142884057344	EUR_no_ADGC	EUR_only_ADGC	0.010549	0.908289
Bellenguez_s0.1_lambda0.000624142884057344	EUR_no_WES	EUR_only_WES	0.0342003	0.343638
Bellenguez_s0.1_lambda0.000727697176916371	EUR_no_ADGC	EUR_only_ADGC	0.0117565	0.825328
Bellenguez_s0.1_lambda0.000727697176916371	EUR_no_WES	EUR_only_WES	0.0360955	0.282351
Bellenguez_s0.1_lambda0.000848432618264704	EUR_no_ADGC	EUR_only_ADGC	0.0099292	0.940685
Bellenguez_s0.1_lambda0.000848432618264704	EUR_no_WES	EUR_only_WES	0.0451411	0.0946632
Bellenguez_s0.1_lambda0.00098919980806553	EUR_no_ADGC	EUR_only_ADGC	0.0110337	0.877829
Bellenguez_s0.1_lambda0.00098919980806553	EUR_no_WES	EUR_only_WES	0.0470192	0.0731458
Bellenguez_s0.1_lambda0.00115332230186793	EUR_no_ADGC	EUR_only_ADGC	0.0124705	0.76715
Bellenguez_s0.1_lambda0.00115332230186793	EUR_no_WES	EUR_only_WES	0.0412333	0.156501
Bellenguez_s0.1_lambda0.00134467508094969	EUR_no_ADGC	EUR_only_ADGC	0.0139572	0.636068
Bellenguez_s0.1_lambda0.00134467508094969	EUR_no_WES	EUR_only_WES	0.0368057	0.26152
Bellenguez_s0.1_lambda0.0015677760417869	EUR_no_ADGC	EUR_only_ADGC	0.0168578	0.394551
Bellenguez_s0.1_lambda0.0015677760417869	EUR_no_WES	EUR_only_WES	0.0396114	0.190218
Bellenguez_s0.1_lambda0.00182789266494406	EUR_no_ADGC	EUR_only_ADGC	0.0267138	0.0350734
Bellenguez_s0.1_lambda0.00182789266494406	EUR_no_WES	EUR_only_WES	0.0195601	0.933975
Bellenguez_s0.1_lambda0.00213116638186926	EUR_no_ADGC	EUR_only_ADGC	0.0316504	0.00688626
Bellenguez_s0.1_lambda0.00213116638186926	EUR_no_WES	EUR_only_WES	0.0271943	0.633418
Bellenguez_s0.1_lambda0.00248475757593169	EUR_no_ADGC	EUR_only_ADGC	0.0382834	0.000501248
Bellenguez_s0.1_lambda0.00248475757593169	EUR_no_WES	EUR_only_WES	0.0221174	0.853451
Bellenguez_s0.1_lambda0.00289701464121944	EUR_no_ADGC	EUR_only_ADGC	0.0351073	0.00186992
Bellenguez_s0.1_lambda0.00289701464121944	EUR_no_WES	EUR_only_WES	0.027043	0.640364
Bellenguez_ldak_Model97	EUR_no_ADGC	EUR_only_ADGC	0.0444423	2.8208e-05
Bellenguez_s0.1_lambda0.00337767109062657	EUR_no_WES	EUR_only_WES	0.0273208	0.627619
Bellenguez_ldak_Model18	EUR_no_ADGC	EUR_only_ADGC	0.0444303	2.83786e-05
Bellenguez_s0.1_lambda0.00393807536701031	EUR_no_WES	EUR_only_WES	0.0248598	0.739772
Bellenguez_ldak_Model41	EUR_no_ADGC	EUR_only_ADGC	0.0444257	2.84444e-05
Bellenguez_s0.1_lambda0.00459145878332887	EUR_no_WES	EUR_only_WES	0.02627	0.67585
Bellenguez_ldak_Model57	EUR_no_ADGC	EUR_only_ADGC	0.0444158	2.85857e-05
Bellenguez_s0.1_lambda0.00535324791790676	EUR_no_WES	EUR_only_WES	0.0215826	0.87279
Bellenguez_ldak_Model180	EUR_no_ADGC	EUR_only_ADGC	0.0444122	2.8638e-05
Bellenguez_s0.1_lambda0.00624142884057343	EUR_no_WES	EUR_only_WES	0.0309721	0.466608
Bellenguez_ldak_Model93	EUR_no_ADGC	EUR_only_ADGC	0.0443985	2.88344e-05
Bellenguez_s0.1_lambda0.00727697176916371	EUR_no_WES	EUR_only_WES	0.0358377	0.290199
Bellenguez_ldak_Model61	EUR_no_ADGC	EUR_only_ADGC	0.0443758	2.91652e-05
Bellenguez_s0.1_lambda0.00848432618264705	EUR_no_WES	EUR_only_WES	0.0411443	0.158217
Bellenguez_0.056_0.07_nosparse	EUR_no_ADGC	EUR_only_ADGC	0.0443712	2.92327e-05
Bellenguez_s0.1_lambda0.0098919980806553	EUR_no_WES	EUR_only_WES	0.0310593	0.462999
Bellenguez_ldak_Model111	EUR_no_ADGC	EUR_only_ADGC	0.0443581	2.94251e-05
Bellenguez_s0.1_lambda0.0115332230186793	EUR_no_WES	EUR_only_WES	0.0310606	0.462948
Bellenguez_ldak_Model31	EUR_no_ADGC	EUR_only_ADGC	0.0443477	2.95789e-05
Bellenguez_s0.1_lambda0.0134467508094969	EUR_no_WES	EUR_only_WES	0.0331932	0.37957
Bellenguez_0.0032_0.035_sparse	EUR_no_ADGC	EUR_only_ADGC	0.0443071	3.01857e-05
Bellenguez_s0.1_lambda0.015677760417869	EUR_no_WES	EUR_only_WES	0.0366593	0.265721
Bellenguez_s0.2_lambda0.00428133239871939	EUR_no_ADGC	EUR_only_ADGC	0.0442993	3.03042e-05
Bellenguez_s0.1_lambda0.0182789266494406	EUR_no_WES	EUR_only_WES	0.0310292	0.464245
Bellenguez_ldak_Model16	EUR_no_ADGC	EUR_only_ADGC	0.0442885	3.0469e-05
Bellenguez_s0.1_lambda0.0213116638186926	EUR_no_WES	EUR_only_WES	0.022088	0.854543
Bellenguez_ldak_Model14	EUR_no_ADGC	EUR_only_ADGC	0.0442694	3.07614e-05
Bellenguez_s0.1_lambda0.0248475757593169	EUR_no_WES	EUR_only_WES	0.0239628	0.77905
Bellenguez_s0.1_lambda0.0289701464121944	EUR_no_ADGC	EUR_only_ADGC	0.0243824	0.0687636
Bellenguez_s0.1_lambda0.0289701464121944	EUR_no_WES	EUR_only_WES	0.0289202	0.555109
Bellenguez_s0.1_lambda0.0337767109062657	EUR_no_ADGC	EUR_only_ADGC	0.0216367	0.14043
Bellenguez_s0.1_lambda0.0337767109062657	EUR_no_WES	EUR_only_WES	0.0312486	0.455223
Bellenguez_s0.2_lambda0.001	EUR_no_ADGC	EUR_only_ADGC	0.0299848	0.0122989
Bellenguez_s0.2_lambda0.001	EUR_no_WES	EUR_only_WES	0.0414919	0.151595
Bellenguez_s0.2_lambda0.00127427498570313	EUR_no_ADGC	EUR_only_ADGC	0.0319104	0.0062725
Bellenguez_s0.2_lambda0.00127427498570313	EUR_no_WES	EUR_only_WES	0.046672	0.0767775
Bellenguez_s0.2_lambda0.00162377673918872	EUR_no_ADGC	EUR_only_ADGC	0.0346372	0.00225044
Bellenguez_s0.2_lambda0.00162377673918872	EUR_no_WES	EUR_only_WES	0.0340849	0.347639
Bellenguez_s0.2_lambda0.00206913808111479	EUR_no_ADGC	EUR_only_ADGC	0.0397886	0.000258115
Bellenguez_s0.2_lambda0.00206913808111479	EUR_no_WES	EUR_only_WES	0.0391406	0.200997
Bellenguez_ldak_Model67	EUR_no_ADGC	EUR_only_ADGC	0.0442275	3.14115e-05
Bellenguez_s0.2_lambda0.00263665089873036	EUR_no_WES	EUR_only_WES	0.041053	0.159996
Bellenguez_ldak_Model205	EUR_no_ADGC	EUR_only_ADGC	0.0442089	3.17041e-05
Bellenguez_s0.2_lambda0.00335981828628378	EUR_no_WES	EUR_only_WES	0.0462258	0.0816693
Bellenguez_ldak_Model105	EUR_no_ADGC	EUR_only_ADGC	0.0441872	3.20507e-05
Bellenguez_s0.2_lambda0.00428133239871939	EUR_no_WES	EUR_only_WES	0.0442029	0.107254
Bellenguez_0.1_0.035_sparse	EUR_no_ADGC	EUR_only_ADGC	0.0441672	3.23715e-05
Bellenguez_s0.2_lambda0.00545559478116852	EUR_no_WES	EUR_only_WES	0.0426785	0.130645
Bellenguez_ldak_Model102	EUR_no_ADGC	EUR_only_ADGC	0.0440842	3.37395e-05
Bellenguez_s0.2_lambda0.00695192796177561	EUR_no_WES	EUR_only_WES	0.042838	0.128018
Bellenguez_5.6e.05_0.07_nosparse	EUR_no_ADGC	EUR_only_ADGC	0.0440274	3.4706e-05
Bellenguez_s0.2_lambda0.00885866790410083	EUR_no_WES	EUR_only_WES	0.0509319	0.0413244
Bellenguez_0.1_0.07_nosparse	EUR_no_ADGC	EUR_only_ADGC	0.0440158	3.49066e-05
Bellenguez_s0.2_lambda0.0112883789168469	EUR_no_WES	EUR_only_WES	0.0502527	0.0457795
Bellenguez_ldak_Model87	EUR_no_ADGC	EUR_only_ADGC	0.0440139	3.49401e-05
Bellenguez_s0.2_lambda0.0143844988828766	EUR_no_WES	EUR_only_WES	0.0610854	0.00759298
Bellenguez_s0.2_lambda0.0183298071083244	EUR_no_ADGC	EUR_only_ADGC	0.0250038	0.0578145
Bellenguez_s0.2_lambda0.0183298071083244	EUR_no_WES	EUR_only_WES	0.0213411	0.881127
Bellenguez_s0.2_lambda0.0233572146909012	EUR_no_ADGC	EUR_only_ADGC	0.00915868	0.969981
Bellenguez_s0.2_lambda0.0233572146909012	EUR_no_WES	EUR_only_WES	0.0211004	0.889176
Bellenguez_s0.2_lambda0.0297635144163132	EUR_no_ADGC	EUR_only_ADGC	0	1
Bellenguez_s0.2_lambda0.0297635144163132	EUR_no_WES	EUR_only_WES	0	1
Bellenguez_s0.2_lambda0.0379269019073225	EUR_no_ADGC	EUR_only_ADGC	0	1
Bellenguez_s0.2_lambda0.0379269019073225	EUR_no_WES	EUR_only_WES	0	1
Bellenguez_s0.2_lambda0.0483293023857176	EUR_no_ADGC	EUR_only_ADGC	0	1
Bellenguez_s0.2_lambda0.0483293023857176	EUR_no_WES	EUR_only_WES	0	1
Bellenguez_s0.2_lambda0.0615848211066027	EUR_no_ADGC	EUR_only_ADGC	0	1
Bellenguez_s0.2_lambda0.0615848211066027	EUR_no_WES	EUR_only_WES	0	1
Bellenguez_s0.2_lambda0.0784759970351462	EUR_no_ADGC	EUR_only_ADGC	0	1
Bellenguez_s0.2_lambda0.0784759970351462	EUR_no_WES	EUR_only_WES	0	1
Bellenguez_s0.2_lambda0.1	EUR_no_ADGC	EUR_only_ADGC	0	1
Bellenguez_s0.2_lambda0.1	EUR_no_WES	EUR_only_WES	0	1
Bellenguez_s0.5_lambda0.001	EUR_no_ADGC	EUR_only_ADGC	0.0362116	0.00119851
Bellenguez_s0.5_lambda0.001	EUR_no_WES	EUR_only_WES	0.0423873	0.135555
Bellenguez_s0.5_lambda0.00127427498570313	EUR_no_ADGC	EUR_only_ADGC	0.0379906	0.000568639
Bellenguez_s0.5_lambda0.00127427498570313	EUR_no_WES	EUR_only_WES	0.0380654	0.227381
Bellenguez_s0.5_lambda0.00162377673918872	EUR_no_ADGC	EUR_only_ADGC	0.0395341	0.000289289
Bellenguez_s0.5_lambda0.00162377673918872	EUR_no_WES	EUR_only_WES	0.0321293	0.419975
Bellenguez_s0.5_lambda0.00206913808111479	EUR_no_ADGC	EUR_only_ADGC	0.0374639	0.000711714
Bellenguez_s0.5_lambda0.00206913808111479	EUR_no_WES	EUR_only_WES	0.0347176	0.326087
Bellenguez_ldak_Model167	EUR_no_ADGC	EUR_only_ADGC	0.0439765	3.55945e-05
Bellenguez_s0.5_lambda0.00263665089873036	EUR_no_WES	EUR_only_WES	0.0344981	0.333458
Bellenguez_ldak_Model15	EUR_no_ADGC	EUR_only_ADGC	0.0439422	3.62065e-05
Bellenguez_s0.5_lambda0.00335981828628378	EUR_no_WES	EUR_only_WES	0.05108	0.0404048
Bellenguez_ldak_Model19	EUR_no_ADGC	EUR_only_ADGC	0.0438796	3.73475e-05
Bellenguez_s0.5_lambda0.00428133239871939	EUR_no_WES	EUR_only_WES	0.0487765	0.0569197
Bellenguez_ldak_Model76	EUR_no_ADGC	EUR_only_ADGC	0.0438659	3.76025e-05
Bellenguez_s0.5_lambda0.00545559478116852	EUR_no_WES	EUR_only_WES	0.0439969	0.110197
Bellenguez_ldak_Model110	EUR_no_ADGC	EUR_only_ADGC	0.0438652	3.76165e-05
Bellenguez_s0.5_lambda0.00695192796177561	EUR_no_WES	EUR_only_WES	0.0451803	0.0941657
Bellenguez_ldak_Model51	EUR_no_ADGC	EUR_only_ADGC	0.0438619	3.76765e-05
Bellenguez_s0.5_lambda0.00885866790410083	EUR_no_WES	EUR_only_WES	0.046504	0.0785898
Bellenguez_ldak_Model20	EUR_no_ADGC	EUR_only_ADGC	0.0438075	3.87051e-05
Bellenguez_s0.5_lambda0.0112883789168469	EUR_no_WES	EUR_only_WES	0.0520749	0.0346763
Bellenguez_ldak_Model104	EUR_no_ADGC	EUR_only_ADGC	0.0437994	3.88616e-05
Bellenguez_s0.5_lambda0.0143844988828766	EUR_no_WES	EUR_only_WES	0.0540929	0.0252013
Bellenguez_s0.5_lambda0.0183298071083244	EUR_no_ADGC	EUR_only_ADGC	0.0233025	0.0919939
Bellenguez_s0.5_lambda0.0183298071083244	EUR_no_WES	EUR_only_WES	0.020504	0.907944
Bellenguez_s0.5_lambda0.0233572146909012	EUR_no_ADGC	EUR_only_ADGC	0.00915868	0.969981
Bellenguez_s0.5_lambda0.0233572146909012	EUR_no_WES	EUR_only_WES	0.0211004	0.889176
Bellenguez_s0.5_lambda0.0297635144163132	EUR_no_ADGC	EUR_only_ADGC	0	1
Bellenguez_s0.5_lambda0.0297635144163132	EUR_no_WES	EUR_only_WES	0	1
Bellenguez_s0.5_lambda0.0379269019073225	EUR_no_ADGC	EUR_only_ADGC	0	1
Bellenguez_s0.5_lambda0.0379269019073225	EUR_no_WES	EUR_only_WES	0	1
Bellenguez_s0.5_lambda0.0483293023857176	EUR_no_ADGC	EUR_only_ADGC	0	1
Bellenguez_s0.5_lambda0.0483293023857176	EUR_no_WES	EUR_only_WES	0	1
Bellenguez_s0.5_lambda0.0615848211066027	EUR_no_ADGC	EUR_only_ADGC	0	1
Bellenguez_s0.5_lambda0.0615848211066027	EUR_no_WES	EUR_only_WES	0	1
Bellenguez_s0.5_lambda0.0784759970351462	EUR_no_ADGC	EUR_only_ADGC	0	1
Bellenguez_s0.5_lambda0.0784759970351462	EUR_no_WES	EUR_only_WES	0	1
Bellenguez_s0.5_lambda0.1	EUR_no_ADGC	EUR_only_ADGC	0	1
Bellenguez_s0.5_lambda0.1	EUR_no_WES	EUR_only_WES	0	1
Bellenguez_s0.9_lambda0.001	EUR_no_ADGC	EUR_only_ADGC	0.0330492	0.0041299
Bellenguez_s0.9_lambda0.001	EUR_no_WES	EUR_only_WES	0.0468001	0.0754201
Bellenguez_s0.9_lambda0.00127427498570313	EUR_no_ADGC	EUR_only_ADGC	0.0360462	0.00128218
Bellenguez_s0.9_lambda0.00127427498570313	EUR_no_WES	EUR_only_WES	0.0464562	0.079111
Bellenguez_s0.9_lambda0.00162377673918872	EUR_no_ADGC	EUR_only_ADGC	0.0369291	0.000891069
Bellenguez_s0.9_lambda0.00162377673918872	EUR_no_WES	EUR_only_WES	0.0362228	0.278533
Bellenguez_s0.9_lambda0.00206913808111479	EUR_no_ADGC	EUR_only_ADGC	0.0363974	0.00111056
Bellenguez_s0.9_lambda0.00206913808111479	EUR_no_WES	EUR_only_WES	0.0418243	0.14547
Bellenguez_ldak_Model187	EUR_no_ADGC	EUR_only_ADGC	0.0437723	3.93848e-05
Bellenguez_s0.9_lambda0.00263665089873036	EUR_no_WES	EUR_only_WES	0.0464228	0.0794781
Bellenguez_ldak_Model70	EUR_no_ADGC	EUR_only_ADGC	0.0437568	3.96888e-05
Bellenguez_s0.9_lambda0.00335981828628378	EUR_no_WES	EUR_only_WES	0.0508728	0.0416968
Bellenguez_ldak_Model7	EUR_no_ADGC	EUR_only_ADGC	0.0437551	3.97225e-05
Bellenguez_s0.9_lambda0.00428133239871939	EUR_no_WES	EUR_only_WES	0.0599779	0.00927138
Bellenguez_3.2e.05_0.05_nosparse	EUR_no_ADGC	EUR_only_ADGC	0.0436949	4.09211e-05
Bellenguez_s0.9_lambda0.00545559478116852	EUR_no_WES	EUR_only_WES	0.0664377	0.0027472
Bellenguez_ldak_Model94	EUR_no_ADGC	EUR_only_ADGC	0.04368	4.12234e-05
Bellenguez_s0.9_lambda0.00695192796177561	EUR_no_WES	EUR_only_WES	0.0543878	0.0240284
Bellenguez_ldak_Model32	EUR_no_ADGC	EUR_only_ADGC	0.0436777	4.12693e-05
Bellenguez_s0.9_lambda0.00885866790410083	EUR_no_WES	EUR_only_WES	0.0612482	0.0073711
Bellenguez_ldak_Model21	EUR_no_ADGC	EUR_only_ADGC	0.0436775	4.12736e-05
Bellenguez_s0.9_lambda0.0112883789168469	EUR_no_WES	EUR_only_WES	0.0579963	0.0131334
Bellenguez_s0.9_lambda0.0143844988828766	EUR_no_ADGC	EUR_only_ADGC	0.0393825	0.000309498
Bellenguez_s0.9_lambda0.0143844988828766	EUR_no_WES	EUR_only_WES	0.0528373	0.0307811
Bellenguez_s0.9_lambda0.0183298071083244	EUR_no_ADGC	EUR_only_ADGC	0.0182425	0.301016
Bellenguez_s0.9_lambda0.0183298071083244	EUR_no_WES	EUR_only_WES	0.0131876	0.999351
Bellenguez_s0.9_lambda0.0233572146909012	EUR_no_ADGC	EUR_only_ADGC	0.00915868	0.969981
Bellenguez_s0.9_lambda0.0233572146909012	EUR_no_WES	EUR_only_WES	0.0211004	0.889176
Bellenguez_s0.9_lambda0.0297635144163132	EUR_no_ADGC	EUR_only_ADGC	0	1
Bellenguez_s0.9_lambda0.0297635144163132	EUR_no_WES	EUR_only_WES	0	1
Bellenguez_s0.9_lambda0.0379269019073225	EUR_no_ADGC	EUR_only_ADGC	0	1
Bellenguez_s0.9_lambda0.0379269019073225	EUR_no_WES	EUR_only_WES	0	1
Bellenguez_s0.9_lambda0.0483293023857176	EUR_no_ADGC	EUR_only_ADGC	0	1
Bellenguez_s0.9_lambda0.0483293023857176	EUR_no_WES	EUR_only_WES	0	1
Bellenguez_s0.9_lambda0.0615848211066027	EUR_no_ADGC	EUR_only_ADGC	0	1
Bellenguez_s0.9_lambda0.0615848211066027	EUR_no_WES	EUR_only_WES	0	1
Bellenguez_s0.9_lambda0.0784759970351462	EUR_no_ADGC	EUR_only_ADGC	0	1
Bellenguez_s0.9_lambda0.0784759970351462	EUR_no_WES	EUR_only_WES	0	1
Bellenguez_s0.9_lambda0.1	EUR_no_ADGC	EUR_only_ADGC	0	1
Bellenguez_s0.9_lambda0.1	EUR_no_WES	EUR_only_WES	0	1
Bellenguez_s1_lambda0.000393807536701031	EUR_no_ADGC	EUR_only_ADGC	0.017863	0.324988
Bellenguez_s1_lambda0.000393807536701031	EUR_no_WES	EUR_only_WES	0.0398174	0.185645
Bellenguez_s1_lambda0.000459145878332887	EUR_no_ADGC	EUR_only_ADGC	0.0170995	0.377028
Bellenguez_s1_lambda0.000459145878332887	EUR_no_WES	EUR_only_WES	0.0443347	0.105407
Bellenguez_s1_lambda0.000535324791790676	EUR_no_ADGC	EUR_only_ADGC	0.0185365	0.283318
Bellenguez_s1_lambda0.000535324791790676	EUR_no_WES	EUR_only_WES	0.0403933	0.173313
Bellenguez_s1_lambda0.000624142884057344	EUR_no_ADGC	EUR_only_ADGC	0.0184372	0.289208
Bellenguez_s1_lambda0.000624142884057344	EUR_no_WES	EUR_only_WES	0.0388061	0.208939
Bellenguez_s1_lambda0.000727697176916371	EUR_no_ADGC	EUR_only_ADGC	0.0196854	0.221332
Bellenguez_s1_lambda0.000727697176916371	EUR_no_WES	EUR_only_WES	0.0413956	0.153407
Bellenguez_s1_lambda0.000848432618264704	EUR_no_ADGC	EUR_only_ADGC	0.0240672	0.0749631
Bellenguez_s1_lambda0.000848432618264704	EUR_no_WES	EUR_only_WES	0.0439602	0.110728
Bellenguez_s1_lambda0.00098919980806553	EUR_no_ADGC	EUR_only_ADGC	0.0265462	0.036888
Bellenguez_s1_lambda0.00098919980806553	EUR_no_WES	EUR_only_WES	0.0400797	0.179947
Bellenguez_s1_lambda0.001	EUR_no_ADGC	EUR_only_ADGC	0.0377181	0.000638893
Bellenguez_s1_lambda0.001	EUR_no_WES	EUR_only_WES	0.0303765	0.4916
Bellenguez_s1_lambda0.00115332230186793	EUR_no_ADGC	EUR_only_ADGC	0.023092	0.0972116
Bellenguez_s1_lambda0.00115332230186793	EUR_no_WES	EUR_only_WES	0.0399569	0.182597
Bellenguez_s1_lambda0.00127427498570313	EUR_no_ADGC	EUR_only_ADGC	0.0376086	0.000669376
Bellenguez_s1_lambda0.00127427498570313	EUR_no_WES	EUR_only_WES	0.0246983	0.746951
Bellenguez_s1_lambda0.00134467508094969	EUR_no_ADGC	EUR_only_ADGC	0.0246773	0.0633654
Bellenguez_s1_lambda0.00134467508094969	EUR_no_WES	EUR_only_WES	0.0463457	0.0803295
Bellenguez_s1_lambda0.0015677760417869	EUR_no_ADGC	EUR_only_ADGC	0.0255723	0.0491439
Bellenguez_s1_lambda0.0015677760417869	EUR_no_WES	EUR_only_WES	0.0516719	0.0369049
Bellenguez_s1_lambda0.00162377673918872	EUR_no_ADGC	EUR_only_ADGC	0.0351976	0.0018041
Bellenguez_s1_lambda0.00162377673918872	EUR_no_WES	EUR_only_WES	0.0197792	0.928351
Bellenguez_s1_lambda0.00182789266494406	EUR_no_ADGC	EUR_only_ADGC	0.0318856	0.00632878
Bellenguez_s1_lambda0.00182789266494406	EUR_no_WES	EUR_only_WES	0.05728	0.0148523
Bellenguez_s1_lambda0.00206913808111479	EUR_no_ADGC	EUR_only_ADGC	0.0415178	0.000116671
Bellenguez_s1_lambda0.00206913808111479	EUR_no_WES	EUR_only_WES	0.0233909	0.803188
Bellenguez_s1_lambda0.00213116638186926	EUR_no_ADGC	EUR_only_ADGC	0.0346291	0.00225753
Bellenguez_s1_lambda0.00213116638186926	EUR_no_WES	EUR_only_WES	0.0263768	0.67095
Bellenguez_s1_lambda0.00248475757593169	EUR_no_ADGC	EUR_only_ADGC	0.0373411	0.000749632
Bellenguez_s1_lambda0.00248475757593169	EUR_no_WES	EUR_only_WES	0.0281142	0.591401
Bellenguez_ldak_Model1	EUR_no_ADGC	EUR_only_ADGC	0.0436404	4.20362e-05
Bellenguez_s1_lambda0.00263665089873036	EUR_no_WES	EUR_only_WES	0.0311776	0.458131
Bellenguez_ldak_Model85	EUR_no_ADGC	EUR_only_ADGC	0.0435484	4.39833e-05
Bellenguez_s1_lambda0.00289701464121944	EUR_no_WES	EUR_only_WES	0.022385	0.843351
Bellenguez_ldak_Model5	EUR_no_ADGC	EUR_only_ADGC	0.0434879	4.53113e-05
Bellenguez_s1_lambda0.00335981828628378	EUR_no_WES	EUR_only_WES	0.0336329	0.363598
Bellenguez_0.0032_0.05_nosparse	EUR_no_ADGC	EUR_only_ADGC	0.043451	4.61399e-05
Bellenguez_s1_lambda0.00337767109062657	EUR_no_WES	EUR_only_WES	0.0246252	0.750182
Bellenguez_ldak_Model210	EUR_no_ADGC	EUR_only_ADGC	0.0434427	4.63274e-05
Bellenguez_s1_lambda0.00393807536701031	EUR_no_WES	EUR_only_WES	0.0253252	0.718886
Bellenguez_ldak_Model22	EUR_no_ADGC	EUR_only_ADGC	0.0433501	4.84786e-05
Bellenguez_s1_lambda0.00428133239871939	EUR_no_WES	EUR_only_WES	0.047857	0.0649759
Bellenguez_0.1_0.035_nosparse	EUR_no_ADGC	EUR_only_ADGC	0.0432302	5.14072e-05
Bellenguez_s1_lambda0.00459145878332887	EUR_no_WES	EUR_only_WES	0.022874	0.824229
Bellenguez_ldak_Model95	EUR_no_ADGC	EUR_only_ADGC	0.0431133	5.44213e-05
Bellenguez_s1_lambda0.00535324791790676	EUR_no_WES	EUR_only_WES	0.0324287	0.408356
Bellenguez_ldak_Model2	EUR_no_ADGC	EUR_only_ADGC	0.0431078	5.45665e-05
Bellenguez_s1_lambda0.00545559478116852	EUR_no_WES	EUR_only_WES	0.0539191	0.0259159
Bellenguez_ldak_Model8	EUR_no_ADGC	EUR_only_ADGC	0.0430926	5.49728e-05
Bellenguez_s1_lambda0.00624142884057343	EUR_no_WES	EUR_only_WES	0.0335109	0.367985
Bellenguez_0.00032_0.035_nosparse	EUR_no_ADGC	EUR_only_ADGC	0.0430526	5.60536e-05
Bellenguez_s1_lambda0.00695192796177561	EUR_no_WES	EUR_only_WES	0.0589887	0.0110477
Bellenguez_ldak_Model86	EUR_no_ADGC	EUR_only_ADGC	0.0430018	5.74534e-05
Bellenguez_s1_lambda0.00727697176916371	EUR_no_WES	EUR_only_WES	0.0449384	0.0972741
Bellenguez_ldak_Model103	EUR_no_ADGC	EUR_only_ADGC	0.0428078	6.31168e-05
Bellenguez_s1_lambda0.00848432618264705	EUR_no_WES	EUR_only_WES	0.0413993	0.153337
Bellenguez_s0.5_lambda0.0143844988828766	EUR_no_ADGC	EUR_only_ADGC	0.0427196	6.58638e-05
Bellenguez_s1_lambda0.00885866790410083	EUR_no_WES	EUR_only_WES	0.0798415	0.00014804
Bellenguez_s1_lambda0.00289701464121944	EUR_no_ADGC	EUR_only_ADGC	0.0426627	6.76985e-05
Bellenguez_s1_lambda0.0098919980806553	EUR_no_WES	EUR_only_WES	0.0358748	0.28906
Bellenguez_0.00018_0.05_sparse	EUR_no_ADGC	EUR_only_ADGC	0.0426135	6.93198e-05
Bellenguez_s1_lambda0.0112883789168469	EUR_no_WES	EUR_only_WES	0.0626176	0.00572544
Bellenguez_ldak_Model9	EUR_no_ADGC	EUR_only_ADGC	0.0425781	7.05108e-05
Bellenguez_s1_lambda0.0115332230186793	EUR_no_WES	EUR_only_WES	0.0409257	0.1625
Bellenguez_ldak_Model207	EUR_no_ADGC	EUR_only_ADGC	0.0425592	7.1154e-05
Bellenguez_s1_lambda0.0134467508094969	EUR_no_WES	EUR_only_WES	0.0437448	0.113889
Bellenguez_0.00032_0.07_nosparse	EUR_no_ADGC	EUR_only_ADGC	0.0425406	7.17953e-05
Bellenguez_s1_lambda0.0143844988828766	EUR_no_WES	EUR_only_WES	0.0550368	0.0216163
Bellenguez_ldak_Model188	EUR_no_ADGC	EUR_only_ADGC	0.0422951	8.07567e-05
Bellenguez_s1_lambda0.015677760417869	EUR_no_WES	EUR_only_WES	0.0431558	0.122912
Bellenguez_s1_lambda0.00263665089873036	EUR_no_ADGC	EUR_only_ADGC	0.0422212	8.3653e-05
Bellenguez_s1_lambda0.0182789266494406	EUR_no_WES	EUR_only_WES	0.0364896	0.27065
Bellenguez_s1_lambda0.0183298071083244	EUR_no_ADGC	EUR_only_ADGC	0.018989	0.257556
Bellenguez_s1_lambda0.0183298071083244	EUR_no_WES	EUR_only_WES	0.0328762	0.391349
Bellenguez_5.6e.05_0.07_sparse	EUR_no_ADGC	EUR_only_ADGC	0.0421766	8.54519e-05
Bellenguez_s1_lambda0.0213116638186926	EUR_no_WES	EUR_only_WES	0.0484461	0.0597101
Bellenguez_s1_lambda0.0233572146909012	EUR_no_ADGC	EUR_only_ADGC	0.00915868	0.969981
Bellenguez_s1_lambda0.0233572146909012	EUR_no_WES	EUR_only_WES	0.0211004	0.889176
Bellenguez_0.001_0.07_nosparse	EUR_no_ADGC	EUR_only_ADGC	0.0421726	8.56136e-05
Bellenguez_s1_lambda0.0248475757593169	EUR_no_WES	EUR_only_WES	0.0219338	0.86022
Bellenguez_s1_lambda0.0289701464121944	EUR_no_ADGC	EUR_only_ADGC	0.0224144	0.115719
Bellenguez_s1_lambda0.0289701464121944	EUR_no_WES	EUR_only_WES	0.0258437	0.695347
Bellenguez_s1_lambda0.0297635144163132	EUR_no_ADGC	EUR_only_ADGC	0	1
Bellenguez_s1_lambda0.0297635144163132	EUR_no_WES	EUR_only_WES	0	1
Bellenguez_s1_lambda0.0337767109062657	EUR_no_ADGC	EUR_only_ADGC	0.0201288	0.200373
Bellenguez_s1_lambda0.0337767109062657	EUR_no_WES	EUR_only_WES	0.0291695	0.544029
Bellenguez_s1_lambda0.0379269019073225	EUR_no_ADGC	EUR_only_ADGC	0	1
Bellenguez_s1_lambda0.0379269019073225	EUR_no_WES	EUR_only_WES	0	1
Bellenguez_s1_lambda0.0483293023857176	EUR_no_ADGC	EUR_only_ADGC	0	1
Bellenguez_s1_lambda0.0483293023857176	EUR_no_WES	EUR_only_WES	0	1
Bellenguez_s1_lambda0.0615848211066027	EUR_no_ADGC	EUR_only_ADGC	0	1
Bellenguez_s1_lambda0.0615848211066027	EUR_no_WES	EUR_only_WES	0	1
Bellenguez_s1_lambda0.0784759970351462	EUR_no_ADGC	EUR_only_ADGC	0	1
Bellenguez_s1_lambda0.0784759970351462	EUR_no_WES	EUR_only_WES	0	1
Bellenguez_s1_lambda0.1	EUR_no_ADGC	EUR_only_ADGC	0	1
Bellenguez_s1_lambda0.1	EUR_no_WES	EUR_only_WES	0	1
Jansen_0.00018_0.035_nosparse	EUR_no_ADGC	EUR_only_ADGC	0.0357585	0.00144085
Jansen_0.00018_0.035_nosparse	EUR_no_WES	EUR_only_WES	0.0400095	0.181457
Jansen_0.00018_0.035_sparse	EUR_no_ADGC	EUR_only_ADGC	0.0252187	0.0543932
Jansen_0.00018_0.035_sparse	EUR_no_WES	EUR_only_WES	0.0349901	0.317089
Jansen_0.00018_0.05_nosparse	EUR_no_ADGC	EUR_only_ADGC	0.0147727	0.563781
Jansen_0.00018_0.05_nosparse	EUR_no_WES	EUR_only_WES	0.0461895	0.0820785
Jansen_0.00018_0.05_sparse	EUR_no_ADGC	EUR_only_ADGC	0.0187546	0.270676
Jansen_0.00018_0.05_sparse	EUR_no_WES	EUR_only_WES	0.0406471	0.168091
Jansen_0.00018_0.07_nosparse	EUR_no_ADGC	EUR_only_ADGC	0.0184703	0.287237
Jansen_0.00018_0.07_nosparse	EUR_no_WES	EUR_only_WES	0.0424754	0.134054
Jansen_0.00018_0.07_sparse	EUR_no_ADGC	EUR_only_ADGC	0.0360012	0.00130586
Jansen_0.00018_0.07_sparse	EUR_no_WES	EUR_only_WES	0.0583136	0.0124308
Jansen_0.00032_0.035_nosparse	EUR_no_ADGC	EUR_only_ADGC	0.0104627	0.913255
Jansen_0.00032_0.035_nosparse	EUR_no_WES	EUR_only_WES	0.0256324	0.704968
Jansen_0.00032_0.035_sparse	EUR_no_ADGC	EUR_only_ADGC	0.022112	0.124865
Jansen_0.00032_0.035_sparse	EUR_no_WES	EUR_only_WES	0.0174165	0.9753
Jansen_0.00032_0.05_nosparse	EUR_no_ADGC	EUR_only_ADGC	0.0386983	0.000418508
Jansen_0.00032_0.05_nosparse	EUR_no_WES	EUR_only_WES	0.0296043	0.524892
Jansen_0.00032_0.05_sparse	EUR_no_ADGC	EUR_only_ADGC	0.0240033	0.0762747
Jansen_0.00032_0.05_sparse	EUR_no_WES	EUR_only_WES	0.0356293	0.296658
Jansen_0.00032_0.07_nosparse	EUR_no_ADGC	EUR_only_ADGC	0.0263035	0.0396613
Jansen_0.00032_0.07_nosparse	EUR_no_WES	EUR_only_WES	0.0280481	0.594403
Jansen_0.00032_0.07_sparse	EUR_no_ADGC	EUR_only_ADGC	0.0330328	0.00415529
Jansen_0.00032_0.07_sparse	EUR_no_WES	EUR_only_WES	0.0399373	0.183022
Jansen_0.00056_0.035_nosparse	EUR_no_ADGC	EUR_only_ADGC	0.0289309	0.0174671
Jansen_0.00056_0.035_nosparse	EUR_no_WES	EUR_only_WES	0.0414821	0.151779
Jansen_0.00056_0.035_sparse	EUR_no_ADGC	EUR_only_ADGC	0.0211657	0.157362
Jansen_0.00056_0.035_sparse	EUR_no_WES	EUR_only_WES	0.040322	0.174806
Jansen_0.00056_0.05_nosparse	EUR_no_ADGC	EUR_only_ADGC	0.0161241	0.450647
Jansen_0.00056_0.05_nosparse	EUR_no_WES	EUR_only_WES	0.0466757	0.0767383
Jansen_0.00056_0.05_sparse	EUR_no_ADGC	EUR_only_ADGC	0.0169752	0.385981
Jansen_0.00056_0.05_sparse	EUR_no_WES	EUR_only_WES	0.02998	0.508577
Jansen_0.00056_0.07_nosparse	EUR_no_ADGC	EUR_only_ADGC	0.0234866	0.0876222
Jansen_0.00056_0.07_nosparse	EUR_no_WES	EUR_only_WES	0.0239363	0.780187
Jansen_0.00056_0.07_sparse	EUR_no_ADGC	EUR_only_ADGC	0.0301321	0.0116986
Jansen_0.00056_0.07_sparse	EUR_no_WES	EUR_only_WES	0.0296031	0.524946
Jansen_0.0018_0.035_nosparse	EUR_no_ADGC	EUR_only_ADGC	0.0164282	0.426882
Jansen_0.0018_0.035_nosparse	EUR_no_WES	EUR_only_WES	0.029989	0.50819
Jansen_0.0018_0.035_sparse	EUR_no_ADGC	EUR_only_ADGC	0.0367549	0.000958048
Jansen_0.0018_0.035_sparse	EUR_no_WES	EUR_only_WES	0.0297593	0.518135
Jansen_0.0018_0.05_nosparse	EUR_no_ADGC	EUR_only_ADGC	0.0121657	0.792595
Jansen_0.0018_0.05_nosparse	EUR_no_WES	EUR_only_WES	0.0324516	0.407477
Jansen_0.0018_0.05_sparse	EUR_no_ADGC	EUR_only_ADGC	0.0281681	0.0223409
Jansen_0.0018_0.05_sparse	EUR_no_WES	EUR_only_WES	0.0285062	0.573671
Jansen_0.0018_0.07_nosparse	EUR_no_ADGC	EUR_only_ADGC	0.0254299	0.0512028
Jansen_0.0018_0.07_nosparse	EUR_no_WES	EUR_only_WES	0.0272323	0.631678
Jansen_0.0018_0.07_sparse	EUR_no_ADGC	EUR_only_ADGC	0.0305836	0.0100201
Jansen_0.0018_0.07_sparse	EUR_no_WES	EUR_only_WES	0.0407641	0.165723
Jansen_0.001_0.035_nosparse	EUR_no_ADGC	EUR_only_ADGC	0.0130508	0.716877
Jansen_0.001_0.035_nosparse	EUR_no_WES	EUR_only_WES	0.0364341	0.272276
Jansen_0.001_0.035_sparse	EUR_no_ADGC	EUR_only_ADGC	0.0207897	0.172018
Jansen_0.001_0.035_sparse	EUR_no_WES	EUR_only_WES	0.0384235	0.218317
Jansen_0.001_0.05_nosparse	EUR_no_ADGC	EUR_only_ADGC	0.0217438	0.136789
Jansen_0.001_0.05_nosparse	EUR_no_WES	EUR_only_WES	0.0298882	0.512543
Jansen_0.001_0.05_sparse	EUR_no_ADGC	EUR_only_ADGC	0.0186333	0.277657
Jansen_0.001_0.05_sparse	EUR_no_WES	EUR_only_WES	0.0248398	0.740663
Jansen_0.001_0.07_nosparse	EUR_no_ADGC	EUR_only_ADGC	0.016284	0.438064
Jansen_0.001_0.07_nosparse	EUR_no_WES	EUR_only_WES	0.0459517	0.0848024
Jansen_0.001_0.07_sparse	EUR_no_ADGC	EUR_only_ADGC	0.027155	0.0306653
Jansen_0.001_0.07_sparse	EUR_no_WES	EUR_only_WES	0.0225779	0.835906
Jansen_0.0032_0.035_nosparse	EUR_no_ADGC	EUR_only_ADGC	0.033638	0.00330841
Jansen_0.0032_0.035_nosparse	EUR_no_WES	EUR_only_WES	0.0377207	0.236371
Jansen_0.0032_0.035_sparse	EUR_no_ADGC	EUR_only_ADGC	0.0322823	0.00548113
Jansen_0.0032_0.035_sparse	EUR_no_WES	EUR_only_WES	0.0345014	0.333348
Jansen_0.0032_0.05_nosparse	EUR_no_ADGC	EUR_only_ADGC	0.0156946	0.485373
Jansen_0.0032_0.05_nosparse	EUR_no_WES	EUR_only_WES	0.0419051	0.144013
Jansen_0.0032_0.05_sparse	EUR_no_ADGC	EUR_only_ADGC	0.0201089	0.201277
Jansen_0.0032_0.05_sparse	EUR_no_WES	EUR_only_WES	0.0386287	0.213249
Jansen_0.0032_0.07_nosparse	EUR_no_ADGC	EUR_only_ADGC	0.0180872	0.31067
Jansen_0.0032_0.07_nosparse	EUR_no_WES	EUR_only_WES	0.046054	0.0836205
Jansen_0.0032_0.07_sparse	EUR_no_ADGC	EUR_only_ADGC	0.0208546	0.169417
Jansen_0.0032_0.07_sparse	EUR_no_WES	EUR_only_WES	0.0382754	0.22203
Jansen_0.0056_0.035_nosparse	EUR_no_ADGC	EUR_only_ADGC	0.0312945	0.00781534
Jansen_0.0056_0.035_nosparse	EUR_no_WES	EUR_only_WES	0.0468332	0.0750732
Jansen_0.0056_0.035_sparse	EUR_no_ADGC	EUR_only_ADGC	0.0318137	0.00649464
Jansen_0.0056_0.035_sparse	EUR_no_WES	EUR_only_WES	0.0357574	0.292677
Jansen_0.0056_0.05_nosparse	EUR_no_ADGC	EUR_only_ADGC	0.0353833	0.00167533
Jansen_0.0056_0.05_nosparse	EUR_no_WES	EUR_only_WES	0.0375077	0.242056
Jansen_0.0056_0.05_sparse	EUR_no_ADGC	EUR_only_ADGC	0.024428	0.067904
Jansen_0.0056_0.05_sparse	EUR_no_WES	EUR_only_WES	0.0464338	0.0793571
Jansen_0.0056_0.07_nosparse	EUR_no_ADGC	EUR_only_ADGC	0.0237475	0.0817261
Jansen_0.0056_0.07_nosparse	EUR_no_WES	EUR_only_WES	0.0428241	0.128244
Jansen_0.0056_0.07_sparse	EUR_no_ADGC	EUR_only_ADGC	0.0264772	0.0376586
Jansen_0.0056_0.07_sparse	EUR_no_WES	EUR_only_WES	0.0372724	0.248458
Jansen_0.018_0.035_nosparse	EUR_no_ADGC	EUR_only_ADGC	0.0406091	0.000177832
Jansen_0.018_0.035_nosparse	EUR_no_WES	EUR_only_WES	0.0569406	0.0157352
Jansen_0.018_0.035_sparse	EUR_no_ADGC	EUR_only_ADGC	0.0411254	0.00014012
Jansen_0.018_0.035_sparse	EUR_no_WES	EUR_only_WES	0.0498306	0.0487541
Jansen_0.018_0.05_nosparse	EUR_no_ADGC	EUR_only_ADGC	0.0351929	0.00180749
Jansen_0.018_0.05_nosparse	EUR_no_WES	EUR_only_WES	0.0481234	0.0625475
Jansen_0.018_0.05_sparse	EUR_no_ADGC	EUR_only_ADGC	0.0367748	0.000950183
Jansen_0.018_0.05_sparse	EUR_no_WES	EUR_only_WES	0.0591629	0.0107142
Jansen_0.018_0.07_nosparse	EUR_no_ADGC	EUR_only_ADGC	0.0321729	0.00570374
Jansen_0.018_0.07_nosparse	EUR_no_WES	EUR_only_WES	0.0546668	0.0229636
Jansen_0.018_0.07_sparse	EUR_no_ADGC	EUR_only_ADGC	0.0357246	0.00146071
Jansen_0.018_0.07_sparse	EUR_no_WES	EUR_only_WES	0.0607538	0.00806399
Jansen_0.01_0.035_nosparse	EUR_no_ADGC	EUR_only_ADGC	0.0353918	0.00166967
Jansen_0.01_0.035_nosparse	EUR_no_WES	EUR_only_WES	0.0571641	0.0151486
Jansen_0.01_0.035_sparse	EUR_no_ADGC	EUR_only_ADGC	0.0303632	0.0108101
Jansen_0.01_0.035_sparse	EUR_no_WES	EUR_only_WES	0.0500753	0.04701
Jansen_0.01_0.05_nosparse	EUR_no_ADGC	EUR_only_ADGC	0.034657	0.00223302
Jansen_0.01_0.05_nosparse	EUR_no_WES	EUR_only_WES	0.0457946	0.0866425
Jansen_0.01_0.05_sparse	EUR_no_ADGC	EUR_only_ADGC	0.0341534	0.00271589
Jansen_0.01_0.05_sparse	EUR_no_WES	EUR_only_WES	0.0436155	0.115821
Jansen_0.01_0.07_nosparse	EUR_no_ADGC	EUR_only_ADGC	0.0307173	0.0095667
Jansen_0.01_0.07_nosparse	EUR_no_WES	EUR_only_WES	0.0455437	0.0896515
Jansen_0.01_0.07_sparse	EUR_no_ADGC	EUR_only_ADGC	0.0354912	0.00160455
Jansen_0.01_0.07_sparse	EUR_no_WES	EUR_only_WES	0.0450881	0.0953404
Jansen_0.032_0.035_nosparse	EUR_no_ADGC	EUR_only_ADGC	0.0389899	0.00036824
Jansen_0.032_0.035_nosparse	EUR_no_WES	EUR_only_WES	0.0571042	0.015304
Jansen_0.032_0.035_sparse	EUR_no_ADGC	EUR_only_ADGC	0.0399875	0.000235987
Jansen_0.032_0.035_sparse	EUR_no_WES	EUR_only_WES	0.0536197	0.0271893
Jansen_0.032_0.05_nosparse	EUR_no_ADGC	EUR_only_ADGC	0.0405295	0.00018444
Jansen_0.032_0.05_nosparse	EUR_no_WES	EUR_only_WES	0.058578	0.0118717
Jansen_0.032_0.05_sparse	EUR_no_ADGC	EUR_only_ADGC	0.0408478	0.000159335
Jansen_0.032_0.05_sparse	EUR_no_WES	EUR_only_WES	0.0600012	0.00923294
Jansen_0.032_0.07_nosparse	EUR_no_ADGC	EUR_only_ADGC	0.0379931	0.00056801
Jansen_0.032_0.07_nosparse	EUR_no_WES	EUR_only_WES	0.0626461	0.00569502
Jansen_0.032_0.07_sparse	EUR_no_ADGC	EUR_only_ADGC	0.038162	0.000528212
Jansen_0.032_0.07_sparse	EUR_no_WES	EUR_only_WES	0.0567081	0.0163669
Jansen_0.056_0.035_nosparse	EUR_no_ADGC	EUR_only_ADGC	0.0417603	0.000104095
Jansen_0.056_0.035_nosparse	EUR_no_WES	EUR_only_WES	0.0617193	0.00676168
Jansen_0.056_0.035_sparse	EUR_no_ADGC	EUR_only_ADGC	0.0443361	2.97511e-05
Jansen_0.056_0.035_sparse	EUR_no_WES	EUR_only_WES	0.0674351	0.00225174
Jansen_0.056_0.05_nosparse	EUR_no_ADGC	EUR_only_ADGC	0.0444733	2.77722e-05
Jansen_0.056_0.05_nosparse	EUR_no_WES	EUR_only_WES	0.0685716	0.00178867
Jansen_0.056_0.05_sparse	EUR_no_ADGC	EUR_only_ADGC	0.039424	0.000303845
Jansen_0.056_0.05_sparse	EUR_no_WES	EUR_only_WES	0.0635179	0.0048345
Jansen_0.056_0.07_nosparse	EUR_no_ADGC	EUR_only_ADGC	0.0398378	0.000252461
Jansen_0.056_0.07_nosparse	EUR_no_WES	EUR_only_WES	0.0652181	0.00348951
Jansen_0.056_0.07_sparse	EUR_no_ADGC	EUR_only_ADGC	0.0386226	0.000432585
Jansen_0.056_0.07_sparse	EUR_no_WES	EUR_only_WES	0.0620783	0.0063286
Jansen_0.18_0.035_nosparse	EUR_no_ADGC	EUR_only_ADGC	0.0341222	0.00274868
Jansen_0.18_0.035_nosparse	EUR_no_WES	EUR_only_WES	0.0662566	0.00284732
Jansen_0.18_0.035_sparse	EUR_no_ADGC	EUR_only_ADGC	0.0387887	0.000402284
Jansen_0.18_0.035_sparse	EUR_no_WES	EUR_only_WES	0.0777783	0.000240331
Jansen_0.18_0.05_nosparse	EUR_no_ADGC	EUR_only_ADGC	0.0307052	0.00960704
Jansen_0.18_0.05_nosparse	EUR_no_WES	EUR_only_WES	0.0653523	0.00339961
Jansen_0.18_0.05_sparse	EUR_no_ADGC	EUR_only_ADGC	0.0397176	0.000266468
Jansen_0.18_0.05_sparse	EUR_no_WES	EUR_only_WES	0.0793818	0.000165099
Jansen_0.18_0.07_nosparse	EUR_no_ADGC	EUR_only_ADGC	0.0308227	0.00922258
Jansen_0.18_0.07_nosparse	EUR_no_WES	EUR_only_WES	0.0653645	0.00339152
Jansen_0.18_0.07_sparse	EUR_no_ADGC	EUR_only_ADGC	0.0405635	0.000181589
Jansen_0.18_0.07_sparse	EUR_no_WES	EUR_only_WES	0.082976	6.92025e-05
Jansen_0.1_0.035_nosparse	EUR_no_ADGC	EUR_only_ADGC	0.0369241	0.000892907
Jansen_0.1_0.035_nosparse	EUR_no_WES	EUR_only_WES	0.0752741	0.000425397
Jansen_0.1_0.035_sparse	EUR_no_ADGC	EUR_only_ADGC	0.0401767	0.000216617
Jansen_0.1_0.035_sparse	EUR_no_WES	EUR_only_WES	0.0821047	8.57446e-05
Jansen_0.1_0.05_nosparse	EUR_no_ADGC	EUR_only_ADGC	0.0381867	0.000522621
Jansen_0.1_0.05_nosparse	EUR_no_WES	EUR_only_WES	0.0705492	0.00118727
Jansen_0.1_0.05_sparse	EUR_no_ADGC	EUR_only_ADGC	0.0419501	9.5161e-05
Jansen_0.1_0.05_sparse	EUR_no_WES	EUR_only_WES	0.0785623	0.000200216
Jansen_0.1_0.07_nosparse	EUR_no_ADGC	EUR_only_ADGC	0.0370262	0.00085565
Jansen_0.1_0.07_nosparse	EUR_no_WES	EUR_only_WES	0.0670831	0.0024163
Jansen_0.1_0.07_sparse	EUR_no_ADGC	EUR_only_ADGC	0.04063	0.000176133
Jansen_0.1_0.07_sparse	EUR_no_WES	EUR_only_WES	0.0762947	0.000337838
Jansen_0.32_0.035_nosparse	EUR_no_ADGC	EUR_only_ADGC	0.0272236	0.030026
Jansen_0.32_0.035_nosparse	EUR_no_WES	EUR_only_WES	0.0672605	0.00233201
Jansen_0.32_0.035_sparse	EUR_no_ADGC	EUR_only_ADGC	0.0379832	0.000570448
Jansen_0.32_0.035_sparse	EUR_no_WES	EUR_only_WES	0.0791232	0.000175497
Jansen_0.32_0.05_nosparse	EUR_no_ADGC	EUR_only_ADGC	0.0296078	0.0139637
Jansen_0.32_0.05_nosparse	EUR_no_WES	EUR_only_WES	0.064297	0.00416805
Jansen_0.32_0.05_sparse	EUR_no_ADGC	EUR_only_ADGC	0.0423658	7.80721e-05
Jansen_0.32_0.05_sparse	EUR_no_WES	EUR_only_WES	0.0769306	0.000292187
Jansen_0.32_0.07_nosparse	EUR_no_ADGC	EUR_only_ADGC	0.025591	0.0488778
Jansen_0.32_0.07_nosparse	EUR_no_WES	EUR_only_WES	0.0670113	0.0024512
Jansen_0.32_0.07_sparse	EUR_no_ADGC	EUR_only_ADGC	0.0427818	6.39173e-05
Jansen_0.32_0.07_sparse	EUR_no_WES	EUR_only_WES	0.0802356	0.00013476
Jansen_0.56_0.035_nosparse	EUR_no_ADGC	EUR_only_ADGC	0.0230245	0.0989395
Jansen_0.56_0.035_nosparse	EUR_no_WES	EUR_only_WES	0.0687033	0.00174112
Jansen_0.56_0.035_sparse	EUR_no_ADGC	EUR_only_ADGC	0.0346386	0.00224921
Jansen_0.56_0.035_sparse	EUR_no_WES	EUR_only_WES	0.0760797	0.000354733
Jansen_0.56_0.05_nosparse	EUR_no_ADGC	EUR_only_ADGC	0.0220539	0.126687
Jansen_0.56_0.05_nosparse	EUR_no_WES	EUR_only_WES	0.0661322	0.00291804
Jansen_0.56_0.05_sparse	EUR_no_ADGC	EUR_only_ADGC	0.0346894	0.00220486
Jansen_0.56_0.05_sparse	EUR_no_WES	EUR_only_WES	0.0742078	0.00053941
Jansen_0.56_0.07_nosparse	EUR_no_ADGC	EUR_only_ADGC	0.0232968	0.0921317
Jansen_0.56_0.07_nosparse	EUR_no_WES	EUR_only_WES	0.0671626	0.00237817
Jansen_0.56_0.07_sparse	EUR_no_ADGC	EUR_only_ADGC	0.0363892	0.00111429
Jansen_0.56_0.07_sparse	EUR_no_WES	EUR_only_WES	0.0784979	0.000203258
Jansen_0_0.01	EUR_no_ADGC	EUR_only_ADGC	0.0297775	0.0131906
Jansen_0_0.01	EUR_no_WES	EUR_only_WES	0.0316125	0.440471
Jansen_0_0.1	EUR_no_ADGC	EUR_only_ADGC	0.0533012	2.12132e-07
Jansen_0_0.1	EUR_no_WES	EUR_only_WES	0.0781903	0.000218389
Jansen_0_0.2	EUR_no_ADGC	EUR_only_ADGC	0.042493	7.3453e-05
Jansen_0_0.2	EUR_no_WES	EUR_only_WES	0.0759059	0.000368969
Jansen_0_0.3	EUR_no_ADGC	EUR_only_ADGC	0.0319156	0.00626062
Jansen_0_0.3	EUR_no_WES	EUR_only_WES	0.0501185	0.0467075
Jansen_0_0.4	EUR_no_ADGC	EUR_only_ADGC	0.0332405	0.00384454
Jansen_0_0.4	EUR_no_WES	EUR_only_WES	0.0514157	0.0383858
Jansen_0_0.5	EUR_no_ADGC	EUR_only_ADGC	0.0292755	0.015596
Jansen_0_0.5	EUR_no_WES	EUR_only_WES	0.0511587	0.0399232
Jansen_0_1	EUR_no_ADGC	EUR_only_ADGC	0.0318291	0.00645891
Jansen_0_1	EUR_no_WES	EUR_only_WES	0.0538893	0.0260402
Jansen_0_1e-04	EUR_no_ADGC	EUR_only_ADGC	0.0620102	7.2993e-10
Jansen_0_1e-04	EUR_no_WES	EUR_only_WES	0.0413087	0.155057
Jansen_0_1e-06	EUR_no_ADGC	EUR_only_ADGC	0.0640608	1.69471e-10
Jansen_0_1e-06	EUR_no_WES	EUR_only_WES	0.046546	0.0781334
Jansen_0_5e-08	EUR_no_ADGC	EUR_only_ADGC	0.0632441	3.04888e-10
Jansen_0_5e-08	EUR_no_WES	EUR_only_WES	0.0484681	0.0595205
Jansen_1.8e.05_0.035_nosparse	EUR_no_ADGC	EUR_only_ADGC	0.014058	0.627049
Jansen_1.8e.05_0.035_nosparse	EUR_no_WES	EUR_only_WES	0.0501956	0.0461725
Jansen_1.8e.05_0.035_sparse	EUR_no_ADGC	EUR_only_ADGC	0.0247159	0.0626858
Jansen_1.8e.05_0.035_sparse	EUR_no_WES	EUR_only_WES	0.0435706	0.116498
Jansen_1.8e.05_0.05_nosparse	EUR_no_ADGC	EUR_only_ADGC	0.0180354	0.313939
Jansen_1.8e.05_0.05_nosparse	EUR_no_WES	EUR_only_WES	0.0361612	0.280376
Jansen_1.8e.05_0.05_sparse	EUR_no_ADGC	EUR_only_ADGC	0.0394025	0.000306762
Jansen_1.8e.05_0.05_sparse	EUR_no_WES	EUR_only_WES	0.0515104	0.0378328
Jansen_1.8e.05_0.07_nosparse	EUR_no_ADGC	EUR_only_ADGC	0.0228986	0.102224
Jansen_1.8e.05_0.07_nosparse	EUR_no_WES	EUR_only_WES	0.0610328	0.007666
Jansen_1.8e.05_0.07_sparse	EUR_no_ADGC	EUR_only_ADGC	0.0164582	0.424573
Jansen_1.8e.05_0.07_sparse	EUR_no_WES	EUR_only_WES	0.0449164	0.0975614
Jansen_1_0.035_nosparse	EUR_no_ADGC	EUR_only_ADGC	0.0194077	0.235283
Jansen_1_0.035_nosparse	EUR_no_WES	EUR_only_WES	0.0675114	0.00221747
Jansen_1_0.035_sparse	EUR_no_ADGC	EUR_only_ADGC	0.0201502	0.199399
Jansen_1_0.035_sparse	EUR_no_WES	EUR_only_WES	0.0728249	0.000730233
Jansen_1_0.05_nosparse	EUR_no_ADGC	EUR_only_ADGC	0.02233	0.118213
Jansen_1_0.05_nosparse	EUR_no_WES	EUR_only_WES	0.0656199	0.00322669
Jansen_1_0.05_sparse	EUR_no_ADGC	EUR_only_ADGC	0.0195232	0.229405
Jansen_1_0.05_sparse	EUR_no_WES	EUR_only_WES	0.0660979	0.0029378
Jansen_1_0.07_nosparse	EUR_no_ADGC	EUR_only_ADGC	0.020825	0.170598
Jansen_1_0.07_nosparse	EUR_no_WES	EUR_only_WES	0.0669978	0.0024578
Jansen_1_0.07_sparse	EUR_no_ADGC	EUR_only_ADGC	0.0255593	0.0493286
Jansen_1_0.07_sparse	EUR_no_WES	EUR_only_WES	0.0783404	0.000210876
Jansen_1e.04_0.035_nosparse	EUR_no_ADGC	EUR_only_ADGC	0.0358952	0.0013633
Jansen_1e.04_0.035_nosparse	EUR_no_WES	EUR_only_WES	0.0447324	0.0999883
Jansen_1e.04_0.035_sparse	EUR_no_ADGC	EUR_only_ADGC	0.0358416	0.00139326
Jansen_1e.04_0.035_sparse	EUR_no_WES	EUR_only_WES	0.0518616	0.0358409
Jansen_1e.04_0.05_nosparse	EUR_no_ADGC	EUR_only_ADGC	0.0197998	0.215771
Jansen_1e.04_0.05_nosparse	EUR_no_WES	EUR_only_WES	0.040683	0.167362
Jansen_1e.04_0.05_sparse	EUR_no_ADGC	EUR_only_ADGC	0.0247514	0.0620665
Jansen_1e.04_0.05_sparse	EUR_no_WES	EUR_only_WES	0.0351903	0.310585
Jansen_1e.04_0.07_nosparse	EUR_no_ADGC	EUR_only_ADGC	0.0207954	0.171789
Jansen_1e.04_0.07_nosparse	EUR_no_WES	EUR_only_WES	0.033852	0.355805
Jansen_1e.04_0.07_sparse	EUR_no_ADGC	EUR_only_ADGC	0.0213831	0.149353
Jansen_1e.04_0.07_sparse	EUR_no_WES	EUR_only_WES	0.0400874	0.17978
Jansen_1e.05_0.035_nosparse	EUR_no_ADGC	EUR_only_ADGC	0.02769	0.0259801
Jansen_1e.05_0.035_nosparse	EUR_no_WES	EUR_only_WES	0.0547403	0.0226905
Jansen_1e.05_0.035_sparse	EUR_no_ADGC	EUR_only_ADGC	0.0239486	0.0774143
Jansen_1e.05_0.035_sparse	EUR_no_WES	EUR_only_WES	0.0481051	0.0627123
Jansen_1e.05_0.05_nosparse	EUR_no_ADGC	EUR_only_ADGC	0.0175746	0.344045
Jansen_1e.05_0.05_nosparse	EUR_no_WES	EUR_only_WES	0.0429951	0.125473
Jansen_1e.05_0.05_sparse	EUR_no_ADGC	EUR_only_ADGC	0.0173443	0.359794
Jansen_1e.05_0.05_sparse	EUR_no_WES	EUR_only_WES	0.0524535	0.0326913
Jansen_1e.05_0.07_nosparse	EUR_no_ADGC	EUR_only_ADGC	0.0216272	0.140754
Jansen_1e.05_0.07_nosparse	EUR_no_WES	EUR_only_WES	0.0421474	0.139711
Jansen_1e.05_0.07_sparse	EUR_no_ADGC	EUR_only_ADGC	0.0199674	0.207817
Jansen_1e.05_0.07_sparse	EUR_no_WES	EUR_only_WES	0.0558384	0.018936
Jansen_3.2e.05_0.035_nosparse	EUR_no_ADGC	EUR_only_ADGC	0.0278583	0.0246437
Jansen_3.2e.05_0.035_nosparse	EUR_no_WES	EUR_only_WES	0.037325	0.247016
Jansen_3.2e.05_0.035_sparse	EUR_no_ADGC	EUR_only_ADGC	0.0326565	0.00477798
Jansen_3.2e.05_0.035_sparse	EUR_no_WES	EUR_only_WES	0.0712287	0.00102853
Jansen_3.2e.05_0.05_nosparse	EUR_no_ADGC	EUR_only_ADGC	0.0233765	0.0902146
Jansen_3.2e.05_0.05_nosparse	EUR_no_WES	EUR_only_WES	0.0389359	0.205831
Jansen_3.2e.05_0.05_sparse	EUR_no_ADGC	EUR_only_ADGC	0.0211754	0.156999
Jansen_3.2e.05_0.05_sparse	EUR_no_WES	EUR_only_WES	0.0445039	0.103071
Jansen_3.2e.05_0.07_nosparse	EUR_no_ADGC	EUR_only_ADGC	0.033163	0.00395789
Jansen_3.2e.05_0.07_nosparse	EUR_no_WES	EUR_only_WES	0.0509805	0.041021
Jansen_3.2e.05_0.07_sparse	EUR_no_ADGC	EUR_only_ADGC	0.0269784	0.0323677
Jansen_3.2e.05_0.07_sparse	EUR_no_WES	EUR_only_WES	0.0384586	0.217444
Jansen_5.6e.05_0.035_nosparse	EUR_no_ADGC	EUR_only_ADGC	0.0165164	0.420123
Jansen_5.6e.05_0.035_nosparse	EUR_no_WES	EUR_only_WES	0.033183	0.379945
Jansen_5.6e.05_0.035_sparse	EUR_no_ADGC	EUR_only_ADGC	0.0229609	0.100586
Jansen_5.6e.05_0.035_sparse	EUR_no_WES	EUR_only_WES	0.039037	0.203432
Jansen_5.6e.05_0.05_nosparse	EUR_no_ADGC	EUR_only_ADGC	0.0212488	0.154263
Jansen_5.6e.05_0.05_nosparse	EUR_no_WES	EUR_only_WES	0.0339376	0.352788
Jansen_5.6e.05_0.05_sparse	EUR_no_ADGC	EUR_only_ADGC	0.0433074	4.95024e-05
Jansen_5.6e.05_0.05_sparse	EUR_no_WES	EUR_only_WES	0.0536095	0.0272336
Jansen_5.6e.05_0.07_nosparse	EUR_no_ADGC	EUR_only_ADGC	0.0340734	0.00280086
Jansen_5.6e.05_0.07_nosparse	EUR_no_WES	EUR_only_WES	0.0478101	0.0654118
Jansen_5.6e.05_0.07_sparse	EUR_no_ADGC	EUR_only_ADGC	0.0230048	0.0994461
Jansen_5.6e.05_0.07_sparse	EUR_no_WES	EUR_only_WES	0.038076	0.227109
Jansen_DBSLMM_0.8	EUR_no_ADGC	EUR_only_ADGC	0.0629237	3.83086e-10
Jansen_DBSLMM_0.8	EUR_no_WES	EUR_only_WES	0.0634028	0.00494079
Jansen_DBSLMM_1	EUR_no_ADGC	EUR_only_ADGC	0.0652464	7.12789e-11
Jansen_DBSLMM_1	EUR_no_WES	EUR_only_WES	0.0647355	0.00383117
Jansen_DBSLMM_1.2	EUR_no_ADGC	EUR_only_ADGC	0.060202	2.54314e-09
Jansen_DBSLMM_1.2	EUR_no_WES	EUR_only_WES	0.0667518	0.00258124
Jansen_SBayesRC	EUR_no_ADGC	EUR_only_ADGC	0.019619	0.22461
Jansen_SBayesRC	EUR_no_WES	EUR_only_WES	0.0446467	0.101135
Jansen_beta_auto	EUR_no_ADGC	EUR_only_ADGC	0.0211247	0.158909
Jansen_beta_auto	EUR_no_WES	EUR_only_WES	0.0189458	0.948361
Jansen_beta_inf	EUR_no_ADGC	EUR_only_ADGC	0.019362	0.237642
Jansen_beta_inf	EUR_no_WES	EUR_only_WES	0.0673641	0.00228406
Jansen_ldak_Model1	EUR_no_ADGC	EUR_only_ADGC	0.0284721	0.0202698
Jansen_ldak_Model1	EUR_no_WES	EUR_only_WES	0.0351312	0.312496
Jansen_ldak_Model10	EUR_no_ADGC	EUR_only_ADGC	0.0265841	0.0364709
Jansen_ldak_Model10	EUR_no_WES	EUR_only_WES	0.0287154	0.564267
Jansen_ldak_Model100	EUR_no_ADGC	EUR_only_ADGC	0.0292954	0.0154933
Jansen_ldak_Model100	EUR_no_WES	EUR_only_WES	0.0524592	0.0326621
Jansen_ldak_Model101	EUR_no_ADGC	EUR_only_ADGC	0.0274801	0.0277368
Jansen_ldak_Model101	EUR_no_WES	EUR_only_WES	0.0456498	0.0883689
Jansen_ldak_Model102	EUR_no_ADGC	EUR_only_ADGC	0.0270271	0.03189
Jansen_ldak_Model102	EUR_no_WES	EUR_only_WES	0.0444517	0.103787
Jansen_ldak_Model103	EUR_no_ADGC	EUR_only_ADGC	0.0279781	0.0237292
Jansen_ldak_Model103	EUR_no_WES	EUR_only_WES	0.0441119	0.108546
Jansen_ldak_Model104	EUR_no_ADGC	EUR_only_ADGC	0.028296	0.0214476
Jansen_ldak_Model104	EUR_no_WES	EUR_only_WES	0.0430877	0.123992
Jansen_ldak_Model105	EUR_no_ADGC	EUR_only_ADGC	0.0278831	0.0244512
Jansen_ldak_Model105	EUR_no_WES	EUR_only_WES	0.0448115	0.0989383
Jansen_ldak_Model106	EUR_no_ADGC	EUR_only_ADGC	0.0278654	0.0245879
Jansen_ldak_Model106	EUR_no_WES	EUR_only_WES	0.0461242	0.0828186
Jansen_ldak_Model107	EUR_no_ADGC	EUR_only_ADGC	0.027809	0.0250284
Jansen_ldak_Model107	EUR_no_WES	EUR_only_WES	0.0490473	0.0547165
Jansen_ldak_Model108	EUR_no_ADGC	EUR_only_ADGC	0.0280103	0.0234888
Jansen_ldak_Model108	EUR_no_WES	EUR_only_WES	0.0508487	0.0418491
Jansen_ldak_Model109	EUR_no_ADGC	EUR_only_ADGC	0.0266603	0.0356444
Jansen_ldak_Model109	EUR_no_WES	EUR_only_WES	0.0527741	0.0310888
Jansen_ldak_Model11	EUR_no_ADGC	EUR_only_ADGC	0.0214372	0.147413
Jansen_ldak_Model11	EUR_no_WES	EUR_only_WES	0.0247248	0.745775
Jansen_ldak_Model110	EUR_no_ADGC	EUR_only_ADGC	0.0260099	0.0432573
Jansen_ldak_Model110	EUR_no_WES	EUR_only_WES	0.0429151	0.126763
Jansen_ldak_Model111	EUR_no_ADGC	EUR_only_ADGC	0.0273257	0.0290953
Jansen_ldak_Model111	EUR_no_WES	EUR_only_WES	0.0441054	0.108639
Jansen_ldak_Model112	EUR_no_ADGC	EUR_only_ADGC	0.028002	0.0235503
Jansen_ldak_Model112	EUR_no_WES	EUR_only_WES	0.043516	0.117327
Jansen_ldak_Model113	EUR_no_ADGC	EUR_only_ADGC	0.0301475	0.0116377
Jansen_ldak_Model113	EUR_no_WES	EUR_only_WES	0.04523	0.0935366
Jansen_ldak_Model114	EUR_no_ADGC	EUR_only_ADGC	0.0292213	0.0158778
Jansen_ldak_Model114	EUR_no_WES	EUR_only_WES	0.0467536	0.0759105
Jansen_ldak_Model115	EUR_no_ADGC	EUR_only_ADGC	0.0299725	0.0123504
Jansen_ldak_Model115	EUR_no_WES	EUR_only_WES	0.0517457	0.0364875
Jansen_ldak_Model116	EUR_no_ADGC	EUR_only_ADGC	0.0311768	0.00814684
Jansen_ldak_Model116	EUR_no_WES	EUR_only_WES	0.0482637	0.0612997
Jansen_ldak_Model117	EUR_no_ADGC	EUR_only_ADGC	0.0293311	0.015311
Jansen_ldak_Model117	EUR_no_WES	EUR_only_WES	0.0440687	0.109164
Jansen_ldak_Model118	EUR_no_ADGC	EUR_only_ADGC	0.0304775	0.0103937
Jansen_ldak_Model118	EUR_no_WES	EUR_only_WES	0.0425949	0.13204
Jansen_ldak_Model119	EUR_no_ADGC	EUR_only_ADGC	0.0266811	0.0354215
Jansen_ldak_Model119	EUR_no_WES	EUR_only_WES	0.0398855	0.184151
Jansen_ldak_Model12	EUR_no_ADGC	EUR_only_ADGC	0.0323871	0.00527519
Jansen_ldak_Model12	EUR_no_WES	EUR_only_WES	0.0506423	0.0431758
Jansen_ldak_Model120	EUR_no_ADGC	EUR_only_ADGC	0.0243733	0.0689366
Jansen_ldak_Model120	EUR_no_WES	EUR_only_WES	0.0363872	0.273656
Jansen_ldak_Model121	EUR_no_ADGC	EUR_only_ADGC	0.0305681	0.0100741
Jansen_ldak_Model121	EUR_no_WES	EUR_only_WES	0.0413524	0.154226
Jansen_ldak_Model122	EUR_no_ADGC	EUR_only_ADGC	0.0317263	0.00670174
Jansen_ldak_Model122	EUR_no_WES	EUR_only_WES	0.0401502	0.178437
Jansen_ldak_Model123	EUR_no_ADGC	EUR_only_ADGC	0.033796	0.0031151
Jansen_ldak_Model123	EUR_no_WES	EUR_only_WES	0.0384464	0.217748
Jansen_ldak_Model124	EUR_no_ADGC	EUR_only_ADGC	0.030882	0.00903377
Jansen_ldak_Model124	EUR_no_WES	EUR_only_WES	0.0398896	0.184062
Jansen_ldak_Model125	EUR_no_ADGC	EUR_only_ADGC	0.0283368	0.0211696
Jansen_ldak_Model125	EUR_no_WES	EUR_only_WES	0.0353058	0.306879
Jansen_ldak_Model126	EUR_no_ADGC	EUR_only_ADGC	0.0268522	0.0336342
Jansen_ldak_Model126	EUR_no_WES	EUR_only_WES	0.0324585	0.40721
Jansen_ldak_Model127	EUR_no_ADGC	EUR_only_ADGC	0.0263976	0.0385652
Jansen_ldak_Model127	EUR_no_WES	EUR_only_WES	0.0319523	0.426933
Jansen_ldak_Model128	EUR_no_ADGC	EUR_only_ADGC	0.0267966	0.0342058
Jansen_ldak_Model128	EUR_no_WES	EUR_only_WES	0.0313628	0.450564
Jansen_ldak_Model129	EUR_no_ADGC	EUR_only_ADGC	0.0258004	0.0459946
Jansen_ldak_Model129	EUR_no_WES	EUR_only_WES	0.0301007	0.50338
Jansen_ldak_Model13	EUR_no_ADGC	EUR_only_ADGC	0.0315532	0.00712948
Jansen_ldak_Model13	EUR_no_WES	EUR_only_WES	0.0509813	0.0410159
Jansen_ldak_Model130	EUR_no_ADGC	EUR_only_ADGC	0.0233638	0.0905167
Jansen_ldak_Model130	EUR_no_WES	EUR_only_WES	0.0366552	0.265839
Jansen_ldak_Model131	EUR_no_ADGC	EUR_only_ADGC	0.0240596	0.0751185
Jansen_ldak_Model131	EUR_no_WES	EUR_only_WES	0.0322097	0.416838
Jansen_ldak_Model132	EUR_no_ADGC	EUR_only_ADGC	0.0270773	0.0314042
Jansen_ldak_Model132	EUR_no_WES	EUR_only_WES	0.0437942	0.113158
Jansen_ldak_Model133	EUR_no_ADGC	EUR_only_ADGC	0.0285054	0.0200539
Jansen_ldak_Model133	EUR_no_WES	EUR_only_WES	0.0447964	0.0991378
Jansen_ldak_Model134	EUR_no_ADGC	EUR_only_ADGC	0.0250689	0.0567587
Jansen_ldak_Model134	EUR_no_WES	EUR_only_WES	0.0434221	0.118761
Jansen_ldak_Model135	EUR_no_ADGC	EUR_only_ADGC	0.0269153	0.0329956
Jansen_ldak_Model135	EUR_no_WES	EUR_only_WES	0.0438105	0.112917
Jansen_ldak_Model136	EUR_no_ADGC	EUR_only_ADGC	0.0262365	0.0404577
Jansen_ldak_Model136	EUR_no_WES	EUR_only_WES	0.0401364	0.178733
Jansen_ldak_Model137	EUR_no_ADGC	EUR_only_ADGC	0.0281735	0.0223028
Jansen_ldak_Model137	EUR_no_WES	EUR_only_WES	0.0374078	0.244759
Jansen_ldak_Model138	EUR_no_ADGC	EUR_only_ADGC	0.0233127	0.0917471
Jansen_ldak_Model138	EUR_no_WES	EUR_only_WES	0.0461621	0.0823878
Jansen_ldak_Model139	EUR_no_ADGC	EUR_only_ADGC	0.0215714	0.142684
Jansen_ldak_Model139	EUR_no_WES	EUR_only_WES	0.0455388	0.0897111
Jansen_ldak_Model14	EUR_no_ADGC	EUR_only_ADGC	0.0311872	0.00811703
Jansen_ldak_Model14	EUR_no_WES	EUR_only_WES	0.0521129	0.0344727
Jansen_ldak_Model140	EUR_no_ADGC	EUR_only_ADGC	0.0189762	0.258258
Jansen_ldak_Model140	EUR_no_WES	EUR_only_WES	0.0441458	0.108064
Jansen_ldak_Model141	EUR_no_ADGC	EUR_only_ADGC	0.0261139	0.0419525
Jansen_ldak_Model141	EUR_no_WES	EUR_only_WES	0.0516417	0.0370768
Jansen_ldak_Model142	EUR_no_ADGC	EUR_only_ADGC	0.025949	0.0440384
Jansen_ldak_Model142	EUR_no_WES	EUR_only_WES	0.0468442	0.0749579
Jansen_ldak_Model143	EUR_no_ADGC	EUR_only_ADGC	0.0397548	0.000262064
Jansen_ldak_Model143	EUR_no_WES	EUR_only_WES	0.0472929	0.0703859
Jansen_ldak_Model144	EUR_no_ADGC	EUR_only_ADGC	0.0259168	0.0444559
Jansen_ldak_Model144	EUR_no_WES	EUR_only_WES	0.0487585	0.0570683
Jansen_ldak_Model145	EUR_no_ADGC	EUR_only_ADGC	0.0203838	0.18903
Jansen_ldak_Model145	EUR_no_WES	EUR_only_WES	0.0489087	0.0558353
Jansen_ldak_Model146	EUR_no_ADGC	EUR_only_ADGC	0.0327499	0.00461599
Jansen_ldak_Model146	EUR_no_WES	EUR_only_WES	0.0448882	0.0979295
Jansen_ldak_Model147	EUR_no_ADGC	EUR_only_ADGC	0.0315769	0.00706944
Jansen_ldak_Model147	EUR_no_WES	EUR_only_WES	0.0461634	0.0823739
Jansen_ldak_Model148	EUR_no_ADGC	EUR_only_ADGC	0.0356519	0.00150419
Jansen_ldak_Model148	EUR_no_WES	EUR_only_WES	0.042672	0.130753
Jansen_ldak_Model149	EUR_no_ADGC	EUR_only_ADGC	0.0340986	0.00277379
Jansen_ldak_Model149	EUR_no_WES	EUR_only_WES	0.0603602	0.00865746
Jansen_ldak_Model15	EUR_no_ADGC	EUR_only_ADGC	0.0307606	0.0094241
Jansen_ldak_Model15	EUR_no_WES	EUR_only_WES	0.0526587	0.0316576
Jansen_ldak_Model150	EUR_no_ADGC	EUR_only_ADGC	0.0348045	0.00210743
Jansen_ldak_Model150	EUR_no_WES	EUR_only_WES	0.0498065	0.0489286
Jansen_ldak_Model151	EUR_no_ADGC	EUR_only_ADGC	0.0322232	0.0056005
Jansen_ldak_Model151	EUR_no_WES	EUR_only_WES	0.06025	0.00883047
Jansen_ldak_Model152	EUR_no_ADGC	EUR_only_ADGC	0.0305904	0.00999669
Jansen_ldak_Model152	EUR_no_WES	EUR_only_WES	0.0539872	0.0256337
Jansen_ldak_Model153	EUR_no_ADGC	EUR_only_ADGC	0.0320082	0.00605473
Jansen_ldak_Model153	EUR_no_WES	EUR_only_WES	0.0438949	0.111678
Jansen_ldak_Model154	EUR_no_ADGC	EUR_only_ADGC	0.0169523	0.38764
Jansen_ldak_Model154	EUR_no_WES	EUR_only_WES	0.0401103	0.179291
Jansen_ldak_Model155	EUR_no_ADGC	EUR_only_ADGC	0.0320082	0.00605473
Jansen_ldak_Model155	EUR_no_WES	EUR_only_WES	0.0438949	0.111678
Jansen_ldak_Model156	EUR_no_ADGC	EUR_only_ADGC	0.025949	0.0440384
Jansen_ldak_Model156	EUR_no_WES	EUR_only_WES	0.0468442	0.0749579
Jansen_ldak_Model157	EUR_no_ADGC	EUR_only_ADGC	0.0240596	0.0751185
Jansen_ldak_Model157	EUR_no_WES	EUR_only_WES	0.0322097	0.416838
Jansen_ldak_Model158	EUR_no_ADGC	EUR_only_ADGC	0.0243733	0.0689366
Jansen_ldak_Model158	EUR_no_WES	EUR_only_WES	0.0363872	0.273656
Jansen_ldak_Model159	EUR_no_ADGC	EUR_only_ADGC	0.0292202	0.0158834
Jansen_ldak_Model159	EUR_no_WES	EUR_only_WES	0.044209	0.107168
Jansen_ldak_Model16	EUR_no_ADGC	EUR_only_ADGC	0.0290429	0.0168378
Jansen_ldak_Model16	EUR_no_WES	EUR_only_WES	0.0506329	0.043237
Jansen_ldak_Model160	EUR_no_ADGC	EUR_only_ADGC	0.0334377	0.0035693
Jansen_ldak_Model160	EUR_no_WES	EUR_only_WES	0.0460218	0.083991
Jansen_ldak_Model161	EUR_no_ADGC	EUR_only_ADGC	0.0238864	0.0787278
Jansen_ldak_Model161	EUR_no_WES	EUR_only_WES	0.0575622	0.0141522
Jansen_ldak_Model162	EUR_no_ADGC	EUR_only_ADGC	0.026045	0.0428131
Jansen_ldak_Model162	EUR_no_WES	EUR_only_WES	0.0602149	0.00888623
Jansen_ldak_Model163	EUR_no_ADGC	EUR_only_ADGC	0.0311086	0.00834453
Jansen_ldak_Model163	EUR_no_WES	EUR_only_WES	0.0482992	0.0609875
Jansen_ldak_Model164	EUR_no_ADGC	EUR_only_ADGC	0.029067	0.0167055
Jansen_ldak_Model164	EUR_no_WES	EUR_only_WES	0.0400625	0.180315
Jansen_ldak_Model165	EUR_no_ADGC	EUR_only_ADGC	0.027044	0.0317263
Jansen_ldak_Model165	EUR_no_WES	EUR_only_WES	0.0405655	0.169756
Jansen_ldak_Model166	EUR_no_ADGC	EUR_only_ADGC	0.0332652	0.0038089
Jansen_ldak_Model166	EUR_no_WES	EUR_only_WES	0.0578947	0.0133657
Jansen_ldak_Model167	EUR_no_ADGC	EUR_only_ADGC	0.0300489	0.0120345
Jansen_ldak_Model167	EUR_no_WES	EUR_only_WES	0.0360368	0.284126
Jansen_ldak_Model168	EUR_no_ADGC	EUR_only_ADGC	0.030926	0.00889606
Jansen_ldak_Model168	EUR_no_WES	EUR_only_WES	0.039323	0.196767
Jansen_ldak_Model169	EUR_no_ADGC	EUR_only_ADGC	0.0369909	0.00086837
Jansen_ldak_Model169	EUR_no_WES	EUR_only_WES	0.0524257	0.0328333
Jansen_ldak_Model17	EUR_no_ADGC	EUR_only_ADGC	0.0307232	0.00954712
Jansen_ldak_Model17	EUR_no_WES	EUR_only_WES	0.0498636	0.0485154
Jansen_ldak_Model170	EUR_no_ADGC	EUR_only_ADGC	0.021972	0.129296
Jansen_ldak_Model170	EUR_no_WES	EUR_only_WES	0.0466447	0.0770698
Jansen_ldak_Model171	EUR_no_ADGC	EUR_only_ADGC	0.0197409	0.218622
Jansen_ldak_Model171	EUR_no_WES	EUR_only_WES	0.040707	0.166875
Jansen_ldak_Model172	EUR_no_ADGC	EUR_only_ADGC	0.0229226	0.10159
Jansen_ldak_Model172	EUR_no_WES	EUR_only_WES	0.0445215	0.102832
Jansen_ldak_Model173	EUR_no_ADGC	EUR_only_ADGC	0.0258946	0.0447459
Jansen_ldak_Model173	EUR_no_WES	EUR_only_WES	0.0402126	0.177111
Jansen_ldak_Model174	EUR_no_ADGC	EUR_only_ADGC	0.0223253	0.118354
Jansen_ldak_Model174	EUR_no_WES	EUR_only_WES	0.0434866	0.117775
Jansen_ldak_Model175	EUR_no_ADGC	EUR_only_ADGC	0.0236726	0.083383
Jansen_ldak_Model175	EUR_no_WES	EUR_only_WES	0.0306584	0.479693
Jansen_ldak_Model176	EUR_no_ADGC	EUR_only_ADGC	0.0275101	0.0274799
Jansen_ldak_Model176	EUR_no_WES	EUR_only_WES	0.0327926	0.394494
Jansen_ldak_Model177	EUR_no_ADGC	EUR_only_ADGC	0.0280941	0.022873
Jansen_ldak_Model177	EUR_no_WES	EUR_only_WES	0.0340624	0.34842
Jansen_ldak_Model178	EUR_no_ADGC	EUR_only_ADGC	0.0290577	0.0167562
Jansen_ldak_Model178	EUR_no_WES	EUR_only_WES	0.042836	0.128051
Jansen_ldak_Model179	EUR_no_ADGC	EUR_only_ADGC	0.0295159	0.0143987
Jansen_ldak_Model179	EUR_no_WES	EUR_only_WES	0.0438607	0.11218
Jansen_ldak_Model18	EUR_no_ADGC	EUR_only_ADGC	0.0297147	0.0134718
Jansen_ldak_Model18	EUR_no_WES	EUR_only_WES	0.0509988	0.0409067
Jansen_ldak_Model180	EUR_no_ADGC	EUR_only_ADGC	0.0295862	0.0140647
Jansen_ldak_Model180	EUR_no_WES	EUR_only_WES	0.0428298	0.128151
Jansen_ldak_Model181	EUR_no_ADGC	EUR_only_ADGC	0.0345025	0.00237196
Jansen_ldak_Model181	EUR_no_WES	EUR_only_WES	0.0447193	0.100162
Jansen_ldak_Model182	EUR_no_ADGC	EUR_only_ADGC	0.0217299	0.137259
Jansen_ldak_Model182	EUR_no_WES	EUR_only_WES	0.0462482	0.0814172
Jansen_ldak_Model183	EUR_no_ADGC	EUR_only_ADGC	0.0254782	0.0504964
Jansen_ldak_Model183	EUR_no_WES	EUR_only_WES	0.0264572	0.667263
Jansen_ldak_Model184	EUR_no_ADGC	EUR_only_ADGC	0.0285335	0.019873
Jansen_ldak_Model184	EUR_no_WES	EUR_only_WES	0.0327783	0.395033
Jansen_ldak_Model185	EUR_no_ADGC	EUR_only_ADGC	0.0290377	0.0168669
Jansen_ldak_Model185	EUR_no_WES	EUR_only_WES	0.0493765	0.052138
Jansen_ldak_Model186	EUR_no_ADGC	EUR_only_ADGC	0.03084	0.00916724
Jansen_ldak_Model186	EUR_no_WES	EUR_only_WES	0.0610899	0.00758678
Jansen_ldak_Model187	EUR_no_ADGC	EUR_only_ADGC	0.0236465	0.083969
Jansen_ldak_Model187	EUR_no_WES	EUR_only_WES	0.0564437	0.0171126
Jansen_ldak_Model188	EUR_no_ADGC	EUR_only_ADGC	0.0264171	0.0383411
Jansen_ldak_Model188	EUR_no_WES	EUR_only_WES	0.055501	0.0200256
Jansen_ldak_Model189	EUR_no_ADGC	EUR_only_ADGC	0.0210933	0.160105
Jansen_ldak_Model189	EUR_no_WES	EUR_only_WES	0.0537388	0.0266762
Jansen_ldak_Model19	EUR_no_ADGC	EUR_only_ADGC	0.030891	0.0090054
Jansen_ldak_Model19	EUR_no_WES	EUR_only_WES	0.0535035	0.0276984
Jansen_ldak_Model190	EUR_no_ADGC	EUR_only_ADGC	0.0250791	0.056595
Jansen_ldak_Model190	EUR_no_WES	EUR_only_WES	0.0586273	0.0117698
Jansen_ldak_Model191	EUR_no_ADGC	EUR_only_ADGC	0.0227008	0.107569
Jansen_ldak_Model191	EUR_no_WES	EUR_only_WES	0.0619759	0.00644947
Jansen_ldak_Model192	EUR_no_ADGC	EUR_only_ADGC	0.0252351	0.0541391
Jansen_ldak_Model192	EUR_no_WES	EUR_only_WES	0.0749082	0.000461688
Jansen_ldak_Model193	EUR_no_ADGC	EUR_only_ADGC	0.0267052	0.0351644
Jansen_ldak_Model193	EUR_no_WES	EUR_only_WES	0.0564091	0.0172126
Jansen_ldak_Model194	EUR_no_ADGC	EUR_only_ADGC	0.0209003	0.167602
Jansen_ldak_Model194	EUR_no_WES	EUR_only_WES	0.0638038	0.00457931
Jansen_ldak_Model195	EUR_no_ADGC	EUR_only_ADGC	0.0255606	0.0493103
Jansen_ldak_Model195	EUR_no_WES	EUR_only_WES	0.0469612	0.0737414
Jansen_ldak_Model196	EUR_no_ADGC	EUR_only_ADGC	0.0267984	0.034188
Jansen_ldak_Model196	EUR_no_WES	EUR_only_WES	0.0356317	0.296581
Jansen_ldak_Model197	EUR_no_ADGC	EUR_only_ADGC	0.0284652	0.0203147
Jansen_ldak_Model197	EUR_no_WES	EUR_only_WES	0.0356745	0.295246
Jansen_ldak_Model198	EUR_no_ADGC	EUR_only_ADGC	0.0287186	0.0187181
Jansen_ldak_Model198	EUR_no_WES	EUR_only_WES	0.0712961	0.00101394
Jansen_ldak_Model199	EUR_no_ADGC	EUR_only_ADGC	0.029579	0.0140986
Jansen_ldak_Model199	EUR_no_WES	EUR_only_WES	0.0450526	0.0957959
Jansen_ldak_Model2	EUR_no_ADGC	EUR_only_ADGC	0.0149685	0.546754
Jansen_ldak_Model2	EUR_no_WES	EUR_only_WES	0.0370113	0.255705
Jansen_ldak_Model20	EUR_no_ADGC	EUR_only_ADGC	0.0304652	0.0104379
Jansen_ldak_Model20	EUR_no_WES	EUR_only_WES	0.0537682	0.026551
Jansen_ldak_Model200	EUR_no_ADGC	EUR_only_ADGC	0.0207783	0.172482
Jansen_ldak_Model200	EUR_no_WES	EUR_only_WES	0.0396836	0.188605
Jansen_ldak_Model201	EUR_no_ADGC	EUR_only_ADGC	0.0273867	0.0285522
Jansen_ldak_Model201	EUR_no_WES	EUR_only_WES	0.0468458	0.0749409
Jansen_ldak_Model202	EUR_no_ADGC	EUR_only_ADGC	0.0345821	0.0022994
Jansen_ldak_Model202	EUR_no_WES	EUR_only_WES	0.0609333	0.00780588
Jansen_ldak_Model203	EUR_no_ADGC	EUR_only_ADGC	0.0347547	0.00214915
Jansen_ldak_Model203	EUR_no_WES	EUR_only_WES	0.06095	0.00778221
Jansen_ldak_Model204	EUR_no_ADGC	EUR_only_ADGC	0.0305491	0.0101404
Jansen_ldak_Model204	EUR_no_WES	EUR_only_WES	0.0576446	0.0139535
Jansen_ldak_Model205	EUR_no_ADGC	EUR_only_ADGC	0.0296184	0.0139141
Jansen_ldak_Model205	EUR_no_WES	EUR_only_WES	0.0375502	0.240916
Jansen_ldak_Model206	EUR_no_ADGC	EUR_only_ADGC	0.0290597	0.0167456
Jansen_ldak_Model206	EUR_no_WES	EUR_only_WES	0.0382151	0.223558
Jansen_ldak_Model207	EUR_no_ADGC	EUR_only_ADGC	0.030689	0.00966118
Jansen_ldak_Model207	EUR_no_WES	EUR_only_WES	0.0388649	0.207527
Jansen_ldak_Model208	EUR_no_ADGC	EUR_only_ADGC	0.0298389	0.0129207
Jansen_ldak_Model208	EUR_no_WES	EUR_only_WES	0.0374017	0.244926
Jansen_ldak_Model209	EUR_no_ADGC	EUR_only_ADGC	0.0287288	0.0186562
Jansen_ldak_Model209	EUR_no_WES	EUR_only_WES	0.0368689	0.259722
Jansen_ldak_Model21	EUR_no_ADGC	EUR_only_ADGC	0.0288295	0.0180548
Jansen_ldak_Model21	EUR_no_WES	EUR_only_WES	0.0593901	0.0102928
Jansen_ldak_Model210	EUR_no_ADGC	EUR_only_ADGC	0.0310891	0.00840198
Jansen_ldak_Model210	EUR_no_WES	EUR_only_WES	0.0439977	0.110185
Jansen_ldak_Model211	EUR_no_ADGC	EUR_only_ADGC	0.0310137	0.00862731
Jansen_ldak_Model211	EUR_no_WES	EUR_only_WES	0.0412381	0.156407
Jansen_ldak_Model212	EUR_no_ADGC	EUR_only_ADGC	0.0312214	0.00801966
Jansen_ldak_Model212	EUR_no_WES	EUR_only_WES	0.0386087	0.213739
Jansen_ldak_Model213	EUR_no_ADGC	EUR_only_ADGC	0.0232143	0.0941519
Jansen_ldak_Model213	EUR_no_WES	EUR_only_WES	0.0450314	0.096069
Jansen_ldak_Model214	EUR_no_ADGC	EUR_only_ADGC	0.0387991	0.000400453
Jansen_ldak_Model214	EUR_no_WES	EUR_only_WES	0.0505636	0.0436914
Jansen_ldak_Model215	EUR_no_ADGC	EUR_only_ADGC	0.0237109	0.0825321
Jansen_ldak_Model215	EUR_no_WES	EUR_only_WES	0.0410958	0.15916
Jansen_ldak_Model216	EUR_no_ADGC	EUR_only_ADGC	0.0249024	0.0594919
Jansen_ldak_Model216	EUR_no_WES	EUR_only_WES	0.047629	0.0671183
Jansen_ldak_Model217	EUR_no_ADGC	EUR_only_ADGC	0.0194619	0.232511
Jansen_ldak_Model217	EUR_no_WES	EUR_only_WES	0.0417015	0.147709
Jansen_ldak_Model218	EUR_no_ADGC	EUR_only_ADGC	0.0201466	0.199564
Jansen_ldak_Model218	EUR_no_WES	EUR_only_WES	0.0446447	0.101163
Jansen_ldak_Model219	EUR_no_ADGC	EUR_only_ADGC	0.0197724	0.217092
Jansen_ldak_Model219	EUR_no_WES	EUR_only_WES	0.0460744	0.0833867
Jansen_ldak_Model22	EUR_no_ADGC	EUR_only_ADGC	0.027977	0.0237372
Jansen_ldak_Model22	EUR_no_WES	EUR_only_WES	0.0572204	0.015004
Jansen_ldak_Model220	EUR_no_ADGC	EUR_only_ADGC	0.0226528	0.108902
Jansen_ldak_Model220	EUR_no_WES	EUR_only_WES	0.0456726	0.0880947
Jansen_ldak_Model221	EUR_no_ADGC	EUR_only_ADGC	0.0225212	0.112621
Jansen_ldak_Model221	EUR_no_WES	EUR_only_WES	0.0439883	0.110321
Jansen_ldak_Model222	EUR_no_ADGC	EUR_only_ADGC	0.0241064	0.0741658
Jansen_ldak_Model222	EUR_no_WES	EUR_only_WES	0.0471358	0.0719584
Jansen_ldak_Model223	EUR_no_ADGC	EUR_only_ADGC	0.0275322	0.0272917
Jansen_ldak_Model223	EUR_no_WES	EUR_only_WES	0.0384223	0.218347
Jansen_ldak_Model224	EUR_no_ADGC	EUR_only_ADGC	0.0276853	0.0260185
Jansen_ldak_Model224	EUR_no_WES	EUR_only_WES	0.0465713	0.0778597
Jansen_ldak_Model225	EUR_no_ADGC	EUR_only_ADGC	0.0272401	0.0298737
Jansen_ldak_Model225	EUR_no_WES	EUR_only_WES	0.0461091	0.0829906
Jansen_ldak_Model226	EUR_no_ADGC	EUR_only_ADGC	0.0235373	0.0864484
Jansen_ldak_Model226	EUR_no_WES	EUR_only_WES	0.041569	0.150157
Jansen_ldak_Model227	EUR_no_ADGC	EUR_only_ADGC	0.0242321	0.0716631
Jansen_ldak_Model227	EUR_no_WES	EUR_only_WES	0.030104	0.50324
Jansen_ldak_Model228	EUR_no_ADGC	EUR_only_ADGC	0.0250787	0.0566018
Jansen_ldak_Model228	EUR_no_WES	EUR_only_WES	0.0310214	0.464566
Jansen_ldak_Model229	EUR_no_ADGC	EUR_only_ADGC	0.026173	0.041226
Jansen_ldak_Model229	EUR_no_WES	EUR_only_WES	0.0309578	0.4672
Jansen_ldak_Model23	EUR_no_ADGC	EUR_only_ADGC	0.0306693	0.00972752
Jansen_ldak_Model23	EUR_no_WES	EUR_only_WES	0.050225	0.04597
Jansen_ldak_Model230	EUR_no_ADGC	EUR_only_ADGC	0.0267773	0.0344064
Jansen_ldak_Model230	EUR_no_WES	EUR_only_WES	0.0321966	0.417346
Jansen_ldak_Model231	EUR_no_ADGC	EUR_only_ADGC	0.026992	0.0322334
Jansen_ldak_Model231	EUR_no_WES	EUR_only_WES	0.0326421	0.400194
Jansen_ldak_Model232	EUR_no_ADGC	EUR_only_ADGC	0.0285125	0.0200082
Jansen_ldak_Model232	EUR_no_WES	EUR_only_WES	0.0352075	0.310033
Jansen_ldak_Model233	EUR_no_ADGC	EUR_only_ADGC	0.0296034	0.0139842
Jansen_ldak_Model233	EUR_no_WES	EUR_only_WES	0.0438974	0.111643
Jansen_ldak_Model234	EUR_no_ADGC	EUR_only_ADGC	0.029824	0.0129858
Jansen_ldak_Model234	EUR_no_WES	EUR_only_WES	0.0420993	0.140557
Jansen_ldak_Model235	EUR_no_ADGC	EUR_only_ADGC	0.0297196	0.01345
Jansen_ldak_Model235	EUR_no_WES	EUR_only_WES	0.0462882	0.0809697
Jansen_ldak_Model236	EUR_no_ADGC	EUR_only_ADGC	0.0295105	0.0144245
Jansen_ldak_Model236	EUR_no_WES	EUR_only_WES	0.0429102	0.126843
Jansen_ldak_Model24	EUR_no_ADGC	EUR_only_ADGC	0.0294354	0.0147899
Jansen_ldak_Model24	EUR_no_WES	EUR_only_WES	0.0510759	0.0404299
Jansen_ldak_Model25	EUR_no_ADGC	EUR_only_ADGC	0.0292629	0.0156609
Jansen_ldak_Model25	EUR_no_WES	EUR_only_WES	0.0524963	0.0324731
Jansen_ldak_Model26	EUR_no_ADGC	EUR_only_ADGC	0.0288433	0.0179742
Jansen_ldak_Model26	EUR_no_WES	EUR_only_WES	0.0541839	0.0248343
Jansen_ldak_Model27	EUR_no_ADGC	EUR_only_ADGC	0.02948	0.0145723
Jansen_ldak_Model27	EUR_no_WES	EUR_only_WES	0.054261	0.0245269
Jansen_ldak_Model28	EUR_no_ADGC	EUR_only_ADGC	0.0300929	0.011856
Jansen_ldak_Model28	EUR_no_WES	EUR_only_WES	0.053089	0.0295825
Jansen_ldak_Model29	EUR_no_ADGC	EUR_only_ADGC	0.0291667	0.0161665
Jansen_ldak_Model29	EUR_no_WES	EUR_only_WES	0.0538012	0.0264108
Jansen_ldak_Model3	EUR_no_ADGC	EUR_only_ADGC	0.0299816	0.0123123
Jansen_ldak_Model3	EUR_no_WES	EUR_only_WES	0.0536903	0.0268843
Jansen_ldak_Model30	EUR_no_ADGC	EUR_only_ADGC	0.0292038	0.0159697
Jansen_ldak_Model30	EUR_no_WES	EUR_only_WES	0.0529809	0.0300922
Jansen_ldak_Model31	EUR_no_ADGC	EUR_only_ADGC	0.0281578	0.0224143
Jansen_ldak_Model31	EUR_no_WES	EUR_only_WES	0.0506036	0.0434289
Jansen_ldak_Model32	EUR_no_ADGC	EUR_only_ADGC	0.0267475	0.0347182
Jansen_ldak_Model32	EUR_no_WES	EUR_only_WES	0.0526166	0.0318669
Jansen_ldak_Model33	EUR_no_ADGC	EUR_only_ADGC	0.0306693	0.00972752
Jansen_ldak_Model33	EUR_no_WES	EUR_only_WES	0.048956	0.0554514
Jansen_ldak_Model34	EUR_no_ADGC	EUR_only_ADGC	0.0295835	0.0140774
Jansen_ldak_Model34	EUR_no_WES	EUR_only_WES	0.051317	0.0389701
Jansen_ldak_Model35	EUR_no_ADGC	EUR_only_ADGC	0.0292629	0.0156609
Jansen_ldak_Model35	EUR_no_WES	EUR_only_WES	0.0523356	0.0332985
Jansen_ldak_Model36	EUR_no_ADGC	EUR_only_ADGC	0.0290462	0.01682
Jansen_ldak_Model36	EUR_no_WES	EUR_only_WES	0.0524327	0.0327977
Jansen_ldak_Model37	EUR_no_ADGC	EUR_only_ADGC	0.0292814	0.0155655
Jansen_ldak_Model37	EUR_no_WES	EUR_only_WES	0.0543413	0.0242101
Jansen_ldak_Model38	EUR_no_ADGC	EUR_only_ADGC	0.0293818	0.0150559
Jansen_ldak_Model38	EUR_no_WES	EUR_only_WES	0.051964	0.0352777
Jansen_ldak_Model39	EUR_no_ADGC	EUR_only_ADGC	0.0287456	0.0185545
Jansen_ldak_Model39	EUR_no_WES	EUR_only_WES	0.0549565	0.0219028
Jansen_ldak_Model4	EUR_no_ADGC	EUR_only_ADGC	0.0277657	0.0253715
Jansen_ldak_Model4	EUR_no_WES	EUR_only_WES	0.043024	0.125008
Jansen_ldak_Model40	EUR_no_ADGC	EUR_only_ADGC	0.028224	0.0219465
Jansen_ldak_Model40	EUR_no_WES	EUR_only_WES	0.0505566	0.043737
Jansen_ldak_Model41	EUR_no_ADGC	EUR_only_ADGC	0.0270083	0.0320734
Jansen_ldak_Model41	EUR_no_WES	EUR_only_WES	0.0499011	0.0482456
Jansen_ldak_Model42	EUR_no_ADGC	EUR_only_ADGC	0.0269204	0.032945
Jansen_ldak_Model42	EUR_no_WES	EUR_only_WES	0.0516858	0.0368262
Jansen_ldak_Model43	EUR_no_ADGC	EUR_only_ADGC	0.0270213	0.0319465
Jansen_ldak_Model43	EUR_no_WES	EUR_only_WES	0.0508924	0.0415732
Jansen_ldak_Model44	EUR_no_ADGC	EUR_only_ADGC	0.0299247	0.0125516
Jansen_ldak_Model44	EUR_no_WES	EUR_only_WES	0.0513974	0.0384939
Jansen_ldak_Model45	EUR_no_ADGC	EUR_only_ADGC	0.0292604	0.0156736
Jansen_ldak_Model45	EUR_no_WES	EUR_only_WES	0.0522552	0.033718
Jansen_ldak_Model46	EUR_no_ADGC	EUR_only_ADGC	0.0293169	0.0153836
Jansen_ldak_Model46	EUR_no_WES	EUR_only_WES	0.0522687	0.0336474
Jansen_ldak_Model47	EUR_no_ADGC	EUR_only_ADGC	0.0294011	0.0149597
Jansen_ldak_Model47	EUR_no_WES	EUR_only_WES	0.0545355	0.0234596
Jansen_ldak_Model48	EUR_no_ADGC	EUR_only_ADGC	0.0297103	0.0134918
Jansen_ldak_Model48	EUR_no_WES	EUR_only_WES	0.0514516	0.0381752
Jansen_ldak_Model49	EUR_no_ADGC	EUR_only_ADGC	0.0291463	0.0162754
Jansen_ldak_Model49	EUR_no_WES	EUR_only_WES	0.0553415	0.02056
Jansen_ldak_Model5	EUR_no_ADGC	EUR_only_ADGC	0.0235318	0.0865767
Jansen_ldak_Model5	EUR_no_WES	EUR_only_WES	0.0387303	0.210774
Jansen_ldak_Model50	EUR_no_ADGC	EUR_only_ADGC	0.02791	0.0242453
Jansen_ldak_Model50	EUR_no_WES	EUR_only_WES	0.0503339	0.045226
Jansen_ldak_Model51	EUR_no_ADGC	EUR_only_ADGC	0.0268053	0.0341158
Jansen_ldak_Model51	EUR_no_WES	EUR_only_WES	0.0524869	0.0325208
Jansen_ldak_Model52	EUR_no_ADGC	EUR_only_ADGC	0.0275042	0.0275304
Jansen_ldak_Model52	EUR_no_WES	EUR_only_WES	0.051284	0.0391674
Jansen_ldak_Model53	EUR_no_ADGC	EUR_only_ADGC	0.0262149	0.0407184
Jansen_ldak_Model53	EUR_no_WES	EUR_only_WES	0.05036	0.0450492
Jansen_ldak_Model54	EUR_no_ADGC	EUR_only_ADGC	0.0269833	0.032319
Jansen_ldak_Model54	EUR_no_WES	EUR_only_WES	0.0479435	0.0641788
Jansen_ldak_Model55	EUR_no_ADGC	EUR_only_ADGC	0.0289606	0.0172981
Jansen_ldak_Model55	EUR_no_WES	EUR_only_WES	0.0532697	0.0287475
Jansen_ldak_Model56	EUR_no_ADGC	EUR_only_ADGC	0.0299309	0.0125252
Jansen_ldak_Model56	EUR_no_WES	EUR_only_WES	0.0532966	0.0286249
Jansen_ldak_Model57	EUR_no_ADGC	EUR_only_ADGC	0.0291837	0.0160758
Jansen_ldak_Model57	EUR_no_WES	EUR_only_WES	0.0529785	0.0301038
Jansen_ldak_Model58	EUR_no_ADGC	EUR_only_ADGC	0.0286707	0.0190108
Jansen_ldak_Model58	EUR_no_WES	EUR_only_WES	0.054039	0.0254209
Jansen_ldak_Model59	EUR_no_ADGC	EUR_only_ADGC	0.0292183	0.0158935
Jansen_ldak_Model59	EUR_no_WES	EUR_only_WES	0.0514341	0.038278
Jansen_ldak_Model6	EUR_no_ADGC	EUR_only_ADGC	0.0262496	0.0403009
Jansen_ldak_Model6	EUR_no_WES	EUR_only_WES	0.0260807	0.684519
Jansen_ldak_Model60	EUR_no_ADGC	EUR_only_ADGC	0.0285131	0.0200041
Jansen_ldak_Model60	EUR_no_WES	EUR_only_WES	0.0521186	0.0344421
Jansen_ldak_Model61	EUR_no_ADGC	EUR_only_ADGC	0.0280738	0.0230207
Jansen_ldak_Model61	EUR_no_WES	EUR_only_WES	0.0525865	0.032018
Jansen_ldak_Model62	EUR_no_ADGC	EUR_only_ADGC	0.0278351	0.0248241
Jansen_ldak_Model62	EUR_no_WES	EUR_only_WES	0.0516189	0.0372073
Jansen_ldak_Model63	EUR_no_ADGC	EUR_only_ADGC	0.0271512	0.0307017
Jansen_ldak_Model63	EUR_no_WES	EUR_only_WES	0.0490718	0.0545211
Jansen_ldak_Model64	EUR_no_ADGC	EUR_only_ADGC	0.0275301	0.027309
Jansen_ldak_Model64	EUR_no_WES	EUR_only_WES	0.0505685	0.0436592
Jansen_ldak_Model65	EUR_no_ADGC	EUR_only_ADGC	0.027854	0.024677
Jansen_ldak_Model65	EUR_no_WES	EUR_only_WES	0.0481744	0.0620916
Jansen_ldak_Model66	EUR_no_ADGC	EUR_only_ADGC	0.0300224	0.0121433
Jansen_ldak_Model66	EUR_no_WES	EUR_only_WES	0.0536515	0.0270514
Jansen_ldak_Model67	EUR_no_ADGC	EUR_only_ADGC	0.0291624	0.0161893
Jansen_ldak_Model67	EUR_no_WES	EUR_only_WES	0.0529609	0.0301872
Jansen_ldak_Model68	EUR_no_ADGC	EUR_only_ADGC	0.029485	0.0145478
Jansen_ldak_Model68	EUR_no_WES	EUR_only_WES	0.0544241	0.0238874
Jansen_ldak_Model69	EUR_no_ADGC	EUR_only_ADGC	0.0292447	0.0157556
Jansen_ldak_Model69	EUR_no_WES	EUR_only_WES	0.0517796	0.0362975
Jansen_ldak_Model7	EUR_no_ADGC	EUR_only_ADGC	0.0250857	0.05649
Jansen_ldak_Model7	EUR_no_WES	EUR_only_WES	0.0218522	0.863186
Jansen_ldak_Model70	EUR_no_ADGC	EUR_only_ADGC	0.0284323	0.0205309
Jansen_ldak_Model70	EUR_no_WES	EUR_only_WES	0.051545	0.0376319
Jansen_ldak_Model71	EUR_no_ADGC	EUR_only_ADGC	0.0282464	0.0217907
Jansen_ldak_Model71	EUR_no_WES	EUR_only_WES	0.0546256	0.0231182
Jansen_ldak_Model72	EUR_no_ADGC	EUR_only_ADGC	0.0281301	0.0226125
Jansen_ldak_Model72	EUR_no_WES	EUR_only_WES	0.0497751	0.0491571
Jansen_ldak_Model73	EUR_no_ADGC	EUR_only_ADGC	0.0271205	0.030992
Jansen_ldak_Model73	EUR_no_WES	EUR_only_WES	0.0506019	0.0434396
Jansen_ldak_Model74	EUR_no_ADGC	EUR_only_ADGC	0.0281813	0.0222472
Jansen_ldak_Model74	EUR_no_WES	EUR_only_WES	0.0496274	0.050244
Jansen_ldak_Model75	EUR_no_ADGC	EUR_only_ADGC	0.0282735	0.0216026
Jansen_ldak_Model75	EUR_no_WES	EUR_only_WES	0.0484824	0.0593979
Jansen_ldak_Model76	EUR_no_ADGC	EUR_only_ADGC	0.029782	0.0131706
Jansen_ldak_Model76	EUR_no_WES	EUR_only_WES	0.0439055	0.111524
Jansen_ldak_Model77	EUR_no_ADGC	EUR_only_ADGC	0.030148	0.0116355
Jansen_ldak_Model77	EUR_no_WES	EUR_only_WES	0.0545347	0.0234627
Jansen_ldak_Model78	EUR_no_ADGC	EUR_only_ADGC	0.0294905	0.0145213
Jansen_ldak_Model78	EUR_no_WES	EUR_only_WES	0.0518901	0.035683
Jansen_ldak_Model79	EUR_no_ADGC	EUR_only_ADGC	0.0277879	0.0251952
Jansen_ldak_Model79	EUR_no_WES	EUR_only_WES	0.0521076	0.0345011
Jansen_ldak_Model8	EUR_no_ADGC	EUR_only_ADGC	0.0300334	0.0120978
Jansen_ldak_Model8	EUR_no_WES	EUR_only_WES	0.0334245	0.371115
Jansen_ldak_Model80	EUR_no_ADGC	EUR_only_ADGC	0.0287703	0.0184062
Jansen_ldak_Model80	EUR_no_WES	EUR_only_WES	0.0563768	0.0173061
Jansen_ldak_Model81	EUR_no_ADGC	EUR_only_ADGC	0.0286734	0.0189943
Jansen_ldak_Model81	EUR_no_WES	EUR_only_WES	0.0500264	0.0473544
Jansen_ldak_Model82	EUR_no_ADGC	EUR_only_ADGC	0.0283562	0.0210383
Jansen_ldak_Model82	EUR_no_WES	EUR_only_WES	0.0513855	0.0385636
Jansen_ldak_Model83	EUR_no_ADGC	EUR_only_ADGC	0.0297331	0.0133891
Jansen_ldak_Model83	EUR_no_WES	EUR_only_WES	0.0498049	0.0489404
Jansen_ldak_Model84	EUR_no_ADGC	EUR_only_ADGC	0.0281968	0.022138
Jansen_ldak_Model84	EUR_no_WES	EUR_only_WES	0.0459912	0.084344
Jansen_ldak_Model85	EUR_no_ADGC	EUR_only_ADGC	0.0288806	0.0177566
Jansen_ldak_Model85	EUR_no_WES	EUR_only_WES	0.0443375	0.105367
Jansen_ldak_Model86	EUR_no_ADGC	EUR_only_ADGC	0.0294464	0.0147361
Jansen_ldak_Model86	EUR_no_WES	EUR_only_WES	0.0446247	0.101432
Jansen_ldak_Model87	EUR_no_ADGC	EUR_only_ADGC	0.0287443	0.0185622
Jansen_ldak_Model87	EUR_no_WES	EUR_only_WES	0.0432223	0.121865
Jansen_ldak_Model88	EUR_no_ADGC	EUR_only_ADGC	0.0294259	0.0148369
Jansen_ldak_Model88	EUR_no_WES	EUR_only_WES	0.0543511	0.0241717
Jansen_ldak_Model89	EUR_no_ADGC	EUR_only_ADGC	0.029178	0.016106
Jansen_ldak_Model89	EUR_no_WES	EUR_only_WES	0.0552954	0.0207168
Jansen_ldak_Model9	EUR_no_ADGC	EUR_only_ADGC	0.0261846	0.0410849
Jansen_ldak_Model9	EUR_no_WES	EUR_only_WES	0.02615	0.681345
Jansen_ldak_Model90	EUR_no_ADGC	EUR_only_ADGC	0.0288167	0.0181301
Jansen_ldak_Model90	EUR_no_WES	EUR_only_WES	0.0528222	0.0308543
Jansen_ldak_Model91	EUR_no_ADGC	EUR_only_ADGC	0.0307845	0.00934602
Jansen_ldak_Model91	EUR_no_WES	EUR_only_WES	0.0512905	0.0391284
Jansen_ldak_Model92	EUR_no_ADGC	EUR_only_ADGC	0.0290472	0.0168141
Jansen_ldak_Model92	EUR_no_WES	EUR_only_WES	0.0496711	0.0499206
Jansen_ldak_Model93	EUR_no_ADGC	EUR_only_ADGC	0.0295712	0.0141355
Jansen_ldak_Model93	EUR_no_WES	EUR_only_WES	0.0464236	0.0794691
Jansen_ldak_Model94	EUR_no_ADGC	EUR_only_ADGC	0.0284256	0.0205749
Jansen_ldak_Model94	EUR_no_WES	EUR_only_WES	0.0452007	0.0939075
Jansen_ldak_Model95	EUR_no_ADGC	EUR_only_ADGC	0.0291004	0.0165227
Jansen_ldak_Model95	EUR_no_WES	EUR_only_WES	0.043292	0.120774
Jansen_ldak_Model96	EUR_no_ADGC	EUR_only_ADGC	0.029483	0.0145577
Jansen_ldak_Model96	EUR_no_WES	EUR_only_WES	0.042428	0.134859
Jansen_ldak_Model97	EUR_no_ADGC	EUR_only_ADGC	0.0283137	0.0213265
Jansen_ldak_Model97	EUR_no_WES	EUR_only_WES	0.0434825	0.117837
Jansen_ldak_Model98	EUR_no_ADGC	EUR_only_ADGC	0.0292202	0.0158834
Jansen_ldak_Model98	EUR_no_WES	EUR_only_WES	0.044209	0.107168
Jansen_ldak_Model99	EUR_no_ADGC	EUR_only_ADGC	0.0298	0.0130909
Jansen_ldak_Model99	EUR_no_WES	EUR_only_WES	0.0534851	0.0277795
Jansen_phi_1e+00	EUR_no_ADGC	EUR_only_ADGC	0.0155771	0.495092
Jansen_phi_1e+00	EUR_no_WES	EUR_only_WES	0.0559824	0.0184872
Jansen_phi_1e-02	EUR_no_ADGC	EUR_only_ADGC	0.0298909	0.0126958
Jansen_phi_1e-02	EUR_no_WES	EUR_only_WES	0.0786696	0.000195246
Jansen_phi_1e-04	EUR_no_ADGC	EUR_only_ADGC	0.045389	1.74498e-05
Jansen_phi_1e-04	EUR_no_WES	EUR_only_WES	0.0499366	0.0479916
Jansen_phi_1e-06	EUR_no_ADGC	EUR_only_ADGC	0.0482285	3.88889e-06
Jansen_phi_1e-06	EUR_no_WES	EUR_only_WES	0.0328803	0.391196
Jansen_phi_auto	EUR_no_ADGC	EUR_only_ADGC	0.0370202	0.000857802
Jansen_phi_auto	EUR_no_WES	EUR_only_WES	0.0509156	0.0414268
Jansen_quickprs	EUR_no_ADGC	EUR_only_ADGC	0.0289901	0.0171318
Jansen_quickprs	EUR_no_WES	EUR_only_WES	0.0431594	0.122854
Jansen_s0.001_lambda0.000483889027221738	EUR_no_ADGC	EUR_only_ADGC	0.0115172	0.84354
Jansen_s0.001_lambda0.000483889027221738	EUR_no_WES	EUR_only_WES	0.060447	0.00852316
Jansen_s0.001_lambda0.000564173185410724	EUR_no_ADGC	EUR_only_ADGC	0.0120691	0.800491
Jansen_s0.001_lambda0.000564173185410724	EUR_no_WES	EUR_only_WES	0.0640025	0.00440937
Jansen_s0.001_lambda0.000657777641629863	EUR_no_ADGC	EUR_only_ADGC	0.0137997	0.650167
Jansen_s0.001_lambda0.000657777641629863	EUR_no_WES	EUR_only_WES	0.061803	0.00665845
Jansen_s0.001_lambda0.000766912425150363	EUR_no_ADGC	EUR_only_ADGC	0.0170785	0.378533
Jansen_s0.001_lambda0.000766912425150363	EUR_no_WES	EUR_only_WES	0.0682191	0.00192184
Jansen_s0.001_lambda0.000894154240926558	EUR_no_ADGC	EUR_only_ADGC	0.0190969	0.251672
Jansen_s0.001_lambda0.000894154240926558	EUR_no_WES	EUR_only_WES	0.0734495	0.000637325
Jansen_s0.001_lambda0.0010425073063723	EUR_no_ADGC	EUR_only_ADGC	0.0247303	0.0624345
Jansen_s0.001_lambda0.0010425073063723	EUR_no_WES	EUR_only_WES	0.0597944	0.00958003
Jansen_s0.001_lambda0.00121547428183465	EUR_no_ADGC	EUR_only_ADGC	0.0355636	0.00155858
Jansen_s0.001_lambda0.00121547428183465	EUR_no_WES	EUR_only_WES	0.0551674	0.0211581
Jansen_s0.001_lambda0.00141713896945474	EUR_no_ADGC	EUR_only_ADGC	0.036649	0.00100105
Jansen_s0.001_lambda0.00141713896945474	EUR_no_WES	EUR_only_WES	0.0477359	0.0661068
Jansen_s0.001_lambda0.00165226273296042	EUR_no_ADGC	EUR_only_ADGC	0.0389883	0.000368501
Jansen_s0.001_lambda0.00165226273296042	EUR_no_WES	EUR_only_WES	0.0497057	0.049665
Jansen_s0.001_lambda0.0019263969148913	EUR_no_ADGC	EUR_only_ADGC	0.0403519	0.000200025
Jansen_s0.001_lambda0.0019263969148913	EUR_no_WES	EUR_only_WES	0.0477669	0.0658158
Jansen_s0.001_lambda0.00224601390546017	EUR_no_ADGC	EUR_only_ADGC	0.0403512	0.000200083
Jansen_s0.001_lambda0.00224601390546017	EUR_no_WES	EUR_only_WES	0.0418243	0.14547
Jansen_s0.001_lambda0.00261865995762617	EUR_no_ADGC	EUR_only_ADGC	0.0375068	0.000698928
Jansen_s0.001_lambda0.00261865995762617	EUR_no_WES	EUR_only_WES	0.0359801	0.285846
Jansen_s0.001_lambda0.00305313335638932	EUR_no_ADGC	EUR_only_ADGC	0.0319798	0.00611728
Jansen_s0.001_lambda0.00305313335638932	EUR_no_WES	EUR_only_WES	0.0298189	0.515548
Jansen_s0.001_lambda0.00355969214893682	EUR_no_ADGC	EUR_only_ADGC	0.0254542	0.0508454
Jansen_s0.001_lambda0.00355969214893682	EUR_no_WES	EUR_only_WES	0.0254129	0.714922
Jansen_s0.001_lambda0.00415029634021222	EUR_no_ADGC	EUR_only_ADGC	0.0303324	0.0109248
Jansen_s0.001_lambda0.00415029634021222	EUR_no_WES	EUR_only_WES	0.0213411	0.881127
Jansen_s0.001_lambda0.00483889027221738	EUR_no_ADGC	EUR_only_ADGC	0.0365147	0.00105819
Jansen_s0.001_lambda0.00483889027221738	EUR_no_WES	EUR_only_WES	0.0300094	0.507311
Jansen_s0.001_lambda0.00564173185410724	EUR_no_ADGC	EUR_only_ADGC	0.0407236	0.000168721
Jansen_s0.001_lambda0.00564173185410724	EUR_no_WES	EUR_only_WES	0.0282382	0.585778
Jansen_s0.001_lambda0.00657777641629862	EUR_no_ADGC	EUR_only_ADGC	0.0401644	0.000217822
Jansen_s0.001_lambda0.00657777641629862	EUR_no_WES	EUR_only_WES	0.0262769	0.675533
Jansen_s0.001_lambda0.00766912425150363	EUR_no_ADGC	EUR_only_ADGC	0.0512277	7.21479e-07
Jansen_s0.001_lambda0.00766912425150363	EUR_no_WES	EUR_only_WES	0.034368	0.337881
Jansen_s0.001_lambda0.00894154240926558	EUR_no_ADGC	EUR_only_ADGC	0.0580504	1.0703e-08
Jansen_s0.001_lambda0.00894154240926558	EUR_no_WES	EUR_only_WES	0.0368155	0.261241
Jansen_s0.001_lambda0.0104250730637229	EUR_no_ADGC	EUR_only_ADGC	0.0625924	4.84525e-10
Jansen_s0.001_lambda0.0104250730637229	EUR_no_WES	EUR_only_WES	0.03676	0.262826
Jansen_s0.001_lambda0.0121547428183465	EUR_no_ADGC	EUR_only_ADGC	0.0529676	2.59155e-07
Jansen_s0.001_lambda0.0121547428183465	EUR_no_WES	EUR_only_WES	0.0334412	0.370508
Jansen_s0.001_lambda0.0141713896945474	EUR_no_ADGC	EUR_only_ADGC	0.0517937	5.19045e-07
Jansen_s0.001_lambda0.0141713896945474	EUR_no_WES	EUR_only_WES	0.036552	0.26883
Jansen_s0.001_lambda0.0165226273296042	EUR_no_ADGC	EUR_only_ADGC	0.0450131	2.11412e-05
Jansen_s0.001_lambda0.0165226273296042	EUR_no_WES	EUR_only_WES	0.0428662	0.127559
Jansen_s0.001_lambda0.019263969148913	EUR_no_ADGC	EUR_only_ADGC	0.0216279	0.140732
Jansen_s0.001_lambda0.019263969148913	EUR_no_WES	EUR_only_WES	0.0341665	0.344808
Jansen_s0.001_lambda0.0224601390546017	EUR_no_ADGC	EUR_only_ADGC	0.0219852	0.128873
Jansen_s0.001_lambda0.0224601390546017	EUR_no_WES	EUR_only_WES	0.0342493	0.34195
Jansen_s0.001_lambda0.0261865995762617	EUR_no_ADGC	EUR_only_ADGC	0.0215475	0.143518
Jansen_s0.001_lambda0.0261865995762617	EUR_no_WES	EUR_only_WES	0.035721	0.293802
Jansen_s0.001_lambda0.0305313335638932	EUR_no_ADGC	EUR_only_ADGC	0.021815	0.134416
Jansen_s0.001_lambda0.0305313335638932	EUR_no_WES	EUR_only_WES	0.0343818	0.337408
Jansen_s0.001_lambda0.0355969214893682	EUR_no_ADGC	EUR_only_ADGC	0.0223366	0.118018
Jansen_s0.001_lambda0.0355969214893682	EUR_no_WES	EUR_only_WES	0.0331242	0.382113
Jansen_s0.001_lambda0.0415029634021222	EUR_no_ADGC	EUR_only_ADGC	0.0220896	0.125566
Jansen_s0.001_lambda0.0415029634021222	EUR_no_WES	EUR_only_WES	0.0339764	0.351428
Jansen_s0.01_lambda0.000483889027221738	EUR_no_ADGC	EUR_only_ADGC	0.0111898	0.867153
Jansen_s0.01_lambda0.000483889027221738	EUR_no_WES	EUR_only_WES	0.061475	0.00707175
Jansen_s0.01_lambda0.000564173185410724	EUR_no_ADGC	EUR_only_ADGC	0.0122897	0.782345
Jansen_s0.01_lambda0.000564173185410724	EUR_no_WES	EUR_only_WES	0.0643741	0.00410692
Jansen_s0.01_lambda0.000657777641629863	EUR_no_ADGC	EUR_only_ADGC	0.0139927	0.632891
Jansen_s0.01_lambda0.000657777641629863	EUR_no_WES	EUR_only_WES	0.0632225	0.00511169
Jansen_s0.01_lambda0.000766912425150363	EUR_no_ADGC	EUR_only_ADGC	0.0169552	0.38743
Jansen_s0.01_lambda0.000766912425150363	EUR_no_WES	EUR_only_WES	0.0667592	0.00257747
Jansen_s0.01_lambda0.000894154240926558	EUR_no_ADGC	EUR_only_ADGC	0.0184169	0.290422
Jansen_s0.01_lambda0.000894154240926558	EUR_no_WES	EUR_only_WES	0.0738345	0.00058569
Jansen_s0.01_lambda0.0010425073063723	EUR_no_ADGC	EUR_only_ADGC	0.0249895	0.0580481
Jansen_s0.01_lambda0.0010425073063723	EUR_no_WES	EUR_only_WES	0.0603569	0.00866254
Jansen_s0.01_lambda0.00121547428183465	EUR_no_ADGC	EUR_only_ADGC	0.0360246	0.00129349
Jansen_s0.01_lambda0.00121547428183465	EUR_no_WES	EUR_only_WES	0.0570895	0.0153423
Jansen_s0.01_lambda0.00141713896945474	EUR_no_ADGC	EUR_only_ADGC	0.0363334	0.00114012
Jansen_s0.01_lambda0.00141713896945474	EUR_no_WES	EUR_only_WES	0.0484726	0.059482
Jansen_s0.01_lambda0.00165226273296042	EUR_no_ADGC	EUR_only_ADGC	0.039077	0.000354379
Jansen_s0.01_lambda0.00165226273296042	EUR_no_WES	EUR_only_WES	0.0472015	0.0712972
Jansen_s0.01_lambda0.0019263969148913	EUR_no_ADGC	EUR_only_ADGC	0.0400506	0.000229351
Jansen_s0.01_lambda0.0019263969148913	EUR_no_WES	EUR_only_WES	0.0493415	0.0524077
Jansen_s0.01_lambda0.00224601390546017	EUR_no_ADGC	EUR_only_ADGC	0.0409642	0.00015099
Jansen_s0.01_lambda0.00224601390546017	EUR_no_WES	EUR_only_WES	0.0402208	0.176938
Jansen_s0.01_lambda0.00261865995762617	EUR_no_ADGC	EUR_only_ADGC	0.0366429	0.00100359
Jansen_s0.01_lambda0.00261865995762617	EUR_no_WES	EUR_only_WES	0.0344328	0.335672
Jansen_s0.01_lambda0.00305313335638932	EUR_no_ADGC	EUR_only_ADGC	0.0329929	0.00421761
Jansen_s0.01_lambda0.00305313335638932	EUR_no_WES	EUR_only_WES	0.0268321	0.650049
Jansen_s0.01_lambda0.00355969214893682	EUR_no_ADGC	EUR_only_ADGC	0.0282829	0.0215375
Jansen_s0.01_lambda0.00355969214893682	EUR_no_WES	EUR_only_WES	0.0276467	0.612699
Jansen_s0.01_lambda0.00415029634021222	EUR_no_ADGC	EUR_only_ADGC	0.033012	0.00418768
Jansen_s0.01_lambda0.00415029634021222	EUR_no_WES	EUR_only_WES	0.0188801	0.949777
Jansen_s0.01_lambda0.00483889027221738	EUR_no_ADGC	EUR_only_ADGC	0.0399609	0.000238839
Jansen_s0.01_lambda0.00483889027221738	EUR_no_WES	EUR_only_WES	0.0285025	0.573837
Jansen_s0.01_lambda0.00564173185410724	EUR_no_ADGC	EUR_only_ADGC	0.0400253	0.000231993
Jansen_s0.01_lambda0.00564173185410724	EUR_no_WES	EUR_only_WES	0.0239995	0.777474
Jansen_s0.01_lambda0.00657777641629862	EUR_no_ADGC	EUR_only_ADGC	0.0417126	0.000106459
Jansen_s0.01_lambda0.00657777641629862	EUR_no_WES	EUR_only_WES	0.0274056	0.62373
Jansen_s0.01_lambda0.00766912425150363	EUR_no_ADGC	EUR_only_ADGC	0.0530828	2.41888e-07
Jansen_s0.01_lambda0.00766912425150363	EUR_no_WES	EUR_only_WES	0.0289936	0.551837
Jansen_s0.01_lambda0.00894154240926558	EUR_no_ADGC	EUR_only_ADGC	0.0586393	7.25982e-09
Jansen_s0.01_lambda0.00894154240926558	EUR_no_WES	EUR_only_WES	0.0313041	0.452957
Jansen_s0.01_lambda0.0104250730637229	EUR_no_ADGC	EUR_only_ADGC	0.0603036	2.37318e-09
Jansen_s0.01_lambda0.0104250730637229	EUR_no_WES	EUR_only_WES	0.031805	0.432771
Jansen_s0.01_lambda0.0121547428183465	EUR_no_ADGC	EUR_only_ADGC	0.0529676	2.59155e-07
Jansen_s0.01_lambda0.0121547428183465	EUR_no_WES	EUR_only_WES	0.0313184	0.452375
Jansen_s0.01_lambda0.0141713896945474	EUR_no_ADGC	EUR_only_ADGC	0.0515719	5.9079e-07
Jansen_s0.01_lambda0.0141713896945474	EUR_no_WES	EUR_only_WES	0.0367931	0.261881
Jansen_s0.01_lambda0.0165226273296042	EUR_no_ADGC	EUR_only_ADGC	0.0525158	3.39202e-07
Jansen_s0.01_lambda0.0165226273296042	EUR_no_WES	EUR_only_WES	0.0390191	0.203856
Jansen_s0.01_lambda0.019263969148913	EUR_no_ADGC	EUR_only_ADGC	0.0220092	0.128106
Jansen_s0.01_lambda0.019263969148913	EUR_no_WES	EUR_only_WES	0.0335093	0.368043
Jansen_s0.01_lambda0.0224601390546017	EUR_no_ADGC	EUR_only_ADGC	0.0216231	0.140895
Jansen_s0.01_lambda0.0224601390546017	EUR_no_WES	EUR_only_WES	0.0332413	0.3778
Jansen_s0.01_lambda0.0261865995762617	EUR_no_ADGC	EUR_only_ADGC	0.0217047	0.138111
Jansen_s0.01_lambda0.0261865995762617	EUR_no_WES	EUR_only_WES	0.0340302	0.349544
Jansen_s0.01_lambda0.0305313335638932	EUR_no_ADGC	EUR_only_ADGC	0.0217634	0.136135
Jansen_s0.01_lambda0.0305313335638932	EUR_no_WES	EUR_only_WES	0.0325984	0.401855
Jansen_s0.01_lambda0.0355969214893682	EUR_no_ADGC	EUR_only_ADGC	0.0223366	0.118018
Jansen_s0.01_lambda0.0355969214893682	EUR_no_WES	EUR_only_WES	0.0335827	0.365399
Jansen_s0.01_lambda0.0415029634021222	EUR_no_ADGC	EUR_only_ADGC	0.0215979	0.141765
Jansen_s0.01_lambda0.0415029634021222	EUR_no_WES	EUR_only_WES	0.0337353	0.359942
Jansen_s0.1_lambda0.000483889027221738	EUR_no_ADGC	EUR_only_ADGC	0.0145643	0.582072
Jansen_s0.1_lambda0.000483889027221738	EUR_no_WES	EUR_only_WES	0.0662326	0.00286088
Jansen_s0.1_lambda0.000564173185410724	EUR_no_ADGC	EUR_only_ADGC	0.0162492	0.440784
Jansen_s0.1_lambda0.000564173185410724	EUR_no_WES	EUR_only_WES	0.0684157	0.00184645
Jansen_s0.1_lambda0.000657777641629863	EUR_no_ADGC	EUR_only_ADGC	0.0164556	0.424771
Jansen_s0.1_lambda0.000657777641629863	EUR_no_WES	EUR_only_WES	0.0708661	0.00111059
Jansen_s0.1_lambda0.000766912425150363	EUR_no_ADGC	EUR_only_ADGC	0.0180366	0.313865
Jansen_s0.1_lambda0.000766912425150363	EUR_no_WES	EUR_only_WES	0.0659686	0.00301349
Jansen_s0.1_lambda0.000894154240926558	EUR_no_ADGC	EUR_only_ADGC	0.020393	0.188634
Jansen_s0.1_lambda0.000894154240926558	EUR_no_WES	EUR_only_WES	0.0719222	0.000887147
Jansen_s0.1_lambda0.0010425073063723	EUR_no_ADGC	EUR_only_ADGC	0.0270089	0.0320681
Jansen_s0.1_lambda0.0010425073063723	EUR_no_WES	EUR_only_WES	0.0630084	0.00532172
Jansen_s0.1_lambda0.00121547428183465	EUR_no_ADGC	EUR_only_ADGC	0.035055	0.00190913
Jansen_s0.1_lambda0.00121547428183465	EUR_no_WES	EUR_only_WES	0.0515324	0.0377051
Jansen_s0.1_lambda0.00141713896945474	EUR_no_ADGC	EUR_only_ADGC	0.0365946	0.00102383
Jansen_s0.1_lambda0.00141713896945474	EUR_no_WES	EUR_only_WES	0.056735	0.0162926
Jansen_s0.1_lambda0.00165226273296042	EUR_no_ADGC	EUR_only_ADGC	0.0402973	0.000205063
Jansen_s0.1_lambda0.00165226273296042	EUR_no_WES	EUR_only_WES	0.0469821	0.073527
Jansen_s0.1_lambda0.0019263969148913	EUR_no_ADGC	EUR_only_ADGC	0.0476635	5.28068e-06
Jansen_s0.1_lambda0.0019263969148913	EUR_no_WES	EUR_only_WES	0.0500618	0.0471045
Jansen_s0.1_lambda0.00224601390546017	EUR_no_ADGC	EUR_only_ADGC	0.0436693	4.144e-05
Jansen_s0.1_lambda0.00224601390546017	EUR_no_WES	EUR_only_WES	0.0384047	0.218785
Jansen_s0.1_lambda0.00261865995762617	EUR_no_ADGC	EUR_only_ADGC	0.0392474	0.00032865
Jansen_s0.1_lambda0.00261865995762617	EUR_no_WES	EUR_only_WES	0.0368224	0.261044
Jansen_s0.1_lambda0.00305313335638932	EUR_no_ADGC	EUR_only_ADGC	0.0348464	0.00207302
Jansen_s0.1_lambda0.00305313335638932	EUR_no_WES	EUR_only_WES	0.0263059	0.674205
Jansen_s0.1_lambda0.00355969214893682	EUR_no_ADGC	EUR_only_ADGC	0.0322761	0.00549358
Jansen_s0.1_lambda0.00355969214893682	EUR_no_WES	EUR_only_WES	0.0253546	0.71756
Jansen_s0.1_lambda0.00415029634021222	EUR_no_ADGC	EUR_only_ADGC	0.0345006	0.00237374
Jansen_s0.1_lambda0.00415029634021222	EUR_no_WES	EUR_only_WES	0.0183466	0.960409
Jansen_s0.1_lambda0.00483889027221738	EUR_no_ADGC	EUR_only_ADGC	0.041247	0.000132416
Jansen_s0.1_lambda0.00483889027221738	EUR_no_WES	EUR_only_WES	0.0205444	0.906728
Jansen_s0.1_lambda0.00564173185410724	EUR_no_ADGC	EUR_only_ADGC	0.0413845	0.000124182
Jansen_s0.1_lambda0.00564173185410724	EUR_no_WES	EUR_only_WES	0.0216079	0.871902
Jansen_s0.1_lambda0.00657777641629862	EUR_no_ADGC	EUR_only_ADGC	0.0499831	1.46949e-06
Jansen_s0.1_lambda0.00657777641629862	EUR_no_WES	EUR_only_WES	0.0268141	0.650873
Jansen_s0.1_lambda0.00766912425150363	EUR_no_ADGC	EUR_only_ADGC	0.0545024	1.02092e-07
Jansen_s0.1_lambda0.00766912425150363	EUR_no_WES	EUR_only_WES	0.0257266	0.700682
Jansen_s0.1_lambda0.00894154240926558	EUR_no_ADGC	EUR_only_ADGC	0.0547823	8.58983e-08
Jansen_s0.1_lambda0.00894154240926558	EUR_no_WES	EUR_only_WES	0.0368779	0.259467
Jansen_s0.1_lambda0.0104250730637229	EUR_no_ADGC	EUR_only_ADGC	0.0611667	1.31264e-09
Jansen_s0.1_lambda0.0104250730637229	EUR_no_WES	EUR_only_WES	0.0315578	0.44267
Jansen_s0.1_lambda0.0121547428183465	EUR_no_ADGC	EUR_only_ADGC	0.0591288	5.24216e-09
Jansen_s0.1_lambda0.0121547428183465	EUR_no_WES	EUR_only_WES	0.0329023	0.390371
Jansen_s0.1_lambda0.0141713896945474	EUR_no_ADGC	EUR_only_ADGC	0.0514423	6.37063e-07
Jansen_s0.1_lambda0.0141713896945474	EUR_no_WES	EUR_only_WES	0.035648	0.296072
Jansen_s0.1_lambda0.0165226273296042	EUR_no_ADGC	EUR_only_ADGC	0.0514687	6.27364e-07
Jansen_s0.1_lambda0.0165226273296042	EUR_no_WES	EUR_only_WES	0.0353433	0.305681
Jansen_s0.1_lambda0.019263969148913	EUR_no_ADGC	EUR_only_ADGC	0.0514364	6.39251e-07
Jansen_s0.1_lambda0.019263969148913	EUR_no_WES	EUR_only_WES	0.0356648	0.295551
Jansen_s0.1_lambda0.0224601390546017	EUR_no_ADGC	EUR_only_ADGC	0.0518212	5.10737e-07
Jansen_s0.1_lambda0.0224601390546017	EUR_no_WES	EUR_only_WES	0.0370978	0.253287
Jansen_s0.1_lambda0.0261865995762617	EUR_no_ADGC	EUR_only_ADGC	0.0217898	0.135253
Jansen_s0.1_lambda0.0261865995762617	EUR_no_WES	EUR_only_WES	0.0323084	0.413003
Jansen_s0.1_lambda0.0305313335638932	EUR_no_ADGC	EUR_only_ADGC	0.0217047	0.138111
Jansen_s0.1_lambda0.0305313335638932	EUR_no_WES	EUR_only_WES	0.0330304	0.385591
Jansen_s0.1_lambda0.0355969214893682	EUR_no_ADGC	EUR_only_ADGC	0.0221735	0.122959
Jansen_s0.1_lambda0.0355969214893682	EUR_no_WES	EUR_only_WES	0.0337757	0.358507
Jansen_s0.1_lambda0.0415029634021222	EUR_no_ADGC	EUR_only_ADGC	0.0218989	0.131659
Jansen_s0.1_lambda0.0415029634021222	EUR_no_WES	EUR_only_WES	0.0365193	0.269781
Jansen_s0.2_lambda0.001	EUR_no_ADGC	EUR_only_ADGC	0.0306023	0.00995561
Jansen_s0.2_lambda0.001	EUR_no_WES	EUR_only_WES	0.0638703	0.00452178
Jansen_s0.2_lambda0.00127427498570313	EUR_no_ADGC	EUR_only_ADGC	0.0317355	0.00667961
Jansen_s0.2_lambda0.00127427498570313	EUR_no_WES	EUR_only_WES	0.0667106	0.00260246
Jansen_s0.2_lambda0.00162377673918872	EUR_no_ADGC	EUR_only_ADGC	0.0395513	0.000287066
Jansen_s0.2_lambda0.00162377673918872	EUR_no_WES	EUR_only_WES	0.0730501	0.000695362
Jansen_s0.2_lambda0.00206913808111479	EUR_no_ADGC	EUR_only_ADGC	0.0409892	0.000149254
Jansen_s0.2_lambda0.00206913808111479	EUR_no_WES	EUR_only_WES	0.0630704	0.00526011
Jansen_s0.2_lambda0.00263665089873036	EUR_no_ADGC	EUR_only_ADGC	0.0448643	2.28001e-05
Jansen_s0.2_lambda0.00263665089873036	EUR_no_WES	EUR_only_WES	0.0432806	0.120952
Jansen_s0.2_lambda0.00335981828628378	EUR_no_ADGC	EUR_only_ADGC	0.0364176	0.00110138
Jansen_s0.2_lambda0.00335981828628378	EUR_no_WES	EUR_only_WES	0.037327	0.24696
Jansen_s0.2_lambda0.00428133239871939	EUR_no_ADGC	EUR_only_ADGC	0.0456918	1.49331e-05
Jansen_s0.2_lambda0.00428133239871939	EUR_no_WES	EUR_only_WES	0.0230095	0.818794
Jansen_s0.2_lambda0.00545559478116852	EUR_no_ADGC	EUR_only_ADGC	0.0450703	2.0535e-05
Jansen_s0.2_lambda0.00545559478116852	EUR_no_WES	EUR_only_WES	0.0374127	0.244627
Jansen_s0.2_lambda0.00695192796177561	EUR_no_ADGC	EUR_only_ADGC	0.0506993	9.77922e-07
Jansen_s0.2_lambda0.00695192796177561	EUR_no_WES	EUR_only_WES	0.0309839	0.466118
Jansen_s0.2_lambda0.00885866790410083	EUR_no_ADGC	EUR_only_ADGC	0.0541031	1.3043e-07
Jansen_s0.2_lambda0.00885866790410083	EUR_no_WES	EUR_only_WES	0.044247	0.106634
Jansen_s0.2_lambda0.0112883789168469	EUR_no_ADGC	EUR_only_ADGC	0.0528961	2.70486e-07
Jansen_s0.2_lambda0.0112883789168469	EUR_no_WES	EUR_only_WES	0.0382049	0.223817
Jansen_s0.2_lambda0.0143844988828766	EUR_no_ADGC	EUR_only_ADGC	0.0513812	6.60054e-07
Jansen_s0.2_lambda0.0143844988828766	EUR_no_WES	EUR_only_WES	0.0368232	0.26102
Jansen_s0.2_lambda0.0183298071083244	EUR_no_ADGC	EUR_only_ADGC	0.0515719	5.9079e-07
Jansen_s0.2_lambda0.0183298071083244	EUR_no_WES	EUR_only_WES	0.0359727	0.28607
Jansen_s0.2_lambda0.0233572146909012	EUR_no_ADGC	EUR_only_ADGC	0.0517086	5.45514e-07
Jansen_s0.2_lambda0.0233572146909012	EUR_no_WES	EUR_only_WES	0.0368702	0.259687
Jansen_s0.2_lambda0.0297635144163132	EUR_no_ADGC	EUR_only_ADGC	0.0516617	5.60652e-07
Jansen_s0.2_lambda0.0297635144163132	EUR_no_WES	EUR_only_WES	0.0360531	0.283632
Jansen_s0.2_lambda0.0379269019073225	EUR_no_ADGC	EUR_only_ADGC	0.0215439	0.143642
Jansen_s0.2_lambda0.0379269019073225	EUR_no_WES	EUR_only_WES	0.0338809	0.354783
Jansen_s0.2_lambda0.0483293023857176	EUR_no_ADGC	EUR_only_ADGC	0.0112223	0.864887
Jansen_s0.2_lambda0.0483293023857176	EUR_no_WES	EUR_only_WES	0.00577899	1
Jansen_s0.2_lambda0.0615848211066027	EUR_no_ADGC	EUR_only_ADGC	0	1
Jansen_s0.2_lambda0.0615848211066027	EUR_no_WES	EUR_only_WES	0	1
Jansen_s0.2_lambda0.0784759970351462	EUR_no_ADGC	EUR_only_ADGC	0	1
Jansen_s0.2_lambda0.0784759970351462	EUR_no_WES	EUR_only_WES	0	1
Jansen_s0.2_lambda0.1	EUR_no_ADGC	EUR_only_ADGC	0	1
Jansen_s0.2_lambda0.1	EUR_no_WES	EUR_only_WES	0	1
Jansen_s0.5_lambda0.001	EUR_no_ADGC	EUR_only_ADGC	0.0300232	0.0121398
Kunkle_s0.1_lambda0.00408551599771796	EUR_no_WES	EUR_only_WES	0.0849108	4.26482e-05
Jansen_s0.5_lambda0.00127427498570313	EUR_no_ADGC	EUR_only_ADGC	0.0321457	0.00576051
Jansen_s0.5_lambda0.00127427498570313	EUR_no_WES	EUR_only_WES	0.0809107	0.000114594
Jansen_s0.5_lambda0.00162377673918872	EUR_no_ADGC	EUR_only_ADGC	0.0383742	0.00048193
Jansen_s0.5_lambda0.00162377673918872	EUR_no_WES	EUR_only_WES	0.0752553	0.000427191
Jansen_s0.5_lambda0.00206913808111479	EUR_no_ADGC	EUR_only_ADGC	0.0414223	0.000122008
Jansen_s0.5_lambda0.00206913808111479	EUR_no_WES	EUR_only_WES	0.0651128	0.00356154
Jansen_s0.5_lambda0.00263665089873036	EUR_no_ADGC	EUR_only_ADGC	0.0491159	2.38748e-06
Jansen_s0.5_lambda0.00263665089873036	EUR_no_WES	EUR_only_WES	0.0450795	0.0954502
Jansen_s0.5_lambda0.00335981828628378	EUR_no_ADGC	EUR_only_ADGC	0.0434876	4.53185e-05
Jansen_s0.5_lambda0.00335981828628378	EUR_no_WES	EUR_only_WES	0.0378324	0.233427
Jansen_s0.5_lambda0.00428133239871939	EUR_no_ADGC	EUR_only_ADGC	0.0475661	5.56475e-06
Jansen_s0.5_lambda0.00428133239871939	EUR_no_WES	EUR_only_WES	0.0249724	0.734746
Jansen_s0.5_lambda0.00545559478116852	EUR_no_ADGC	EUR_only_ADGC	0.0532539	2.1826e-07
Jansen_s0.5_lambda0.00545559478116852	EUR_no_WES	EUR_only_WES	0.0293281	0.537016
Jansen_s0.5_lambda0.00695192796177561	EUR_no_ADGC	EUR_only_ADGC	0.0537961	1.5726e-07
Jansen_s0.5_lambda0.00695192796177561	EUR_no_WES	EUR_only_WES	0.0382897	0.22167
Jansen_s0.5_lambda0.00885866790410083	EUR_no_ADGC	EUR_only_ADGC	0.0524908	3.44268e-07
Jansen_s0.5_lambda0.00885866790410083	EUR_no_WES	EUR_only_WES	0.0349256	0.319202
Jansen_s0.5_lambda0.0112883789168469	EUR_no_ADGC	EUR_only_ADGC	0.0555167	5.43597e-08
Jansen_s0.5_lambda0.0112883789168469	EUR_no_WES	EUR_only_WES	0.0324079	0.409157
Jansen_s0.5_lambda0.0143844988828766	EUR_no_ADGC	EUR_only_ADGC	0.0529089	2.68411e-07
Jansen_s0.5_lambda0.0143844988828766	EUR_no_WES	EUR_only_WES	0.0339303	0.353046
Jansen_s0.5_lambda0.0183298071083244	EUR_no_ADGC	EUR_only_ADGC	0.0512721	7.0316e-07
Jansen_s0.5_lambda0.0183298071083244	EUR_no_WES	EUR_only_WES	0.0361636	0.280303
Jansen_s0.5_lambda0.0233572146909012	EUR_no_ADGC	EUR_only_ADGC	0.0512997	6.92017e-07
Jansen_s0.5_lambda0.0233572146909012	EUR_no_WES	EUR_only_WES	0.0396358	0.18967
Jansen_s0.5_lambda0.0297635144163132	EUR_no_ADGC	EUR_only_ADGC	0.0516329	5.70136e-07
Jansen_s0.5_lambda0.0297635144163132	EUR_no_WES	EUR_only_WES	0.0354669	0.301757
Jansen_s0.5_lambda0.0379269019073225	EUR_no_ADGC	EUR_only_ADGC	0.0218977	0.131698
Jansen_s0.5_lambda0.0379269019073225	EUR_no_WES	EUR_only_WES	0.0359503	0.286753
Jansen_s0.5_lambda0.0483293023857176	EUR_no_ADGC	EUR_only_ADGC	0.0112223	0.864887
Jansen_s0.5_lambda0.0483293023857176	EUR_no_WES	EUR_only_WES	0.00577899	1
Jansen_s0.5_lambda0.0615848211066027	EUR_no_ADGC	EUR_only_ADGC	0	1
Jansen_s0.5_lambda0.0615848211066027	EUR_no_WES	EUR_only_WES	0	1
Jansen_s0.5_lambda0.0784759970351462	EUR_no_ADGC	EUR_only_ADGC	0	1
Jansen_s0.5_lambda0.0784759970351462	EUR_no_WES	EUR_only_WES	0	1
Jansen_s0.5_lambda0.1	EUR_no_ADGC	EUR_only_ADGC	0	1
Jansen_s0.5_lambda0.1	EUR_no_WES	EUR_only_WES	0	1
Jansen_s0.9_lambda0.001	EUR_no_ADGC	EUR_only_ADGC	0.0292903	0.0155197
Kunkle_0.018_0.05_sparse	EUR_no_WES	EUR_only_WES	0.0849157	4.25954e-05
Jansen_s0.9_lambda0.00127427498570313	EUR_no_ADGC	EUR_only_ADGC	0.0341409	0.00272896
Kunkle_s0.01_lambda0.00300547819919217	EUR_no_WES	EUR_only_WES	0.0853338	3.8308e-05
Jansen_s0.9_lambda0.00162377673918872	EUR_no_ADGC	EUR_only_ADGC	0.0356179	0.00152493
Jansen_s0.9_lambda0.00162377673918872	EUR_no_WES	EUR_only_WES	0.0790143	0.000180059
Jansen_s0.9_lambda0.00206913808111479	EUR_no_ADGC	EUR_only_ADGC	0.0396287	0.000277304
Jansen_s0.9_lambda0.00206913808111479	EUR_no_WES	EUR_only_WES	0.0670925	0.00241178
Jansen_s0.9_lambda0.00263665089873036	EUR_no_ADGC	EUR_only_ADGC	0.0443334	2.9791e-05
Jansen_s0.9_lambda0.00263665089873036	EUR_no_WES	EUR_only_WES	0.0475474	0.0678993
Jansen_s0.9_lambda0.00335981828628378	EUR_no_ADGC	EUR_only_ADGC	0.0502534	1.26101e-06
Jansen_s0.9_lambda0.00335981828628378	EUR_no_WES	EUR_only_WES	0.0396689	0.188932
Jansen_s0.9_lambda0.00428133239871939	EUR_no_ADGC	EUR_only_ADGC	0.0616169	9.6068e-10
Jansen_s0.9_lambda0.00428133239871939	EUR_no_WES	EUR_only_WES	0.0383085	0.221198
Jansen_s0.9_lambda0.00545559478116852	EUR_no_ADGC	EUR_only_ADGC	0.0648738	9.37396e-11
Jansen_s0.9_lambda0.00545559478116852	EUR_no_WES	EUR_only_WES	0.0389106	0.206434
Jansen_s0.9_lambda0.00695192796177561	EUR_no_ADGC	EUR_only_ADGC	0.0614437	1.08355e-09
Jansen_s0.9_lambda0.00695192796177561	EUR_no_WES	EUR_only_WES	0.0419304	0.143559
Jansen_s0.9_lambda0.00885866790410083	EUR_no_ADGC	EUR_only_ADGC	0.0603963	2.22788e-09
Jansen_s0.9_lambda0.00885866790410083	EUR_no_WES	EUR_only_WES	0.047082	0.0725044
Jansen_s0.9_lambda0.0112883789168469	EUR_no_ADGC	EUR_only_ADGC	0.054836	8.30854e-08
Jansen_s0.9_lambda0.0112883789168469	EUR_no_WES	EUR_only_WES	0.0318764	0.429936
Jansen_s0.9_lambda0.0143844988828766	EUR_no_ADGC	EUR_only_ADGC	0.0545445	9.94805e-08
Jansen_s0.9_lambda0.0143844988828766	EUR_no_WES	EUR_only_WES	0.0316533	0.438833
Jansen_s0.9_lambda0.0183298071083244	EUR_no_ADGC	EUR_only_ADGC	0.0512988	6.92358e-07
Jansen_s0.9_lambda0.0183298071083244	EUR_no_WES	EUR_only_WES	0.0374963	0.242364
Jansen_s0.9_lambda0.0233572146909012	EUR_no_ADGC	EUR_only_ADGC	0.0509171	8.63011e-07
Jansen_s0.9_lambda0.0233572146909012	EUR_no_WES	EUR_only_WES	0.0381726	0.224637
Jansen_s0.9_lambda0.0297635144163132	EUR_no_ADGC	EUR_only_ADGC	0.0510333	8.07159e-07
Jansen_s0.9_lambda0.0297635144163132	EUR_no_WES	EUR_only_WES	0.0382094	0.223703
Jansen_s0.9_lambda0.0379269019073225	EUR_no_ADGC	EUR_only_ADGC	0.0220344	0.127305
Jansen_s0.9_lambda0.0379269019073225	EUR_no_WES	EUR_only_WES	0.0323675	0.410715
Jansen_s0.9_lambda0.0483293023857176	EUR_no_ADGC	EUR_only_ADGC	0.0112223	0.864887
Jansen_s0.9_lambda0.0483293023857176	EUR_no_WES	EUR_only_WES	0.00577899	1
Jansen_s0.9_lambda0.0615848211066027	EUR_no_ADGC	EUR_only_ADGC	0	1
Jansen_s0.9_lambda0.0615848211066027	EUR_no_WES	EUR_only_WES	0	1
Jansen_s0.9_lambda0.0784759970351462	EUR_no_ADGC	EUR_only_ADGC	0	1
Jansen_s0.9_lambda0.0784759970351462	EUR_no_WES	EUR_only_WES	0	1
Jansen_s0.9_lambda0.1	EUR_no_ADGC	EUR_only_ADGC	0	1
Jansen_s0.9_lambda0.1	EUR_no_WES	EUR_only_WES	0	1
Jansen_s1_lambda0.000483889027221738	EUR_no_ADGC	EUR_only_ADGC	0.0213339	0.151138
Jansen_s1_lambda0.000483889027221738	EUR_no_WES	EUR_only_WES	0.0725174	0.000780517
Jansen_s1_lambda0.000564173185410724	EUR_no_ADGC	EUR_only_ADGC	0.0247147	0.0627065
Jansen_s1_lambda0.000564173185410724	EUR_no_WES	EUR_only_WES	0.0746169	0.000492634
Jansen_s1_lambda0.000657777641629863	EUR_no_ADGC	EUR_only_ADGC	0.0300874	0.0118781
Jansen_s1_lambda0.000657777641629863	EUR_no_WES	EUR_only_WES	0.0751958	0.000432932
Jansen_s1_lambda0.000766912425150363	EUR_no_ADGC	EUR_only_ADGC	0.029353	0.0152003
Jansen_s1_lambda0.000766912425150363	EUR_no_WES	EUR_only_WES	0.0761144	0.000351955
Jansen_s1_lambda0.000894154240926558	EUR_no_ADGC	EUR_only_ADGC	0.0329423	0.00429792
Jansen_s1_lambda0.000894154240926558	EUR_no_WES	EUR_only_WES	0.0777889	0.000239741
Jansen_s1_lambda0.001	EUR_no_ADGC	EUR_only_ADGC	0.0248274	0.0607593
Jansen_s1_lambda0.001	EUR_no_WES	EUR_only_WES	0.0751713	0.000435312
Jansen_s1_lambda0.0010425073063723	EUR_no_ADGC	EUR_only_ADGC	0.0330337	0.00415395
Jansen_s1_lambda0.0010425073063723	EUR_no_WES	EUR_only_WES	0.083891	5.51204e-05
Jansen_s1_lambda0.00121547428183465	EUR_no_ADGC	EUR_only_ADGC	0.0323675	0.00531321
Jansen_s1_lambda0.00121547428183465	EUR_no_WES	EUR_only_WES	0.0828756	7.09402e-05
Jansen_s1_lambda0.00127427498570313	EUR_no_ADGC	EUR_only_ADGC	0.0301287	0.0117123
Jansen_s1_lambda0.00127427498570313	EUR_no_WES	EUR_only_WES	0.0701559	0.00128927
Jansen_s1_lambda0.00141713896945474	EUR_no_ADGC	EUR_only_ADGC	0.0337936	0.00311804
Jansen_s1_lambda0.00141713896945474	EUR_no_WES	EUR_only_WES	0.0740503	0.000558499
Jansen_s1_lambda0.00162377673918872	EUR_no_ADGC	EUR_only_ADGC	0.0371522	0.000811626
Jansen_s1_lambda0.00162377673918872	EUR_no_WES	EUR_only_WES	0.0633094	0.00502867
Jansen_s1_lambda0.00165226273296042	EUR_no_ADGC	EUR_only_ADGC	0.0351412	0.00184493
Jansen_s1_lambda0.00165226273296042	EUR_no_WES	EUR_only_WES	0.0680596	0.00198508
Jansen_s1_lambda0.0019263969148913	EUR_no_ADGC	EUR_only_ADGC	0.0455265	1.62608e-05
Jansen_s1_lambda0.0019263969148913	EUR_no_WES	EUR_only_WES	0.0605829	0.00831698
Jansen_s1_lambda0.00206913808111479	EUR_no_ADGC	EUR_only_ADGC	0.0394571	0.00029939
Jansen_s1_lambda0.00206913808111479	EUR_no_WES	EUR_only_WES	0.0602117	0.00889143
Jansen_s1_lambda0.00224601390546017	EUR_no_ADGC	EUR_only_ADGC	0.0469415	7.76642e-06
Jansen_s1_lambda0.00224601390546017	EUR_no_WES	EUR_only_WES	0.047009	0.0732503
Jansen_s1_lambda0.00261865995762617	EUR_no_ADGC	EUR_only_ADGC	0.0445364	2.69052e-05
Jansen_s1_lambda0.00261865995762617	EUR_no_WES	EUR_only_WES	0.0404855	0.171401
Jansen_s1_lambda0.00263665089873036	EUR_no_ADGC	EUR_only_ADGC	0.0430986	5.48122e-05
Jansen_s1_lambda0.00263665089873036	EUR_no_WES	EUR_only_WES	0.0464844	0.0788033
Jansen_s1_lambda0.00305313335638932	EUR_no_ADGC	EUR_only_ADGC	0.0452783	1.84678e-05
Jansen_s1_lambda0.00305313335638932	EUR_no_WES	EUR_only_WES	0.0323043	0.413161
Jansen_s1_lambda0.00335981828628378	EUR_no_ADGC	EUR_only_ADGC	0.0488619	2.74773e-06
Jansen_s1_lambda0.00335981828628378	EUR_no_WES	EUR_only_WES	0.0437522	0.11378
Jansen_s1_lambda0.00355969214893682	EUR_no_ADGC	EUR_only_ADGC	0.0426385	6.84904e-05
Jansen_s1_lambda0.00355969214893682	EUR_no_WES	EUR_only_WES	0.0304511	0.488433
Jansen_s1_lambda0.00415029634021222	EUR_no_ADGC	EUR_only_ADGC	0.0452526	1.87115e-05
Jansen_s1_lambda0.00415029634021222	EUR_no_WES	EUR_only_WES	0.0263132	0.673868
Jansen_s1_lambda0.00428133239871939	EUR_no_ADGC	EUR_only_ADGC	0.0620418	7.13977e-10
Jansen_s1_lambda0.00428133239871939	EUR_no_WES	EUR_only_WES	0.0404125	0.172914
Jansen_s1_lambda0.00483889027221738	EUR_no_ADGC	EUR_only_ADGC	0.0466261	9.17518e-06
Jansen_s1_lambda0.00483889027221738	EUR_no_WES	EUR_only_WES	0.0203229	0.913297
Jansen_s1_lambda0.00545559478116852	EUR_no_ADGC	EUR_only_ADGC	0.0642064	1.52497e-10
Jansen_s1_lambda0.00545559478116852	EUR_no_WES	EUR_only_WES	0.0392255	0.19902
Jansen_s1_lambda0.00564173185410724	EUR_no_ADGC	EUR_only_ADGC	0.0419287	9.61284e-05
Jansen_s1_lambda0.00564173185410724	EUR_no_WES	EUR_only_WES	0.0349028	0.319953
Jansen_s1_lambda0.00657777641629862	EUR_no_ADGC	EUR_only_ADGC	0.0440437	3.44257e-05
Jansen_s1_lambda0.00657777641629862	EUR_no_WES	EUR_only_WES	0.0320844	0.421732
Jansen_s1_lambda0.00695192796177561	EUR_no_ADGC	EUR_only_ADGC	0.0664606	2.88822e-11
Jansen_s1_lambda0.00695192796177561	EUR_no_WES	EUR_only_WES	0.0424525	0.134442
Jansen_s1_lambda0.00766912425150363	EUR_no_ADGC	EUR_only_ADGC	0.0466376	9.11933e-06
Jansen_s1_lambda0.00766912425150363	EUR_no_WES	EUR_only_WES	0.0357129	0.294055
Jansen_s1_lambda0.00885866790410083	EUR_no_ADGC	EUR_only_ADGC	0.0670697	1.82434e-11
Jansen_s1_lambda0.00885866790410083	EUR_no_WES	EUR_only_WES	0.046393	0.079806
Jansen_s1_lambda0.00894154240926558	EUR_no_ADGC	EUR_only_ADGC	0.0511027	7.75523e-07
Jansen_s1_lambda0.00894154240926558	EUR_no_WES	EUR_only_WES	0.0340469	0.348961
Jansen_s1_lambda0.0104250730637229	EUR_no_ADGC	EUR_only_ADGC	0.0500374	1.4251e-06
Jansen_s1_lambda0.0104250730637229	EUR_no_WES	EUR_only_WES	0.0350867	0.313938
Jansen_s1_lambda0.0112883789168469	EUR_no_ADGC	EUR_only_ADGC	0.0562743	3.36924e-08
Jansen_s1_lambda0.0112883789168469	EUR_no_WES	EUR_only_WES	0.0370044	0.2559
Jansen_s1_lambda0.0121547428183465	EUR_no_ADGC	EUR_only_ADGC	0.0506855	9.857e-07
Jansen_s1_lambda0.0121547428183465	EUR_no_WES	EUR_only_WES	0.0330732	0.384001
Jansen_s1_lambda0.0141713896945474	EUR_no_ADGC	EUR_only_ADGC	0.053163	2.30514e-07
Jansen_s1_lambda0.0141713896945474	EUR_no_WES	EUR_only_WES	0.0348644	0.321216
Jansen_s1_lambda0.0143844988828766	EUR_no_ADGC	EUR_only_ADGC	0.053807	1.56216e-07
Jansen_s1_lambda0.0143844988828766	EUR_no_WES	EUR_only_WES	0.0338291	0.356613
Jansen_s1_lambda0.0165226273296042	EUR_no_ADGC	EUR_only_ADGC	0.0510861	7.82955e-07
Jansen_s1_lambda0.0165226273296042	EUR_no_WES	EUR_only_WES	0.037128	0.252448
Jansen_s1_lambda0.0183298071083244	EUR_no_ADGC	EUR_only_ADGC	0.0574738	1.55906e-08
Jansen_s1_lambda0.0183298071083244	EUR_no_WES	EUR_only_WES	0.0308146	0.473153
Jansen_s1_lambda0.019263969148913	EUR_no_ADGC	EUR_only_ADGC	0.0511905	7.37136e-07
Jansen_s1_lambda0.019263969148913	EUR_no_WES	EUR_only_WES	0.0362607	0.277402
Jansen_s1_lambda0.0224601390546017	EUR_no_ADGC	EUR_only_ADGC	0.0514951	6.17809e-07
Jansen_s1_lambda0.0224601390546017	EUR_no_WES	EUR_only_WES	0.0353192	0.306449
Jansen_s1_lambda0.0233572146909012	EUR_no_ADGC	EUR_only_ADGC	0.050916	8.63597e-07
Jansen_s1_lambda0.0233572146909012	EUR_no_WES	EUR_only_WES	0.0386413	0.212939
Jansen_s1_lambda0.0261865995762617	EUR_no_ADGC	EUR_only_ADGC	0.0512169	7.25968e-07
Jansen_s1_lambda0.0261865995762617	EUR_no_WES	EUR_only_WES	0.0365418	0.269127
Jansen_s1_lambda0.0297635144163132	EUR_no_ADGC	EUR_only_ADGC	0.0509711	8.36622e-07
Jansen_s1_lambda0.0297635144163132	EUR_no_WES	EUR_only_WES	0.0368869	0.259213
Jansen_s1_lambda0.0305313335638932	EUR_no_ADGC	EUR_only_ADGC	0.0522061	4.07376e-07
Jansen_s1_lambda0.0305313335638932	EUR_no_WES	EUR_only_WES	0.0362929	0.276444
Jansen_s1_lambda0.0355969214893682	EUR_no_ADGC	EUR_only_ADGC	0.0221723	0.122995
Jansen_s1_lambda0.0355969214893682	EUR_no_WES	EUR_only_WES	0.0330606	0.38447
Jansen_s1_lambda0.0379269019073225	EUR_no_ADGC	EUR_only_ADGC	0.0219804	0.129025
Jansen_s1_lambda0.0379269019073225	EUR_no_WES	EUR_only_WES	0.0342325	0.342526
Jansen_s1_lambda0.0415029634021222	EUR_no_ADGC	EUR_only_ADGC	0.0218713	0.13256
Jansen_s1_lambda0.0415029634021222	EUR_no_WES	EUR_only_WES	0.0276263	0.613631
Jansen_s1_lambda0.0483293023857176	EUR_no_ADGC	EUR_only_ADGC	0.0112223	0.864887
Jansen_s1_lambda0.0483293023857176	EUR_no_WES	EUR_only_WES	0.00577899	1
Jansen_s1_lambda0.0615848211066027	EUR_no_ADGC	EUR_only_ADGC	0	1
Jansen_s1_lambda0.0615848211066027	EUR_no_WES	EUR_only_WES	0	1
Jansen_s1_lambda0.0784759970351462	EUR_no_ADGC	EUR_only_ADGC	0	1
Jansen_s1_lambda0.0784759970351462	EUR_no_WES	EUR_only_WES	0	1
Jansen_s1_lambda0.1	EUR_no_ADGC	EUR_only_ADGC	0	1
Jansen_s1_lambda0.1	EUR_no_WES	EUR_only_WES	0	1
Kunkle_0.00018_0.035_nosparse	EUR_no_ADGC	EUR_only_ADGC	0.0326937	0.00471294
Kunkle_0.00018_0.035_nosparse	EUR_no_WES	EUR_only_WES	0.0454279	0.0910703
Kunkle_0.00018_0.035_sparse	EUR_no_ADGC	EUR_only_ADGC	0.0481294	4.10422e-06
Kunkle_0.00018_0.035_sparse	EUR_no_WES	EUR_only_WES	0.0201316	0.918769
Kunkle_0.00018_0.05_nosparse	EUR_no_ADGC	EUR_only_ADGC	0.0417403	0.000105079
Kunkle_0.00018_0.05_nosparse	EUR_no_WES	EUR_only_WES	0.0391488	0.200806
Kunkle_0.00018_0.05_sparse	EUR_no_ADGC	EUR_only_ADGC	0.0394774	0.000296696
Kunkle_0.00018_0.05_sparse	EUR_no_WES	EUR_only_WES	0.0457714	0.0869178
Kunkle_0.00018_0.07_nosparse	EUR_no_ADGC	EUR_only_ADGC	0.0187406	0.271478
Kunkle_0.00018_0.07_nosparse	EUR_no_WES	EUR_only_WES	0.0547533	0.0226422
Kunkle_0.00018_0.07_sparse	EUR_no_ADGC	EUR_only_ADGC	0.0209034	0.167479
Kunkle_0.00018_0.07_sparse	EUR_no_WES	EUR_only_WES	0.0395371	0.191887
Kunkle_0.00032_0.035_nosparse	EUR_no_ADGC	EUR_only_ADGC	0.036403	0.00110801
Kunkle_0.00032_0.035_nosparse	EUR_no_WES	EUR_only_WES	0.0414042	0.153245
Kunkle_0.00032_0.035_sparse	EUR_no_ADGC	EUR_only_ADGC	0.0156392	0.489942
Kunkle_0.00032_0.035_sparse	EUR_no_WES	EUR_only_WES	0.0398973	0.183893
Kunkle_0.00032_0.05_nosparse	EUR_no_ADGC	EUR_only_ADGC	0.0446996	2.47809e-05
Kunkle_0.00032_0.05_nosparse	EUR_no_WES	EUR_only_WES	0.0449767	0.0967758
Kunkle_0.00032_0.05_sparse	EUR_no_ADGC	EUR_only_ADGC	0.020294	0.192966
Kunkle_0.00032_0.05_sparse	EUR_no_WES	EUR_only_WES	0.0433528	0.119831
Kunkle_0.00032_0.07_nosparse	EUR_no_ADGC	EUR_only_ADGC	0.0341729	0.0026955
Kunkle_0.00032_0.07_nosparse	EUR_no_WES	EUR_only_WES	0.0464191	0.0795184
Kunkle_0.00032_0.07_sparse	EUR_no_ADGC	EUR_only_ADGC	0.0208683	0.16887
Kunkle_0.00032_0.07_sparse	EUR_no_WES	EUR_only_WES	0.0411916	0.157302
Kunkle_0.00056_0.035_nosparse	EUR_no_ADGC	EUR_only_ADGC	0.0427076	6.62468e-05
Kunkle_0.00056_0.035_nosparse	EUR_no_WES	EUR_only_WES	0.042096	0.140615
Kunkle_0.00056_0.035_sparse	EUR_no_ADGC	EUR_only_ADGC	0.0366005	0.00102134
Kunkle_0.00056_0.035_sparse	EUR_no_WES	EUR_only_WES	0.0354078	0.30363
Kunkle_0.00056_0.05_nosparse	EUR_no_ADGC	EUR_only_ADGC	0.0403289	0.000202128
Kunkle_0.00056_0.05_nosparse	EUR_no_WES	EUR_only_WES	0.0464195	0.079514
Kunkle_0.00056_0.05_sparse	EUR_no_ADGC	EUR_only_ADGC	0.0339876	0.00289483
Kunkle_0.00056_0.05_sparse	EUR_no_WES	EUR_only_WES	0.0397219	0.187753
Kunkle_0.00056_0.07_nosparse	EUR_no_ADGC	EUR_only_ADGC	0.0463126	1.08157e-05
Kunkle_0.00056_0.07_nosparse	EUR_no_WES	EUR_only_WES	0.0598074	0.00955777
Kunkle_0.00056_0.07_sparse	EUR_no_ADGC	EUR_only_ADGC	0.0387645	0.00040656
Kunkle_0.00056_0.07_sparse	EUR_no_WES	EUR_only_WES	0.029834	0.514894
Kunkle_0.0018_0.035_nosparse	EUR_no_ADGC	EUR_only_ADGC	0.0426336	6.86534e-05
Kunkle_0.0018_0.035_nosparse	EUR_no_WES	EUR_only_WES	0.0405084	0.17093
Kunkle_0.0018_0.035_sparse	EUR_no_ADGC	EUR_only_ADGC	0.0393299	0.000316833
Kunkle_0.0018_0.035_sparse	EUR_no_WES	EUR_only_WES	0.0377508	0.235574
Kunkle_0.0018_0.05_nosparse	EUR_no_ADGC	EUR_only_ADGC	0.0329517	0.00428284
Kunkle_0.0018_0.05_nosparse	EUR_no_WES	EUR_only_WES	0.0445137	0.102938
Kunkle_0.0018_0.05_sparse	EUR_no_ADGC	EUR_only_ADGC	0.0319184	0.00625432
Kunkle_0.0018_0.05_sparse	EUR_no_WES	EUR_only_WES	0.04193	0.143566
Kunkle_0.0018_0.07_nosparse	EUR_no_ADGC	EUR_only_ADGC	0.0375107	0.000697753
Kunkle_0.0018_0.07_nosparse	EUR_no_WES	EUR_only_WES	0.0381702	0.224699
Kunkle_0.0018_0.07_sparse	EUR_no_ADGC	EUR_only_ADGC	0.0383389	0.000489358
Kunkle_0.0018_0.07_sparse	EUR_no_WES	EUR_only_WES	0.0338295	0.356599
Kunkle_0.001_0.035_nosparse	EUR_no_ADGC	EUR_only_ADGC	0.0431613	5.31643e-05
Kunkle_0.001_0.035_nosparse	EUR_no_WES	EUR_only_WES	0.029681	0.521545
Kunkle_0.001_0.035_sparse	EUR_no_ADGC	EUR_only_ADGC	0.0487539	2.91636e-06
Kunkle_0.001_0.035_sparse	EUR_no_WES	EUR_only_WES	0.0343957	0.336935
Kunkle_0.001_0.05_nosparse	EUR_no_ADGC	EUR_only_ADGC	0.0212785	0.153166
Kunkle_0.001_0.05_nosparse	EUR_no_WES	EUR_only_WES	0.0285678	0.570898
Kunkle_0.001_0.05_sparse	EUR_no_ADGC	EUR_only_ADGC	0.0405649	0.000181473
Kunkle_0.001_0.05_sparse	EUR_no_WES	EUR_only_WES	0.0339792	0.351328
Kunkle_0.001_0.07_nosparse	EUR_no_ADGC	EUR_only_ADGC	0.0340319	0.00284596
Kunkle_0.001_0.07_nosparse	EUR_no_WES	EUR_only_WES	0.037739	0.235886
Kunkle_0.001_0.07_sparse	EUR_no_ADGC	EUR_only_ADGC	0.0386664	0.000424377
Kunkle_0.001_0.07_sparse	EUR_no_WES	EUR_only_WES	0.030611	0.481682
Kunkle_0.0032_0.035_nosparse	EUR_no_ADGC	EUR_only_ADGC	0.0554903	5.52668e-08
Kunkle_0.0032_0.035_nosparse	EUR_no_WES	EUR_only_WES	0.0646494	0.00389525
Kunkle_0.0032_0.035_sparse	EUR_no_ADGC	EUR_only_ADGC	0.0561451	3.65749e-08
Kunkle_0.0032_0.035_sparse	EUR_no_WES	EUR_only_WES	0.0646902	0.00386476
Kunkle_0.0032_0.05_nosparse	EUR_no_ADGC	EUR_only_ADGC	0.0450979	2.02487e-05
Kunkle_0.0032_0.05_nosparse	EUR_no_WES	EUR_only_WES	0.0592722	0.0105095
Kunkle_0.0032_0.05_sparse	EUR_no_ADGC	EUR_only_ADGC	0.044672	2.51282e-05
Kunkle_0.0032_0.05_sparse	EUR_no_WES	EUR_only_WES	0.054097	0.0251848
Kunkle_0.0032_0.07_nosparse	EUR_no_ADGC	EUR_only_ADGC	0.040345	0.000200651
Kunkle_0.0032_0.07_nosparse	EUR_no_WES	EUR_only_WES	0.0565832	0.0167153
Kunkle_0.0032_0.07_sparse	EUR_no_ADGC	EUR_only_ADGC	0.0359044	0.00135827
Kunkle_0.0032_0.07_sparse	EUR_no_WES	EUR_only_WES	0.0509915	0.0409524
Kunkle_0.0056_0.035_nosparse	EUR_no_ADGC	EUR_only_ADGC	0.0540634	1.33632e-07
Kunkle_0.0056_0.035_nosparse	EUR_no_WES	EUR_only_WES	0.0562247	0.0177534
Kunkle_0.0056_0.035_sparse	EUR_no_ADGC	EUR_only_ADGC	0.0538066	1.56257e-07
Kunkle_0.0056_0.035_sparse	EUR_no_WES	EUR_only_WES	0.0521222	0.0344225
Kunkle_0.0056_0.05_nosparse	EUR_no_ADGC	EUR_only_ADGC	0.0574013	1.63419e-08
Kunkle_0.0056_0.05_nosparse	EUR_no_WES	EUR_only_WES	0.0655562	0.00326706
Kunkle_0.0056_0.05_sparse	EUR_no_ADGC	EUR_only_ADGC	0.0508977	8.72699e-07
Kunkle_0.0056_0.05_sparse	EUR_no_WES	EUR_only_WES	0.067781	0.0021002
Kunkle_0.0056_0.07_nosparse	EUR_no_ADGC	EUR_only_ADGC	0.0556316	5.05771e-08
Kunkle_0.0056_0.07_nosparse	EUR_no_WES	EUR_only_WES	0.0798146	0.000148991
Kunkle_0.0056_0.07_sparse	EUR_no_ADGC	EUR_only_ADGC	0.05183	5.08116e-07
Kunkle_0.0056_0.07_sparse	EUR_no_WES	EUR_only_WES	0.0744578	0.00051035
Kunkle_0.018_0.035_nosparse	EUR_no_ADGC	EUR_only_ADGC	0.0430044	5.73816e-05
Kunkle_s1_lambda0.00476336193798996	EUR_no_WES	EUR_only_WES	0.0855814	3.59666e-05
Kunkle_0.018_0.035_sparse	EUR_no_ADGC	EUR_only_ADGC	0.0507409	9.54931e-07
Kunkle_0.018_0.035_sparse	EUR_no_WES	EUR_only_WES	0.0801059	0.000139002
Kunkle_0.018_0.05_nosparse	EUR_no_ADGC	EUR_only_ADGC	0.0471937	6.79211e-06
Jansen_s0.5_lambda0.001	EUR_no_WES	EUR_only_WES	0.0857792	3.41945e-05
Kunkle_0.018_0.05_sparse	EUR_no_ADGC	EUR_only_ADGC	0.0420761	8.96391e-05
Jansen_s0.9_lambda0.00127427498570313	EUR_no_WES	EUR_only_WES	0.0858078	3.39457e-05
Kunkle_0.018_0.07_nosparse	EUR_no_ADGC	EUR_only_ADGC	0.0491697	2.31731e-06
Kunkle_s0.01_lambda0.00257778632475147	EUR_no_WES	EUR_only_WES	0.0860586	3.1833e-05
Kunkle_0.018_0.07_sparse	EUR_no_ADGC	EUR_only_ADGC	0.042731	6.55033e-05
Kunkle_ldak_Model127	EUR_no_WES	EUR_only_WES	0.0867052	2.69512e-05
Kunkle_0.01_0.035_nosparse	EUR_no_ADGC	EUR_only_ADGC	0.0522068	4.07221e-07
Kunkle_0.01_0.035_nosparse	EUR_no_WES	EUR_only_WES	0.0685916	0.00178138
Kunkle_0.01_0.035_sparse	EUR_no_ADGC	EUR_only_ADGC	0.0551026	7.04086e-08
Kunkle_0.01_0.035_sparse	EUR_no_WES	EUR_only_WES	0.064381	0.00410146
Kunkle_0.01_0.05_nosparse	EUR_no_ADGC	EUR_only_ADGC	0.0519475	4.74301e-07
Kunkle_0.01_0.05_nosparse	EUR_no_WES	EUR_only_WES	0.0729787	0.000706245
Kunkle_0.01_0.05_sparse	EUR_no_ADGC	EUR_only_ADGC	0.0493511	2.09478e-06
Kunkle_0.01_0.05_sparse	EUR_no_WES	EUR_only_WES	0.0715355	0.000963574
Kunkle_0.01_0.07_nosparse	EUR_no_ADGC	EUR_only_ADGC	0.0516994	5.4846e-07
Kunkle_0.01_0.07_nosparse	EUR_no_WES	EUR_only_WES	0.0822654	8.24348e-05
Kunkle_0.01_0.07_sparse	EUR_no_ADGC	EUR_only_ADGC	0.0489441	2.62577e-06
Kunkle_0.01_0.07_sparse	EUR_no_WES	EUR_only_WES	0.0740887	0.000553792
Kunkle_0.032_0.035_nosparse	EUR_no_ADGC	EUR_only_ADGC	0.0435358	4.4258e-05
Kunkle_0_0.4	EUR_no_WES	EUR_only_WES	0.0880574	1.89499e-05
Kunkle_0.032_0.035_sparse	EUR_no_ADGC	EUR_only_ADGC	0.0409955	0.000148824
Kunkle_0_1	EUR_no_WES	EUR_only_WES	0.0881141	1.86699e-05
Kunkle_0.032_0.05_nosparse	EUR_no_ADGC	EUR_only_ADGC	0.0507667	9.40882e-07
Kunkle_0_0.5	EUR_no_WES	EUR_only_WES	0.0887105	1.59543e-05
Kunkle_0.032_0.05_sparse	EUR_no_ADGC	EUR_only_ADGC	0.0442211	3.15127e-05
Kunkle_ldak_Model126	EUR_no_WES	EUR_only_WES	0.0887476	1.57984e-05
Kunkle_0.032_0.07_nosparse	EUR_no_ADGC	EUR_only_ADGC	0.0523519	3.73768e-07
Jansen_s0.9_lambda0.001	EUR_no_WES	EUR_only_WES	0.0892934	1.36681e-05
Kunkle_0.032_0.07_sparse	EUR_no_ADGC	EUR_only_ADGC	0.0497185	1.70558e-06
Kunkle_0.018_0.035_nosparse	EUR_no_WES	EUR_only_WES	0.0893926	1.33119e-05
Kunkle_0.056_0.035_nosparse	EUR_no_ADGC	EUR_only_ADGC	0.0470935	7.16438e-06
Kunkle_ldak_Model4	EUR_no_WES	EUR_only_WES	0.0894615	1.30695e-05
Kunkle_0.056_0.035_sparse	EUR_no_ADGC	EUR_only_ADGC	0.0420411	9.11411e-05
Kunkle_0.018_0.07_sparse	EUR_no_WES	EUR_only_WES	0.0894933	1.29591e-05
Kunkle_0.056_0.05_nosparse	EUR_no_ADGC	EUR_only_ADGC	0.0474314	5.98164e-06
Kunkle_ldak_Model3	EUR_no_WES	EUR_only_WES	0.0895158	1.28817e-05
Kunkle_0.056_0.05_sparse	EUR_no_ADGC	EUR_only_ADGC	0.0432532	5.08312e-05
Kunkle_s0.1_lambda0.00350413031487018	EUR_no_WES	EUR_only_WES	0.0901048	1.10022e-05
Kunkle_0.056_0.07_nosparse	EUR_no_ADGC	EUR_only_ADGC	0.0478056	4.89132e-06
Kunkle_ldak_Model177	EUR_no_WES	EUR_only_WES	0.0901574	1.08477e-05
Kunkle_0.056_0.07_sparse	EUR_no_ADGC	EUR_only_ADGC	0.0462173	1.13685e-05
Kunkle_0.018_0.05_nosparse	EUR_no_WES	EUR_only_WES	0.0906681	9.4526e-06
Kunkle_0.18_0.035_nosparse	EUR_no_ADGC	EUR_only_ADGC	0.0446695	2.51609e-05
Kunkle_s0.2_lambda0.001	EUR_no_WES	EUR_only_WES	0.0907097	9.34686e-06
Kunkle_0.18_0.035_sparse	EUR_no_ADGC	EUR_only_ADGC	0.0427186	6.58979e-05
Kunkle_s0.2_lambda0.00335981828628378	EUR_no_WES	EUR_only_WES	0.0912302	8.11624e-06
Kunkle_0.18_0.05_nosparse	EUR_no_ADGC	EUR_only_ADGC	0.0454069	1.72902e-05
Kunkle_phi_auto	EUR_no_WES	EUR_only_WES	0.0912412	8.09196e-06
Kunkle_0.18_0.05_sparse	EUR_no_ADGC	EUR_only_ADGC	0.040176	0.00021668
Kunkle_s0.5_lambda0.00545559478116852	EUR_no_WES	EUR_only_WES	0.0917328	7.07659e-06
Kunkle_0.18_0.07_nosparse	EUR_no_ADGC	EUR_only_ADGC	0.0489828	2.57027e-06
Kunkle_s0.2_lambda0.00428133239871939	EUR_no_WES	EUR_only_WES	0.0919775	6.61778e-06
Kunkle_0.18_0.07_sparse	EUR_no_ADGC	EUR_only_ADGC	0.0404472	0.000191514
Kunkle_ldak_Model125	EUR_no_WES	EUR_only_WES	0.0924495	5.8124e-06
Kunkle_0.1_0.035_nosparse	EUR_no_ADGC	EUR_only_ADGC	0.0454298	1.70887e-05
Kunkle_ldak_Model232	EUR_no_WES	EUR_only_WES	0.093424	4.43682e-06
Kunkle_0.1_0.035_sparse	EUR_no_ADGC	EUR_only_ADGC	0.0417802	0.00010312
Kunkle_s0.5_lambda0.00428133239871939	EUR_no_WES	EUR_only_WES	0.0943622	3.41184e-06
Kunkle_0.1_0.05_nosparse	EUR_no_ADGC	EUR_only_ADGC	0.047405	6.0668e-06
Kunkle_s0.2_lambda0.00127427498570313	EUR_no_WES	EUR_only_WES	0.0945466	3.23917e-06
Kunkle_0.1_0.05_sparse	EUR_no_ADGC	EUR_only_ADGC	0.044959	2.17314e-05
Kunkle_ldak_Model124	EUR_no_WES	EUR_only_WES	0.0946849	3.11522e-06
Kunkle_0.1_0.07_nosparse	EUR_no_ADGC	EUR_only_ADGC	0.0476509	5.31679e-06
Kunkle_ldak_Model123	EUR_no_WES	EUR_only_WES	0.0958589	2.23166e-06
Kunkle_0.1_0.07_sparse	EUR_no_ADGC	EUR_only_ADGC	0.0476578	5.29688e-06
Kunkle_ldak_Model120	EUR_no_WES	EUR_only_WES	0.0963745	1.92504e-06
Kunkle_0.32_0.035_nosparse	EUR_no_ADGC	EUR_only_ADGC	0.0456141	1.55434e-05
Kunkle_ldak_Model158	EUR_no_WES	EUR_only_WES	0.0963745	1.92504e-06
Kunkle_0.32_0.035_sparse	EUR_no_ADGC	EUR_only_ADGC	0.0452081	1.91421e-05
Kunkle_s1_lambda0.00428133239871939	EUR_no_WES	EUR_only_WES	0.0971675	1.53123e-06
Kunkle_0.32_0.05_nosparse	EUR_no_ADGC	EUR_only_ADGC	0.0465411	9.59472e-06
Kunkle_phi_1e-04	EUR_no_WES	EUR_only_WES	0.0972507	1.49473e-06
Kunkle_0.32_0.05_sparse	EUR_no_ADGC	EUR_only_ADGC	0.0459559	1.30255e-05
Kunkle_s0.2_lambda0.00206913808111479	EUR_no_WES	EUR_only_WES	0.097371	1.44343e-06
Kunkle_0.32_0.07_nosparse	EUR_no_ADGC	EUR_only_ADGC	0.0458229	1.39547e-05
Kunkle_ldak_Model12	EUR_no_WES	EUR_only_WES	0.0974127	1.42609e-06
Kunkle_0.32_0.07_sparse	EUR_no_ADGC	EUR_only_ADGC	0.0444762	2.77318e-05
Kunkle_ldak_Model14	EUR_no_WES	EUR_only_WES	0.0974469	1.41196e-06
Kunkle_0.56_0.035_nosparse	EUR_no_ADGC	EUR_only_ADGC	0.0456866	1.49737e-05
Kunkle_s0.2_lambda0.00162377673918872	EUR_no_WES	EUR_only_WES	0.0976374	1.33583e-06
Kunkle_0.56_0.035_sparse	EUR_no_ADGC	EUR_only_ADGC	0.0476054	5.44854e-06
Kunkle_ldak_Model34	EUR_no_WES	EUR_only_WES	0.0977374	1.29749e-06
Kunkle_0.56_0.05_nosparse	EUR_no_ADGC	EUR_only_ADGC	0.048055	4.27364e-06
Kunkle_ldak_Model16	EUR_no_WES	EUR_only_WES	0.0978508	1.25528e-06
Kunkle_0.56_0.05_sparse	EUR_no_ADGC	EUR_only_ADGC	0.0467001	8.82406e-06
Kunkle_ldak_Model102	EUR_no_WES	EUR_only_WES	0.0978638	1.2505e-06
Kunkle_0.56_0.07_nosparse	EUR_no_ADGC	EUR_only_ADGC	0.0483182	3.70326e-06
Kunkle_ldak_Model44	EUR_no_WES	EUR_only_WES	0.0979168	1.23129e-06
Kunkle_0.56_0.07_sparse	EUR_no_ADGC	EUR_only_ADGC	0.0474923	5.78972e-06
Kunkle_ldak_Model76	EUR_no_WES	EUR_only_WES	0.0980486	1.18478e-06
Kunkle_0_0.01	EUR_no_ADGC	EUR_only_ADGC	0.0261807	0.0411319
Kunkle_0_0.01	EUR_no_WES	EUR_only_WES	0.0546677	0.0229606
Kunkle_0_0.1	EUR_no_ADGC	EUR_only_ADGC	0.0238116	0.080331
Kunkle_0_0.1	EUR_no_WES	EUR_only_WES	0.0679295	0.0020381
Kunkle_0_0.2	EUR_no_ADGC	EUR_only_ADGC	0.0309468	0.00883157
Kunkle_0_0.2	EUR_no_WES	EUR_only_WES	0.0715967	0.000951085
Kunkle_0_0.3	EUR_no_ADGC	EUR_only_ADGC	0.0323257	0.00539488
Kunkle_0_0.3	EUR_no_WES	EUR_only_WES	0.0818195	9.19294e-05
Kunkle_0_0.4	EUR_no_ADGC	EUR_only_ADGC	0.0332849	0.00378089
Kunkle_ldak_Model8	EUR_no_WES	EUR_only_WES	0.0981853	1.13833e-06
Kunkle_0_0.5	EUR_no_ADGC	EUR_only_ADGC	0.0264929	0.0374824
Kunkle_s0.1_lambda0.00300547819919217	EUR_no_WES	EUR_only_WES	0.0982248	1.12521e-06
Kunkle_0_1	EUR_no_ADGC	EUR_only_ADGC	0.0274194	0.0282643
Kunkle_ldak_Model13	EUR_no_WES	EUR_only_WES	0.0982832	1.10614e-06
Kunkle_0_1e-04	EUR_no_ADGC	EUR_only_ADGC	0.0402966	0.000205123
Kunkle_0_1e-04	EUR_no_WES	EUR_only_WES	0.0313469	0.451212
Kunkle_0_1e-06	EUR_no_ADGC	EUR_only_ADGC	0.0356822	0.0014859
Kunkle_0_1e-06	EUR_no_WES	EUR_only_WES	0.0275313	0.617978
Kunkle_0_5e-08	EUR_no_ADGC	EUR_only_ADGC	0.035518	0.00158738
Kunkle_0_5e-08	EUR_no_WES	EUR_only_WES	0.0258808	0.693653
Kunkle_1.8e.05_0.035_nosparse	EUR_no_ADGC	EUR_only_ADGC	0.020814	0.171041
Kunkle_1.8e.05_0.035_nosparse	EUR_no_WES	EUR_only_WES	0.0477885	0.0656136
Kunkle_1.8e.05_0.035_sparse	EUR_no_ADGC	EUR_only_ADGC	0.0384792	0.000460449
Kunkle_1.8e.05_0.035_sparse	EUR_no_WES	EUR_only_WES	0.0401449	0.17855
Kunkle_1.8e.05_0.05_nosparse	EUR_no_ADGC	EUR_only_ADGC	0.0250867	0.0564729
Kunkle_1.8e.05_0.05_nosparse	EUR_no_WES	EUR_only_WES	0.0385079	0.21622
Kunkle_1.8e.05_0.05_sparse	EUR_no_ADGC	EUR_only_ADGC	0.0148554	0.556567
Kunkle_1.8e.05_0.05_sparse	EUR_no_WES	EUR_only_WES	0.0327836	0.394833
Kunkle_1.8e.05_0.07_nosparse	EUR_no_ADGC	EUR_only_ADGC	0.0161647	0.447429
Kunkle_1.8e.05_0.07_nosparse	EUR_no_WES	EUR_only_WES	0.0351202	0.312853
Kunkle_1.8e.05_0.07_sparse	EUR_no_ADGC	EUR_only_ADGC	0.014916	0.551299
Kunkle_1.8e.05_0.07_sparse	EUR_no_WES	EUR_only_WES	0.0365381	0.269234
Kunkle_1_0.035_nosparse	EUR_no_ADGC	EUR_only_ADGC	0.0472143	6.7179e-06
Kunkle_s1_lambda0.00408551599771796	EUR_no_WES	EUR_only_WES	0.0982946	1.10244e-06
Kunkle_1_0.035_sparse	EUR_no_ADGC	EUR_only_ADGC	0.0467699	8.5046e-06
Kunkle_ldak_Model23	EUR_no_WES	EUR_only_WES	0.0983868	1.07303e-06
Kunkle_1_0.05_nosparse	EUR_no_ADGC	EUR_only_ADGC	0.0468254	8.25887e-06
Kunkle_ldak_Model33	EUR_no_WES	EUR_only_WES	0.0983868	1.07303e-06
Kunkle_1_0.05_sparse	EUR_no_ADGC	EUR_only_ADGC	0.0475152	5.71882e-06
Kunkle_0.032_0.035_sparse	EUR_no_WES	EUR_only_WES	0.098503	1.03702e-06
Kunkle_1_0.07_nosparse	EUR_no_ADGC	EUR_only_ADGC	0.0482232	3.90004e-06
Kunkle_ldak_Model82	EUR_no_WES	EUR_only_WES	0.0985809	1.01354e-06
Kunkle_1_0.07_sparse	EUR_no_ADGC	EUR_only_ADGC	0.0484914	3.36852e-06
Kunkle_ldak_Model24	EUR_no_WES	EUR_only_WES	0.0986181	1.00254e-06
Kunkle_1e.04_0.035_nosparse	EUR_no_ADGC	EUR_only_ADGC	0.0292991	0.0154746
Kunkle_1e.04_0.035_nosparse	EUR_no_WES	EUR_only_WES	0.0448189	0.0988413
Kunkle_1e.04_0.035_sparse	EUR_no_ADGC	EUR_only_ADGC	0.0245364	0.0658978
Kunkle_1e.04_0.035_sparse	EUR_no_WES	EUR_only_WES	0.0343476	0.338578
Kunkle_1e.04_0.05_nosparse	EUR_no_ADGC	EUR_only_ADGC	0.0207494	0.173653
Kunkle_1e.04_0.05_nosparse	EUR_no_WES	EUR_only_WES	0.0246615	0.748577
Kunkle_1e.04_0.05_sparse	EUR_no_ADGC	EUR_only_ADGC	0.0150442	0.540214
Kunkle_1e.04_0.05_sparse	EUR_no_WES	EUR_only_WES	0.0289663	0.553054
Kunkle_1e.04_0.07_nosparse	EUR_no_ADGC	EUR_only_ADGC	0.0208299	0.170404
Kunkle_1e.04_0.07_nosparse	EUR_no_WES	EUR_only_WES	0.038118	0.226032
Kunkle_1e.04_0.07_sparse	EUR_no_ADGC	EUR_only_ADGC	0.0297203	0.0134466
Kunkle_1e.04_0.07_sparse	EUR_no_WES	EUR_only_WES	0.052664	0.0316313
Kunkle_1e.05_0.035_nosparse	EUR_no_ADGC	EUR_only_ADGC	0.0126686	0.75021
Kunkle_1e.05_0.035_nosparse	EUR_no_WES	EUR_only_WES	0.0450012	0.0964588
Kunkle_1e.05_0.035_sparse	EUR_no_ADGC	EUR_only_ADGC	0.0226735	0.108326
Kunkle_1e.05_0.035_sparse	EUR_no_WES	EUR_only_WES	0.0386099	0.213708
Kunkle_1e.05_0.05_nosparse	EUR_no_ADGC	EUR_only_ADGC	0.0164975	0.421565
Kunkle_1e.05_0.05_nosparse	EUR_no_WES	EUR_only_WES	0.0430775	0.124155
Kunkle_1e.05_0.05_sparse	EUR_no_ADGC	EUR_only_ADGC	0.0149233	0.550666
Kunkle_1e.05_0.05_sparse	EUR_no_WES	EUR_only_WES	0.0430179	0.125106
Kunkle_1e.05_0.07_nosparse	EUR_no_ADGC	EUR_only_ADGC	0.0224204	0.115543
Kunkle_1e.05_0.07_nosparse	EUR_no_WES	EUR_only_WES	0.0425892	0.132135
Kunkle_1e.05_0.07_sparse	EUR_no_ADGC	EUR_only_ADGC	0.0153214	0.516541
Kunkle_1e.05_0.07_sparse	EUR_no_WES	EUR_only_WES	0.036882	0.259351
Kunkle_3.2e.05_0.035_nosparse	EUR_no_ADGC	EUR_only_ADGC	0.0264896	0.0375198
Kunkle_3.2e.05_0.035_nosparse	EUR_no_WES	EUR_only_WES	0.0410632	0.159797
Kunkle_3.2e.05_0.035_sparse	EUR_no_ADGC	EUR_only_ADGC	0.0235975	0.0850732
Kunkle_3.2e.05_0.035_sparse	EUR_no_WES	EUR_only_WES	0.0549308	0.0219952
Kunkle_3.2e.05_0.05_nosparse	EUR_no_ADGC	EUR_only_ADGC	0.0193526	0.238131
Kunkle_3.2e.05_0.05_nosparse	EUR_no_WES	EUR_only_WES	0.0330337	0.38547
Kunkle_3.2e.05_0.05_sparse	EUR_no_ADGC	EUR_only_ADGC	0.014001	0.632152
Kunkle_3.2e.05_0.05_sparse	EUR_no_WES	EUR_only_WES	0.040501	0.171081
Kunkle_3.2e.05_0.07_nosparse	EUR_no_ADGC	EUR_only_ADGC	0.0142461	0.610268
Kunkle_3.2e.05_0.07_nosparse	EUR_no_WES	EUR_only_WES	0.0197445	0.929258
Kunkle_3.2e.05_0.07_sparse	EUR_no_ADGC	EUR_only_ADGC	0.0162301	0.442282
Kunkle_3.2e.05_0.07_sparse	EUR_no_WES	EUR_only_WES	0.0374686	0.243113
Kunkle_5.6e.05_0.035_nosparse	EUR_no_ADGC	EUR_only_ADGC	0.0172251	0.368124
Kunkle_5.6e.05_0.035_nosparse	EUR_no_WES	EUR_only_WES	0.038738	0.210586
Kunkle_5.6e.05_0.035_sparse	EUR_no_ADGC	EUR_only_ADGC	0.020517	0.18331
Kunkle_5.6e.05_0.035_sparse	EUR_no_WES	EUR_only_WES	0.0353727	0.304745
Kunkle_5.6e.05_0.05_nosparse	EUR_no_ADGC	EUR_only_ADGC	0.0250693	0.0567518
Kunkle_5.6e.05_0.05_nosparse	EUR_no_WES	EUR_only_WES	0.0529054	0.0304525
Kunkle_5.6e.05_0.05_sparse	EUR_no_ADGC	EUR_only_ADGC	0.018162	0.305994
Kunkle_5.6e.05_0.05_sparse	EUR_no_WES	EUR_only_WES	0.0371435	0.252017
Kunkle_5.6e.05_0.07_nosparse	EUR_no_ADGC	EUR_only_ADGC	0.0190711	0.253066
Kunkle_5.6e.05_0.07_nosparse	EUR_no_WES	EUR_only_WES	0.0378504	0.232957
Kunkle_5.6e.05_0.07_sparse	EUR_no_ADGC	EUR_only_ADGC	0.026704	0.0351769
Kunkle_5.6e.05_0.07_sparse	EUR_no_WES	EUR_only_WES	0.0338821	0.35474
Kunkle_DBSLMM_0.8	EUR_no_ADGC	EUR_only_ADGC	0.0497829	1.64497e-06
Kunkle_DBSLMM_0.8	EUR_no_WES	EUR_only_WES	0.0519974	0.0350955
Kunkle_DBSLMM_1	EUR_no_ADGC	EUR_only_ADGC	0.0489371	2.63607e-06
Kunkle_DBSLMM_1	EUR_no_WES	EUR_only_WES	0.048475	0.0594609
Kunkle_DBSLMM_1.2	EUR_no_ADGC	EUR_only_ADGC	0.0472033	6.75721e-06
Kunkle_DBSLMM_1.2	EUR_no_WES	EUR_only_WES	0.0513272	0.0389094
Kunkle_SBayesRC	EUR_no_ADGC	EUR_only_ADGC	0.0315221	0.00720897
Kunkle_SBayesRC	EUR_no_WES	EUR_only_WES	0.0416938	0.147851
Kunkle_beta_auto	EUR_no_ADGC	EUR_only_ADGC	0.0347161	0.00218188
Kunkle_beta_auto	EUR_no_WES	EUR_only_WES	0.0391084	0.201752
Kunkle_beta_inf	EUR_no_ADGC	EUR_only_ADGC	0.0480561	4.2709e-06
Kunkle_ldak_Model86	EUR_no_WES	EUR_only_WES	0.0986882	9.82049e-07
Kunkle_ldak_Model1	EUR_no_ADGC	EUR_only_ADGC	0.022765	0.10581
Kunkle_ldak_Model1	EUR_no_WES	EUR_only_WES	0.0799627	0.00014383
Kunkle_ldak_Model10	EUR_no_ADGC	EUR_only_ADGC	0.0353302	0.00171126
Kunkle_ldak_Model73	EUR_no_WES	EUR_only_WES	0.0987249	9.71491e-07
Kunkle_ldak_Model100	EUR_no_ADGC	EUR_only_ADGC	0.0338518	0.00304939
Kunkle_ldak_Model37	EUR_no_WES	EUR_only_WES	0.0987282	9.70558e-07
Kunkle_ldak_Model101	EUR_no_ADGC	EUR_only_ADGC	0.0327941	0.00454105
Kunkle_ldak_Model26	EUR_no_WES	EUR_only_WES	0.0987918	9.52533e-07
Kunkle_ldak_Model102	EUR_no_ADGC	EUR_only_ADGC	0.0339956	0.0028859
Kunkle_ldak_Model87	EUR_no_WES	EUR_only_WES	0.098882	9.2755e-07
Kunkle_ldak_Model103	EUR_no_ADGC	EUR_only_ADGC	0.0343171	0.00254923
Kunkle_ldak_Model17	EUR_no_WES	EUR_only_WES	0.0988856	9.26546e-07
Kunkle_ldak_Model104	EUR_no_ADGC	EUR_only_ADGC	0.0343817	0.00248613
Kunkle_ldak_Model36	EUR_no_WES	EUR_only_WES	0.0989525	9.08436e-07
Kunkle_ldak_Model105	EUR_no_ADGC	EUR_only_ADGC	0.0337557	0.00316343
Kunkle_ldak_Model83	EUR_no_WES	EUR_only_WES	0.0989627	9.05705e-07
Kunkle_ldak_Model106	EUR_no_ADGC	EUR_only_ADGC	0.0359523	0.00133208
Kunkle_ldak_Model94	EUR_no_WES	EUR_only_WES	0.0989856	8.99618e-07
Kunkle_ldak_Model107	EUR_no_ADGC	EUR_only_ADGC	0.0356001	0.00153589
Kunkle_ldak_Model54	EUR_no_WES	EUR_only_WES	0.0990366	8.86171e-07
Kunkle_ldak_Model108	EUR_no_ADGC	EUR_only_ADGC	0.0369741	0.000874465
Kunkle_ldak_Model74	EUR_no_WES	EUR_only_WES	0.0990598	8.80105e-07
Kunkle_ldak_Model109	EUR_no_ADGC	EUR_only_ADGC	0.037346	0.000748074
Kunkle_ldak_Model85	EUR_no_WES	EUR_only_WES	0.0990998	8.69768e-07
Kunkle_ldak_Model11	EUR_no_ADGC	EUR_only_ADGC	0.0358069	0.00141294
Kunkle_ldak_Model56	EUR_no_WES	EUR_only_WES	0.0991133	8.66313e-07
Kunkle_ldak_Model110	EUR_no_ADGC	EUR_only_ADGC	0.0325195	0.0050252
Kunkle_ldak_Model9	EUR_no_WES	EUR_only_WES	0.0991149	8.65895e-07
Kunkle_ldak_Model111	EUR_no_ADGC	EUR_only_ADGC	0.0342673	0.00259888
Kunkle_ldak_Model93	EUR_no_WES	EUR_only_WES	0.0991435	8.58615e-07
Kunkle_ldak_Model112	EUR_no_ADGC	EUR_only_ADGC	0.0354464	0.00163358
Kunkle_0.018_0.07_nosparse	EUR_no_WES	EUR_only_WES	0.0991561	8.5541e-07
Kunkle_ldak_Model113	EUR_no_ADGC	EUR_only_ADGC	0.0351072	0.00187
Kunkle_ldak_Model25	EUR_no_WES	EUR_only_WES	0.0991859	8.47908e-07
Kunkle_ldak_Model114	EUR_no_ADGC	EUR_only_ADGC	0.0352786	0.00174685
Kunkle_ldak_Model75	EUR_no_WES	EUR_only_WES	0.099243	8.33697e-07
Kunkle_ldak_Model115	EUR_no_ADGC	EUR_only_ADGC	0.0366649	0.000994491
Kunkle_ldak_Model91	EUR_no_WES	EUR_only_WES	0.099256	8.30482e-07
Kunkle_ldak_Model116	EUR_no_ADGC	EUR_only_ADGC	0.0377274	0.000636387
Kunkle_ldak_Model47	EUR_no_WES	EUR_only_WES	0.0992573	8.30181e-07
Kunkle_ldak_Model117	EUR_no_ADGC	EUR_only_ADGC	0.0357584	0.00144091
Kunkle_ldak_Model46	EUR_no_WES	EUR_only_WES	0.099274	8.2608e-07
Kunkle_ldak_Model118	EUR_no_ADGC	EUR_only_ADGC	0.0333483	0.00369171
Kunkle_ldak_Model42	EUR_no_WES	EUR_only_WES	0.0993042	8.18727e-07
Kunkle_ldak_Model119	EUR_no_ADGC	EUR_only_ADGC	0.0303874	0.0107209
Kunkle_ldak_Model92	EUR_no_WES	EUR_only_WES	0.0993262	8.13402e-07
Kunkle_ldak_Model12	EUR_no_ADGC	EUR_only_ADGC	0.0298651	0.0128071
Kunkle_ldak_Model15	EUR_no_WES	EUR_only_WES	0.0993743	8.01881e-07
Kunkle_ldak_Model120	EUR_no_ADGC	EUR_only_ADGC	0.0301368	0.0116798
Kunkle_ldak_Model119	EUR_no_WES	EUR_only_WES	0.0993784	8.00912e-07
Kunkle_ldak_Model121	EUR_no_ADGC	EUR_only_ADGC	0.0333219	0.0037286
Kunkle_ldak_Model64	EUR_no_WES	EUR_only_WES	0.0994082	7.93872e-07
Kunkle_ldak_Model122	EUR_no_ADGC	EUR_only_ADGC	0.0313966	0.00753766
Kunkle_ldak_Model35	EUR_no_WES	EUR_only_WES	0.099427	7.89466e-07
Kunkle_ldak_Model123	EUR_no_ADGC	EUR_only_ADGC	0.0303279	0.0109417
Kunkle_ldak_Model28	EUR_no_WES	EUR_only_WES	0.0994983	7.72921e-07
Kunkle_ldak_Model124	EUR_no_ADGC	EUR_only_ADGC	0.0284126	0.0206615
Kunkle_ldak_Model101	EUR_no_WES	EUR_only_WES	0.0995338	7.64821e-07
Kunkle_ldak_Model125	EUR_no_ADGC	EUR_only_ADGC	0.0282195	0.021978
Kunkle_ldak_Model27	EUR_no_WES	EUR_only_WES	0.0995355	7.64451e-07
Kunkle_ldak_Model126	EUR_no_ADGC	EUR_only_ADGC	0.0267717	0.0344645
Kunkle_ldak_Model45	EUR_no_WES	EUR_only_WES	0.0995954	7.50956e-07
Kunkle_ldak_Model127	EUR_no_ADGC	EUR_only_ADGC	0.0270928	0.031256
Kunkle_ldak_Model159	EUR_no_WES	EUR_only_WES	0.0997896	7.08822e-07
Kunkle_ldak_Model128	EUR_no_ADGC	EUR_only_ADGC	0.0297358	0.013377
Kunkle_ldak_Model128	EUR_no_WES	EUR_only_WES	0.0819823	8.8349e-05
Kunkle_ldak_Model129	EUR_no_ADGC	EUR_only_ADGC	0.028693	0.0188738
Kunkle_ldak_Model129	EUR_no_WES	EUR_only_WES	0.0786798	0.00019478
Kunkle_ldak_Model13	EUR_no_ADGC	EUR_only_ADGC	0.0304694	0.0104229
Kunkle_ldak_Model98	EUR_no_WES	EUR_only_WES	0.0997896	7.08822e-07
Kunkle_ldak_Model130	EUR_no_ADGC	EUR_only_ADGC	0.0271925	0.0303147
Kunkle_ldak_Model130	EUR_no_WES	EUR_only_WES	0.0773235	0.000266965
Kunkle_ldak_Model131	EUR_no_ADGC	EUR_only_ADGC	0.0271783	0.0304469
Kunkle_ldak_Model131	EUR_no_WES	EUR_only_WES	0.0740254	0.000561573
Kunkle_ldak_Model132	EUR_no_ADGC	EUR_only_ADGC	0.0249447	0.0587875
Kunkle_ldak_Model132	EUR_no_WES	EUR_only_WES	0.0776751	0.000246144
Kunkle_ldak_Model133	EUR_no_ADGC	EUR_only_ADGC	0.0188845	0.263342
Kunkle_ldak_Model133	EUR_no_WES	EUR_only_WES	0.0720899	0.000855807
Kunkle_ldak_Model134	EUR_no_ADGC	EUR_only_ADGC	0.0144938	0.588295
Kunkle_ldak_Model134	EUR_no_WES	EUR_only_WES	0.0581452	0.0127995
Kunkle_ldak_Model135	EUR_no_ADGC	EUR_only_ADGC	0.0144777	0.589718
Kunkle_ldak_Model135	EUR_no_WES	EUR_only_WES	0.0597585	0.00964146
Kunkle_ldak_Model136	EUR_no_ADGC	EUR_only_ADGC	0.0159303	0.466153
Kunkle_ldak_Model136	EUR_no_WES	EUR_only_WES	0.0695555	0.00146087
Kunkle_ldak_Model137	EUR_no_ADGC	EUR_only_ADGC	0.0137609	0.653635
Kunkle_ldak_Model137	EUR_no_WES	EUR_only_WES	0.0561982	0.0178324
Kunkle_ldak_Model138	EUR_no_ADGC	EUR_only_ADGC	0.00922532	0.967926
Kunkle_ldak_Model138	EUR_no_WES	EUR_only_WES	0.0465913	0.077644
Kunkle_ldak_Model139	EUR_no_ADGC	EUR_only_ADGC	0.0135749	0.670286
Kunkle_ldak_Model139	EUR_no_WES	EUR_only_WES	0.0452488	0.0933003
Kunkle_ldak_Model14	EUR_no_ADGC	EUR_only_ADGC	0.0300951	0.0118469
Kunkle_ldak_Model52	EUR_no_WES	EUR_only_WES	0.0998063	7.05301e-07
Kunkle_ldak_Model140	EUR_no_ADGC	EUR_only_ADGC	0.0149818	0.545603
Kunkle_ldak_Model140	EUR_no_WES	EUR_only_WES	0.0426871	0.130503
Kunkle_ldak_Model141	EUR_no_ADGC	EUR_only_ADGC	0.00915461	0.970104
Kunkle_ldak_Model141	EUR_no_WES	EUR_only_WES	0.0462445	0.0814584
Kunkle_ldak_Model142	EUR_no_ADGC	EUR_only_ADGC	0.0149826	0.545529
Kunkle_ldak_Model142	EUR_no_WES	EUR_only_WES	0.0594872	0.0101174
Kunkle_ldak_Model143	EUR_no_ADGC	EUR_only_ADGC	0.0120668	0.800673
Kunkle_ldak_Model143	EUR_no_WES	EUR_only_WES	0.052407	0.0329296
Kunkle_ldak_Model144	EUR_no_ADGC	EUR_only_ADGC	0.0198668	0.212566
Kunkle_ldak_Model144	EUR_no_WES	EUR_only_WES	0.0728882	0.00072028
Kunkle_ldak_Model145	EUR_no_ADGC	EUR_only_ADGC	0.0246204	0.0643774
Kunkle_ldak_Model145	EUR_no_WES	EUR_only_WES	0.068716	0.00173662
Kunkle_ldak_Model146	EUR_no_ADGC	EUR_only_ADGC	0.026465	0.0377966
Kunkle_ldak_Model146	EUR_no_WES	EUR_only_WES	0.0719173	0.000888078
Kunkle_ldak_Model147	EUR_no_ADGC	EUR_only_ADGC	0.0271616	0.0306038
Kunkle_ldak_Model147	EUR_no_WES	EUR_only_WES	0.0738627	0.000582074
Kunkle_ldak_Model148	EUR_no_ADGC	EUR_only_ADGC	0.0262791	0.0399494
Kunkle_ldak_Model148	EUR_no_WES	EUR_only_WES	0.0658703	0.00307223
Kunkle_ldak_Model149	EUR_no_ADGC	EUR_only_ADGC	0.0253522	0.0523572
Kunkle_ldak_Model149	EUR_no_WES	EUR_only_WES	0.0634473	0.00489945
Kunkle_ldak_Model15	EUR_no_ADGC	EUR_only_ADGC	0.0309607	0.00878892
Kunkle_ldak_Model38	EUR_no_WES	EUR_only_WES	0.0998198	7.0248e-07
Kunkle_ldak_Model150	EUR_no_ADGC	EUR_only_ADGC	0.0197935	0.216076
Kunkle_ldak_Model150	EUR_no_WES	EUR_only_WES	0.0570903	0.0153401
Kunkle_ldak_Model151	EUR_no_ADGC	EUR_only_ADGC	0.0194032	0.235515
Kunkle_ldak_Model151	EUR_no_WES	EUR_only_WES	0.0512375	0.0394466
Kunkle_ldak_Model152	EUR_no_ADGC	EUR_only_ADGC	0.0173815	0.357217
Kunkle_ldak_Model152	EUR_no_WES	EUR_only_WES	0.0496931	0.049758
Kunkle_ldak_Model153	EUR_no_ADGC	EUR_only_ADGC	0.0199073	0.210642
Kunkle_ldak_Model153	EUR_no_WES	EUR_only_WES	0.0483229	0.0607801
Kunkle_ldak_Model154	EUR_no_ADGC	EUR_only_ADGC	0.0263082	0.0396057
Kunkle_ldak_Model154	EUR_no_WES	EUR_only_WES	0.0499619	0.0478112
Kunkle_ldak_Model155	EUR_no_ADGC	EUR_only_ADGC	0.0199073	0.210642
Kunkle_ldak_Model155	EUR_no_WES	EUR_only_WES	0.0483229	0.0607801
Kunkle_ldak_Model156	EUR_no_ADGC	EUR_only_ADGC	0.0149826	0.545529
Kunkle_ldak_Model156	EUR_no_WES	EUR_only_WES	0.0594872	0.0101174
Kunkle_ldak_Model157	EUR_no_ADGC	EUR_only_ADGC	0.0271783	0.0304469
Kunkle_ldak_Model157	EUR_no_WES	EUR_only_WES	0.0740254	0.000561573
Kunkle_ldak_Model158	EUR_no_ADGC	EUR_only_ADGC	0.0301368	0.0116798
Kunkle_ldak_Model55	EUR_no_WES	EUR_only_WES	0.0998288	7.00605e-07
Kunkle_ldak_Model159	EUR_no_ADGC	EUR_only_ADGC	0.034451	0.00242002
Kunkle_ldak_Model29	EUR_no_WES	EUR_only_WES	0.0998332	6.9967e-07
Kunkle_ldak_Model16	EUR_no_ADGC	EUR_only_ADGC	0.0326818	0.00473371
Kunkle_ldak_Model66	EUR_no_WES	EUR_only_WES	0.0998532	6.95517e-07
Kunkle_ldak_Model160	EUR_no_ADGC	EUR_only_ADGC	0.0210021	0.163613
Kunkle_ldak_Model160	EUR_no_WES	EUR_only_WES	0.0477041	0.0664066
Kunkle_ldak_Model161	EUR_no_ADGC	EUR_only_ADGC	0.0201157	0.200969
Kunkle_ldak_Model161	EUR_no_WES	EUR_only_WES	0.0474589	0.0687554
Kunkle_ldak_Model162	EUR_no_ADGC	EUR_only_ADGC	0.0161359	0.449712
Kunkle_ldak_Model162	EUR_no_WES	EUR_only_WES	0.0479044	0.0645388
Kunkle_ldak_Model163	EUR_no_ADGC	EUR_only_ADGC	0.0183095	0.296912
Kunkle_ldak_Model163	EUR_no_WES	EUR_only_WES	0.0718259	0.000905625
Kunkle_ldak_Model164	EUR_no_ADGC	EUR_only_ADGC	0.0190908	0.252002
Kunkle_ldak_Model164	EUR_no_WES	EUR_only_WES	0.0753263	0.000420443
Kunkle_ldak_Model165	EUR_no_ADGC	EUR_only_ADGC	0.0141328	0.62037
Kunkle_ldak_Model165	EUR_no_WES	EUR_only_WES	0.0598751	0.00944309
Kunkle_ldak_Model166	EUR_no_ADGC	EUR_only_ADGC	0.0165443	0.417998
Kunkle_ldak_Model166	EUR_no_WES	EUR_only_WES	0.0528973	0.0304917
Kunkle_ldak_Model167	EUR_no_ADGC	EUR_only_ADGC	0.0144324	0.593725
Kunkle_ldak_Model167	EUR_no_WES	EUR_only_WES	0.0532575	0.0288034
Kunkle_ldak_Model168	EUR_no_ADGC	EUR_only_ADGC	0.0222583	0.120367
Kunkle_ldak_Model168	EUR_no_WES	EUR_only_WES	0.0659686	0.00301349
Kunkle_ldak_Model169	EUR_no_ADGC	EUR_only_ADGC	0.0107917	0.893566
Kunkle_ldak_Model169	EUR_no_WES	EUR_only_WES	0.0518477	0.0359177
Kunkle_ldak_Model17	EUR_no_ADGC	EUR_only_ADGC	0.0325904	0.0048958
Kunkle_ldak_Model233	EUR_no_WES	EUR_only_WES	0.0998695	6.92144e-07
Kunkle_ldak_Model170	EUR_no_ADGC	EUR_only_ADGC	0.0164036	0.428776
Kunkle_ldak_Model170	EUR_no_WES	EUR_only_WES	0.0717227	0.000925833
Kunkle_ldak_Model171	EUR_no_ADGC	EUR_only_ADGC	0.00792454	0.993722
Kunkle_ldak_Model171	EUR_no_WES	EUR_only_WES	0.0473019	0.0702969
Kunkle_ldak_Model172	EUR_no_ADGC	EUR_only_ADGC	0.00947404	0.959467
Kunkle_ldak_Model172	EUR_no_WES	EUR_only_WES	0.0483004	0.0609767
Kunkle_ldak_Model173	EUR_no_ADGC	EUR_only_ADGC	0.0131434	0.708701
Kunkle_ldak_Model173	EUR_no_WES	EUR_only_WES	0.0652638	0.00345867
Kunkle_ldak_Model174	EUR_no_ADGC	EUR_only_ADGC	0.0255801	0.0490327
Kunkle_ldak_Model174	EUR_no_WES	EUR_only_WES	0.0734307	0.000639947
Kunkle_ldak_Model175	EUR_no_ADGC	EUR_only_ADGC	0.0287103	0.0187683
Kunkle_ldak_Model175	EUR_no_WES	EUR_only_WES	0.0795878	0.000157237
Kunkle_ldak_Model176	EUR_no_ADGC	EUR_only_ADGC	0.0303365	0.0109096
Kunkle_ldak_Model176	EUR_no_WES	EUR_only_WES	0.0810784	0.000110049
Kunkle_ldak_Model177	EUR_no_ADGC	EUR_only_ADGC	0.0291236	0.0163972
Kunkle_ldak_Model43	EUR_no_WES	EUR_only_WES	0.0998867	6.8862e-07
Kunkle_ldak_Model178	EUR_no_ADGC	EUR_only_ADGC	0.0334011	0.00361896
Kunkle_ldak_Model111	EUR_no_WES	EUR_only_WES	0.0998887	6.88202e-07
Kunkle_ldak_Model179	EUR_no_ADGC	EUR_only_ADGC	0.0366326	0.00100788
Kunkle_ldak_Model32	EUR_no_WES	EUR_only_WES	0.0999303	6.7972e-07
Kunkle_ldak_Model18	EUR_no_ADGC	EUR_only_ADGC	0.0328169	0.00450274
Kunkle_ldak_Model39	EUR_no_WES	EUR_only_WES	0.0999373	6.78317e-07
Kunkle_ldak_Model180	EUR_no_ADGC	EUR_only_ADGC	0.0359539	0.00133121
Kunkle_ldak_Model84	EUR_no_WES	EUR_only_WES	0.0999438	6.76998e-07
Kunkle_ldak_Model181	EUR_no_ADGC	EUR_only_ADGC	0.0216669	0.139395
Kunkle_ldak_Model181	EUR_no_WES	EUR_only_WES	0.0498873	0.0483451
Kunkle_ldak_Model182	EUR_no_ADGC	EUR_only_ADGC	0.0215688	0.142773
Kunkle_ldak_Model182	EUR_no_WES	EUR_only_WES	0.0500011	0.0475332
Kunkle_ldak_Model183	EUR_no_ADGC	EUR_only_ADGC	0.0222623	0.120247
Kunkle_ldak_Model183	EUR_no_WES	EUR_only_WES	0.0472855	0.0704588
Kunkle_ldak_Model184	EUR_no_ADGC	EUR_only_ADGC	0.0242463	0.0713856
Kunkle_ldak_Model184	EUR_no_WES	EUR_only_WES	0.0478587	0.0649608
Kunkle_ldak_Model185	EUR_no_ADGC	EUR_only_ADGC	0.019193	0.246515
Kunkle_ldak_Model185	EUR_no_WES	EUR_only_WES	0.0479892	0.0637611
Kunkle_ldak_Model186	EUR_no_ADGC	EUR_only_ADGC	0.0183555	0.294125
Kunkle_ldak_Model186	EUR_no_WES	EUR_only_WES	0.0553403	0.0205642
Kunkle_ldak_Model187	EUR_no_ADGC	EUR_only_ADGC	0.0195757	0.22677
Kunkle_ldak_Model187	EUR_no_WES	EUR_only_WES	0.0460467	0.0837048
Kunkle_ldak_Model188	EUR_no_ADGC	EUR_only_ADGC	0.0194137	0.234975
Kunkle_ldak_Model188	EUR_no_WES	EUR_only_WES	0.0471946	0.0713668
Kunkle_ldak_Model189	EUR_no_ADGC	EUR_only_ADGC	0.0167778	0.400453
Kunkle_ldak_Model189	EUR_no_WES	EUR_only_WES	0.0493941	0.0520036
Kunkle_ldak_Model19	EUR_no_ADGC	EUR_only_ADGC	0.034286	0.00258016
Kunkle_ldak_Model234	EUR_no_WES	EUR_only_WES	0.0999666	6.72402e-07
Kunkle_ldak_Model190	EUR_no_ADGC	EUR_only_ADGC	0.0177528	0.332186
Kunkle_ldak_Model190	EUR_no_WES	EUR_only_WES	0.0498758	0.0484273
Kunkle_ldak_Model191	EUR_no_ADGC	EUR_only_ADGC	0.0214358	0.147463
Kunkle_ldak_Model191	EUR_no_WES	EUR_only_WES	0.0545	0.0235952
Kunkle_ldak_Model192	EUR_no_ADGC	EUR_only_ADGC	0.0169454	0.38814
Kunkle_ldak_Model192	EUR_no_WES	EUR_only_WES	0.0471008	0.0723137
Kunkle_ldak_Model193	EUR_no_ADGC	EUR_only_ADGC	0.0154876	0.502553
Kunkle_ldak_Model193	EUR_no_WES	EUR_only_WES	0.0491869	0.0536106
Kunkle_ldak_Model194	EUR_no_ADGC	EUR_only_ADGC	0.0156311	0.490608
Kunkle_ldak_Model194	EUR_no_WES	EUR_only_WES	0.0534786	0.0278085
Kunkle_ldak_Model195	EUR_no_ADGC	EUR_only_ADGC	0.0192824	0.241792
Kunkle_ldak_Model195	EUR_no_WES	EUR_only_WES	0.0622154	0.00617004
Kunkle_ldak_Model196	EUR_no_ADGC	EUR_only_ADGC	0.0185721	0.281225
Kunkle_ldak_Model196	EUR_no_WES	EUR_only_WES	0.0638483	0.00454076
Kunkle_ldak_Model197	EUR_no_ADGC	EUR_only_ADGC	0.0181214	0.308524
Kunkle_ldak_Model197	EUR_no_WES	EUR_only_WES	0.0636272	0.00473544
Kunkle_ldak_Model198	EUR_no_ADGC	EUR_only_ADGC	0.0176686	0.337752
Kunkle_ldak_Model198	EUR_no_WES	EUR_only_WES	0.0683182	0.00188348
Kunkle_ldak_Model199	EUR_no_ADGC	EUR_only_ADGC	0.0202974	0.192818
Kunkle_ldak_Model199	EUR_no_WES	EUR_only_WES	0.0814512	0.000100548
Kunkle_ldak_Model2	EUR_no_ADGC	EUR_only_ADGC	0.0230821	0.0974651
Kunkle_ldak_Model2	EUR_no_WES	EUR_only_WES	0.0778623	0.000235693
Kunkle_ldak_Model20	EUR_no_ADGC	EUR_only_ADGC	0.0345259	0.00235042
Kunkle_ldak_Model57	EUR_no_WES	EUR_only_WES	0.0999972	6.66295e-07
Kunkle_ldak_Model200	EUR_no_ADGC	EUR_only_ADGC	0.0180755	0.311406
Kunkle_ldak_Model200	EUR_no_WES	EUR_only_WES	0.0847517	4.43986e-05
Kunkle_ldak_Model201	EUR_no_ADGC	EUR_only_ADGC	0.00873024	0.981141
Kunkle_ldak_Model201	EUR_no_WES	EUR_only_WES	0.0790384	0.000179041
Kunkle_ldak_Model202	EUR_no_ADGC	EUR_only_ADGC	0.0200712	0.203007
Kunkle_ldak_Model202	EUR_no_WES	EUR_only_WES	0.0504375	0.044528
Kunkle_ldak_Model203	EUR_no_ADGC	EUR_only_ADGC	0.019962	0.208068
Kunkle_ldak_Model203	EUR_no_WES	EUR_only_WES	0.0514655	0.0380941
Kunkle_ldak_Model204	EUR_no_ADGC	EUR_only_ADGC	0.0194699	0.232106
Kunkle_ldak_Model204	EUR_no_WES	EUR_only_WES	0.0531196	0.0294397
Kunkle_ldak_Model205	EUR_no_ADGC	EUR_only_ADGC	0.0182313	0.301703
Kunkle_ldak_Model205	EUR_no_WES	EUR_only_WES	0.0544792	0.023675
Kunkle_ldak_Model206	EUR_no_ADGC	EUR_only_ADGC	0.025416	0.0514069
Kunkle_ldak_Model206	EUR_no_WES	EUR_only_WES	0.0658381	0.00309172
Kunkle_ldak_Model207	EUR_no_ADGC	EUR_only_ADGC	0.0147669	0.564287
Kunkle_ldak_Model207	EUR_no_WES	EUR_only_WES	0.0540142	0.0255229
Kunkle_ldak_Model208	EUR_no_ADGC	EUR_only_ADGC	0.0219167	0.13108
Kunkle_ldak_Model208	EUR_no_WES	EUR_only_WES	0.0634844	0.00486519
Kunkle_ldak_Model209	EUR_no_ADGC	EUR_only_ADGC	0.0220317	0.12739
Kunkle_ldak_Model209	EUR_no_WES	EUR_only_WES	0.0623896	0.00597376
Kunkle_ldak_Model21	EUR_no_ADGC	EUR_only_ADGC	0.034882	0.00204413
Kunkle_ldak_Model60	EUR_no_WES	EUR_only_WES	0.100004	6.64918e-07
Kunkle_ldak_Model210	EUR_no_ADGC	EUR_only_ADGC	0.0240105	0.076126
Kunkle_ldak_Model210	EUR_no_WES	EUR_only_WES	0.0622484	0.00613236
Kunkle_ldak_Model211	EUR_no_ADGC	EUR_only_ADGC	0.0237813	0.0809874
Kunkle_ldak_Model211	EUR_no_WES	EUR_only_WES	0.0632776	0.00505893
Kunkle_ldak_Model212	EUR_no_ADGC	EUR_only_ADGC	0.026351	0.0391043
Kunkle_ldak_Model212	EUR_no_WES	EUR_only_WES	0.065958	0.00301978
Kunkle_ldak_Model213	EUR_no_ADGC	EUR_only_ADGC	0.0239303	0.0777995
Kunkle_ldak_Model213	EUR_no_WES	EUR_only_WES	0.0772965	0.000268626
Kunkle_ldak_Model214	EUR_no_ADGC	EUR_only_ADGC	0.011418	0.850866
Kunkle_ldak_Model214	EUR_no_WES	EUR_only_WES	0.050894	0.0415629
Kunkle_ldak_Model215	EUR_no_ADGC	EUR_only_ADGC	0.0108386	0.890598
Kunkle_ldak_Model215	EUR_no_WES	EUR_only_WES	0.0517102	0.0366876
Kunkle_ldak_Model216	EUR_no_ADGC	EUR_only_ADGC	0.017726	0.333947
Kunkle_ldak_Model216	EUR_no_WES	EUR_only_WES	0.0714197	0.000987641
Kunkle_ldak_Model217	EUR_no_ADGC	EUR_only_ADGC	0.00808763	0.991933
Kunkle_ldak_Model217	EUR_no_WES	EUR_only_WES	0.0504025	0.0447633
Kunkle_ldak_Model218	EUR_no_ADGC	EUR_only_ADGC	0.0147899	0.562272
Kunkle_ldak_Model218	EUR_no_WES	EUR_only_WES	0.0446059	0.101685
Kunkle_ldak_Model219	EUR_no_ADGC	EUR_only_ADGC	0.00863196	0.983225
Kunkle_ldak_Model219	EUR_no_WES	EUR_only_WES	0.0479182	0.0644111
Kunkle_ldak_Model22	EUR_no_ADGC	EUR_only_ADGC	0.0355391	0.00157397
Kunkle_ldak_Model63	EUR_no_WES	EUR_only_WES	0.100091	6.47897e-07
Kunkle_ldak_Model220	EUR_no_ADGC	EUR_only_ADGC	0.00962511	0.953709
Kunkle_ldak_Model220	EUR_no_WES	EUR_only_WES	0.0461042	0.0830464
Kunkle_ldak_Model221	EUR_no_ADGC	EUR_only_ADGC	0.00935805	0.963569
Kunkle_ldak_Model221	EUR_no_WES	EUR_only_WES	0.0512958	0.0390967
Kunkle_ldak_Model222	EUR_no_ADGC	EUR_only_ADGC	0.0123923	0.773747
Kunkle_ldak_Model222	EUR_no_WES	EUR_only_WES	0.0532073	0.0290335
Kunkle_ldak_Model223	EUR_no_ADGC	EUR_only_ADGC	0.0137727	0.652578
Kunkle_ldak_Model223	EUR_no_WES	EUR_only_WES	0.0561174	0.018075
Kunkle_ldak_Model224	EUR_no_ADGC	EUR_only_ADGC	0.0141459	0.619202
Kunkle_ldak_Model224	EUR_no_WES	EUR_only_WES	0.060837	0.00794337
Kunkle_ldak_Model225	EUR_no_ADGC	EUR_only_ADGC	0.0133754	0.688098
Kunkle_ldak_Model225	EUR_no_WES	EUR_only_WES	0.0608403	0.00793868
Kunkle_ldak_Model226	EUR_no_ADGC	EUR_only_ADGC	0.0264483	0.0379851
Kunkle_ldak_Model226	EUR_no_WES	EUR_only_WES	0.0753345	0.000419674
Kunkle_ldak_Model227	EUR_no_ADGC	EUR_only_ADGC	0.028678	0.0189659
Kunkle_ldak_Model227	EUR_no_WES	EUR_only_WES	0.0790086	0.000180301
Kunkle_ldak_Model228	EUR_no_ADGC	EUR_only_ADGC	0.028576	0.0196024
Kunkle_ldak_Model228	EUR_no_WES	EUR_only_WES	0.079855	0.000147566
Kunkle_ldak_Model229	EUR_no_ADGC	EUR_only_ADGC	0.0285307	0.0198909
Kunkle_ldak_Model229	EUR_no_WES	EUR_only_WES	0.0800524	0.000140785
Kunkle_ldak_Model23	EUR_no_ADGC	EUR_only_ADGC	0.0317175	0.00672291
Kunkle_ldak_Model118	EUR_no_WES	EUR_only_WES	0.100158	6.35157e-07
Kunkle_ldak_Model230	EUR_no_ADGC	EUR_only_ADGC	0.0292272	0.0158469
Kunkle_ldak_Model230	EUR_no_WES	EUR_only_WES	0.0813092	0.00010407
Kunkle_ldak_Model231	EUR_no_ADGC	EUR_only_ADGC	0.0283601	0.0210123
Kunkle_ldak_Model231	EUR_no_WES	EUR_only_WES	0.0844853	4.74838e-05
Kunkle_ldak_Model232	EUR_no_ADGC	EUR_only_ADGC	0.0284307	0.0205416
Kunkle_ldak_Model79	EUR_no_WES	EUR_only_WES	0.100175	6.31914e-07
Kunkle_ldak_Model233	EUR_no_ADGC	EUR_only_ADGC	0.0330461	0.0041347
Kunkle_ldak_Model65	EUR_no_WES	EUR_only_WES	0.100245	6.18722e-07
Kunkle_ldak_Model234	EUR_no_ADGC	EUR_only_ADGC	0.0334298	0.00357988
Kunkle_ldak_Model62	EUR_no_WES	EUR_only_WES	0.100288	6.10771e-07
Kunkle_ldak_Model235	EUR_no_ADGC	EUR_only_ADGC	0.0369095	0.000898357
Kunkle_ldak_Model30	EUR_no_WES	EUR_only_WES	0.100299	6.08911e-07
Kunkle_ldak_Model236	EUR_no_ADGC	EUR_only_ADGC	0.0363364	0.00113872
Kunkle_ldak_Model50	EUR_no_WES	EUR_only_WES	0.100342	6.01009e-07
Kunkle_ldak_Model24	EUR_no_ADGC	EUR_only_ADGC	0.0326468	0.00479522
Kunkle_ldak_Model51	EUR_no_WES	EUR_only_WES	0.100423	5.86718e-07
Kunkle_ldak_Model25	EUR_no_ADGC	EUR_only_ADGC	0.0326117	0.00485764
Kunkle_ldak_Model48	EUR_no_WES	EUR_only_WES	0.100463	5.79732e-07
Kunkle_ldak_Model26	EUR_no_ADGC	EUR_only_ADGC	0.0327472	0.00462057
Kunkle_ldak_Model72	EUR_no_WES	EUR_only_WES	0.100513	5.71078e-07
Kunkle_ldak_Model27	EUR_no_ADGC	EUR_only_ADGC	0.0323828	0.00528348
Kunkle_ldak_Model59	EUR_no_WES	EUR_only_WES	0.100523	5.69334e-07
Kunkle_ldak_Model28	EUR_no_ADGC	EUR_only_ADGC	0.0330376	0.00414797
Kunkle_ldak_Model53	EUR_no_WES	EUR_only_WES	0.10061	5.54685e-07
Kunkle_ldak_Model29	EUR_no_ADGC	EUR_only_ADGC	0.0334465	0.00355746
Kunkle_ldak_Model31	EUR_no_WES	EUR_only_WES	0.10063	5.51299e-07
Kunkle_ldak_Model3	EUR_no_ADGC	EUR_only_ADGC	0.0230251	0.0989229
Kunkle_ldak_Model49	EUR_no_WES	EUR_only_WES	0.100684	5.42523e-07
Kunkle_ldak_Model30	EUR_no_ADGC	EUR_only_ADGC	0.0334717	0.00352371
Kunkle_ldak_Model70	EUR_no_WES	EUR_only_WES	0.100834	5.18524e-07
Kunkle_ldak_Model31	EUR_no_ADGC	EUR_only_ADGC	0.0334835	0.00350802
Kunkle_ldak_Model69	EUR_no_WES	EUR_only_WES	0.100844	5.16935e-07
Kunkle_ldak_Model32	EUR_no_ADGC	EUR_only_ADGC	0.0331837	0.0039273
Kunkle_ldak_Model80	EUR_no_WES	EUR_only_WES	0.100851	5.15921e-07
Kunkle_ldak_Model33	EUR_no_ADGC	EUR_only_ADGC	0.0320448	0.00597509
Kunkle_ldak_Model89	EUR_no_WES	EUR_only_WES	0.100868	5.13332e-07
Kunkle_ldak_Model34	EUR_no_ADGC	EUR_only_ADGC	0.0325928	0.00489155
Kunkle_ldak_Model61	EUR_no_WES	EUR_only_WES	0.100915	5.06135e-07
Kunkle_ldak_Model35	EUR_no_ADGC	EUR_only_ADGC	0.0331297	0.0040075
Kunkle_ldak_Model40	EUR_no_WES	EUR_only_WES	0.100942	5.02048e-07
Kunkle_ldak_Model36	EUR_no_ADGC	EUR_only_ADGC	0.0328839	0.00439223
Kunkle_ldak_Model103	EUR_no_WES	EUR_only_WES	0.100951	5.00632e-07
Kunkle_ldak_Model37	EUR_no_ADGC	EUR_only_ADGC	0.0324644	0.00512798
Kunkle_ldak_Model41	EUR_no_WES	EUR_only_WES	0.100952	5.00509e-07
Kunkle_ldak_Model38	EUR_no_ADGC	EUR_only_ADGC	0.0331467	0.00398215
Kunkle_ldak_Model110	EUR_no_WES	EUR_only_WES	0.101	4.93243e-07
Kunkle_ldak_Model39	EUR_no_ADGC	EUR_only_ADGC	0.0335268	0.00345093
Kunkle_ldak_Model68	EUR_no_WES	EUR_only_WES	0.101008	4.92032e-07
Kunkle_ldak_Model4	EUR_no_ADGC	EUR_only_ADGC	0.0355354	0.00157634
Kunkle_ldak_Model95	EUR_no_WES	EUR_only_WES	0.101038	4.87636e-07
Kunkle_ldak_Model40	EUR_no_ADGC	EUR_only_ADGC	0.0335808	0.00338104
Kunkle_ldak_Model10	EUR_no_WES	EUR_only_WES	0.101098	4.78898e-07
Kunkle_ldak_Model41	EUR_no_ADGC	EUR_only_ADGC	0.0335926	0.00336593
Kunkle_ldak_Model88	EUR_no_WES	EUR_only_WES	0.101216	4.6216e-07
Kunkle_ldak_Model42	EUR_no_ADGC	EUR_only_ADGC	0.0332365	0.00385027
Kunkle_ldak_Model178	EUR_no_WES	EUR_only_WES	0.101219	4.61705e-07
Kunkle_ldak_Model43	EUR_no_ADGC	EUR_only_ADGC	0.0332487	0.00383263
Kunkle_ldak_Model58	EUR_no_WES	EUR_only_WES	0.101266	4.55209e-07
Kunkle_ldak_Model44	EUR_no_ADGC	EUR_only_ADGC	0.0325652	0.00494145
Kunkle_ldak_Model96	EUR_no_WES	EUR_only_WES	0.10138	4.39815e-07
Kunkle_ldak_Model45	EUR_no_ADGC	EUR_only_ADGC	0.0328299	0.00448112
Kunkle_ldak_Model100	EUR_no_WES	EUR_only_WES	0.101426	4.33778e-07
Kunkle_ldak_Model46	EUR_no_ADGC	EUR_only_ADGC	0.0327858	0.00455497
Kunkle_ldak_Model107	EUR_no_WES	EUR_only_WES	0.101447	4.31002e-07
Kunkle_ldak_Model47	EUR_no_ADGC	EUR_only_ADGC	0.0324573	0.00514131
Kunkle_ldak_Model81	EUR_no_WES	EUR_only_WES	0.101494	4.24925e-07
Kunkle_ldak_Model48	EUR_no_ADGC	EUR_only_ADGC	0.0330927	0.00406339
Kunkle_ldak_Model105	EUR_no_WES	EUR_only_WES	0.101564	4.15989e-07
Kunkle_ldak_Model49	EUR_no_ADGC	EUR_only_ADGC	0.0334729	0.00352214
Kunkle_ldak_Model67	EUR_no_WES	EUR_only_WES	0.101588	4.13017e-07
Kunkle_ldak_Model5	EUR_no_ADGC	EUR_only_ADGC	0.0265098	0.0372925
Kunkle_ldak_Model5	EUR_no_WES	EUR_only_WES	0.0665573	0.00268292
Kunkle_ldak_Model50	EUR_no_ADGC	EUR_only_ADGC	0.0335016	0.00348403
Kunkle_ldak_Model236	EUR_no_WES	EUR_only_WES	0.101638	4.06783e-07
Kunkle_ldak_Model51	EUR_no_ADGC	EUR_only_ADGC	0.03392	0.00297088
Kunkle_s0.2_lambda0.00263665089873036	EUR_no_WES	EUR_only_WES	0.101745	3.93756e-07
Kunkle_ldak_Model52	EUR_no_ADGC	EUR_only_ADGC	0.0328961	0.00437231
Kunkle_ldak_Model180	EUR_no_WES	EUR_only_WES	0.101768	3.90986e-07
Kunkle_ldak_Model53	EUR_no_ADGC	EUR_only_ADGC	0.0333866	0.00363879
Kunkle_ldak_Model71	EUR_no_WES	EUR_only_WES	0.101799	3.87418e-07
Kunkle_ldak_Model54	EUR_no_ADGC	EUR_only_ADGC	0.0330194	0.00417613
Kunkle_ldak_Model106	EUR_no_WES	EUR_only_WES	0.101905	3.75085e-07
Kunkle_ldak_Model55	EUR_no_ADGC	EUR_only_ADGC	0.0330746	0.00409102
Kunkle_ldak_Model18	EUR_no_WES	EUR_only_WES	0.102109	3.52466e-07
Kunkle_ldak_Model56	EUR_no_ADGC	EUR_only_ADGC	0.0326921	0.00471574
Kunkle_ldak_Model104	EUR_no_WES	EUR_only_WES	0.10215	3.48156e-07
Kunkle_ldak_Model57	EUR_no_ADGC	EUR_only_ADGC	0.0327499	0.00461599
Kunkle_ldak_Model77	EUR_no_WES	EUR_only_WES	0.10215	3.48113e-07
Kunkle_ldak_Model58	EUR_no_ADGC	EUR_only_ADGC	0.0333098	0.00374565
Kunkle_ldak_Model78	EUR_no_WES	EUR_only_WES	0.10218	3.44924e-07
Kunkle_ldak_Model59	EUR_no_ADGC	EUR_only_ADGC	0.0335004	0.00348559
Kunkle_ldak_Model90	EUR_no_WES	EUR_only_WES	0.102196	3.43298e-07
Kunkle_ldak_Model6	EUR_no_ADGC	EUR_only_ADGC	0.0326542	0.00478214
Kunkle_ldak_Model114	EUR_no_WES	EUR_only_WES	0.102233	3.39476e-07
Kunkle_ldak_Model60	EUR_no_ADGC	EUR_only_ADGC	0.033582	0.00337953
Kunkle_ldak_Model109	EUR_no_WES	EUR_only_WES	0.102391	3.23464e-07
Kunkle_ldak_Model61	EUR_no_ADGC	EUR_only_ADGC	0.0334858	0.00350489
Kunkle_ldak_Model6	EUR_no_WES	EUR_only_WES	0.102572	3.06e-07
Kunkle_ldak_Model62	EUR_no_ADGC	EUR_only_ADGC	0.0328961	0.00437231
Kunkle_ldak_Model97	EUR_no_WES	EUR_only_WES	0.103091	2.60997e-07
Kunkle_ldak_Model63	EUR_no_ADGC	EUR_only_ADGC	0.0327031	0.00469653
Kunkle_ldak_Model115	EUR_no_WES	EUR_only_WES	0.103272	2.46842e-07
Kunkle_ldak_Model64	EUR_no_ADGC	EUR_only_ADGC	0.0333157	0.00373734
Kunkle_ldak_Model112	EUR_no_WES	EUR_only_WES	0.103281	2.46161e-07
Kunkle_ldak_Model65	EUR_no_ADGC	EUR_only_ADGC	0.0335327	0.00344322
Kunkle_ldak_Model108	EUR_no_WES	EUR_only_WES	0.103416	2.36152e-07
Kunkle_ldak_Model66	EUR_no_ADGC	EUR_only_ADGC	0.0328276	0.00448504
Kunkle_ldak_Model99	EUR_no_WES	EUR_only_WES	0.103545	2.2688e-07
Kunkle_ldak_Model67	EUR_no_ADGC	EUR_only_ADGC	0.0326562	0.00477854
Kunkle_ldak_Model117	EUR_no_WES	EUR_only_WES	0.103777	2.11162e-07
Kunkle_ldak_Model68	EUR_no_ADGC	EUR_only_ADGC	0.0330927	0.00406339
Kunkle_ldak_Model113	EUR_no_WES	EUR_only_WES	0.104051	1.94005e-07
Kunkle_ldak_Model69	EUR_no_ADGC	EUR_only_ADGC	0.0336371	0.00330949
Kunkle_ldak_Model116	EUR_no_WES	EUR_only_WES	0.104226	1.83713e-07
Kunkle_ldak_Model7	EUR_no_ADGC	EUR_only_ADGC	0.034356	0.00251101
Kunkle_ldak_Model122	EUR_no_WES	EUR_only_WES	0.10432	1.78428e-07
Kunkle_ldak_Model70	EUR_no_ADGC	EUR_only_ADGC	0.0334571	0.00354321
Kunkle_ldak_Model19	EUR_no_WES	EUR_only_WES	0.104473	1.70103e-07
Kunkle_ldak_Model71	EUR_no_ADGC	EUR_only_ADGC	0.0333755	0.00365399
Kunkle_ldak_Model179	EUR_no_WES	EUR_only_WES	0.105057	1.41746e-07
Kunkle_ldak_Model72	EUR_no_ADGC	EUR_only_ADGC	0.0331983	0.00390586
Kunkle_ldak_Model121	EUR_no_WES	EUR_only_WES	0.105576	1.20402e-07
Kunkle_ldak_Model73	EUR_no_ADGC	EUR_only_ADGC	0.0334295	0.00358032
Kunkle_ldak_Model11	EUR_no_WES	EUR_only_WES	0.105615	1.1894e-07
Kunkle_ldak_Model74	EUR_no_ADGC	EUR_only_ADGC	0.0333937	0.00362908
Kunkle_0.032_0.05_sparse	EUR_no_WES	EUR_only_WES	0.105752	1.13894e-07
Kunkle_ldak_Model75	EUR_no_ADGC	EUR_only_ADGC	0.0339704	0.00291398
Kunkle_ldak_Model235	EUR_no_WES	EUR_only_WES	0.105763	1.13499e-07
Kunkle_ldak_Model76	EUR_no_ADGC	EUR_only_ADGC	0.0340472	0.00282922
Kunkle_ldak_Model21	EUR_no_WES	EUR_only_WES	0.105923	1.07908e-07
Kunkle_ldak_Model77	EUR_no_ADGC	EUR_only_ADGC	0.0325604	0.00495024
Kunkle_0.032_0.035_nosparse	EUR_no_WES	EUR_only_WES	0.106268	9.67384e-08
Kunkle_ldak_Model78	EUR_no_ADGC	EUR_only_ADGC	0.0331719	0.00394471
Kunkle_s0.9_lambda0.00545559478116852	EUR_no_WES	EUR_only_WES	0.106403	9.26927e-08
Kunkle_ldak_Model79	EUR_no_ADGC	EUR_only_ADGC	0.034137	0.00273303
Kunkle_ldak_Model22	EUR_no_WES	EUR_only_WES	0.106743	8.31754e-08
Kunkle_ldak_Model8	EUR_no_ADGC	EUR_only_ADGC	0.031564	0.00710198
Kunkle_ldak_Model7	EUR_no_WES	EUR_only_WES	0.107563	6.39985e-08
Kunkle_ldak_Model80	EUR_no_ADGC	EUR_only_ADGC	0.0336214	0.00332938
Kunkle_s0.1_lambda0.00257778632475147	EUR_no_WES	EUR_only_WES	0.107908	5.72688e-08
Kunkle_ldak_Model81	EUR_no_ADGC	EUR_only_ADGC	0.0333216	0.00372905
Kunkle_ldak_Model20	EUR_no_WES	EUR_only_WES	0.108203	5.20723e-08
Kunkle_ldak_Model82	EUR_no_ADGC	EUR_only_ADGC	0.0329859	0.00422859
Kunkle_0.032_0.05_nosparse	EUR_no_WES	EUR_only_WES	0.109	4.02151e-08
Kunkle_ldak_Model83	EUR_no_ADGC	EUR_only_ADGC	0.0337305	0.00319399
Kunkle_s1_lambda0.00350413031487018	EUR_no_WES	EUR_only_WES	0.111057	2.04667e-08
Kunkle_ldak_Model84	EUR_no_ADGC	EUR_only_ADGC	0.0339141	0.00297761
Kunkle_0.032_0.07_sparse	EUR_no_WES	EUR_only_WES	0.111139	1.99149e-08
Kunkle_ldak_Model85	EUR_no_ADGC	EUR_only_ADGC	0.0352799	0.00174595
Kunkle_s0.001_lambda0.00221095675818303	EUR_no_WES	EUR_only_WES	0.113323	9.58051e-09
Kunkle_ldak_Model86	EUR_no_ADGC	EUR_only_ADGC	0.0340197	0.00285938
Kunkle_s0.01_lambda0.00221095675818303	EUR_no_WES	EUR_only_WES	0.113654	8.56205e-09
Kunkle_ldak_Model87	EUR_no_ADGC	EUR_only_ADGC	0.034997	0.0019534
Kunkle_s0.01_lambda0.00189632854345541	EUR_no_WES	EUR_only_WES	0.113915	7.83524e-09
Kunkle_ldak_Model88	EUR_no_ADGC	EUR_only_ADGC	0.0335075	0.00347626
Kunkle_s0.1_lambda0.00119650242204062	EUR_no_WES	EUR_only_WES	0.114187	7.14277e-09
Kunkle_ldak_Model89	EUR_no_ADGC	EUR_only_ADGC	0.033101	0.00405085
Kunkle_s1_lambda0.00263665089873036	EUR_no_WES	EUR_only_WES	0.114317	6.83257e-09
Kunkle_ldak_Model9	EUR_no_ADGC	EUR_only_ADGC	0.0345963	0.00228671
Kunkle_s0.001_lambda0.00189632854345541	EUR_no_WES	EUR_only_WES	0.114334	6.79367e-09
Kunkle_ldak_Model90	EUR_no_ADGC	EUR_only_ADGC	0.0337581	0.00316059
Kunkle_s0.1_lambda0.00102623522003831	EUR_no_WES	EUR_only_WES	0.114473	6.47835e-09
Kunkle_ldak_Model91	EUR_no_ADGC	EUR_only_ADGC	0.0334165	0.00359791
Kunkle_s0.01_lambda0.00088019773921638	EUR_no_WES	EUR_only_WES	0.114906	5.58499e-09
Kunkle_ldak_Model92	EUR_no_ADGC	EUR_only_ADGC	0.0338278	0.00307754
Kunkle_s0.1_lambda0.00221095675818303	EUR_no_WES	EUR_only_WES	0.114937	5.52666e-09
Kunkle_ldak_Model93	EUR_no_ADGC	EUR_only_ADGC	0.0339129	0.00297895
Kunkle_s1_lambda0.00335981828628378	EUR_no_WES	EUR_only_WES	0.115215	5.02271e-09
Kunkle_ldak_Model94	EUR_no_ADGC	EUR_only_ADGC	0.0352811	0.00174513
Kunkle_s0.001_lambda0.00102623522003831	EUR_no_WES	EUR_only_WES	0.115256	4.95269e-09
Kunkle_ldak_Model95	EUR_no_ADGC	EUR_only_ADGC	0.0346192	0.00226627
Kunkle_s0.01_lambda0.00102623522003831	EUR_no_WES	EUR_only_WES	0.115318	4.84807e-09
Kunkle_ldak_Model96	EUR_no_ADGC	EUR_only_ADGC	0.0368257	0.000930263
Age	EUR_no_WES	EUR_only_WES	0.115404	4.70575e-09
Kunkle_ldak_Model97	EUR_no_ADGC	EUR_only_ADGC	0.0357762	0.00143058
Kunkle_s0.5_lambda0.00335981828628378	EUR_no_WES	EUR_only_WES	0.115612	4.37985e-09
Kunkle_ldak_Model98	EUR_no_ADGC	EUR_only_ADGC	0.034451	0.00242002
Kunkle_s0.01_lambda0.00119650242204062	EUR_no_WES	EUR_only_WES	0.115674	4.28705e-09
Kunkle_ldak_Model99	EUR_no_ADGC	EUR_only_ADGC	0.0336753	0.00326177
Kunkle_0.032_0.07_nosparse	EUR_no_WES	EUR_only_WES	0.116514	3.20385e-09
Kunkle_phi_1e+00	EUR_no_ADGC	EUR_only_ADGC	0.0522017	4.08433e-07
Kunkle_0.056_0.035_nosparse	EUR_no_WES	EUR_only_WES	0.117032	2.67459e-09
Kunkle_phi_1e-02	EUR_no_ADGC	EUR_only_ADGC	0.0593659	4.47286e-09
Kunkle_s0.001_lambda0.00119650242204062	EUR_no_WES	EUR_only_WES	0.117057	2.65104e-09
Kunkle_phi_1e-04	EUR_no_ADGC	EUR_only_ADGC	0.0429622	5.85685e-05
Kunkle_s1_lambda0.00300547819919217	EUR_no_WES	EUR_only_WES	0.117173	2.54539e-09
Kunkle_phi_1e-06	EUR_no_ADGC	EUR_only_ADGC	0.0422966	8.06988e-05
Kunkle_phi_1e-06	EUR_no_WES	EUR_only_WES	0.0323015	0.413271
Kunkle_phi_auto	EUR_no_ADGC	EUR_only_ADGC	0.0378124	0.000613698
Kunkle_s0.1_lambda0.00189632854345541	EUR_no_WES	EUR_only_WES	0.117291	2.44279e-09
Kunkle_quickprs	EUR_no_ADGC	EUR_only_ADGC	0.00950622	0.95828
Kunkle_quickprs	EUR_no_WES	EUR_only_WES	0.048338	0.0606482
Kunkle_s0.001_lambda0.00088019773921638	EUR_no_ADGC	EUR_only_ADGC	0.0373815	0.000736944
Kunkle_s0.001_lambda0.00088019773921638	EUR_no_WES	EUR_only_WES	0.117669	2.13952e-09
Kunkle_s0.001_lambda0.00102623522003831	EUR_no_ADGC	EUR_only_ADGC	0.0400139	0.000233189
Kunkle_s0.1_lambda0.00088019773921638	EUR_no_WES	EUR_only_WES	0.117863	1.99825e-09
Kunkle_s0.001_lambda0.00119650242204062	EUR_no_ADGC	EUR_only_ADGC	0.036204	0.0012022
Kunkle_0.056_0.05_sparse	EUR_no_WES	EUR_only_WES	0.118204	1.77159e-09
Kunkle_s0.001_lambda0.0013950194049037	EUR_no_ADGC	EUR_only_ADGC	0.0378905	0.000593567
Kunkle_0.056_0.07_sparse	EUR_no_WES	EUR_only_WES	0.118582	1.54981e-09
Kunkle_s0.001_lambda0.00162647321410255	EUR_no_ADGC	EUR_only_ADGC	0.0369608	0.000879337
Kunkle_0.1_0.035_sparse	EUR_no_WES	EUR_only_WES	0.11986	9.8334e-10
Kunkle_s0.001_lambda0.00189632854345541	EUR_no_ADGC	EUR_only_ADGC	0.0344697	0.00240249
Kunkle_s1_lambda0.00206913808111479	EUR_no_WES	EUR_only_WES	0.119885	9.7433e-10
Kunkle_s0.001_lambda0.00221095675818303	EUR_no_ADGC	EUR_only_ADGC	0.0344871	0.00238628
Kunkle_phi_1e+00	EUR_no_WES	EUR_only_WES	0.121091	6.31204e-10
Kunkle_s0.001_lambda0.00257778632475147	EUR_no_ADGC	EUR_only_ADGC	0.0360306	0.00129033
Kunkle_s0.001_lambda0.00257778632475147	EUR_no_WES	EUR_only_WES	0.0818526	9.11916e-05
Kunkle_s0.001_lambda0.00300547819919217	EUR_no_ADGC	EUR_only_ADGC	0.0387058	0.000417136
Kunkle_s0.001_lambda0.00300547819919217	EUR_no_WES	EUR_only_WES	0.0808283	0.000116892
Kunkle_s0.001_lambda0.00350413031487018	EUR_no_ADGC	EUR_only_ADGC	0.0334508	0.0035517
Kunkle_s0.001_lambda0.00350413031487018	EUR_no_WES	EUR_only_WES	0.08034	0.000131435
Kunkle_s0.001_lambda0.00408551599771796	EUR_no_ADGC	EUR_only_ADGC	0.031013	0.00862926
Kunkle_s0.001_lambda0.00408551599771796	EUR_no_WES	EUR_only_WES	0.0809405	0.000113774
Kunkle_s0.001_lambda0.00476336193798996	EUR_no_ADGC	EUR_only_ADGC	0.0264006	0.0385306
Kunkle_s0.001_lambda0.00476336193798996	EUR_no_WES	EUR_only_WES	0.0732851	0.000660643
Kunkle_s0.001_lambda0.00555367228153437	EUR_no_ADGC	EUR_only_ADGC	0.0238963	0.0785182
Kunkle_s0.001_lambda0.00555367228153437	EUR_no_WES	EUR_only_WES	0.0675848	0.00218495
Kunkle_s0.001_lambda0.00647510649247417	EUR_no_ADGC	EUR_only_ADGC	0.0196376	0.223691
Kunkle_s0.001_lambda0.00647510649247417	EUR_no_WES	EUR_only_WES	0.0584332	0.0121751
Kunkle_s0.001_lambda0.00754941990874866	EUR_no_ADGC	EUR_only_ADGC	0.0131292	0.709964
Kunkle_s0.001_lambda0.00754941990874866	EUR_no_WES	EUR_only_WES	0.0518416	0.0359517
Kunkle_s0.001_lambda0.0088019773921638	EUR_no_ADGC	EUR_only_ADGC	0.024185	0.0725929
Kunkle_s0.001_lambda0.0088019773921638	EUR_no_WES	EUR_only_WES	0.0390101	0.204068
Kunkle_s0.001_lambda0.0102623522003831	EUR_no_ADGC	EUR_only_ADGC	0.0454942	1.6533e-05
Kunkle_s0.001_lambda0.0102623522003831	EUR_no_WES	EUR_only_WES	0.0302876	0.495385
Kunkle_s0.001_lambda0.0119650242204062	EUR_no_ADGC	EUR_only_ADGC	0.0419939	9.32063e-05
Kunkle_s0.001_lambda0.0119650242204062	EUR_no_WES	EUR_only_WES	0.0192252	0.942072
Kunkle_s0.001_lambda0.013950194049037	EUR_no_ADGC	EUR_only_ADGC	0.0393185	0.000318438
Kunkle_s0.001_lambda0.013950194049037	EUR_no_WES	EUR_only_WES	0.0251588	0.726386
Kunkle_s0.001_lambda0.0162647321410255	EUR_no_ADGC	EUR_only_ADGC	0.0351199	0.00186063
Kunkle_s0.001_lambda0.0162647321410255	EUR_no_WES	EUR_only_WES	0.020759	0.900132
Kunkle_s0.001_lambda0.0189632854345541	EUR_no_ADGC	EUR_only_ADGC	0.0351518	0.00183724
Kunkle_s0.001_lambda0.0189632854345541	EUR_no_WES	EUR_only_WES	0.0334461	0.370331
Kunkle_s0.001_lambda0.0221095675818303	EUR_no_ADGC	EUR_only_ADGC	0.0300025	0.0122253
Kunkle_s0.001_lambda0.0221095675818303	EUR_no_WES	EUR_only_WES	0.0295011	0.529411
Kunkle_s0.001_lambda0.0257778632475147	EUR_no_ADGC	EUR_only_ADGC	0.0249847	0.0581274
Kunkle_s0.001_lambda0.0257778632475147	EUR_no_WES	EUR_only_WES	0.0168674	0.98203
Kunkle_s0.001_lambda0.0300547819919217	EUR_no_ADGC	EUR_only_ADGC	0.0210278	0.162616
Kunkle_s0.001_lambda0.0300547819919217	EUR_no_WES	EUR_only_WES	0.0233289	0.805753
Kunkle_s0.001_lambda0.0350413031487018	EUR_no_ADGC	EUR_only_ADGC	0.0218965	0.131736
Kunkle_s0.001_lambda0.0350413031487018	EUR_no_WES	EUR_only_WES	0.0306433	0.480327
Kunkle_s0.001_lambda0.0408551599771796	EUR_no_ADGC	EUR_only_ADGC	0.0222034	0.12204
Kunkle_s0.001_lambda0.0408551599771796	EUR_no_WES	EUR_only_WES	0.0328664	0.391717
Kunkle_s0.001_lambda0.0476336193798996	EUR_no_ADGC	EUR_only_ADGC	0.0223917	0.116384
Kunkle_s0.001_lambda0.0476336193798996	EUR_no_WES	EUR_only_WES	0.0334624	0.36974
Kunkle_s0.001_lambda0.0555367228153437	EUR_no_ADGC	EUR_only_ADGC	0.0218461	0.133388
Kunkle_s0.001_lambda0.0555367228153437	EUR_no_WES	EUR_only_WES	0.0339144	0.353605
Kunkle_s0.001_lambda0.0647510649247417	EUR_no_ADGC	EUR_only_ADGC	0.0216267	0.140773
Kunkle_s0.001_lambda0.0647510649247417	EUR_no_WES	EUR_only_WES	0.035247	0.308761
Kunkle_s0.001_lambda0.0754941990874867	EUR_no_ADGC	EUR_only_ADGC	0.0221735	0.122959
Kunkle_s0.001_lambda0.0754941990874867	EUR_no_WES	EUR_only_WES	0.033141	0.381495
Kunkle_s0.01_lambda0.00088019773921638	EUR_no_ADGC	EUR_only_ADGC	0.0376766	0.000650292
Kunkle_s0.001_lambda0.0013950194049037	EUR_no_WES	EUR_only_WES	0.121155	6.16832e-10
Kunkle_s0.01_lambda0.00102623522003831	EUR_no_ADGC	EUR_only_ADGC	0.0399323	0.000241935
Kunkle_s1_lambda0.00162377673918872	EUR_no_WES	EUR_only_WES	0.121473	5.49714e-10
Kunkle_s0.01_lambda0.00119650242204062	EUR_no_ADGC	EUR_only_ADGC	0.0367367	0.000965331
Kunkle_s0.5_lambda0.00127427498570313	EUR_no_WES	EUR_only_WES	0.121489	5.46387e-10
Kunkle_s0.01_lambda0.0013950194049037	EUR_no_ADGC	EUR_only_ADGC	0.0387496	0.000409224
Kunkle_s0.01_lambda0.0013950194049037	EUR_no_WES	EUR_only_WES	0.121711	5.04132e-10
Kunkle_s0.01_lambda0.00162647321410255	EUR_no_ADGC	EUR_only_ADGC	0.0369604	0.000879495
Kunkle_0.056_0.035_sparse	EUR_no_WES	EUR_only_WES	0.12181	4.862e-10
Kunkle_s0.01_lambda0.00189632854345541	EUR_no_ADGC	EUR_only_ADGC	0.034164	0.00270478
Kunkle_s1_lambda0.001	EUR_no_WES	EUR_only_WES	0.122437	3.86814e-10
Kunkle_s0.01_lambda0.00221095675818303	EUR_no_ADGC	EUR_only_ADGC	0.0349488	0.00199102
Kunkle_s0.1_lambda0.00162647321410255	EUR_no_WES	EUR_only_WES	0.122447	3.85374e-10
Kunkle_s0.01_lambda0.00257778632475147	EUR_no_ADGC	EUR_only_ADGC	0.0359046	0.00135815
Kunkle_s0.1_lambda0.0013950194049037	EUR_no_WES	EUR_only_WES	0.123094	3.03985e-10
Kunkle_s0.01_lambda0.00300547819919217	EUR_no_ADGC	EUR_only_ADGC	0.0406653	0.000173301
Kunkle_s1_lambda0.00257778632475147	EUR_no_WES	EUR_only_WES	0.123301	2.81653e-10
Kunkle_s0.01_lambda0.00350413031487018	EUR_no_ADGC	EUR_only_ADGC	0.037116	0.000824068
Kunkle_s0.01_lambda0.00350413031487018	EUR_no_WES	EUR_only_WES	0.0767552	0.000304161
Kunkle_s0.01_lambda0.00408551599771796	EUR_no_ADGC	EUR_only_ADGC	0.0328398	0.00446474
Kunkle_s0.01_lambda0.00408551599771796	EUR_no_WES	EUR_only_WES	0.0728339	0.000728813
Kunkle_s0.01_lambda0.00476336193798996	EUR_no_ADGC	EUR_only_ADGC	0.0296972	0.0135512
Kunkle_s0.01_lambda0.00476336193798996	EUR_no_WES	EUR_only_WES	0.0703986	0.00122539
Kunkle_s0.01_lambda0.00555367228153437	EUR_no_ADGC	EUR_only_ADGC	0.0245984	0.0647725
Kunkle_s0.01_lambda0.00555367228153437	EUR_no_WES	EUR_only_WES	0.0678793	0.00205889
Kunkle_s0.01_lambda0.00647510649247417	EUR_no_ADGC	EUR_only_ADGC	0.020747	0.173749
Kunkle_s0.01_lambda0.00647510649247417	EUR_no_WES	EUR_only_WES	0.0596883	0.00976257
Kunkle_s0.01_lambda0.00754941990874866	EUR_no_ADGC	EUR_only_ADGC	0.0136936	0.659668
Kunkle_s0.01_lambda0.00754941990874866	EUR_no_WES	EUR_only_WES	0.0538571	0.0261752
Kunkle_s0.01_lambda0.0088019773921638	EUR_no_ADGC	EUR_only_ADGC	0.0243627	0.0691386
Kunkle_s0.01_lambda0.0088019773921638	EUR_no_WES	EUR_only_WES	0.0358291	0.290463
Kunkle_s0.01_lambda0.0102623522003831	EUR_no_ADGC	EUR_only_ADGC	0.0442257	3.14402e-05
Kunkle_s0.01_lambda0.0102623522003831	EUR_no_WES	EUR_only_WES	0.0287807	0.561343
Kunkle_s0.01_lambda0.0119650242204062	EUR_no_ADGC	EUR_only_ADGC	0.0417256	0.00010581
Kunkle_s0.01_lambda0.0119650242204062	EUR_no_WES	EUR_only_WES	0.0193223	0.939787
Kunkle_s0.01_lambda0.013950194049037	EUR_no_ADGC	EUR_only_ADGC	0.0395919	0.000281908
Kunkle_s0.01_lambda0.013950194049037	EUR_no_WES	EUR_only_WES	0.0240403	0.775719
Kunkle_s0.01_lambda0.0162647321410255	EUR_no_ADGC	EUR_only_ADGC	0.0344958	0.00237812
Kunkle_s0.01_lambda0.0162647321410255	EUR_no_WES	EUR_only_WES	0.019875	0.92581
Kunkle_s0.01_lambda0.0189632854345541	EUR_no_ADGC	EUR_only_ADGC	0.0353373	0.00170643
Kunkle_s0.01_lambda0.0189632854345541	EUR_no_WES	EUR_only_WES	0.0334461	0.370331
Kunkle_s0.01_lambda0.0221095675818303	EUR_no_ADGC	EUR_only_ADGC	0.0310914	0.00839534
Kunkle_s0.01_lambda0.0221095675818303	EUR_no_WES	EUR_only_WES	0.0293816	0.534662
Kunkle_s0.01_lambda0.0257778632475147	EUR_no_ADGC	EUR_only_ADGC	0.0240436	0.0754458
Kunkle_s0.01_lambda0.0257778632475147	EUR_no_WES	EUR_only_WES	0.0174149	0.975322
Kunkle_s0.01_lambda0.0300547819919217	EUR_no_ADGC	EUR_only_ADGC	0.0217022	0.138194
Kunkle_s0.01_lambda0.0300547819919217	EUR_no_WES	EUR_only_WES	0.0231045	0.814945
Kunkle_s0.01_lambda0.0350413031487018	EUR_no_ADGC	EUR_only_ADGC	0.0218173	0.134338
Kunkle_s0.01_lambda0.0350413031487018	EUR_no_WES	EUR_only_WES	0.0314669	0.446344
Kunkle_s0.01_lambda0.0408551599771796	EUR_no_ADGC	EUR_only_ADGC	0.0218209	0.134221
Kunkle_s0.01_lambda0.0408551599771796	EUR_no_WES	EUR_only_WES	0.0325984	0.401855
Kunkle_s0.01_lambda0.0476336193798996	EUR_no_ADGC	EUR_only_ADGC	0.0219552	0.129835
Kunkle_s0.01_lambda0.0476336193798996	EUR_no_WES	EUR_only_WES	0.0336231	0.363949
Kunkle_s0.01_lambda0.0555367228153437	EUR_no_ADGC	EUR_only_ADGC	0.0220643	0.126359
Kunkle_s0.01_lambda0.0555367228153437	EUR_no_WES	EUR_only_WES	0.0337202	0.36048
Kunkle_s0.01_lambda0.0647510649247417	EUR_no_ADGC	EUR_only_ADGC	0.0217082	0.137991
Kunkle_s0.01_lambda0.0647510649247417	EUR_no_WES	EUR_only_WES	0.0339446	0.352544
Kunkle_s0.01_lambda0.0754941990874867	EUR_no_ADGC	EUR_only_ADGC	0.0221735	0.122959
Kunkle_s0.01_lambda0.0754941990874867	EUR_no_WES	EUR_only_WES	0.0332213	0.378534
Kunkle_s0.1_lambda0.00088019773921638	EUR_no_ADGC	EUR_only_ADGC	0.0400497	0.000229441
Kunkle_s0.9_lambda0.00428133239871939	EUR_no_WES	EUR_only_WES	0.123357	2.75869e-10
Kunkle_s0.1_lambda0.00102623522003831	EUR_no_ADGC	EUR_only_ADGC	0.0394383	0.000301906
Kunkle_s0.5_lambda0.001	EUR_no_WES	EUR_only_WES	0.123535	2.58386e-10
Kunkle_s0.1_lambda0.00119650242204062	EUR_no_ADGC	EUR_only_ADGC	0.0400356	0.000230915
Kunkle_s0.5_lambda0.00263665089873036	EUR_no_WES	EUR_only_WES	0.123873	2.28017e-10
Kunkle_s0.1_lambda0.0013950194049037	EUR_no_ADGC	EUR_only_ADGC	0.0387449	0.000410071
Kunkle_s0.001_lambda0.00162647321410255	EUR_no_WES	EUR_only_WES	0.123954	2.21263e-10
Kunkle_s0.1_lambda0.00162647321410255	EUR_no_ADGC	EUR_only_ADGC	0.0398421	0.000251974
Kunkle_s1_lambda0.00127427498570313	EUR_no_WES	EUR_only_WES	0.124201	2.01849e-10
Kunkle_s0.1_lambda0.00189632854345541	EUR_no_ADGC	EUR_only_ADGC	0.0363568	0.00112922
Kunkle_s0.01_lambda0.00162647321410255	EUR_no_WES	EUR_only_WES	0.124275	1.9639e-10
Kunkle_s0.1_lambda0.00221095675818303	EUR_no_ADGC	EUR_only_ADGC	0.0357119	0.00146826
Kunkle_0.18_0.035_sparse	EUR_no_WES	EUR_only_WES	0.124388	1.88314e-10
Kunkle_s0.1_lambda0.00257778632475147	EUR_no_ADGC	EUR_only_ADGC	0.0392411	0.000329557
Kunkle_0.1_0.035_nosparse	EUR_no_WES	EUR_only_WES	0.124405	1.87118e-10
Kunkle_s0.1_lambda0.00300547819919217	EUR_no_ADGC	EUR_only_ADGC	0.0387353	0.000411787
Kunkle_0.1_0.07_sparse	EUR_no_WES	EUR_only_WES	0.124505	1.80316e-10
Kunkle_s0.1_lambda0.00350413031487018	EUR_no_ADGC	EUR_only_ADGC	0.0370895	0.000833271
Kunkle_0.1_0.05_sparse	EUR_no_WES	EUR_only_WES	0.124695	1.68016e-10
Kunkle_s0.1_lambda0.00408551599771796	EUR_no_ADGC	EUR_only_ADGC	0.0340015	0.00287937
Kunkle_s1_lambda0.00221095675818303	EUR_no_WES	EUR_only_WES	0.124952	1.52607e-10
Kunkle_s0.1_lambda0.00476336193798996	EUR_no_ADGC	EUR_only_ADGC	0.0298205	0.0130009
Kunkle_s0.1_lambda0.00476336193798996	EUR_no_WES	EUR_only_WES	0.0808299	0.000116846
Kunkle_s0.1_lambda0.00555367228153437	EUR_no_ADGC	EUR_only_ADGC	0.0257444	0.0467512
Kunkle_s0.1_lambda0.00555367228153437	EUR_no_WES	EUR_only_WES	0.0676154	0.00217153
Kunkle_s0.1_lambda0.00647510649247417	EUR_no_ADGC	EUR_only_ADGC	0.0257489	0.0466899
Kunkle_s0.1_lambda0.00647510649247417	EUR_no_WES	EUR_only_WES	0.0662236	0.00286595
Kunkle_s0.1_lambda0.00754941990874866	EUR_no_ADGC	EUR_only_ADGC	0.0135469	0.672791
Kunkle_s0.1_lambda0.00754941990874866	EUR_no_WES	EUR_only_WES	0.0516336	0.0371234
Kunkle_s0.1_lambda0.0088019773921638	EUR_no_ADGC	EUR_only_ADGC	0.0249552	0.0586135
Kunkle_s0.1_lambda0.0088019773921638	EUR_no_WES	EUR_only_WES	0.0363448	0.274909
Kunkle_s0.1_lambda0.0102623522003831	EUR_no_ADGC	EUR_only_ADGC	0.0402993	0.000204872
Kunkle_s0.1_lambda0.0102623522003831	EUR_no_WES	EUR_only_WES	0.0286351	0.567873
Kunkle_s0.1_lambda0.0119650242204062	EUR_no_ADGC	EUR_only_ADGC	0.0391218	0.000347428
Kunkle_s0.1_lambda0.0119650242204062	EUR_no_WES	EUR_only_WES	0.0189499	0.948272
Kunkle_s0.1_lambda0.013950194049037	EUR_no_ADGC	EUR_only_ADGC	0.0373051	0.00076108
Kunkle_s0.1_lambda0.013950194049037	EUR_no_WES	EUR_only_WES	0.0213578	0.880558
Kunkle_s0.1_lambda0.0162647321410255	EUR_no_ADGC	EUR_only_ADGC	0.0356564	0.00150146
Kunkle_s0.1_lambda0.0162647321410255	EUR_no_WES	EUR_only_WES	0.019707	0.930233
Kunkle_s0.1_lambda0.0189632854345541	EUR_no_ADGC	EUR_only_ADGC	0.0356863	0.00148346
Kunkle_s0.1_lambda0.0189632854345541	EUR_no_WES	EUR_only_WES	0.0325923	0.402089
Kunkle_s0.1_lambda0.0221095675818303	EUR_no_ADGC	EUR_only_ADGC	0.0362501	0.00117976
Kunkle_s0.1_lambda0.0221095675818303	EUR_no_WES	EUR_only_WES	0.0323178	0.412639
Kunkle_s0.1_lambda0.0257778632475147	EUR_no_ADGC	EUR_only_ADGC	0.0258218	0.0457076
Kunkle_s0.1_lambda0.0257778632475147	EUR_no_WES	EUR_only_WES	0.0181565	0.963824
Kunkle_s0.1_lambda0.0300547819919217	EUR_no_ADGC	EUR_only_ADGC	0.0227309	0.106742
Kunkle_s0.1_lambda0.0300547819919217	EUR_no_WES	EUR_only_WES	0.019162	0.943532
Kunkle_s0.1_lambda0.0350413031487018	EUR_no_ADGC	EUR_only_ADGC	0.022363	0.117234
Kunkle_s0.1_lambda0.0350413031487018	EUR_no_WES	EUR_only_WES	0.0338275	0.356671
Kunkle_s0.1_lambda0.0408551599771796	EUR_no_ADGC	EUR_only_ADGC	0.0221183	0.124668
Kunkle_s0.1_lambda0.0408551599771796	EUR_no_WES	EUR_only_WES	0.0364794	0.270949
Kunkle_s0.1_lambda0.0476336193798996	EUR_no_ADGC	EUR_only_ADGC	0.0221423	0.123921
Kunkle_s0.1_lambda0.0476336193798996	EUR_no_WES	EUR_only_WES	0.0346144	0.329539
Kunkle_s0.1_lambda0.0555367228153437	EUR_no_ADGC	EUR_only_ADGC	0.0219288	0.130687
Kunkle_s0.1_lambda0.0555367228153437	EUR_no_WES	EUR_only_WES	0.0315138	0.444447
Kunkle_s0.1_lambda0.0647510649247417	EUR_no_ADGC	EUR_only_ADGC	0.0219816	0.128987
Kunkle_s0.1_lambda0.0647510649247417	EUR_no_WES	EUR_only_WES	0.0327057	0.397778
Kunkle_s0.1_lambda0.0754941990874867	EUR_no_ADGC	EUR_only_ADGC	0.0220368	0.12723
Kunkle_s0.1_lambda0.0754941990874867	EUR_no_WES	EUR_only_WES	0.0339278	0.353132
Kunkle_s0.2_lambda0.001	EUR_no_ADGC	EUR_only_ADGC	0.0370033	0.000863866
Kunkle_0.18_0.05_sparse	EUR_no_WES	EUR_only_WES	0.125771	1.12286e-10
Kunkle_s0.2_lambda0.00127427498570313	EUR_no_ADGC	EUR_only_ADGC	0.0394379	0.000301964
Kunkle_0.32_0.07_sparse	EUR_no_WES	EUR_only_WES	0.125895	1.07185e-10
Kunkle_s0.2_lambda0.00162377673918872	EUR_no_ADGC	EUR_only_ADGC	0.0374945	0.000702559
Kunkle_s1_lambda0.0013950194049037	EUR_no_WES	EUR_only_WES	0.126867	7.4225e-11
Kunkle_s0.2_lambda0.00206913808111479	EUR_no_ADGC	EUR_only_ADGC	0.033933	0.00295613
Kunkle_0.32_0.035_sparse	EUR_no_WES	EUR_only_WES	0.126923	7.26678e-11
Kunkle_s0.2_lambda0.00263665089873036	EUR_no_ADGC	EUR_only_ADGC	0.0347277	0.00217198
Kunkle_0.056_0.05_nosparse	EUR_no_WES	EUR_only_WES	0.127081	6.84503e-11
Kunkle_s0.2_lambda0.00335981828628378	EUR_no_ADGC	EUR_only_ADGC	0.0347135	0.00218418
Kunkle_0.56_0.07_sparse	EUR_no_WES	EUR_only_WES	0.127098	6.80061e-11
Kunkle_s0.2_lambda0.00428133239871939	EUR_no_ADGC	EUR_only_ADGC	0.0221887	0.12249
Kunkle_0.056_0.07_nosparse	EUR_no_WES	EUR_only_WES	0.127124	6.73347e-11
Kunkle_s0.2_lambda0.00545559478116852	EUR_no_ADGC	EUR_only_ADGC	0.0186047	0.279318
Kunkle_s0.2_lambda0.00545559478116852	EUR_no_WES	EUR_only_WES	0.0780451	0.000225898
Kunkle_s0.2_lambda0.00695192796177561	EUR_no_ADGC	EUR_only_ADGC	0.0258928	0.0447699
Kunkle_s0.2_lambda0.00695192796177561	EUR_no_WES	EUR_only_WES	0.0804086	0.000129295
Kunkle_s0.2_lambda0.00885866790410083	EUR_no_ADGC	EUR_only_ADGC	0.0365752	0.00103209
Kunkle_s0.2_lambda0.00885866790410083	EUR_no_WES	EUR_only_WES	0.0515854	0.0373991
Kunkle_s0.2_lambda0.0112883789168469	EUR_no_ADGC	EUR_only_ADGC	0.0492794	2.1801e-06
Kunkle_s0.2_lambda0.0112883789168469	EUR_no_WES	EUR_only_WES	0.0426349	0.131371
Kunkle_s0.2_lambda0.0143844988828766	EUR_no_ADGC	EUR_only_ADGC	0.0534339	1.95821e-07
Kunkle_s0.2_lambda0.0143844988828766	EUR_no_WES	EUR_only_WES	0.0481618	0.0622044
Kunkle_s0.2_lambda0.0183298071083244	EUR_no_ADGC	EUR_only_ADGC	0.0538933	1.48231e-07
Kunkle_s0.2_lambda0.0183298071083244	EUR_no_WES	EUR_only_WES	0.0344316	0.335713
Kunkle_s0.2_lambda0.0233572146909012	EUR_no_ADGC	EUR_only_ADGC	0.0550557	7.24985e-08
Kunkle_s0.2_lambda0.0233572146909012	EUR_no_WES	EUR_only_WES	0.03175	0.434966
Kunkle_s0.2_lambda0.0297635144163132	EUR_no_ADGC	EUR_only_ADGC	0.052175	4.14918e-07
Kunkle_s0.2_lambda0.0297635144163132	EUR_no_WES	EUR_only_WES	0.0383733	0.21957
Kunkle_s0.2_lambda0.0379269019073225	EUR_no_ADGC	EUR_only_ADGC	0.051627	5.72102e-07
Kunkle_s0.2_lambda0.0379269019073225	EUR_no_WES	EUR_only_WES	0.0358455	0.289961
Kunkle_s0.2_lambda0.0483293023857176	EUR_no_ADGC	EUR_only_ADGC	0.051796	5.18329e-07
Kunkle_s0.2_lambda0.0483293023857176	EUR_no_WES	EUR_only_WES	0.0347371	0.325434
Kunkle_s0.2_lambda0.0615848211066027	EUR_no_ADGC	EUR_only_ADGC	0.0220344	0.127305
Kunkle_s0.2_lambda0.0615848211066027	EUR_no_WES	EUR_only_WES	0.0341322	0.345995
Kunkle_s0.2_lambda0.0784759970351462	EUR_no_ADGC	EUR_only_ADGC	0.0218437	0.133466
Kunkle_s0.2_lambda0.0784759970351462	EUR_no_WES	EUR_only_WES	0.0344133	0.336338
Kunkle_s0.2_lambda0.1	EUR_no_ADGC	EUR_only_ADGC	0	1
Kunkle_s0.2_lambda0.1	EUR_no_WES	EUR_only_WES	0	1
Kunkle_s0.5_lambda0.001	EUR_no_ADGC	EUR_only_ADGC	0.0530947	2.40166e-07
Kunkle_0.18_0.035_nosparse	EUR_no_WES	EUR_only_WES	0.127165	6.62985e-11
Kunkle_s0.5_lambda0.00127427498570313	EUR_no_ADGC	EUR_only_ADGC	0.0517399	5.35619e-07
Kunkle_0.56_0.05_sparse	EUR_no_WES	EUR_only_WES	0.127288	6.32534e-11
Kunkle_s0.5_lambda0.00162377673918872	EUR_no_ADGC	EUR_only_ADGC	0.048921	2.65962e-06
Kunkle_1_0.035_sparse	EUR_no_WES	EUR_only_WES	0.127483	5.8735e-11
Kunkle_s0.5_lambda0.00206913808111479	EUR_no_ADGC	EUR_only_ADGC	0.0460814	1.22027e-05
Kunkle_1_0.07_sparse	EUR_no_WES	EUR_only_WES	0.127549	5.72736e-11
Kunkle_s0.5_lambda0.00263665089873036	EUR_no_ADGC	EUR_only_ADGC	0.0390594	0.000357142
Kunkle_0.32_0.05_sparse	EUR_no_WES	EUR_only_WES	0.127603	5.61005e-11
Kunkle_s0.5_lambda0.00335981828628378	EUR_no_ADGC	EUR_only_ADGC	0.0344015	0.00246702
Kunkle_0.56_0.035_nosparse	EUR_no_WES	EUR_only_WES	0.127626	5.56136e-11
Kunkle_s0.5_lambda0.00428133239871939	EUR_no_ADGC	EUR_only_ADGC	0.0257958	0.0460565
Kunkle_1_0.07_nosparse	EUR_no_WES	EUR_only_WES	0.127653	5.50365e-11
Kunkle_s0.5_lambda0.00545559478116852	EUR_no_ADGC	EUR_only_ADGC	0.026179	0.0411528
Kunkle_s1_lambda0.00088019773921638	EUR_no_WES	EUR_only_WES	0.127741	5.32322e-11
Kunkle_s0.5_lambda0.00695192796177561	EUR_no_ADGC	EUR_only_ADGC	0.0299622	0.0123936
Kunkle_s0.5_lambda0.00695192796177561	EUR_no_WES	EUR_only_WES	0.0821585	8.46219e-05
Kunkle_s0.5_lambda0.00885866790410083	EUR_no_ADGC	EUR_only_ADGC	0.0480884	4.19666e-06
Kunkle_s0.5_lambda0.00885866790410083	EUR_no_WES	EUR_only_WES	0.0560415	0.0183056
Kunkle_s0.5_lambda0.0112883789168469	EUR_no_ADGC	EUR_only_ADGC	0.0597054	3.55986e-09
Kunkle_s0.5_lambda0.0112883789168469	EUR_no_WES	EUR_only_WES	0.0430685	0.124298
Kunkle_s0.5_lambda0.0143844988828766	EUR_no_ADGC	EUR_only_ADGC	0.062334	5.81438e-10
Kunkle_s0.5_lambda0.0143844988828766	EUR_no_WES	EUR_only_WES	0.0421478	0.139704
Kunkle_s0.5_lambda0.0183298071083244	EUR_no_ADGC	EUR_only_ADGC	0.0580637	1.06098e-08
Kunkle_s0.5_lambda0.0183298071083244	EUR_no_WES	EUR_only_WES	0.038842	0.208075
Kunkle_s0.5_lambda0.0233572146909012	EUR_no_ADGC	EUR_only_ADGC	0.0511665	7.47449e-07
Kunkle_s0.5_lambda0.0233572146909012	EUR_no_WES	EUR_only_WES	0.0334167	0.371396
Kunkle_s0.5_lambda0.0297635144163132	EUR_no_ADGC	EUR_only_ADGC	0.0520946	4.35026e-07
Kunkle_s0.5_lambda0.0297635144163132	EUR_no_WES	EUR_only_WES	0.035976	0.28597
Kunkle_s0.5_lambda0.0379269019073225	EUR_no_ADGC	EUR_only_ADGC	0.0515719	5.9079e-07
Kunkle_s0.5_lambda0.0379269019073225	EUR_no_WES	EUR_only_WES	0.0365487	0.268925
Kunkle_s0.5_lambda0.0483293023857176	EUR_no_ADGC	EUR_only_ADGC	0.0512169	7.25968e-07
Kunkle_s0.5_lambda0.0483293023857176	EUR_no_WES	EUR_only_WES	0.0394751	0.19329
Kunkle_s0.5_lambda0.0615848211066027	EUR_no_ADGC	EUR_only_ADGC	0.0220907	0.125529
Kunkle_s0.5_lambda0.0615848211066027	EUR_no_WES	EUR_only_WES	0.0347314	0.325624
Kunkle_s0.5_lambda0.0784759970351462	EUR_no_ADGC	EUR_only_ADGC	0.0212753	0.153284
Kunkle_s0.5_lambda0.0784759970351462	EUR_no_WES	EUR_only_WES	0.0304487	0.488537
Kunkle_s0.5_lambda0.1	EUR_no_ADGC	EUR_only_ADGC	0	1
Kunkle_s0.5_lambda0.1	EUR_no_WES	EUR_only_WES	0	1
Kunkle_s0.9_lambda0.001	EUR_no_ADGC	EUR_only_ADGC	0.0590756	5.43179e-09
Kunkle_0.56_0.035_sparse	EUR_no_WES	EUR_only_WES	0.127747	5.30997e-11
Kunkle_s0.9_lambda0.00127427498570313	EUR_no_ADGC	EUR_only_ADGC	0.0604276	2.18088e-09
Kunkle_0.56_0.05_nosparse	EUR_no_WES	EUR_only_WES	0.127894	5.01936e-11
Kunkle_s0.9_lambda0.00162377673918872	EUR_no_ADGC	EUR_only_ADGC	0.0589684	5.83423e-09
Kunkle_s0.5_lambda0.00162377673918872	EUR_no_WES	EUR_only_WES	0.128222	4.42697e-11
Kunkle_s0.9_lambda0.00206913808111479	EUR_no_ADGC	EUR_only_ADGC	0.0570566	2.04219e-08
Kunkle_0.32_0.035_nosparse	EUR_no_WES	EUR_only_WES	0.128229	4.41521e-11
Kunkle_s0.9_lambda0.00263665089873036	EUR_no_ADGC	EUR_only_ADGC	0.0523805	3.67509e-07
Kunkle_0.56_0.07_nosparse	EUR_no_WES	EUR_only_WES	0.128685	3.70685e-11
Kunkle_s0.9_lambda0.00335981828628378	EUR_no_ADGC	EUR_only_ADGC	0.0431622	5.31393e-05
Kunkle_beta_inf	EUR_no_WES	EUR_only_WES	0.128791	3.55742e-11
Kunkle_s0.9_lambda0.00428133239871939	EUR_no_ADGC	EUR_only_ADGC	0.0421844	8.51336e-05
Kunkle_s1_lambda0.00162647321410255	EUR_no_WES	EUR_only_WES	0.128907	3.40265e-11
Kunkle_s0.9_lambda0.00545559478116852	EUR_no_ADGC	EUR_only_ADGC	0.0414068	0.000122893
Kunkle_s1_lambda0.00119650242204062	EUR_no_WES	EUR_only_WES	0.12905	3.21983e-11
Kunkle_s0.9_lambda0.00695192796177561	EUR_no_ADGC	EUR_only_ADGC	0.0373764	0.000738548
Kunkle_s0.9_lambda0.00695192796177561	EUR_no_WES	EUR_only_WES	0.0840215	5.33491e-05
Kunkle_s0.9_lambda0.00885866790410083	EUR_no_ADGC	EUR_only_ADGC	0.0652056	7.34609e-11
Kunkle_s0.9_lambda0.00885866790410083	EUR_no_WES	EUR_only_WES	0.0637471	0.00462891
Kunkle_s0.9_lambda0.0112883789168469	EUR_no_ADGC	EUR_only_ADGC	0.0740937	6.73146e-14
Kunkle_s0.9_lambda0.0112883789168469	EUR_no_WES	EUR_only_WES	0.0503971	0.0447989
Kunkle_s0.9_lambda0.0143844988828766	EUR_no_ADGC	EUR_only_ADGC	0.0678322	1.02023e-11
Kunkle_s0.9_lambda0.0143844988828766	EUR_no_WES	EUR_only_WES	0.0469686	0.0736657
Kunkle_s0.9_lambda0.0183298071083244	EUR_no_ADGC	EUR_only_ADGC	0.0671784	1.67997e-11
Kunkle_s0.9_lambda0.0183298071083244	EUR_no_WES	EUR_only_WES	0.0414943	0.151549
Kunkle_s0.9_lambda0.0233572146909012	EUR_no_ADGC	EUR_only_ADGC	0.0558614	4.3765e-08
Kunkle_s0.9_lambda0.0233572146909012	EUR_no_WES	EUR_only_WES	0.0391892	0.199864
Kunkle_s0.9_lambda0.0297635144163132	EUR_no_ADGC	EUR_only_ADGC	0.0569637	2.16794e-08
Kunkle_s0.9_lambda0.0297635144163132	EUR_no_WES	EUR_only_WES	0.0298119	0.515849
Kunkle_s0.9_lambda0.0379269019073225	EUR_no_ADGC	EUR_only_ADGC	0.0510814	7.85091e-07
Kunkle_s0.9_lambda0.0379269019073225	EUR_no_WES	EUR_only_WES	0.0363443	0.274921
Kunkle_s0.9_lambda0.0483293023857176	EUR_no_ADGC	EUR_only_ADGC	0.0507576	9.45812e-07
Kunkle_s0.9_lambda0.0483293023857176	EUR_no_WES	EUR_only_WES	0.0376636	0.237886
Kunkle_s0.9_lambda0.0615848211066027	EUR_no_ADGC	EUR_only_ADGC	0.0212453	0.15439
Kunkle_s0.9_lambda0.0615848211066027	EUR_no_WES	EUR_only_WES	0.0328624	0.39187
Kunkle_s0.9_lambda0.0784759970351462	EUR_no_ADGC	EUR_only_ADGC	0.0228282	0.104101
Kunkle_s0.9_lambda0.0784759970351462	EUR_no_WES	EUR_only_WES	0.0298931	0.512331
Kunkle_s0.9_lambda0.1	EUR_no_ADGC	EUR_only_ADGC	0	1
Kunkle_s0.9_lambda0.1	EUR_no_WES	EUR_only_WES	0	1
Kunkle_s1_lambda0.00088019773921638	EUR_no_ADGC	EUR_only_ADGC	0.0491999	2.27868e-06
Kunkle_s1_lambda0.00102623522003831	EUR_no_WES	EUR_only_WES	0.129458	2.74969e-11
Kunkle_s1_lambda0.001	EUR_no_ADGC	EUR_only_ADGC	0.0399144	0.000243898
Kunkle_s0.5_lambda0.00206913808111479	EUR_no_WES	EUR_only_WES	0.129686	2.51794e-11
Kunkle_s1_lambda0.00102623522003831	EUR_no_ADGC	EUR_only_ADGC	0.0485405	3.27921e-06
Kunkle_0.32_0.05_nosparse	EUR_no_WES	EUR_only_WES	0.129752	2.45343e-11
Kunkle_s1_lambda0.00119650242204062	EUR_no_ADGC	EUR_only_ADGC	0.047725	5.10865e-06
Kunkle_0.18_0.07_sparse	EUR_no_WES	EUR_only_WES	0.129896	2.32002e-11
Kunkle_s1_lambda0.00127427498570313	EUR_no_ADGC	EUR_only_ADGC	0.0384379	0.000468787
Kunkle_1_0.035_nosparse	EUR_no_WES	EUR_only_WES	0.130178	2.07979e-11
Kunkle_s1_lambda0.0013950194049037	EUR_no_ADGC	EUR_only_ADGC	0.0476817	5.22937e-06
Kunkle_1_0.05_sparse	EUR_no_WES	EUR_only_WES	0.130228	2.03954e-11
Kunkle_s1_lambda0.00162377673918872	EUR_no_ADGC	EUR_only_ADGC	0.0391102	0.000349212
Kunkle_s0.9_lambda0.00335981828628378	EUR_no_WES	EUR_only_WES	0.131334	1.32309e-11
Kunkle_s1_lambda0.00162647321410255	EUR_no_ADGC	EUR_only_ADGC	0.0472893	6.4543e-06
Kunkle_0.18_0.05_nosparse	EUR_no_WES	EUR_only_WES	0.131433	1.27234e-11
Kunkle_s1_lambda0.00189632854345541	EUR_no_ADGC	EUR_only_ADGC	0.0456845	1.49894e-05
Kunkle_0.18_0.07_nosparse	EUR_no_WES	EUR_only_WES	0.131635	1.17554e-11
Kunkle_s1_lambda0.00206913808111479	EUR_no_ADGC	EUR_only_ADGC	0.0378381	0.000607011
Kunkle_0.1_0.07_nosparse	EUR_no_WES	EUR_only_WES	0.131929	1.04668e-11
Kunkle_s1_lambda0.00221095675818303	EUR_no_ADGC	EUR_only_ADGC	0.0450614	2.06283e-05
Kunkle_1_0.05_nosparse	EUR_no_WES	EUR_only_WES	0.131972	1.02897e-11
Kunkle_s1_lambda0.00257778632475147	EUR_no_ADGC	EUR_only_ADGC	0.0465694	9.45287e-06
Kunkle_s1_lambda0.00189632854345541	EUR_no_WES	EUR_only_WES	0.132697	7.72399e-12
Kunkle_s1_lambda0.00263665089873036	EUR_no_ADGC	EUR_only_ADGC	0.0359596	0.00132814
Kunkle_0.32_0.07_nosparse	EUR_no_WES	EUR_only_WES	0.133211	6.29479e-12
Kunkle_s1_lambda0.00300547819919217	EUR_no_ADGC	EUR_only_ADGC	0.0443409	2.96792e-05
Kunkle_0.1_0.05_nosparse	EUR_no_WES	EUR_only_WES	0.133918	4.74559e-12
Kunkle_s1_lambda0.00335981828628378	EUR_no_ADGC	EUR_only_ADGC	0.0351056	0.00187119
Kunkle_s0.9_lambda0.00263665089873036	EUR_no_WES	EUR_only_WES	0.134846	3.26759e-12
Kunkle_s1_lambda0.00350413031487018	EUR_no_ADGC	EUR_only_ADGC	0.0410719	0.000143646
Kunkle_phi_1e-02	EUR_no_WES	EUR_only_WES	0.140973	2.60501e-13
Kunkle_s1_lambda0.00408551599771796	EUR_no_ADGC	EUR_only_ADGC	0.0378324	0.000608487
Kunkle_s0.9_lambda0.00206913808111479	EUR_no_WES	EUR_only_WES	0.142564	1.32532e-13
Kunkle_s1_lambda0.00428133239871939	EUR_no_ADGC	EUR_only_ADGC	0.0309156	0.00892847
Kunkle_s0.9_lambda0.001	EUR_no_WES	EUR_only_WES	0.148688	9.15899e-15
Kunkle_s1_lambda0.00476336193798996	EUR_no_ADGC	EUR_only_ADGC	0.0344019	0.00246672
Kunkle_s0.9_lambda0.00127427498570313	EUR_no_WES	EUR_only_WES	0.150158	4.74185e-15
Kunkle_s1_lambda0.00545559478116852	EUR_no_ADGC	EUR_only_ADGC	0.0292694	0.015627
Kunkle_s1_lambda0.00545559478116852	EUR_no_WES	EUR_only_WES	0.0774491	0.000259342
Kunkle_s1_lambda0.00555367228153437	EUR_no_ADGC	EUR_only_ADGC	0.0293115	0.0154109
Kunkle_s1_lambda0.00555367228153437	EUR_no_WES	EUR_only_WES	0.0819403	8.92603e-05
Kunkle_s1_lambda0.00647510649247417	EUR_no_ADGC	EUR_only_ADGC	0.0270596	0.0315747
Kunkle_s1_lambda0.00647510649247417	EUR_no_WES	EUR_only_WES	0.0727421	0.000743464
Kunkle_s1_lambda0.00695192796177561	EUR_no_ADGC	EUR_only_ADGC	0.0430609	5.58289e-05
Kunkle_s1_lambda0.00695192796177561	EUR_no_WES	EUR_only_WES	0.0689705	0.00164829
Kunkle_s1_lambda0.00754941990874866	EUR_no_ADGC	EUR_only_ADGC	0.0298368	0.0129296
Kunkle_s1_lambda0.00754941990874866	EUR_no_WES	EUR_only_WES	0.0571445	0.0151992
Kunkle_s1_lambda0.0088019773921638	EUR_no_ADGC	EUR_only_ADGC	0.0427325	6.54559e-05
Kunkle_s1_lambda0.0088019773921638	EUR_no_WES	EUR_only_WES	0.0406911	0.167197
Kunkle_s1_lambda0.00885866790410083	EUR_no_ADGC	EUR_only_ADGC	0.0564088	3.09299e-08
Kunkle_s1_lambda0.00885866790410083	EUR_no_WES	EUR_only_WES	0.0522756	0.0336111
Kunkle_s1_lambda0.0102623522003831	EUR_no_ADGC	EUR_only_ADGC	0.0546854	9.12009e-08
Kunkle_s1_lambda0.0102623522003831	EUR_no_WES	EUR_only_WES	0.0362526	0.277645
Kunkle_s1_lambda0.0112883789168469	EUR_no_ADGC	EUR_only_ADGC	0.0640599	1.69574e-10
Kunkle_s1_lambda0.0112883789168469	EUR_no_WES	EUR_only_WES	0.0562859	0.0175723
Kunkle_s1_lambda0.0119650242204062	EUR_no_ADGC	EUR_only_ADGC	0.0614112	1.10831e-09
Kunkle_s1_lambda0.0119650242204062	EUR_no_WES	EUR_only_WES	0.0429539	0.126137
Kunkle_s1_lambda0.013950194049037	EUR_no_ADGC	EUR_only_ADGC	0.0578407	1.22772e-08
Kunkle_s1_lambda0.013950194049037	EUR_no_WES	EUR_only_WES	0.0377007	0.236901
Kunkle_s1_lambda0.0143844988828766	EUR_no_ADGC	EUR_only_ADGC	0.060014	2.88936e-09
Kunkle_s1_lambda0.0143844988828766	EUR_no_WES	EUR_only_WES	0.044453	0.10377
Kunkle_s1_lambda0.0162647321410255	EUR_no_ADGC	EUR_only_ADGC	0.0589682	5.83508e-09
Kunkle_s1_lambda0.0162647321410255	EUR_no_WES	EUR_only_WES	0.0284103	0.577994
Kunkle_s1_lambda0.0183298071083244	EUR_no_ADGC	EUR_only_ADGC	0.0710352	8.26734e-13
Kunkle_s1_lambda0.0183298071083244	EUR_no_WES	EUR_only_WES	0.0375979	0.239637
Kunkle_s1_lambda0.0189632854345541	EUR_no_ADGC	EUR_only_ADGC	0.0585212	7.85012e-09
Kunkle_s1_lambda0.0189632854345541	EUR_no_WES	EUR_only_WES	0.0372381	0.249401
Kunkle_s1_lambda0.0221095675818303	EUR_no_ADGC	EUR_only_ADGC	0.0564265	3.05828e-08
Kunkle_s1_lambda0.0221095675818303	EUR_no_WES	EUR_only_WES	0.0328481	0.392406
Kunkle_s1_lambda0.0233572146909012	EUR_no_ADGC	EUR_only_ADGC	0.0561836	3.56923e-08
Kunkle_s1_lambda0.0233572146909012	EUR_no_WES	EUR_only_WES	0.035958	0.286517
Kunkle_s1_lambda0.0257778632475147	EUR_no_ADGC	EUR_only_ADGC	0.0510562	7.96593e-07
Kunkle_s1_lambda0.0257778632475147	EUR_no_WES	EUR_only_WES	0.0322533	0.415139
Kunkle_s1_lambda0.0297635144163132	EUR_no_ADGC	EUR_only_ADGC	0.0602921	2.3918e-09
Kunkle_s1_lambda0.0297635144163132	EUR_no_WES	EUR_only_WES	0.0322533	0.415139
Kunkle_s1_lambda0.0300547819919217	EUR_no_ADGC	EUR_only_ADGC	0.0523164	3.81696e-07
Kunkle_s1_lambda0.0300547819919217	EUR_no_WES	EUR_only_WES	0.0307461	0.476016
Kunkle_s1_lambda0.0350413031487018	EUR_no_ADGC	EUR_only_ADGC	0.051055	7.97136e-07
Kunkle_s1_lambda0.0350413031487018	EUR_no_WES	EUR_only_WES	0.0358589	0.289548
Kunkle_s1_lambda0.0379269019073225	EUR_no_ADGC	EUR_only_ADGC	0.0507816	9.32866e-07
Kunkle_s1_lambda0.0379269019073225	EUR_no_WES	EUR_only_WES	0.0384774	0.216978
Kunkle_s1_lambda0.0408551599771796	EUR_no_ADGC	EUR_only_ADGC	0.0510298	8.08808e-07
Kunkle_s1_lambda0.0408551599771796	EUR_no_WES	EUR_only_WES	0.0371112	0.252913
Kunkle_s1_lambda0.0476336193798996	EUR_no_ADGC	EUR_only_ADGC	0.0516581	5.61812e-07
Kunkle_s1_lambda0.0476336193798996	EUR_no_WES	EUR_only_WES	0.0362004	0.279203
Kunkle_s1_lambda0.0483293023857176	EUR_no_ADGC	EUR_only_ADGC	0.0510093	8.18416e-07
Kunkle_s1_lambda0.0483293023857176	EUR_no_WES	EUR_only_WES	0.03911	0.201714
Kunkle_s1_lambda0.0555367228153437	EUR_no_ADGC	EUR_only_ADGC	0.0220931	0.125455
Kunkle_s1_lambda0.0555367228153437	EUR_no_WES	EUR_only_WES	0.0368457	0.260382
Kunkle_s1_lambda0.0615848211066027	EUR_no_ADGC	EUR_only_ADGC	0.021581	0.142352
Kunkle_s1_lambda0.0615848211066027	EUR_no_WES	EUR_only_WES	0.0383166	0.220992
Kunkle_s1_lambda0.0647510649247417	EUR_no_ADGC	EUR_only_ADGC	0.0226423	0.109196
Kunkle_s1_lambda0.0647510649247417	EUR_no_WES	EUR_only_WES	0.0321432	0.419432
Kunkle_s1_lambda0.0754941990874867	EUR_no_ADGC	EUR_only_ADGC	0.0216338	0.14053
Kunkle_s1_lambda0.0754941990874867	EUR_no_WES	EUR_only_WES	0.0343566	0.338271
Kunkle_s1_lambda0.0784759970351462	EUR_no_ADGC	EUR_only_ADGC	0.0216795	0.138967
Kunkle_s1_lambda0.0784759970351462	EUR_no_WES	EUR_only_WES	0.0301007	0.50338
Kunkle_s1_lambda0.1	EUR_no_ADGC	EUR_only_ADGC	0	1
Kunkle_s1_lambda0.1	EUR_no_WES	EUR_only_WES	0	1
Age	EUR_no_ADGC	EUR_only_ADGC	0.0556012	5.15544e-08
Kunkle_s0.9_lambda0.00162377673918872	EUR_no_WES	EUR_only_WES	0.151765	2.29101e-15

### Sheet: Table S12-PRS Stats EUR No ADGC
Supplementary Table S12. PRS Stats for EUR population without individuals from ADGC cohorts
	Cases: Average PRS ± standard deviations (number of people in group)											Controls: Average PRS ± standard deviations (number of people in group)											Mann-Whitney U p-value
PRS Algorithm	Overall	Age <75	Age ≥ 75	Males	Females	APOE ε22	APOE ε23	APOE ε24	APOE ε33	APOE ε34	APOE ε44	Overall control	Age <75 control	Age ≥ 754	Males control	Females control	APOE ε22 control	APOE ε23 control	APOE ε24 control	APOE ε33 control	APOE ε34 control	APOE ε44 control	Overall mannU	Age <75 mannU	Age ≥ 75 mannU	Males mannU	Females mannU	APOE ε22 mannU	APOE ε23 mannU	APOE ε24 mannU	APOE ε33 mannU	APOE ε34 mannU	APOE ε44 mannU
Jansen_phi_1e-06	0.02091 ± 0.1861	0.04796 ± 0.1866	0.006519 ± 0.1842	0.0125 ± 0.1845	0.02929 ± 0.1873	-0.1453 ± 0.02517	-0.06218 ± 0.1402	-0.004479 ± 0.1841	-0.01454 ± 0.1829	0.04593 ± 0.1849	0.1112 ± 0.171	-0.01682 ± 0.1813	-0.003942 ± 0.1794	-0.02431 ± 0.182	-0.01475 ± 0.1806	-0.01829 ± 0.1818	-0.08745 ± 0.1186	-0.06903 ± 0.1516	-0.001421 ± 0.1519	-0.03591 ± 0.1831	0.02734 ± 0.1784	0.1046 ± 0.1635	3.137e-14	1.433e-10	9.48e-07	0.00016	6.168e-12	0.5865	0.6495	0.8954	0.005316	0.02119	0.8431
Jansen_phi_1e-04	0.06302 ± 0.1836	0.08732 ± 0.1779	0.05008 ± 0.1853	0.06106 ± 0.1826	0.06496 ± 0.1846	-0.017 ± 0.06946	-0.01593 ± 0.153	0.05727 ± 0.1582	0.03098 ± 0.1812	0.08891 ± 0.1851	0.1282 ± 0.1682	0.01642 ± 0.1758	0.03349 ± 0.1746	0.006497 ± 0.1758	0.01825 ± 0.1758	0.01513 ± 0.1758	0.01024 ± 0.1343	-0.02268 ± 0.1571	0.03837 ± 0.147	0.001176 ± 0.1769	0.04956 ± 0.1758	0.1086 ± 0.165	1.529e-22	5.137e-12	4.715e-13	3.459e-10	1.188e-13	0.8717	0.9765	0.4848	5.295e-05	2.897e-07	0.3355
Jansen_phi_1e-02	0.03683 ± 0.1951	0.05509 ± 0.1879	0.02711 ± 0.198	0.03485 ± 0.1954	0.03879 ± 0.1947	-0.2147 ± 0.1307	-0.01251 ± 0.1913	0.01921 ± 0.1802	0.009829 ± 0.1916	0.06378 ± 0.1957	0.06879 ± 0.1893	-0.006907 ± 0.1839	0.005347 ± 0.181	-0.01404 ± 0.1852	-0.00558 ± 0.1802	-0.007851 ± 0.1864	0.01373 ± 0.1685	-0.01923 ± 0.1835	0.02625 ± 0.1805	-0.01644 ± 0.1839	0.007344 ± 0.1823	0.04647 ± 0.1819	4.433e-20	8.524e-10	3.167e-12	1.137e-09	9.111e-12	0.05164	0.734	0.7356	0.0001926	3.275e-13	0.2927
Jansen_phi_1e+00	0.009903 ± 0.2422	0.02819 ± 0.2288	0.0001693 ± 0.2485	0.01019 ± 0.2349	0.009619 ± 0.2493	-0.255 ± 0.03116	-0.05529 ± 0.2301	0.009792 ± 0.2266	-0.009792 ± 0.2398	0.03104 ± 0.2464	0.03907 ± 0.2309	-0.03116 ± 0.2371	-0.02463 ± 0.2373	-0.03495 ± 0.2369	-0.03398 ± 0.2302	-0.02915 ± 0.2419	-0.05033 ± 0.2077	-0.03578 ± 0.2387	0.02571 ± 0.2291	-0.03953 ± 0.237	-0.02228 ± 0.2349	0.01053 ± 0.2479	4.295e-11	1.995e-07	9.927e-06	2.45e-07	1.933e-05	0.05714	0.4591	0.8659	0.001594	1.986e-07	0.2392
Jansen_phi_auto	-0.002678 ± 0.1831	0.02525 ± 0.1805	-0.01754 ± 0.1828	-0.006534 ± 0.1833	0.001159 ± 0.1829	-0.165 ± 0.123	-0.06002 ± 0.1526	-0.01583 ± 0.1502	-0.03902 ± 0.1785	0.0254 ± 0.1846	0.06412 ± 0.1755	-0.04628 ± 0.1763	-0.03077 ± 0.175	-0.0553 ± 0.1763	-0.04773 ± 0.1739	-0.04524 ± 0.1779	-0.04212 ± 0.1316	-0.08127 ± 0.1591	-0.02313 ± 0.1456	-0.06118 ± 0.1764	-0.01668 ± 0.1777	0.05348 ± 0.1696	1.486e-20	7.494e-13	1.232e-10	9.729e-11	1.696e-11	0.1785	0.1843	0.7936	0.002091	2.412e-08	0.7718
Bellenguez_phi_1e-06	0.0948 ± 0.3578	0.1127 ± 0.331	0.08527 ± 0.371	0.09174 ± 0.3553	0.09784 ± 0.3603	0.3783 ± 0.1993	0.1903 ± 0.3236	0.1856 ± 0.3223	0.03432 ± 0.3741	0.1211 ± 0.3435	0.1653 ± 0.3283	0.0525 ± 0.3515	0.07515 ± 0.3468	0.03932 ± 0.3535	0.0544 ± 0.3548	0.05114 ± 0.3492	0.2302 ± 0.301	0.1383 ± 0.3183	0.1768 ± 0.3142	0.005816 ± 0.3588	0.08213 ± 0.3398	0.1771 ± 0.3201	7.543e-07	0.007028	2.609e-05	0.002164	0.0001089	0.4765	0.05825	0.8995	0.05051	0.002015	0.5616
Bellenguez_phi_1e-04	0.03927 ± 0.2557	0.05316 ± 0.2418	0.03188 ± 0.2624	0.0351 ± 0.2536	0.04342 ± 0.2576	0.087 ± 0.1804	0.08525 ± 0.217	0.09531 ± 0.2341	0.0009263 ± 0.2607	0.06174 ± 0.2525	0.06974 ± 0.2489	-0.007918 ± 0.245	0.01582 ± 0.239	-0.02173 ± 0.2474	-0.0001403 ± 0.2477	-0.01345 ± 0.2429	0.08127 ± 0.2117	0.02873 ± 0.2275	0.07413 ± 0.222	-0.04058 ± 0.2459	0.02142 ± 0.2434	0.09422 ± 0.2261	7.097e-14	0.0004103	1.41e-11	8.934e-05	1.243e-10	0.9088	0.01105	0.7531	6.349e-05	2.94e-05	0.3657
Bellenguez_phi_1e-02	0.06779 ± 0.1978	0.07153 ± 0.1895	0.0658 ± 0.202	0.06711 ± 0.1975	0.06847 ± 0.198	0.037 ± 0.1173	0.07196 ± 0.181	0.06648 ± 0.1802	0.0579 ± 0.2051	0.07765 ± 0.1947	0.06715 ± 0.19	0.03209 ± 0.1922	0.04608 ± 0.1901	0.02395 ± 0.1929	0.03907 ± 0.1931	0.02712 ± 0.1914	0.063 ± 0.1713	0.05085 ± 0.1918	0.07177 ± 0.1911	0.01878 ± 0.1908	0.04355 ± 0.1939	0.06141 ± 0.1866	4.954e-14	0.0005831	4.969e-12	3.905e-05	3.751e-10	0.6647	0.3861	0.7561	2.091e-08	6.902e-06	0.9269
Bellenguez_phi_1e+00	0.003236 ± 0.2442	0.01004 ± 0.2496	-0.0003847 ± 0.2411	0.003939 ± 0.2423	0.002537 ± 0.2459	0.005 ± 0.07268	-0.003927 ± 0.2171	-0.02554 ± 0.2451	0.002455 ± 0.2485	0.009588 ± 0.2433	-0.00915 ± 0.2419	-0.01934 ± 0.2323	-0.01115 ± 0.2304	-0.0241 ± 0.2334	-0.01346 ± 0.2353	-0.02352 ± 0.2301	0.02161 ± 0.1815	-0.00453 ± 0.2356	0.03284 ± 0.2345	-0.02923 ± 0.2312	-0.01361 ± 0.2318	0.003908 ± 0.2384	7.288e-05	0.03326	0.0006757	0.02473	0.001455	0.8294	0.7121	0.1393	0.0002187	0.02878	0.933
Bellenguez_phi_auto	0.06632 ± 0.2413	0.08231 ± 0.2262	0.0578 ± 0.2485	0.0665 ± 0.2439	0.06613 ± 0.2386	0.193 ± 0.1251	0.1037 ± 0.2231	0.1227 ± 0.2229	0.02775 ± 0.2472	0.08782 ± 0.2311	0.1043 ± 0.2477	0.01681 ± 0.2369	0.03656 ± 0.2348	0.005312 ± 0.2373	0.02356 ± 0.2394	0.012 ± 0.235	0.08903 ± 0.1894	0.05501 ± 0.2224	0.09011 ± 0.2079	-0.01368 ± 0.2395	0.04389 ± 0.2329	0.1052 ± 0.2144	2.216e-16	1.954e-06	1.172e-11	4.803e-07	2.307e-10	0.409	0.04258	0.617	5.814e-05	3.761e-07	0.8171
Kunkle_phi_1e-06	0.08758 ± 0.2185	0.1105 ± 0.212	0.07537 ± 0.2209	0.08113 ± 0.2165	0.094 ± 0.2203	-0.1203 ± 0.04936	0.04973 ± 0.1813	0.06821 ± 0.1877	0.0513 ± 0.2211	0.1104 ± 0.2173	0.1684 ± 0.2007	0.04195 ± 0.2099	0.0542 ± 0.2093	0.03482 ± 0.2099	0.04111 ± 0.2088	0.04254 ± 0.2107	-0.01055 ± 0.153	0.00487 ± 0.1889	0.05008 ± 0.1707	0.0214 ± 0.2146	0.08612 ± 0.2041	0.1398 ± 0.1864	1.734e-17	5.45e-10	9.063e-10	1.398e-07	1.322e-11	0.1524	0.02397	0.3324	0.0002672	0.003915	0.1446
Kunkle_phi_1e-04	0.02854 ± 0.1904	0.04162 ± 0.1887	0.02158 ± 0.1909	0.02057 ± 0.1893	0.03646 ± 0.1911	0.003 ± 0.02968	-0.005792 ± 0.188	0.003604 ± 0.1567	0.001999 ± 0.1879	0.04503 ± 0.1879	0.09214 ± 0.1969	-0.03215 ± 0.1801	-0.02087 ± 0.1809	-0.03871 ± 0.1793	-0.03272 ± 0.1791	-0.03174 ± 0.1809	-0.05706 ± 0.1272	-0.05506 ± 0.1694	-0.02246 ± 0.1569	-0.04858 ± 0.1823	-0.0003198 ± 0.1758	0.04793 ± 0.1766	2.53e-38	5.48e-16	1.542e-24	1.194e-15	7.898e-25	0.2661	0.001282	0.2882	1.16e-12	2.01e-08	0.001929
Kunkle_phi_1e-02	0.05846 ± 0.221	0.06281 ± 0.2167	0.05615 ± 0.2232	0.04783 ± 0.2221	0.06904 ± 0.2194	0.02833 ± 0.09553	0.02124 ± 0.2357	0.04008 ± 0.1858	0.04488 ± 0.2175	0.06855 ± 0.2186	0.095 ± 0.2387	-0.01475 ± 0.1974	-0.006414 ± 0.1962	-0.0196 ± 0.198	-0.01683 ± 0.1945	-0.01327 ± 0.1995	0.002394 ± 0.1723	-0.0192 ± 0.1916	0.002374 ± 0.1786	-0.02655 ± 0.1982	0.004147 ± 0.1953	0.02348 ± 0.2175	3.333e-42	9.931e-16	2.8e-28	2.986e-17	1.257e-27	0.8636	0.02826	0.1974	2.396e-17	3.129e-13	0.0002835
Kunkle_phi_1e+00	0.07073 ± 0.2716	0.06899 ± 0.2753	0.07166 ± 0.2697	0.05978 ± 0.2706	0.08162 ± 0.2722	0.04967 ± 0.04199	0.02734 ± 0.3115	0.0291 ± 0.2502	0.0609 ± 0.265	0.08389 ± 0.2708	0.08786 ± 0.2835	-0.0008707 ± 0.2427	0.007557 ± 0.2411	-0.005774 ± 0.2436	-0.001334 ± 0.2398	-0.0005411 ± 0.2449	0.0203 ± 0.2128	-0.005105 ± 0.2375	0.02308 ± 0.2261	-0.009894 ± 0.2442	0.0142 ± 0.2424	0.01722 ± 0.2453	1.08e-27	1.057e-08	9.118e-21	2.255e-11	1.772e-18	0.6252	0.1202	0.8356	1.968e-12	9.12e-11	0.008478
Kunkle_phi_auto	0.05488 ± 0.2042	0.07145 ± 0.196	0.04606 ± 0.2079	0.04547 ± 0.2015	0.06424 ± 0.2064	-0.01333 ± 0.06967	0.01038 ± 0.1885	0.05071 ± 0.1831	0.02568 ± 0.201	0.07428 ± 0.204	0.1181 ± 0.2064	-0.01034 ± 0.1905	0.003111 ± 0.1895	-0.01817 ± 0.1906	-0.01297 ± 0.1878	-0.008476 ± 0.1923	-0.02127 ± 0.1526	-0.03208 ± 0.1796	0.002392 ± 0.1584	-0.02664 ± 0.1922	0.01929 ± 0.1872	0.0775 ± 0.1931	2.015e-39	7.268e-17	8.891e-25	1.128e-16	4.437e-25	0.7747	0.009351	0.04875	5.257e-12	2.175e-11	0.0142
Jansen_quickprs	0.09572 ± 0.2895	0.1129 ± 0.2908	0.08656 ± 0.2884	0.1027 ± 0.2941	0.08877 ± 0.2847	-0.05867 ± 0.1748	0.004219 ± 0.2552	0.06621 ± 0.3056	0.08981 ± 0.285	0.1204 ± 0.2922	0.07185 ± 0.2962	0.05285 ± 0.2888	0.06289 ± 0.281	0.04701 ± 0.2931	0.05911 ± 0.2827	0.0484 ± 0.293	-0.03018 ± 0.3427	0.0009723 ± 0.2923	-0.01287 ± 0.3074	0.06559 ± 0.2822	0.05512 ± 0.2935	0.05537 ± 0.2969	4.861e-08	0.0001475	4.982e-05	5.502e-05	0.000413	0.7874	0.6354	0.14	0.04621	4.053e-07	0.6874
Bellenguez_quickprs	-0.01052 ± 0.3218	0.002986 ± 0.3156	-0.01771 ± 0.3248	-0.01815 ± 0.3191	-0.002937 ± 0.3242	0.3087 ± 0.2472	0.08418 ± 0.3272	0.01138 ± 0.3537	-0.05375 ± 0.3086	0.01527 ± 0.328	0.007821 ± 0.3144	-0.06649 ± 0.3286	-0.05604 ± 0.3294	-0.07258 ± 0.3281	-0.05923 ± 0.333	-0.07166 ± 0.3254	0.1023 ± 0.2998	0.01752 ± 0.3294	0.02906 ± 0.2981	-0.09225 ± 0.3227	-0.06195 ± 0.3353	-0.05093 ± 0.3238	5.518e-11	5.372e-05	1.868e-07	0.000986	4.439e-09	0.3598	0.04831	0.6179	0.0009872	5.181e-08	0.06468
Kunkle_quickprs	0.01959 ± 0.2555	0.01974 ± 0.2546	0.0195 ± 0.2559	0.02478 ± 0.2561	0.01441 ± 0.2548	-0.2057 ± 0.0298	-0.06154 ± 0.2453	-0.03237 ± 0.2251	0.04636 ± 0.2561	0.01998 ± 0.2569	-0.03784 ± 0.239	-0.01231 ± 0.2558	-0.01388 ± 0.2528	-0.0114 ± 0.2576	-0.01626 ± 0.2562	-0.00951 ± 0.2555	-0.1599 ± 0.2191	-0.08669 ± 0.2265	-0.1156 ± 0.217	0.01723 ± 0.2629	-0.02254 ± 0.248	-0.07244 ± 0.2297	4.592e-07	0.001001	0.000121	7.582e-06	0.006184	0.9544	0.4668	0.02034	0.003467	4.876e-05	0.09806
Jansen_DBSLMM_0.8	0.03295 ± 0.2297	0.06481 ± 0.2238	0.016 ± 0.2311	0.02761 ± 0.2242	0.03826 ± 0.235	-0.04467 ± 0.1068	-0.02738 ± 0.2057	0.02696 ± 0.1949	-0.0129 ± 0.2311	0.06724 ± 0.2276	0.1119 ± 0.204	-0.0278 ± 0.2286	-0.007114 ± 0.2247	-0.03983 ± 0.2299	-0.02335 ± 0.2287	-0.03096 ± 0.2284	-0.05424 ± 0.2086	-0.06691 ± 0.2089	-0.005105 ± 0.2084	-0.04796 ± 0.2342	0.01141 ± 0.2187	0.09713 ± 0.2027	1.927e-24	1.021e-12	2.382e-14	1.417e-09	2.607e-16	0.9772	0.0993	0.3222	0.0007657	2.288e-10	0.6774
Jansen_DBSLMM_1	0.035 ± 0.2225	0.06594 ± 0.2165	0.01853 ± 0.2239	0.02988 ± 0.2175	0.04009 ± 0.2274	-0.04133 ± 0.1138	-0.02357 ± 0.2013	0.02846 ± 0.1889	-0.009029 ± 0.2234	0.06851 ± 0.2209	0.1089 ± 0.198	-0.02567 ± 0.2208	-0.005254 ± 0.2173	-0.03755 ± 0.222	-0.02152 ± 0.2209	-0.02862 ± 0.2207	-0.04694 ± 0.2031	-0.06266 ± 0.2033	-0.002526 ± 0.2019	-0.04488 ± 0.2258	0.01131 ± 0.2117	0.09406 ± 0.1984	5.035e-26	2.649e-13	2.327e-15	2.175e-10	4.517e-17	1	0.08662	0.3343	0.0003056	1.995e-11	0.6662
Jansen_DBSLMM_1.2	0.03674 ± 0.2167	0.06686 ± 0.2107	0.02071 ± 0.2182	0.03183 ± 0.212	0.04163 ± 0.2212	-0.03933 ± 0.1182	-0.02036 ± 0.1981	0.02958 ± 0.184	-0.005713 ± 0.2172	0.06957 ± 0.2155	0.1065 ± 0.1932	-0.02362 ± 0.2145	-0.003528 ± 0.2114	-0.0353 ± 0.2155	-0.01974 ± 0.2145	-0.02637 ± 0.2145	-0.04082 ± 0.1986	-0.05876 ± 0.1988	1.17e-05 ± 0.1966	-0.04202 ± 0.2189	0.01146 ± 0.2061	0.09154 ± 0.1951	3.26e-27	1e-13	3.975e-16	4.822e-11	1.42e-17	0.9772	0.08501	0.3461	0.0001434	2.851e-12	0.6545
Bellenguez_DBSLMM_0.8	-0.01839 ± 0.298	-0.007869 ± 0.2887	-0.024 ± 0.3028	-0.02121 ± 0.2989	-0.01559 ± 0.2972	-0.04533 ± 0.1923	-0.01291 ± 0.2818	-0.04548 ± 0.2924	-0.05259 ± 0.2955	0.01251 ± 0.3009	0.0004444 ± 0.2914	-0.077 ± 0.2963	-0.04966 ± 0.2908	-0.0929 ± 0.2984	-0.0653 ± 0.3005	-0.08531 ± 0.2931	-0.05021 ± 0.3	-0.05827 ± 0.2868	-0.03964 ± 0.2675	-0.1001 ± 0.297	-0.04925 ± 0.2978	-0.01921 ± 0.288	1.14e-14	0.001351	2.33e-13	3.108e-05	9.551e-11	0.7967	0.0844	0.5838	2.212e-05	1.954e-06	0.5182
Bellenguez_DBSLMM_1	-0.0111 ± 0.2837	-0.001172 ± 0.2744	-0.01638 ± 0.2884	-0.0137 ± 0.2849	-0.00851 ± 0.2825	-0.04167 ± 0.1866	-0.005948 ± 0.269	-0.0355 ± 0.2777	-0.0428 ± 0.2819	0.01806 ± 0.2861	0.004208 ± 0.2762	-0.06855 ± 0.2822	-0.04215 ± 0.2763	-0.0839 ± 0.2844	-0.05702 ± 0.2864	-0.07674 ± 0.2788	-0.04064 ± 0.2871	-0.05025 ± 0.2738	-0.03316 ± 0.2566	-0.09049 ± 0.2826	-0.0424 ± 0.2835	-0.01339 ± 0.2747	1.808e-15	0.000813	5.222e-14	1.688e-05	2.756e-11	0.9571	0.08072	0.6408	8.671e-06	9.87e-07	0.5251
Bellenguez_DBSLMM_1.2	-0.005073 ± 0.2718	0.004352 ± 0.2627	-0.01009 ± 0.2765	-0.007512 ± 0.2732	-0.002646 ± 0.2704	-0.039 ± 0.1812	-0.0001146 ± 0.2584	-0.02738 ± 0.2654	-0.03463 ± 0.2707	0.02254 ± 0.274	0.007391 ± 0.2637	-0.06135 ± 0.2704	-0.03581 ± 0.2644	-0.07621 ± 0.2727	-0.05003 ± 0.2746	-0.0694 ± 0.267	-0.03252 ± 0.2761	-0.04345 ± 0.263	-0.02746 ± 0.2475	-0.08234 ± 0.2705	-0.03653 ± 0.2717	-0.008479 ± 0.2638	4.17e-16	0.0005618	1.659e-14	1.097e-05	9.799e-12	0.9571	0.08007	0.6942	3.904e-06	5.298e-07	0.5658
Kunkle_DBSLMM_0.8	0.01316 ± 0.2595	0.03157 ± 0.244	0.003355 ± 0.2668	0.01138 ± 0.2586	0.01492 ± 0.2603	-0.148 ± 0.03966	0.04841 ± 0.2397	0.03556 ± 0.2235	-0.01818 ± 0.2747	0.02831 ± 0.2517	0.06037 ± 0.227	-0.03221 ± 0.2601	-0.01845 ± 0.2567	-0.04021 ± 0.2617	-0.03586 ± 0.2609	-0.02961 ± 0.2595	0.01291 ± 0.2338	-0.003013 ± 0.2497	0.0131 ± 0.216	-0.05661 ± 0.2713	-0.005857 ± 0.2439	0.01605 ± 0.2215	1.493e-13	2.261e-06	8.821e-09	2.095e-07	1.008e-07	0.1793	0.0177	0.2801	0.0001514	0.000164	0.0246
Kunkle_DBSLMM_1	0.01639 ± 0.2567	0.03423 ± 0.2417	0.006899 ± 0.2638	0.01402 ± 0.2558	0.01875 ± 0.2575	-0.137 ± 0.03342	0.04925 ± 0.238	0.03723 ± 0.2209	-0.01446 ± 0.2712	0.03156 ± 0.249	0.06292 ± 0.2269	-0.03166 ± 0.2567	-0.01798 ± 0.2534	-0.03963 ± 0.2582	-0.03528 ± 0.2575	-0.0291 ± 0.2561	0.01439 ± 0.2277	-0.002542 ± 0.2468	0.01377 ± 0.2128	-0.05584 ± 0.2673	-0.005701 ± 0.2413	0.01622 ± 0.2202	3.372e-15	6.49e-07	6.442e-10	4.238e-08	1.013e-08	0.1695	0.01532	0.2605	3.537e-05	4.915e-05	0.01671
Kunkle_DBSLMM_1.2	0.01936 ± 0.2537	0.03659 ± 0.2392	0.01019 ± 0.2606	0.01645 ± 0.2529	0.02226 ± 0.2545	-0.1267 ± 0.0274	0.04999 ± 0.2364	0.03869 ± 0.2183	-0.01095 ± 0.2675	0.03448 ± 0.2461	0.06516 ± 0.2267	-0.03107 ± 0.253	-0.01748 ± 0.2499	-0.03898 ± 0.2545	-0.03464 ± 0.2538	-0.02853 ± 0.2525	0.01564 ± 0.2216	-0.002125 ± 0.2436	0.0143 ± 0.2095	-0.05497 ± 0.2632	-0.00553 ± 0.2384	0.01631 ± 0.2187	8.119e-17	1.952e-07	5.112e-11	8.722e-09	1.098e-09	0.1695	0.01235	0.2649	8.589e-06	1.384e-05	0.0113
Jansen_beta_inf	0.07716 ± 0.159	0.09134 ± 0.1544	0.06962 ± 0.1608	0.07662 ± 0.1577	0.0777 ± 0.1602	0.06833 ± 0.1573	0.0584 ± 0.1502	0.08102 ± 0.1476	0.06505 ± 0.1565	0.0907 ± 0.1629	0.07989 ± 0.1545	0.03842 ± 0.1538	0.04923 ± 0.1523	0.03213 ± 0.1543	0.0389 ± 0.1522	0.03808 ± 0.1549	0.08836 ± 0.1412	0.0335 ± 0.1593	0.05267 ± 0.1545	0.03616 ± 0.1528	0.0402 ± 0.1518	0.05999 ± 0.1639	5.115e-21	7.35e-10	3.546e-13	4.136e-11	2.87e-11	0.6064	0.1111	0.2594	4.868e-06	1.94e-14	0.352
Jansen_1e.05_0.035_nosparse	0.007874 ± 0.1155	0.007348 ± 0.1142	0.008153 ± 0.1162	0.002162 ± 0.1151	0.01356 ± 0.1157	-0.01367 ± 0.06923	0.007719 ± 0.1163	-0.02579 ± 0.1273	0.005133 ± 0.1154	0.01338 ± 0.1135	0.005072 ± 0.1192	-0.002263 ± 0.1142	-0.0001832 ± 0.1149	-0.003473 ± 0.1137	-0.0007711 ± 0.1131	-0.003324 ± 0.1149	0.005818 ± 0.1142	0.004975 ± 0.118	-0.008801 ± 0.1106	-0.002787 ± 0.1131	-0.00201 ± 0.115	-0.01613 ± 0.1133	7.382e-05	0.1078	0.0001697	0.3859	3.369e-06	0.7312	0.6214	0.3949	0.0407	0.0002771	0.03138
Jansen_1.8e.05_0.035_nosparse	0.07678 ± 0.2264	0.07555 ± 0.2176	0.07744 ± 0.231	0.06749 ± 0.2257	0.08603 ± 0.2268	-0.1457 ± 0.06614	0.05851 ± 0.2033	0.00775 ± 0.2198	0.08773 ± 0.2403	0.08494 ± 0.2193	0.02724 ± 0.1968	0.07152 ± 0.2264	0.06839 ± 0.2239	0.07335 ± 0.2278	0.06938 ± 0.2231	0.07305 ± 0.2286	0.03385 ± 0.15	0.06486 ± 0.2226	0.01052 ± 0.1976	0.08649 ± 0.234	0.05752 ± 0.217	0.01206 ± 0.1853	0.2179	0.2325	0.5248	0.9197	0.08157	0.04118	0.9393	0.9107	0.873	0.001975	0.4214
Jansen_3.2e.05_0.035_nosparse	0.03701 ± 0.1866	0.02998 ± 0.1749	0.04075 ± 0.1924	0.02994 ± 0.1849	0.04404 ± 0.1879	0.008333 ± 0.06465	0.03472 ± 0.1986	-0.03342 ± 0.1708	0.04786 ± 0.1977	0.04014 ± 0.1794	-0.001874 ± 0.1561	0.03292 ± 0.192	0.02956 ± 0.1838	0.03488 ± 0.1966	0.03419 ± 0.1916	0.03203 ± 0.1923	0.007848 ± 0.1785	0.0224 ± 0.1824	-0.01168 ± 0.1522	0.04884 ± 0.2011	0.01719 ± 0.1795	-0.0285 ± 0.1635	0.1775	0.7125	0.1678	0.9113	0.0463	0.8412	0.7014	0.3964	0.9948	0.000546	0.0711
Jansen_5.6e.05_0.035_nosparse	0.01499 ± 0.1228	0.01818 ± 0.1177	0.0133 ± 0.1254	0.0121 ± 0.1239	0.01787 ± 0.1216	-0.07633 ± 0.06155	0.02553 ± 0.127	-0.03617 ± 0.151	0.0177 ± 0.1245	0.01633 ± 0.1199	0.006903 ± 0.1147	0.007397 ± 0.1279	0.005139 ± 0.1287	0.008711 ± 0.1273	0.008902 ± 0.1264	0.006327 ± 0.1289	-0.01927 ± 0.1192	0.007101 ± 0.1291	-0.001082 ± 0.1142	0.01129 ± 0.1297	0.003585 ± 0.1254	-0.01444 ± 0.1201	0.01156	0.01526	0.1796	0.5109	0.004405	0.3029	0.1013	0.3415	0.2319	0.007468	0.05988
Jansen_1e.04_0.035_nosparse	0.008212 ± 0.21	0.006266 ± 0.2017	0.009247 ± 0.2143	0.007517 ± 0.2131	0.008903 ± 0.207	-0.125 ± 0.1372	-0.01951 ± 0.1966	-0.07662 ± 0.1695	0.00744 ± 0.2114	0.01856 ± 0.2129	0.004222 ± 0.2014	-0.01111 ± 0.2114	-0.006032 ± 0.2143	-0.01407 ± 0.2097	-0.0107 ± 0.2117	-0.0114 ± 0.2113	-0.05833 ± 0.1717	-0.03578 ± 0.1976	-0.06087 ± 0.1903	-0.0004751 ± 0.216	-0.01329 ± 0.2089	-0.04387 ± 0.2042	7.72e-05	0.1206	0.0001503	0.01127	0.002224	0.442	0.2905	0.873	0.2082	0.0001084	0.02906
Jansen_0.00018_0.035_nosparse	0.00846 ± 0.1565	0.01128 ± 0.1499	0.006958 ± 0.1599	0.002189 ± 0.1553	0.0147 ± 0.1575	-0.04367 ± 0.06483	0.01187 ± 0.1502	-0.04748 ± 0.1834	0.009748 ± 0.1589	0.01428 ± 0.1533	-0.00801 ± 0.1529	-0.006821 ± 0.1541	-0.005337 ± 0.1554	-0.007685 ± 0.1533	-0.005678 ± 0.1512	-0.007634 ± 0.1561	-0.001848 ± 0.1393	-0.002206 ± 0.1588	-0.03261 ± 0.155	-0.003053 ± 0.1535	-0.009919 ± 0.1538	-0.04066 ± 0.1457	3.727e-05	0.01001	0.00127	0.08148	5.94e-05	0.7098	0.2368	0.4462	0.02553	6.562e-05	0.03061
Jansen_0.00032_0.035_nosparse	-0.00286 ± 0.1033	0.003947 ± 0.09852	-0.006482 ± 0.1055	-0.00467 ± 0.105	-0.001059 ± 0.1015	0.035 ± 0.04663	-0.008344 ± 0.1005	-0.03244 ± 0.1182	0.002033 ± 0.1094	-0.002712 ± 0.09935	-0.01448 ± 0.08797	-0.007884 ± 0.1036	-0.008474 ± 0.1032	-0.007541 ± 0.1038	-0.005875 ± 0.1025	-0.009314 ± 0.1043	-0.003606 ± 0.1116	-0.01253 ± 0.1027	-0.02814 ± 0.0958	-0.002237 ± 0.1067	-0.01326 ± 0.09757	-0.02708 ± 0.09855	0.03572	0.007021	0.5207	0.4351	0.03678	0.6064	0.5858	0.7748	0.1827	0.01098	0.1848
Jansen_0.00056_0.035_nosparse	0.02691 ± 0.1731	0.02971 ± 0.1648	0.02542 ± 0.1774	0.02194 ± 0.1717	0.03186 ± 0.1744	-0.01467 ± 0.04669	0.02529 ± 0.1705	-0.04719 ± 0.2013	0.03178 ± 0.176	0.03152 ± 0.1707	0.007106 ± 0.1601	0.009844 ± 0.176	0.01082 ± 0.1751	0.009275 ± 0.1765	0.01227 ± 0.1739	0.008121 ± 0.1774	0.0008485 ± 0.1623	0.007922 ± 0.18	-0.02763 ± 0.168	0.01736 ± 0.1781	0.004139 ± 0.171	-0.03205 ± 0.1647	5.185e-05	0.006177	0.002535	0.05679	0.0001864	0.8412	0.2406	0.3985	0.0389	6.083e-05	0.00935
Jansen_0.001_0.035_nosparse	0.07087 ± 0.1763	0.08221 ± 0.1671	0.06483 ± 0.1808	0.06755 ± 0.1752	0.07418 ± 0.1774	0.07467 ± 0.1127	0.06538 ± 0.1778	0.04092 ± 0.1874	0.06658 ± 0.1841	0.07737 ± 0.1709	0.07161 ± 0.1608	0.05546 ± 0.1722	0.06125 ± 0.1724	0.05209 ± 0.172	0.05823 ± 0.171	0.05349 ± 0.1731	0.0763 ± 0.1579	0.05715 ± 0.177	0.05151 ± 0.1597	0.05585 ± 0.1731	0.05458 ± 0.1684	0.05055 ± 0.182	0.0009174	0.0161	0.0174	0.19	0.001286	0.9143	0.7119	0.4945	0.1515	0.0007985	0.3709
Jansen_0.0018_0.035_nosparse	0.06992 ± 0.1626	0.08322 ± 0.1561	0.06285 ± 0.1656	0.0698 ± 0.1621	0.07004 ± 0.1632	0.031 ± 0.09093	0.06316 ± 0.1477	0.05315 ± 0.158	0.06735 ± 0.1671	0.07427 ± 0.1623	0.07047 ± 0.1528	0.05288 ± 0.1593	0.05805 ± 0.1586	0.04987 ± 0.1596	0.05393 ± 0.159	0.05212 ± 0.1595	0.06973 ± 0.1443	0.05205 ± 0.1634	0.04854 ± 0.1413	0.05335 ± 0.1603	0.05248 ± 0.1567	0.05195 ± 0.165	0.0001884	0.001175	0.02166	0.02235	0.003703	0.7098	0.5147	0.9138	0.0433	0.002775	0.3022
Jansen_0.0032_0.035_nosparse	0.05306 ± 0.1709	0.07519 ± 0.168	0.04129 ± 0.1712	0.05012 ± 0.1706	0.056 ± 0.1711	-0.036 ± 0.01551	-0.00175 ± 0.1352	0.0144 ± 0.1807	0.04194 ± 0.1763	0.06481 ± 0.1685	0.08671 ± 0.1595	0.02271 ± 0.1623	0.0316 ± 0.1605	0.01753 ± 0.1631	0.02462 ± 0.1579	0.02135 ± 0.1653	-0.002606 ± 0.1552	-0.01394 ± 0.155	-0.002503 ± 0.1559	0.02018 ± 0.1639	0.04047 ± 0.1594	0.0609 ± 0.1606	5.933e-12	1.024e-09	2.957e-05	1.93e-05	7.971e-08	0.6252	0.4402	0.7926	0.001939	0.0003494	0.1147
Jansen_0.0056_0.035_nosparse	0.07184 ± 0.175	0.09538 ± 0.1725	0.05931 ± 0.175	0.06784 ± 0.1742	0.07581 ± 0.1758	-0.051 ± 0.01757	0.007302 ± 0.1379	0.02546 ± 0.1724	0.05259 ± 0.1759	0.09007 ± 0.1752	0.1192 ± 0.1654	0.03326 ± 0.1668	0.04328 ± 0.1648	0.02743 ± 0.1677	0.03554 ± 0.1634	0.03163 ± 0.1693	0.0006061 ± 0.1508	-0.008396 ± 0.1608	0.02046 ± 0.1595	0.02681 ± 0.1672	0.05727 ± 0.1641	0.09288 ± 0.1651	1.787e-17	1.027e-12	4.565e-08	1.443e-07	2.259e-11	0.3906	0.3263	0.9794	0.0002031	5.359e-06	0.1244
Jansen_0.01_0.035_nosparse	0.07966 ± 0.1678	0.1034 ± 0.163	0.06703 ± 0.1689	0.07608 ± 0.1686	0.08322 ± 0.1668	-0.04433 ± 0.06299	0.01759 ± 0.1284	0.04648 ± 0.1602	0.05918 ± 0.1673	0.09935 ± 0.1692	0.122 ± 0.1609	0.03748 ± 0.1584	0.04873 ± 0.1565	0.03094 ± 0.1592	0.03937 ± 0.1548	0.03614 ± 0.161	0.02024 ± 0.145	-0.001919 ± 0.1533	0.02744 ± 0.1514	0.03093 ± 0.1586	0.06007 ± 0.1556	0.09912 ± 0.1579	5.421e-23	2.499e-15	3.718e-11	3.754e-10	2.571e-14	0.2916	0.2499	0.5759	7.382e-06	7.722e-09	0.1824
Jansen_0.018_0.035_nosparse	0.08365 ± 0.1739	0.1095 ± 0.169	0.0699 ± 0.1749	0.07968 ± 0.1736	0.0876 ± 0.1741	-0.02533 ± 0.09065	0.01961 ± 0.1307	0.06996 ± 0.1528	0.05504 ± 0.172	0.1069 ± 0.1766	0.1409 ± 0.1615	0.03469 ± 0.1655	0.04915 ± 0.1625	0.02627 ± 0.1667	0.03643 ± 0.1626	0.03344 ± 0.1676	0.02439 ± 0.1316	-0.002754 ± 0.1551	0.04367 ± 0.1487	0.02205 ± 0.1669	0.06392 ± 0.1615	0.1203 ± 0.1594	4.905e-28	6.477e-17	1.29e-14	3.163e-12	2.938e-17	0.5289	0.2237	0.428	9.503e-07	7.28e-10	0.3174
Jansen_0.032_0.035_nosparse	0.09003 ± 0.1734	0.1147 ± 0.1678	0.07692 ± 0.1748	0.08602 ± 0.1729	0.09402 ± 0.1737	-0.005667 ± 0.1179	0.02808 ± 0.1342	0.08306 ± 0.1467	0.06037 ± 0.1706	0.1144 ± 0.1769	0.1441 ± 0.1607	0.03905 ± 0.1659	0.0541 ± 0.163	0.03029 ± 0.1669	0.04033 ± 0.1636	0.03814 ± 0.1675	0.03721 ± 0.1283	0.004456 ± 0.157	0.05487 ± 0.1497	0.02584 ± 0.1671	0.06737 ± 0.1619	0.1262 ± 0.1599	1.157e-30	7.196e-17	5.729e-17	1.589e-13	1.47e-18	0.6064	0.2059	0.3007	2.014e-07	1.187e-11	0.4155
Jansen_0.056_0.035_nosparse	0.09408 ± 0.1681	0.1167 ± 0.1629	0.08205 ± 0.1695	0.09042 ± 0.1672	0.09773 ± 0.1688	0.018 ± 0.1325	0.03642 ± 0.1358	0.09142 ± 0.145	0.06618 ± 0.1644	0.1181 ± 0.1722	0.1395 ± 0.1573	0.04426 ± 0.1613	0.05873 ± 0.1587	0.03584 ± 0.1621	0.04526 ± 0.1594	0.04354 ± 0.1626	0.0543 ± 0.1293	0.01399 ± 0.1565	0.06221 ± 0.1504	0.03245 ± 0.1614	0.06861 ± 0.158	0.1236 ± 0.1606	5.454e-31	2.346e-16	1.42e-17	4.407e-14	2.465e-18	0.4765	0.2275	0.2682	1.854e-07	3.098e-13	0.5012
Jansen_0.1_0.035_nosparse	0.09061 ± 0.1629	0.1107 ± 0.1582	0.07991 ± 0.1643	0.08788 ± 0.1615	0.09333 ± 0.1643	0.03833 ± 0.152	0.04306 ± 0.1388	0.0896 ± 0.1426	0.06772 ± 0.1592	0.1112 ± 0.1675	0.1239 ± 0.1552	0.04344 ± 0.1564	0.05702 ± 0.1544	0.03554 ± 0.157	0.04423 ± 0.1547	0.04287 ± 0.1576	0.06536 ± 0.132	0.01935 ± 0.1566	0.0595 ± 0.1512	0.0346 ± 0.1558	0.06134 ± 0.1538	0.1064 ± 0.1604	7.682e-30	7.128e-15	1.352e-17	3.189e-14	4.552e-17	0.5289	0.1707	0.2281	1.15e-07	4.568e-14	0.4422
Jansen_0.18_0.035_nosparse	0.08434 ± 0.1587	0.1018 ± 0.1543	0.07503 ± 0.1602	0.08248 ± 0.1571	0.08619 ± 0.1603	0.06 ± 0.1526	0.04833 ± 0.1418	0.08444 ± 0.1454	0.06631 ± 0.1554	0.102 ± 0.1633	0.1035 ± 0.1528	0.04053 ± 0.1531	0.05322 ± 0.1513	0.03315 ± 0.1537	0.04142 ± 0.1515	0.0399 ± 0.1542	0.07588 ± 0.1342	0.02327 ± 0.1562	0.05506 ± 0.1522	0.0347 ± 0.1522	0.05157 ± 0.1509	0.08726 ± 0.1622	1.355e-26	1.057e-12	3.251e-16	5.938e-13	4.965e-15	0.6887	0.1299	0.2545	3.844e-07	1.61e-14	0.5056
Jansen_0.32_0.035_nosparse	0.07995 ± 0.157	0.09545 ± 0.1524	0.0717 ± 0.1588	0.07904 ± 0.1557	0.08086 ± 0.1584	0.063 ± 0.1548	0.05234 ± 0.143	0.08065 ± 0.1468	0.06524 ± 0.1544	0.09527 ± 0.1613	0.09104 ± 0.1516	0.03904 ± 0.1518	0.05064 ± 0.1499	0.03229 ± 0.1524	0.0397 ± 0.1502	0.03857 ± 0.1529	0.07867 ± 0.1372	0.02726 ± 0.1567	0.05325 ± 0.1529	0.03519 ± 0.1507	0.04541 ± 0.1499	0.07316 ± 0.1607	5.375e-24	3.019e-11	6.436e-15	2.914e-12	4.736e-13	0.6887	0.1284	0.2693	8.762e-07	2.286e-14	0.403
Jansen_0.56_0.035_nosparse	0.07188 ± 0.1569	0.08623 ± 0.1526	0.06424 ± 0.1586	0.07114 ± 0.1558	0.07262 ± 0.1581	0.081 ± 0.1542	0.04941 ± 0.1461	0.07412 ± 0.1474	0.05959 ± 0.154	0.08554 ± 0.1615	0.07665 ± 0.1516	0.03207 ± 0.1518	0.04312 ± 0.1501	0.02563 ± 0.1524	0.03255 ± 0.1503	0.03172 ± 0.1529	0.07855 ± 0.1397	0.0247 ± 0.1568	0.04492 ± 0.1512	0.02959 ± 0.1509	0.03492 ± 0.1499	0.05803 ± 0.1614	1.183e-22	1.999e-10	2.772e-14	7.63e-12	3.695e-12	0.7874	0.1168	0.2616	1.25e-06	9.27e-15	0.3755
Jansen_1_0.035_nosparse	0.07196 ± 0.1567	0.08551 ± 0.1518	0.06475 ± 0.1587	0.07161 ± 0.1552	0.07231 ± 0.158	0.075 ± 0.1667	0.05324 ± 0.1477	0.0756 ± 0.1483	0.0611 ± 0.1541	0.08465 ± 0.1606	0.0729 ± 0.1526	0.03335 ± 0.1519	0.04442 ± 0.1502	0.02691 ± 0.1524	0.03401 ± 0.1504	0.03288 ± 0.1529	0.0853 ± 0.1398	0.02802 ± 0.1578	0.04703 ± 0.1534	0.03163 ± 0.1507	0.0345 ± 0.1501	0.0528 ± 0.162	1.623e-21	1.047e-09	8.778e-14	2.313e-11	1.78e-11	0.647	0.112	0.2466	1.6e-06	1.674e-14	0.3344
Jansen_1e.05_0.05_nosparse	0.01988 ± 0.1346	0.01618 ± 0.1317	0.02185 ± 0.1361	0.01311 ± 0.1347	0.02662 ± 0.1342	-0.02167 ± 0.0505	0.02333 ± 0.1322	-0.02846 ± 0.1458	0.02237 ± 0.1359	0.02443 ± 0.1327	0.001729 ± 0.1325	0.01042 ± 0.1339	0.009897 ± 0.133	0.01073 ± 0.1345	0.0115 ± 0.1324	0.009657 ± 0.135	-0.007 ± 0.1319	0.01306 ± 0.1374	-0.01182 ± 0.1241	0.01503 ± 0.1339	0.006196 ± 0.1339	-0.02081 ± 0.1231	0.003013	0.2257	0.0054	0.7493	0.000127	0.9544	0.3751	0.3635	0.1741	0.0004028	0.08853
Jansen_1.8e.05_0.05_nosparse	0.06913 ± 0.1982	0.0761 ± 0.1917	0.06542 ± 0.2015	0.06101 ± 0.1986	0.0772 ± 0.1975	-0.08433 ± 0.07873	0.0482 ± 0.1949	0.05898 ± 0.2147	0.06268 ± 0.2046	0.08178 ± 0.1936	0.05874 ± 0.185	0.05884 ± 0.1905	0.0629 ± 0.1928	0.05647 ± 0.1891	0.05714 ± 0.1874	0.06005 ± 0.1927	0.07406 ± 0.1526	0.06544 ± 0.193	0.04284 ± 0.1921	0.05801 ± 0.1903	0.05948 ± 0.1912	0.05455 ± 0.1825	0.02268	0.04054	0.1746	0.4437	0.01144	0.07675	0.3768	0.7522	0.3693	0.004025	0.9663
Jansen_3.2e.05_0.05_nosparse	0.04 ± 0.1893	0.03361 ± 0.1789	0.0434 ± 0.1945	0.03354 ± 0.1884	0.04642 ± 0.1899	-0.1023 ± 0.123	0.032 ± 0.1812	-0.0465 ± 0.1833	0.05407 ± 0.2013	0.04312 ± 0.1834	-0.003899 ± 0.1517	0.03495 ± 0.2018	0.02963 ± 0.1953	0.03804 ± 0.2054	0.03637 ± 0.199	0.03393 ± 0.2037	-0.01309 ± 0.1664	0.02415 ± 0.19	-0.01898 ± 0.1499	0.0519 ± 0.2135	0.01911 ± 0.1867	-0.03202 ± 0.1589	0.04789	0.3072	0.09303	0.9404	0.007378	0.3773	0.4408	0.4029	0.5302	0.0003403	0.03253
Jansen_5.6e.05_0.05_nosparse	0.0529 ± 0.1687	0.04844 ± 0.1611	0.05527 ± 0.1726	0.04721 ± 0.1668	0.05855 ± 0.1704	-0.07267 ± 0.1372	0.0503 ± 0.171	-0.01744 ± 0.1721	0.06192 ± 0.1763	0.05735 ± 0.1635	0.01769 ± 0.1459	0.04478 ± 0.1778	0.04152 ± 0.1728	0.04668 ± 0.1806	0.04602 ± 0.1748	0.0439 ± 0.1798	0.01342 ± 0.1519	0.03856 ± 0.1735	0.003146 ± 0.1442	0.05711 ± 0.185	0.03333 ± 0.1678	-0.008521 ± 0.1505	0.02461	0.2766	0.04806	0.6288	0.008519	0.4568	0.4252	0.3588	0.5429	0.0001038	0.04384
Jansen_1e.04_0.05_nosparse	0.01781 ± 0.145	0.01444 ± 0.1374	0.0196 ± 0.1488	0.0114 ± 0.1453	0.02419 ± 0.1444	0.0003333 ± 0.06601	-0.002094 ± 0.1402	-0.03408 ± 0.1255	0.02839 ± 0.1586	0.02089 ± 0.1383	-0.01605 ± 0.1074	0.01674 ± 0.1517	0.01351 ± 0.1461	0.01862 ± 0.1549	0.01824 ± 0.1515	0.01567 ± 0.1519	0.006333 ± 0.1102	0.005314 ± 0.1416	-0.03178 ± 0.1098	0.03109 ± 0.1618	0.003214 ± 0.1382	-0.03347 ± 0.1149	0.08986	0.2229	0.2274	0.668	0.005002	0.8189	0.8894	0.9373	0.7274	0.0004844	0.03818
Jansen_0.00018_0.05_nosparse	0.01687 ± 0.1525	0.01616 ± 0.145	0.01725 ± 0.1564	0.01109 ± 0.1528	0.02262 ± 0.1521	-0.002667 ± 0.05582	-0.00401 ± 0.1451	-0.03069 ± 0.1483	0.02664 ± 0.1647	0.02043 ± 0.1457	-0.01616 ± 0.1233	0.01244 ± 0.1571	0.01044 ± 0.1542	0.01361 ± 0.1588	0.014 ± 0.1561	0.01134 ± 0.1578	0.00897 ± 0.1277	0.003648 ± 0.1508	-0.03506 ± 0.1281	0.02519 ± 0.1652	0.0004132 ± 0.1458	-0.03413 ± 0.1257	0.07424	0.2099	0.1931	0.9417	0.01531	0.7967	0.8072	0.9805	0.6163	0.0005576	0.08881
Jansen_0.00032_0.05_nosparse	-0.0003108 ± 0.1721	0.005636 ± 0.1604	-0.003475 ± 0.1779	-0.001412 ± 0.1719	0.0007854 ± 0.1723	-0.04133 ± 0.07024	0.01166 ± 0.1588	-0.06425 ± 0.1779	0.007073 ± 0.1813	0.0006442 ± 0.1694	-0.02428 ± 0.1417	-0.0127 ± 0.1799	-0.01467 ± 0.1786	-0.01156 ± 0.1806	-0.01163 ± 0.1797	-0.01346 ± 0.18	-0.02842 ± 0.1794	-0.02383 ± 0.1729	-0.06005 ± 0.164	-0.001009 ± 0.1846	-0.02092 ± 0.1739	-0.06406 ± 0.1616	0.0008626	0.001511	0.06981	0.02257	0.01572	0.8189	0.01259	0.8538	0.178	0.000775	0.01355
Jansen_0.00056_0.05_nosparse	0.0424 ± 0.1799	0.04622 ± 0.1716	0.04036 ± 0.1841	0.03681 ± 0.178	0.04796 ± 0.1815	-0.03867 ± 0.07077	0.03209 ± 0.1596	-0.03029 ± 0.1918	0.05507 ± 0.1888	0.0448 ± 0.175	0.004063 ± 0.1585	0.03208 ± 0.1803	0.03115 ± 0.1775	0.03262 ± 0.182	0.0328 ± 0.1778	0.03157 ± 0.1821	0.0183 ± 0.1481	0.02596 ± 0.1774	-0.02017 ± 0.1661	0.04499 ± 0.1859	0.02022 ± 0.1717	-0.02258 ± 0.1545	0.009246	0.03766	0.08923	0.301	0.008458	0.5671	0.4365	0.5035	0.1157	0.0004775	0.1186
Jansen_0.001_0.05_nosparse	0.03545 ± 0.2057	0.03232 ± 0.1957	0.03712 ± 0.2108	0.03836 ± 0.2024	0.03256 ± 0.2089	-0.1367 ± 0.08018	0.01155 ± 0.1821	-0.05 ± 0.1617	0.04634 ± 0.2069	0.0357 ± 0.2101	0.02358 ± 0.196	0.01836 ± 0.202	0.0239 ± 0.2031	0.01514 ± 0.2012	0.01717 ± 0.2018	0.0192 ± 0.2021	-0.03373 ± 0.1108	-0.003938 ± 0.1881	-0.02095 ± 0.1821	0.02819 ± 0.2063	0.01496 ± 0.2015	-0.005925 ± 0.1872	0.004659	0.4125	0.003415	0.005745	0.196	0.1989	0.3336	0.4649	0.07318	0.02903	0.1699
Jansen_0.0018_0.05_nosparse	0.01747 ± 0.1765	0.02622 ± 0.1682	0.01281 ± 0.1806	0.0166 ± 0.1743	0.01834 ± 0.1787	0.02967 ± 0.03803	0.01607 ± 0.163	-0.03031 ± 0.1735	0.01879 ± 0.1795	0.0191 ± 0.1785	0.01715 ± 0.1622	-0.0005236 ± 0.1721	0.004622 ± 0.1703	-0.003518 ± 0.173	0.0009666 ± 0.1719	-0.001583 ± 0.1722	0.0007273 ± 0.1655	-0.006364 ± 0.1713	-0.01356 ± 0.1662	0.003014 ± 0.1733	-0.002369 ± 0.1694	-0.01489 ± 0.1786	0.0001531	0.007565	0.005635	0.01494	0.004236	0.4922	0.1472	0.3822	0.03924	0.005185	0.065
Jansen_0.0032_0.05_nosparse	0.05474 ± 0.168	0.06905 ± 0.162	0.04712 ± 0.1707	0.05452 ± 0.1684	0.05495 ± 0.1677	0.08133 ± 0.05326	0.04165 ± 0.151	0.04406 ± 0.1598	0.05165 ± 0.1745	0.05798 ± 0.1668	0.06237 ± 0.1554	0.03405 ± 0.1628	0.04084 ± 0.1603	0.0301 ± 0.164	0.03707 ± 0.1604	0.03191 ± 0.1644	0.06739 ± 0.1621	0.02893 ± 0.1609	0.02728 ± 0.159	0.03394 ± 0.1642	0.03591 ± 0.1601	0.03777 ± 0.1689	3.02e-06	0.00016	0.001981	0.005461	0.0002218	0.8717	0.4219	0.8006	0.0111	0.001856	0.09577
Jansen_0.0056_0.05_nosparse	0.08341 ± 0.1757	0.1062 ± 0.1726	0.0713 ± 0.1761	0.08065 ± 0.176	0.08616 ± 0.1753	-0.04767 ± 0.0725	0.01977 ± 0.1389	0.04146 ± 0.1788	0.06776 ± 0.178	0.0987 ± 0.1755	0.1267 ± 0.1645	0.04563 ± 0.1691	0.05513 ± 0.1666	0.04011 ± 0.1702	0.04863 ± 0.1655	0.0435 ± 0.1715	0.01903 ± 0.145	0.006182 ± 0.1642	0.03168 ± 0.1577	0.03957 ± 0.1697	0.0682 ± 0.1664	0.1036 ± 0.167	9.126e-17	6.446e-12	6.264e-08	2.176e-07	1.035e-10	0.4765	0.4325	0.8185	5.283e-05	2.554e-05	0.161
Jansen_0.01_0.05_nosparse	0.07995 ± 0.1674	0.1028 ± 0.1634	0.06777 ± 0.1683	0.07793 ± 0.1671	0.08197 ± 0.1676	-0.01667 ± 0.05573	0.02133 ± 0.1309	0.05654 ± 0.156	0.06335 ± 0.1674	0.09627 ± 0.1695	0.1158 ± 0.1614	0.04036 ± 0.1581	0.05122 ± 0.1552	0.03404 ± 0.1593	0.04211 ± 0.1542	0.03911 ± 0.1607	0.03058 ± 0.1422	0.006652 ± 0.1552	0.02803 ± 0.1479	0.0354 ± 0.1584	0.05893 ± 0.1561	0.09062 ± 0.1562	2.655e-20	6.504e-14	9.077e-10	8.648e-10	7.386e-12	0.4921	0.4043	0.3662	1.207e-05	4.611e-08	0.1336
Jansen_0.018_0.05_nosparse	0.08217 ± 0.1699	0.1058 ± 0.1651	0.06958 ± 0.171	0.07957 ± 0.1709	0.08476 ± 0.1688	-0.02233 ± 0.0764	0.01964 ± 0.13	0.06208 ± 0.1497	0.05948 ± 0.168	0.1027 ± 0.1727	0.1269 ± 0.1643	0.03666 ± 0.1598	0.04946 ± 0.1572	0.02921 ± 0.1609	0.03838 ± 0.1564	0.03544 ± 0.1622	0.02694 ± 0.1366	0.0008172 ± 0.1547	0.03781 ± 0.1493	0.02835 ± 0.1598	0.05952 ± 0.1579	0.104 ± 0.1593	6.828e-26	6.024e-16	2.514e-13	5.517e-12	2.495e-15	0.5487	0.3164	0.4594	1.111e-06	4.495e-10	0.185
Jansen_0.032_0.05_nosparse	0.09286 ± 0.1734	0.1179 ± 0.1674	0.07955 ± 0.1751	0.08995 ± 0.1733	0.09576 ± 0.1735	-0.01 ± 0.1166	0.03284 ± 0.1371	0.08506 ± 0.1475	0.06474 ± 0.1709	0.1165 ± 0.177	0.1431 ± 0.1621	0.04309 ± 0.165	0.05773 ± 0.1622	0.03458 ± 0.1661	0.04453 ± 0.1624	0.04207 ± 0.1669	0.04303 ± 0.1332	0.01122 ± 0.1581	0.05756 ± 0.1512	0.03107 ± 0.1661	0.06891 ± 0.1611	0.1231 ± 0.1617	2.332e-29	8.21e-17	8.134e-16	1.487e-13	3.649e-17	0.6064	0.2535	0.3061	3.99e-07	8.309e-12	0.3526
Jansen_0.056_0.05_nosparse	0.09281 ± 0.1695	0.1156 ± 0.164	0.08069 ± 0.1712	0.08983 ± 0.1686	0.09578 ± 0.1704	0.01033 ± 0.1276	0.03961 ± 0.14	0.08873 ± 0.1441	0.06608 ± 0.1666	0.1157 ± 0.1734	0.1364 ± 0.1593	0.0433 ± 0.1626	0.05781 ± 0.16	0.03486 ± 0.1634	0.0444 ± 0.1604	0.04252 ± 0.1641	0.05318 ± 0.1337	0.01521 ± 0.159	0.06117 ± 0.1519	0.03209 ± 0.1631	0.06614 ± 0.1588	0.1181 ± 0.1624	3.327e-30	6.547e-16	3.46e-17	3.157e-14	2.081e-17	0.4922	0.1962	0.2894	1.854e-07	4.138e-13	0.4383
Jansen_0.1_0.05_nosparse	0.09319 ± 0.1647	0.1144 ± 0.1592	0.08193 ± 0.1664	0.09071 ± 0.1637	0.09566 ± 0.1656	0.03733 ± 0.1363	0.04635 ± 0.1409	0.09427 ± 0.1446	0.06956 ± 0.1615	0.1144 ± 0.1689	0.1264 ± 0.1558	0.04566 ± 0.158	0.05921 ± 0.1556	0.03778 ± 0.1588	0.04647 ± 0.1561	0.04509 ± 0.1593	0.065 ± 0.1347	0.02335 ± 0.1583	0.06426 ± 0.1535	0.03666 ± 0.1577	0.06313 ± 0.1551	0.1075 ± 0.1613	1.386e-29	2.46e-15	5.689e-17	3.423e-14	8.589e-17	0.567	0.1976	0.2497	2.45e-07	1.586e-14	0.4036
Jansen_0.18_0.05_nosparse	0.08579 ± 0.1616	0.1038 ± 0.157	0.07623 ± 0.1631	0.08444 ± 0.1605	0.08713 ± 0.1626	0.036 ± 0.1472	0.04788 ± 0.1448	0.08692 ± 0.1445	0.06652 ± 0.1582	0.1044 ± 0.166	0.1072 ± 0.1557	0.04134 ± 0.1552	0.05387 ± 0.1537	0.03405 ± 0.1556	0.04195 ± 0.1537	0.0409 ± 0.1564	0.07345 ± 0.1361	0.0241 ± 0.1587	0.05726 ± 0.1521	0.03486 ± 0.1545	0.05353 ± 0.1529	0.08843 ± 0.1624	1.291e-26	4.937e-13	6.141e-16	2.459e-13	1.315e-14	0.4921	0.1546	0.2465	5.585e-07	2.129e-14	0.4011
Jansen_0.32_0.05_nosparse	0.07938 ± 0.1601	0.09563 ± 0.1551	0.07074 ± 0.162	0.07842 ± 0.1587	0.08035 ± 0.1614	0.05667 ± 0.1551	0.04909 ± 0.1466	0.0816 ± 0.147	0.06331 ± 0.1572	0.0958 ± 0.1643	0.09257 ± 0.1548	0.0377 ± 0.1542	0.04935 ± 0.1527	0.03093 ± 0.1547	0.03822 ± 0.1527	0.03734 ± 0.1552	0.07697 ± 0.139	0.02552 ± 0.1587	0.05456 ± 0.1543	0.03332 ± 0.1532	0.04493 ± 0.1521	0.07308 ± 0.1641	7.1e-24	1.892e-11	1.321e-14	3.111e-12	5.768e-13	0.6647	0.1583	0.29	2.194e-06	1.186e-14	0.4174
Jansen_0.56_0.05_nosparse	0.07976 ± 0.1591	0.0952 ± 0.1545	0.07155 ± 0.1608	0.07933 ± 0.1582	0.08019 ± 0.1599	0.063 ± 0.1462	0.05724 ± 0.1488	0.08252 ± 0.1464	0.06579 ± 0.1561	0.09463 ± 0.1632	0.08681 ± 0.1551	0.03997 ± 0.1538	0.05099 ± 0.1521	0.03356 ± 0.1544	0.04057 ± 0.1521	0.03954 ± 0.155	0.08297 ± 0.1391	0.03197 ± 0.1597	0.05496 ± 0.1535	0.03702 ± 0.1527	0.04372 ± 0.1518	0.06729 ± 0.1638	3.819e-22	8.341e-11	1.627e-13	1.126e-11	8.249e-12	0.6064	0.1251	0.2911	4.765e-06	1.136e-14	0.3749
Jansen_1_0.05_nosparse	0.07477 ± 0.1585	0.0887 ± 0.1535	0.06735 ± 0.1605	0.074 ± 0.157	0.07553 ± 0.1599	0.06167 ± 0.1572	0.05621 ± 0.15	0.0775 ± 0.1477	0.06273 ± 0.1559	0.08805 ± 0.1626	0.07842 ± 0.1534	0.03641 ± 0.1536	0.04727 ± 0.1521	0.03009 ± 0.1541	0.03677 ± 0.1522	0.03615 ± 0.1546	0.0857 ± 0.1393	0.03207 ± 0.1594	0.05054 ± 0.1541	0.03402 ± 0.1527	0.03819 ± 0.1515	0.05829 ± 0.1641	1.256e-20	1.31e-09	5.248e-13	8.108e-11	3.445e-11	0.6064	0.1192	0.29	5.419e-06	3.918e-14	0.3286
Jansen_1e.05_0.07_nosparse	0.02585 ± 0.1283	0.02147 ± 0.1233	0.02817 ± 0.1308	0.01989 ± 0.1273	0.03177 ± 0.1289	0.009 ± 0.06182	0.02021 ± 0.1313	-0.0225 ± 0.126	0.03052 ± 0.1327	0.02963 ± 0.1249	0.005681 ± 0.1187	0.02108 ± 0.1298	0.02009 ± 0.1266	0.02166 ± 0.1316	0.02248 ± 0.1291	0.02009 ± 0.1302	0.01009 ± 0.1211	0.01858 ± 0.1282	-0.005725 ± 0.1119	0.02879 ± 0.1327	0.01366 ± 0.1258	-0.01529 ± 0.1187	0.04896	0.509	0.0509	0.9021	0.004237	0.9543	0.7636	0.5068	0.6018	0.0008902	0.0377
Jansen_1.8e.05_0.07_nosparse	0.01984 ± 0.1411	0.01724 ± 0.1359	0.02123 ± 0.1438	0.01406 ± 0.1405	0.0256 ± 0.1415	-0.021 ± 0.07425	0.02049 ± 0.1315	-0.03371 ± 0.1456	0.02317 ± 0.1458	0.02428 ± 0.1377	0.001208 ± 0.1352	0.008795 ± 0.1423	0.008523 ± 0.1411	0.008953 ± 0.143	0.008305 ± 0.1408	0.009143 ± 0.1433	0.002273 ± 0.1293	0.006404 ± 0.143	-0.0204 ± 0.1309	0.01604 ± 0.1441	0.001869 ± 0.1396	-0.02342 ± 0.13	0.0002282	0.07392	0.001087	0.1702	0.0001038	0.7529	0.1594	0.5464	0.1156	2.498e-05	0.06733
Jansen_3.2e.05_0.07_nosparse	0.01169 ± 0.1896	0.0108 ± 0.1795	0.01217 ± 0.1947	0.00681 ± 0.1909	0.01656 ± 0.1882	-0.09667 ± 0.06856	0.01591 ± 0.1777	-0.05704 ± 0.1776	0.01701 ± 0.1984	0.01803 ± 0.188	-0.01983 ± 0.1596	0.0006824 ± 0.1955	-0.0008145 ± 0.1919	0.001553 ± 0.1976	0.0006824 ± 0.195	0.0006823 ± 0.1959	-0.02567 ± 0.184	-0.008863 ± 0.1922	-0.05499 ± 0.1616	0.01364 ± 0.2017	-0.008727 ± 0.1881	-0.05937 ± 0.1585	0.002554	0.05829	0.0184	0.17	0.003498	0.567	0.2045	0.7639	0.3912	0.0001129	0.02186
Jansen_5.6e.05_0.07_nosparse	0.04832 ± 0.2052	0.04825 ± 0.1971	0.04836 ± 0.2094	0.04374 ± 0.2077	0.05288 ± 0.2026	-0.1263 ± 0.1206	0.05151 ± 0.1956	-0.02831 ± 0.194	0.05303 ± 0.2159	0.05628 ± 0.2026	0.01603 ± 0.1674	0.03567 ± 0.215	0.03352 ± 0.2118	0.03692 ± 0.2168	0.03614 ± 0.2136	0.03533 ± 0.216	-0.0002424 ± 0.211	0.02454 ± 0.2106	-0.02001 ± 0.1761	0.04953 ± 0.2231	0.02553 ± 0.2039	-0.0268 ± 0.1812	0.00334	0.03904	0.03395	0.1728	0.004922	0.2643	0.1771	0.9548	0.5703	5.941e-05	0.01888
Jansen_1e.04_0.07_nosparse	0.03158 ± 0.161	0.02674 ± 0.1536	0.03416 ± 0.1647	0.02551 ± 0.1596	0.03763 ± 0.1621	-0.02567 ± 0.05327	0.02893 ± 0.1574	-0.03677 ± 0.1652	0.04337 ± 0.1677	0.03335 ± 0.1573	-0.005498 ± 0.1384	0.02406 ± 0.1674	0.02079 ± 0.1626	0.02596 ± 0.1701	0.02484 ± 0.1654	0.0235 ± 0.1689	0.008485 ± 0.1458	0.01778 ± 0.1621	-0.02144 ± 0.1409	0.03723 ± 0.1741	0.01141 ± 0.1586	-0.03255 ± 0.135	0.01309	0.2301	0.02911	0.4776	0.005925	0.6677	0.4233	0.4242	0.2097	0.0002004	0.04104
Jansen_0.00018_0.07_nosparse	0.004453 ± 0.1553	0.003351 ± 0.1473	0.00504 ± 0.1594	-0.001144 ± 0.1556	0.01002 ± 0.1548	0.005 ± 0.05717	-0.01215 ± 0.1518	-0.04752 ± 0.1453	0.01455 ± 0.1672	0.007339 ± 0.1491	-0.02843 ± 0.1235	-0.0002748 ± 0.1621	-0.002776 ± 0.1586	0.00118 ± 0.1641	0.001578 ± 0.1611	-0.001592 ± 0.1628	-0.002606 ± 0.1334	-0.01092 ± 0.1558	-0.0505 ± 0.1252	0.01349 ± 0.1708	-0.01279 ± 0.1497	-0.05167 ± 0.1278	0.03797	0.1343	0.1408	0.8372	0.007247	0.9772	0.8711	0.9384	0.5366	0.0004343	0.03104
Jansen_0.00032_0.07_nosparse	0.01025 ± 0.1943	0.01423 ± 0.1806	0.008138 ± 0.2012	0.007349 ± 0.1925	0.01314 ± 0.1961	0.005667 ± 0.06135	0.02144 ± 0.191	-0.04979 ± 0.1907	0.01329 ± 0.2035	0.01475 ± 0.1919	-0.01133 ± 0.1633	-0.00301 ± 0.1969	-0.002906 ± 0.1952	-0.00307 ± 0.1978	-0.001354 ± 0.1974	-0.004187 ± 0.1965	-0.01045 ± 0.2083	-0.01275 ± 0.1937	-0.04574 ± 0.1772	0.008385 ± 0.2007	-0.01154 ± 0.1909	-0.05597 ± 0.1848	0.003253	0.01301	0.06247	0.1016	0.01261	0.7967	0.06627	0.9805	0.4659	0.0005162	0.01604
Jansen_0.00056_0.07_nosparse	-0.01294 ± 0.1789	-0.01377 ± 0.1659	-0.0125 ± 0.1855	-0.01046 ± 0.1795	-0.01541 ± 0.1784	-0.1267 ± 0.07147	-0.03772 ± 0.157	-0.1005 ± 0.1529	-0.001158 ± 0.1838	-0.01246 ± 0.1792	-0.02933 ± 0.165	-0.02539 ± 0.1777	-0.02366 ± 0.1779	-0.0264 ± 0.1776	-0.02391 ± 0.1786	-0.02644 ± 0.1771	-0.07385 ± 0.1332	-0.05157 ± 0.1557	-0.08484 ± 0.1578	-0.009642 ± 0.1837	-0.03532 ± 0.1728	-0.06619 ± 0.1722	0.00622	0.1321	0.02266	0.01951	0.1313	0.4065	0.2217	0.9445	0.2003	0.00264	0.03788
Jansen_0.001_0.07_nosparse	0.02202 ± 0.2289	0.01413 ± 0.2203	0.02621 ± 0.2332	0.02141 ± 0.2306	0.02262 ± 0.2272	-0.029 ± 0.02939	-0.03181 ± 0.1921	-0.08288 ± 0.1821	0.0405 ± 0.2383	0.02492 ± 0.2282	-0.01472 ± 0.2038	0.01187 ± 0.2264	0.01434 ± 0.222	0.01043 ± 0.2288	0.01179 ± 0.228	0.01192 ± 0.2252	-0.04921 ± 0.1549	-0.02724 ± 0.1999	-0.07196 ± 0.1927	0.03604 ± 0.2369	-0.00476 ± 0.2139	-0.05017 ± 0.2032	0.07355	0.851	0.01922	0.1563	0.2414	0.9544	0.9336	0.6952	0.5182	0.002773	0.05831
Jansen_0.0018_0.07_nosparse	0.03335 ± 0.1446	0.04354 ± 0.1413	0.02792 ± 0.146	0.03464 ± 0.1433	0.03207 ± 0.1459	0.01333 ± 0.0376	0.02425 ± 0.1312	0.03021 ± 0.1479	0.03603 ± 0.146	0.03276 ± 0.145	0.03004 ± 0.1431	0.01823 ± 0.1406	0.02448 ± 0.139	0.0146 ± 0.1414	0.01864 ± 0.138	0.01794 ± 0.1424	0.04745 ± 0.1391	0.01534 ± 0.141	0.004404 ± 0.1458	0.01896 ± 0.1403	0.01968 ± 0.1396	0.009787 ± 0.1479	0.0001621	0.003572	0.008757	0.003985	0.0157	0.6647	0.6519	0.3292	0.003474	0.05819	0.1194
Jansen_0.0032_0.07_nosparse	0.02965 ± 0.1858	0.03597 ± 0.1783	0.02629 ± 0.1896	0.03071 ± 0.184	0.02859 ± 0.1877	0.01433 ± 0.01746	0.01689 ± 0.1634	-0.02996 ± 0.1649	0.03294 ± 0.1882	0.0316 ± 0.1898	0.02842 ± 0.1729	0.007534 ± 0.1818	0.01444 ± 0.1785	0.003518 ± 0.1835	0.009014 ± 0.1818	0.006482 ± 0.1818	0.007515 ± 0.1629	-0.006555 ± 0.1778	-0.01503 ± 0.1734	0.01339 ± 0.1844	0.005192 ± 0.1781	-0.006512 ± 0.1839	1.039e-05	0.01362	0.0002246	0.001187	0.00326	0.8636	0.1612	0.3921	0.008006	0.002346	0.04407
Jansen_0.0056_0.07_nosparse	0.04725 ± 0.1929	0.06894 ± 0.1884	0.0357 ± 0.1942	0.04543 ± 0.1921	0.04906 ± 0.1937	-0.01567 ± 0.0274	-0.005979 ± 0.1548	0.003521 ± 0.1762	0.03674 ± 0.1986	0.05831 ± 0.1919	0.0812 ± 0.1841	0.01413 ± 0.1835	0.02374 ± 0.1814	0.008536 ± 0.1845	0.01665 ± 0.1796	0.01234 ± 0.1862	-0.01542 ± 0.1765	-0.02744 ± 0.1761	-0.007275 ± 0.1671	0.01332 ± 0.1858	0.03117 ± 0.1805	0.04423 ± 0.1808	4.723e-11	1.286e-08	4.249e-05	2.893e-05	5.395e-07	0.9089	0.3385	0.925	0.002889	0.0006104	0.028
Jansen_0.01_0.07_nosparse	0.06406 ± 0.1639	0.0831 ± 0.1598	0.05393 ± 0.1652	0.06363 ± 0.1634	0.06449 ± 0.1644	-0.033 ± 0.04561	0.02194 ± 0.1323	0.03846 ± 0.1516	0.05363 ± 0.1648	0.07557 ± 0.1661	0.08701 ± 0.1603	0.02918 ± 0.1558	0.03857 ± 0.1525	0.02371 ± 0.1575	0.03077 ± 0.1525	0.02804 ± 0.1581	0.02597 ± 0.1429	0.005852 ± 0.157	0.01919 ± 0.151	0.02608 ± 0.156	0.04173 ± 0.154	0.06157 ± 0.1548	4.166e-17	2.368e-11	1.293e-08	4.288e-09	2.531e-09	0.3749	0.3074	0.5829	7.355e-06	4.912e-07	0.08909
Jansen_0.018_0.07_nosparse	0.07791 ± 0.1719	0.1002 ± 0.1663	0.06607 ± 0.1736	0.07661 ± 0.1727	0.07921 ± 0.1711	-0.02833 ± 0.07796	0.01825 ± 0.1363	0.05369 ± 0.1516	0.05854 ± 0.171	0.097 ± 0.1746	0.1147 ± 0.1664	0.03448 ± 0.1618	0.04585 ± 0.1592	0.02786 ± 0.1629	0.03642 ± 0.1581	0.03309 ± 0.1644	0.02521 ± 0.1415	-1.135e-05 ± 0.1599	0.02799 ± 0.1541	0.02876 ± 0.1618	0.054 ± 0.1594	0.0876 ± 0.1624	1.955e-23	1.032e-14	7.09e-12	1.064e-11	4.425e-13	0.5478	0.3288	0.4036	3.328e-06	6.023e-10	0.1196
Jansen_0.032_0.07_nosparse	0.08081 ± 0.1725	0.1049 ± 0.1666	0.06801 ± 0.1742	0.07844 ± 0.1724	0.08317 ± 0.1726	-0.01133 ± 0.1009	0.0232 ± 0.1385	0.07254 ± 0.1491	0.05535 ± 0.1701	0.1027 ± 0.1757	0.1262 ± 0.1652	0.03328 ± 0.1633	0.04678 ± 0.1608	0.02543 ± 0.1643	0.03505 ± 0.1601	0.03203 ± 0.1655	0.035 ± 0.1369	0.003897 ± 0.1588	0.04716 ± 0.1502	0.02281 ± 0.1642	0.05616 ± 0.1597	0.104 ± 0.1623	2.704e-27	3.417e-16	2.482e-14	6.391e-13	1.04e-15	0.6064	0.3101	0.3766	9.183e-07	1.488e-11	0.2497
Jansen_0.056_0.07_nosparse	0.09314 ± 0.1711	0.1169 ± 0.1649	0.08052 ± 0.173	0.09097 ± 0.1709	0.09531 ± 0.1712	-0.001333 ± 0.1174	0.03966 ± 0.1424	0.08829 ± 0.1441	0.06668 ± 0.168	0.1158 ± 0.1751	0.1367 ± 0.1611	0.04437 ± 0.1627	0.05799 ± 0.1602	0.03645 ± 0.1636	0.0455 ± 0.1601	0.04356 ± 0.1645	0.05697 ± 0.1331	0.01838 ± 0.1596	0.06096 ± 0.1535	0.034 ± 0.1634	0.06532 ± 0.1589	0.1145 ± 0.1628	2.438e-29	1.169e-16	8.72e-16	3.256e-14	1.719e-16	0.409	0.2722	0.3191	6.071e-07	1.742e-13	0.256
Jansen_0.1_0.07_nosparse	0.09444 ± 0.1673	0.115 ± 0.1616	0.0835 ± 0.1692	0.09211 ± 0.1668	0.09677 ± 0.1677	0.01667 ± 0.1384	0.04829 ± 0.1444	0.09258 ± 0.1446	0.07062 ± 0.1646	0.1157 ± 0.171	0.1287 ± 0.1592	0.04682 ± 0.1601	0.06028 ± 0.1579	0.03899 ± 0.1609	0.04767 ± 0.1581	0.04622 ± 0.1615	0.06864 ± 0.1378	0.02513 ± 0.1604	0.06689 ± 0.1538	0.03794 ± 0.1601	0.06374 ± 0.157	0.1077 ± 0.1635	7.964e-29	6.486e-15	1.371e-16	7.182e-14	2.604e-16	0.4743	0.2119	0.3273	5.631e-07	1.415e-14	0.3357
Jansen_0.18_0.07_nosparse	0.08988 ± 0.1637	0.1094 ± 0.158	0.07949 ± 0.1657	0.08796 ± 0.1627	0.0918 ± 0.1647	0.046 ± 0.1438	0.05176 ± 0.1486	0.08933 ± 0.1426	0.06919 ± 0.1607	0.1093 ± 0.1679	0.1143 ± 0.1563	0.04535 ± 0.1574	0.05795 ± 0.1556	0.03802 ± 0.158	0.04605 ± 0.1556	0.04485 ± 0.1586	0.07433 ± 0.1407	0.03006 ± 0.1599	0.06447 ± 0.1542	0.03816 ± 0.1568	0.05778 ± 0.1549	0.09393 ± 0.1654	1.969e-26	1.487e-13	2.451e-15	6.303e-13	6.972e-15	0.5289	0.2065	0.3073	1.183e-06	1.221e-14	0.3511
Jansen_0.32_0.07_nosparse	0.08752 ± 0.1618	0.1046 ± 0.1566	0.07842 ± 0.1637	0.08651 ± 0.1602	0.08852 ± 0.1634	0.036 ± 0.1448	0.0595 ± 0.1511	0.08652 ± 0.1439	0.07012 ± 0.1593	0.1047 ± 0.1654	0.1031 ± 0.1567	0.04544 ± 0.156	0.05728 ± 0.1547	0.03856 ± 0.1563	0.04561 ± 0.1543	0.04532 ± 0.1572	0.08194 ± 0.1408	0.0334 ± 0.1603	0.06327 ± 0.1545	0.04063 ± 0.1551	0.05332 ± 0.154	0.08158 ± 0.1644	6.179e-24	7.241e-12	2.504e-14	1.638e-12	7.513e-13	0.4229	0.1193	0.3588	3.914e-06	1.294e-14	0.3237
Jansen_0.56_0.07_nosparse	0.08175 ± 0.162	0.09807 ± 0.1574	0.07307 ± 0.1637	0.08122 ± 0.1608	0.08227 ± 0.1631	0.055 ± 0.1603	0.05799 ± 0.1513	0.08188 ± 0.1486	0.06653 ± 0.1595	0.09783 ± 0.1655	0.09035 ± 0.1582	0.04213 ± 0.1561	0.05326 ± 0.1547	0.03565 ± 0.1565	0.04262 ± 0.1544	0.04178 ± 0.1572	0.08736 ± 0.1443	0.03453 ± 0.1608	0.06027 ± 0.1567	0.03859 ± 0.1553	0.04659 ± 0.1539	0.06948 ± 0.1652	3.296e-21	1.302e-10	9.299e-13	3.179e-11	2.269e-11	0.4765	0.1398	0.4355	1.578e-05	1.843e-14	0.3352
Jansen_1_0.07_nosparse	0.0797 ± 0.1618	0.09469 ± 0.1575	0.07172 ± 0.1636	0.07885 ± 0.1608	0.08054 ± 0.1629	0.051 ± 0.1594	0.05889 ± 0.1538	0.08196 ± 0.1467	0.06623 ± 0.1597	0.09435 ± 0.1655	0.08509 ± 0.1571	0.04084 ± 0.1561	0.05162 ± 0.1547	0.03457 ± 0.1566	0.04102 ± 0.1544	0.04072 ± 0.1573	0.08694 ± 0.1469	0.03558 ± 0.1605	0.05823 ± 0.1563	0.03825 ± 0.1552	0.0432 ± 0.1542	0.06263 ± 0.1687	1.656e-20	7.35e-10	1.124e-12	7.489e-11	4.45e-11	0.567	0.131	0.3669	1.485e-05	2.554e-14	0.2954
Jansen_1e.05_0.035_sparse	0.01672 ± 0.1376	0.01138 ± 0.1322	0.01956 ± 0.1403	0.01054 ± 0.1369	0.02288 ± 0.138	-0.03267 ± 0.0638	0.009115 ± 0.1319	-0.04112 ± 0.1336	0.02491 ± 0.1433	0.0198 ± 0.1346	-0.01128 ± 0.1221	0.01229 ± 0.1415	0.01002 ± 0.1373	0.01362 ± 0.1439	0.01339 ± 0.1403	0.01151 ± 0.1423	-0.007 ± 0.1174	0.00803 ± 0.1375	-0.0247 ± 0.1152	0.0225 ± 0.1466	0.002694 ± 0.1352	-0.03293 ± 0.1183	0.02834	0.5	0.02695	0.9582	0.001892	0.7097	0.6891	0.488	0.3435	0.0005602	0.03041
Jansen_1.8e.05_0.035_sparse	0.05392 ± 0.1761	0.04761 ± 0.1675	0.05727 ± 0.1805	0.04763 ± 0.1753	0.06017 ± 0.1767	-0.07633 ± 0.113	0.04633 ± 0.1691	-0.02646 ± 0.1687	0.06648 ± 0.1864	0.05718 ± 0.1712	0.01383 ± 0.1439	0.04926 ± 0.1867	0.04451 ± 0.1805	0.05203 ± 0.1902	0.05043 ± 0.1843	0.04843 ± 0.1884	0.005273 ± 0.1525	0.04047 ± 0.1764	0.0001287 ± 0.14	0.06452 ± 0.197	0.03487 ± 0.1737	-0.01232 ± 0.148	0.04426	0.3648	0.06991	0.9586	0.00596	0.3305	0.5632	0.4279	0.5018	0.0002337	0.03992
Jansen_3.2e.05_0.035_sparse	0.05707 ± 0.1379	0.06231 ± 0.133	0.05427 ± 0.1404	0.05187 ± 0.1363	0.06223 ± 0.1392	-0.04367 ± 0.1697	0.04805 ± 0.144	0.03658 ± 0.1454	0.04948 ± 0.1432	0.06727 ± 0.1326	0.05724 ± 0.1279	0.04486 ± 0.1364	0.04803 ± 0.138	0.04303 ± 0.1354	0.04585 ± 0.1352	0.04417 ± 0.1372	0.05548 ± 0.1216	0.0489 ± 0.1406	0.0384 ± 0.1301	0.04389 ± 0.1367	0.04624 ± 0.1345	0.03936 ± 0.1372	7.289e-05	0.006441	0.003379	0.1429	3.977e-05	0.4229	0.8676	0.7047	0.1715	6.335e-05	0.1842
Jansen_5.6e.05_0.035_sparse	0.05845 ± 0.1806	0.05679 ± 0.1711	0.05933 ± 0.1855	0.05198 ± 0.1792	0.06488 ± 0.1817	-0.1127 ± 0.08956	0.05134 ± 0.17	-0.0144 ± 0.1878	0.06891 ± 0.1916	0.06303 ± 0.1733	0.02016 ± 0.1554	0.05011 ± 0.1861	0.04694 ± 0.1832	0.05195 ± 0.1878	0.0505 ± 0.1831	0.04983 ± 0.1882	0.01576 ± 0.1343	0.04546 ± 0.181	0.002813 ± 0.1554	0.06283 ± 0.1936	0.03818 ± 0.1764	-0.006537 ± 0.1558	0.01813	0.09186	0.0916	0.5124	0.007391	0.1695	0.6495	0.617	0.3075	0.0002166	0.06269
Jansen_1e.04_0.035_sparse	0.04432 ± 0.1962	0.0456 ± 0.1875	0.04364 ± 0.2007	0.04142 ± 0.1989	0.04721 ± 0.1935	-0.054 ± 0.1083	0.03514 ± 0.2057	0.003125 ± 0.1808	0.04876 ± 0.208	0.05223 ± 0.1909	0.009758 ± 0.1593	0.03244 ± 0.2017	0.0317 ± 0.1973	0.03287 ± 0.2042	0.03266 ± 0.2029	0.03228 ± 0.2009	0.03018 ± 0.1781	0.01517 ± 0.1963	-0.02795 ± 0.1615	0.04789 ± 0.2106	0.0207 ± 0.1896	-0.02371 ± 0.163	0.001412	0.02959	0.0183	0.05184	0.01001	0.4765	0.1896	0.2291	0.6685	1.062e-05	0.0458
Jansen_0.00018_0.035_sparse	0.009383 ± 0.1696	0.006064 ± 0.1615	0.01115 ± 0.1737	0.002469 ± 0.1682	0.01626 ± 0.1706	-0.024 ± 0.07289	0.004948 ± 0.1604	-0.06723 ± 0.1771	0.02166 ± 0.1761	0.01085 ± 0.1662	-0.02609 ± 0.1482	0.000922 ± 0.1753	-0.002039 ± 0.1712	0.002645 ± 0.1777	0.002609 ± 0.1731	-0.0002779 ± 0.1769	-0.01239 ± 0.1483	-0.004117 ± 0.1719	-0.0464 ± 0.1502	0.01386 ± 0.1815	-0.0114 ± 0.1666	-0.05762 ± 0.1455	0.009085	0.1366	0.03389	0.6073	0.001812	1	0.4331	0.3608	0.1367	0.0004876	0.01972
Jansen_0.00032_0.035_sparse	0.03825 ± 0.213	0.03116 ± 0.2016	0.04202 ± 0.2188	0.03795 ± 0.2147	0.03855 ± 0.2113	-0.145 ± 0.05144	0.00899 ± 0.1881	-0.0929 ± 0.1749	0.05845 ± 0.2207	0.03899 ± 0.2136	-0.0001691 ± 0.1782	0.02992 ± 0.2177	0.0268 ± 0.2167	0.03173 ± 0.2183	0.02975 ± 0.2184	0.03004 ± 0.2173	-0.07764 ± 0.124	-0.004856 ± 0.1942	-0.04605 ± 0.1698	0.05387 ± 0.2284	0.01272 ± 0.2064	-0.0372 ± 0.1809	0.08894	0.4788	0.1149	0.195	0.2525	0.3906	0.3193	0.2588	0.6395	0.002282	0.05247
Jansen_0.00056_0.035_sparse	-0.007902 ± 0.193	-0.01193 ± 0.1831	-0.005758 ± 0.1981	-0.008428 ± 0.1942	-0.007379 ± 0.1919	-0.038 ± 0.03689	-0.03708 ± 0.1645	-0.1034 ± 0.1656	0.0007539 ± 0.1982	-0.005778 ± 0.1937	-0.0155 ± 0.1804	-0.02472 ± 0.1912	-0.02039 ± 0.1929	-0.02723 ± 0.1901	-0.02325 ± 0.1914	-0.02576 ± 0.191	-0.05861 ± 0.1262	-0.04588 ± 0.1713	-0.0702 ± 0.1801	-0.01404 ± 0.1976	-0.02916 ± 0.1866	-0.05619 ± 0.1829	0.0002493	0.1997	0.0003017	0.01645	0.00575	0.8636	0.4381	0.2424	0.02368	0.003698	0.01311
Jansen_0.001_0.035_sparse	0.03425 ± 0.1427	0.04574 ± 0.139	0.02813 ± 0.1442	0.03173 ± 0.1434	0.03675 ± 0.1419	0.032 ± 0.01639	0.02032 ± 0.1335	0.0181 ± 0.1571	0.03287 ± 0.1493	0.03823 ± 0.1387	0.0341 ± 0.1311	0.02078 ± 0.1387	0.02548 ± 0.1382	0.01805 ± 0.1389	0.02263 ± 0.1355	0.01947 ± 0.1409	0.05239 ± 0.1433	0.02343 ± 0.1377	0.009807 ± 0.1429	0.02069 ± 0.1398	0.02075 ± 0.1358	0.01727 ± 0.1415	0.0001245	0.001814	0.01166	0.0421	0.0009406	1	0.9718	0.8842	0.02441	0.001923	0.1916
Jansen_0.0018_0.035_sparse	0.02664 ± 0.1606	0.03994 ± 0.1527	0.01956 ± 0.1642	0.02583 ± 0.1576	0.02744 ± 0.1635	-0.03767 ± 0.03975	0.03433 ± 0.1441	-0.009854 ± 0.17	0.02577 ± 0.1657	0.02899 ± 0.1579	0.02653 ± 0.1549	0.006306 ± 0.1564	0.01089 ± 0.1564	0.003638 ± 0.1562	0.007383 ± 0.1543	0.00554 ± 0.1578	0.02773 ± 0.1522	0.0106 ± 0.1587	-0.004041 ± 0.1594	0.005012 ± 0.1561	0.008689 ± 0.1556	-0.001842 ± 0.1558	5.356e-07	2.132e-05	0.001691	0.0005093	0.0003073	0.375	0.09556	0.68	0.001018	0.002628	0.04536
Jansen_0.0032_0.035_sparse	0.06157 ± 0.1789	0.07969 ± 0.1757	0.05193 ± 0.1799	0.05893 ± 0.1767	0.06419 ± 0.181	-0.09833 ± 0.03593	0.0102 ± 0.1468	0.002437 ± 0.1853	0.05905 ± 0.1841	0.06876 ± 0.1781	0.08276 ± 0.1646	0.03015 ± 0.1745	0.0374 ± 0.1726	0.02594 ± 0.1755	0.03087 ± 0.171	0.02965 ± 0.1769	-0.01258 ± 0.1353	-0.008763 ± 0.1709	-0.006608 ± 0.1629	0.0309 ± 0.1767	0.04544 ± 0.1714	0.05314 ± 0.1639	1.682e-11	2.454e-08	1.325e-05	1.064e-05	3.598e-07	0.2916	0.2558	0.8903	7.621e-05	0.002625	0.05563
Jansen_0.0056_0.035_sparse	0.06342 ± 0.1675	0.08576 ± 0.1661	0.05153 ± 0.167	0.06035 ± 0.1674	0.06647 ± 0.1675	-0.05233 ± 0.03653	-0.002573 ± 0.1299	0.02954 ± 0.1661	0.04699 ± 0.1674	0.07884 ± 0.1684	0.1083 ± 0.1615	0.02679 ± 0.1589	0.03653 ± 0.1565	0.02112 ± 0.16	0.02862 ± 0.1549	0.02549 ± 0.1617	0.001485 ± 0.1436	-0.01425 ± 0.1511	0.009737 ± 0.1524	0.02039 ± 0.1587	0.05044 ± 0.1578	0.08874 ± 0.156	4.505e-17	2.725e-12	4.352e-08	7.114e-08	1.312e-10	0.4228	0.4431	0.6362	5.073e-05	6.494e-05	0.2647
Jansen_0.01_0.035_sparse	0.08144 ± 0.1641	0.1037 ± 0.1612	0.06962 ± 0.1644	0.07754 ± 0.1651	0.08532 ± 0.1629	-0.04367 ± 0.06002	0.01519 ± 0.1297	0.05556 ± 0.1529	0.06133 ± 0.1639	0.1001 ± 0.1639	0.1269 ± 0.1607	0.04169 ± 0.1548	0.05256 ± 0.1524	0.03536 ± 0.1558	0.04367 ± 0.1508	0.04028 ± 0.1575	0.01833 ± 0.1348	0.0005927 ± 0.1481	0.03113 ± 0.1468	0.03431 ± 0.1549	0.06604 ± 0.1522	0.109 ± 0.1529	2.528e-21	3.355e-14	1.638e-10	4.35e-09	9.668e-14	0.3773	0.3648	0.4197	1.367e-05	4.236e-07	0.3433
Jansen_0.018_0.035_sparse	0.08731 ± 0.1762	0.1136 ± 0.1715	0.07333 ± 0.1772	0.08329 ± 0.1771	0.09131 ± 0.1753	-0.03833 ± 0.09004	0.01691 ± 0.1308	0.07354 ± 0.1555	0.05872 ± 0.1753	0.1105 ± 0.1772	0.1481 ± 0.1667	0.03903 ± 0.1676	0.05285 ± 0.1644	0.03099 ± 0.1689	0.04123 ± 0.1644	0.03746 ± 0.1697	0.02542 ± 0.1289	-0.0005259 ± 0.1555	0.04609 ± 0.1496	0.02525 ± 0.169	0.07067 ± 0.1631	0.1326 ± 0.16	9.878e-27	1.072e-16	1.154e-13	1.997e-11	8.006e-17	0.409	0.3391	0.3635	6.809e-07	1.731e-08	0.5087
Jansen_0.032_0.035_sparse	0.1011 ± 0.18	0.1278 ± 0.174	0.08684 ± 0.1814	0.0969 ± 0.1806	0.1052 ± 0.1792	-0.011 ± 0.1245	0.03401 ± 0.133	0.0961 ± 0.1559	0.06932 ± 0.1787	0.1266 ± 0.1812	0.1612 ± 0.1696	0.04842 ± 0.1715	0.06354 ± 0.1683	0.03963 ± 0.1727	0.05029 ± 0.169	0.0471 ± 0.1732	0.04339 ± 0.1267	0.01142 ± 0.1594	0.06284 ± 0.152	0.03337 ± 0.1735	0.08035 ± 0.1659	0.1456 ± 0.1629	1.799e-30	1.045e-17	3.252e-16	3.764e-13	9.662e-19	0.5289	0.2478	0.2744	1.616e-07	7.574e-11	0.5693
Jansen_0.056_0.035_sparse	0.1032 ± 0.1746	0.1285 ± 0.1687	0.08975 ± 0.1762	0.09952 ± 0.1751	0.1069 ± 0.174	-0.0003333 ± 0.1443	0.04043 ± 0.1339	0.1017 ± 0.1517	0.07343 ± 0.1729	0.128 ± 0.1764	0.1557 ± 0.1651	0.05078 ± 0.166	0.06548 ± 0.1631	0.04222 ± 0.1671	0.05256 ± 0.1638	0.04951 ± 0.1675	0.05945 ± 0.1261	0.01823 ± 0.1584	0.06661 ± 0.1523	0.0372 ± 0.1672	0.07859 ± 0.1611	0.1399 ± 0.1616	3.356e-32	7.231e-18	1.411e-17	3.638e-14	1.974e-19	0.512	0.2221	0.2079	5.699e-08	7.509e-13	0.6001
Jansen_0.1_0.035_sparse	0.1032 ± 0.1684	0.1262 ± 0.1624	0.09094 ± 0.1703	0.1004 ± 0.1688	0.1059 ± 0.168	0.018 ± 0.1566	0.04756 ± 0.1371	0.1019 ± 0.153	0.07799 ± 0.1659	0.1256 ± 0.1709	0.1429 ± 0.1626	0.05257 ± 0.1599	0.06612 ± 0.1572	0.04468 ± 0.161	0.05438 ± 0.158	0.05128 ± 0.1612	0.07439 ± 0.1304	0.02628 ± 0.1578	0.06758 ± 0.153	0.04185 ± 0.1602	0.07379 ± 0.1557	0.1269 ± 0.1615	2.773e-32	3.051e-17	5.122e-18	1.377e-14	4.807e-19	0.5866	0.2298	0.2882	1.919e-08	1.166e-14	0.5549
Jansen_0.18_0.035_sparse	0.09562 ± 0.1637	0.1158 ± 0.1581	0.08486 ± 0.1655	0.09375 ± 0.1639	0.09748 ± 0.1634	0.04633 ± 0.1673	0.05143 ± 0.1397	0.09631 ± 0.1547	0.0757 ± 0.1615	0.1148 ± 0.1665	0.1204 ± 0.159	0.04787 ± 0.156	0.06044 ± 0.1534	0.04055 ± 0.157	0.0498 ± 0.1544	0.04649 ± 0.1571	0.08776 ± 0.1321	0.02903 ± 0.1583	0.0604 ± 0.153	0.04032 ± 0.1559	0.06192 ± 0.1523	0.1038 ± 0.1619	1.769e-30	1.769e-15	1.063e-17	7.079e-14	6.862e-18	0.5289	0.1993	0.2766	1.699e-08	7.935e-16	0.4921
Jansen_0.32_0.035_sparse	0.09052 ± 0.1616	0.1086 ± 0.156	0.08091 ± 0.1637	0.08933 ± 0.1617	0.09171 ± 0.1615	0.05133 ± 0.1763	0.05568 ± 0.1433	0.09423 ± 0.1576	0.07463 ± 0.1595	0.1068 ± 0.1643	0.1054 ± 0.1587	0.04521 ± 0.1545	0.05657 ± 0.1519	0.03861 ± 0.1556	0.04706 ± 0.1528	0.04391 ± 0.1557	0.09561 ± 0.139	0.03335 ± 0.1595	0.05682 ± 0.1544	0.04006 ± 0.1543	0.05345 ± 0.1507	0.08607 ± 0.162	1.932e-28	4.17e-14	8.94e-17	2.435e-13	2.438e-16	0.512	0.179	0.2047	2.622e-08	1.647e-16	0.3581
Jansen_0.56_0.035_sparse	0.089 ± 0.1612	0.1057 ± 0.155	0.08009 ± 0.1637	0.08863 ± 0.1608	0.08937 ± 0.1616	0.07033 ± 0.1773	0.05986 ± 0.1444	0.09365 ± 0.1593	0.07583 ± 0.1593	0.1038 ± 0.1643	0.09575 ± 0.1575	0.04552 ± 0.1545	0.05639 ± 0.1519	0.0392 ± 0.1556	0.04746 ± 0.1529	0.04414 ± 0.1556	0.1047 ± 0.1373	0.03818 ± 0.1609	0.05678 ± 0.1555	0.04184 ± 0.1541	0.05001 ± 0.1509	0.07716 ± 0.1636	2.728e-26	5.457e-13	1.155e-15	1.358e-12	7.401e-15	0.5289	0.2016	0.2084	4.758e-08	1.114e-16	0.3657
Jansen_1_0.035_sparse	0.0736 ± 0.1569	0.08754 ± 0.1526	0.06618 ± 0.1587	0.07298 ± 0.1556	0.07421 ± 0.1582	0.08333 ± 0.1562	0.05517 ± 0.1481	0.07831 ± 0.1469	0.06277 ± 0.1543	0.0862 ± 0.1613	0.07424 ± 0.152	0.03527 ± 0.152	0.04617 ± 0.1503	0.02893 ± 0.1527	0.03595 ± 0.1506	0.03479 ± 0.153	0.08691 ± 0.1371	0.03017 ± 0.1583	0.04806 ± 0.1537	0.03339 ± 0.1509	0.03662 ± 0.1502	0.05568 ± 0.1615	4.02e-21	1.047e-09	2.285e-13	4.639e-11	2.174e-11	0.705	0.1089	0.2271	2.19e-06	2.7e-14	0.3796
Jansen_1e.05_0.05_sparse	0.02454 ± 0.1077	0.02524 ± 0.1066	0.02417 ± 0.1083	0.0196 ± 0.1064	0.02945 ± 0.1089	0.015 ± 0.09598	0.01619 ± 0.1146	0.005229 ± 0.1135	0.02043 ± 0.1084	0.03087 ± 0.1058	0.02428 ± 0.1066	0.01608 ± 0.1084	0.01852 ± 0.1089	0.01466 ± 0.1082	0.0178 ± 0.1079	0.01485 ± 0.1088	0.02979 ± 0.1026	0.02069 ± 0.1111	0.01181 ± 0.1037	0.01537 ± 0.1082	0.01663 ± 0.1082	0.009063 ± 0.1096	3.147e-05	0.1304	4.693e-05	0.1549	1.233e-05	0.7312	0.6837	0.6677	0.01208	0.0002544	0.1448
Jansen_1.8e.05_0.05_sparse	0.0317 ± 0.1597	0.0352 ± 0.1589	0.02984 ± 0.1601	0.02782 ± 0.1596	0.03557 ± 0.1597	-0.1003 ± 0.1225	0.0444 ± 0.1611	-0.01208 ± 0.1718	0.02401 ± 0.1605	0.04081 ± 0.1591	0.0325 ± 0.1512	0.01369 ± 0.1601	0.01677 ± 0.1619	0.01189 ± 0.159	0.01468 ± 0.1584	0.01298 ± 0.1613	0.007667 ± 0.1817	0.02067 ± 0.1672	0.00562 ± 0.1518	0.01221 ± 0.1593	0.01681 ± 0.1592	-0.004179 ± 0.1565	5.175e-06	0.008514	0.0001807	0.01823	4.867e-05	0.2661	0.1359	0.4109	0.05086	0.0001426	0.01678
Jansen_3.2e.05_0.05_sparse	-0.003603 ± 0.1005	-0.001077 ± 0.09749	-0.004948 ± 0.102	-0.007361 ± 0.1022	0.0001358 ± 0.0986	-0.03633 ± 0.02786	0.008813 ± 0.1054	-0.0444 ± 0.1241	-0.004281 ± 0.101	-0.001698 ± 0.09752	-0.004333 ± 0.1001	-0.01281 ± 0.1007	-0.01277 ± 0.1023	-0.01284 ± 0.09975	-0.01153 ± 0.09959	-0.01372 ± 0.1015	-0.01955 ± 0.1017	-0.006986 ± 0.1037	-0.01389 ± 0.09926	-0.01318 ± 0.09981	-0.0126 ± 0.1013	-0.02599 ± 0.09895	0.000208	0.007274	0.008375	0.2469	6.224e-05	0.8189	0.1688	0.1566	0.02639	0.005174	0.01725
Jansen_5.6e.05_0.05_sparse	0.05708 ± 0.1786	0.05966 ± 0.1765	0.0557 ± 0.1796	0.05434 ± 0.1799	0.05981 ± 0.1772	-0.07133 ± 0.09414	0.07098 ± 0.1809	0.01708 ± 0.1835	0.05217 ± 0.1787	0.06639 ± 0.1804	0.04428 ± 0.1653	0.03705 ± 0.1778	0.03983 ± 0.1783	0.03544 ± 0.1775	0.03677 ± 0.1769	0.03725 ± 0.1785	0.04206 ± 0.1914	0.03591 ± 0.1843	0.009579 ± 0.1695	0.04077 ± 0.1781	0.03626 ± 0.1756	0.005367 ± 0.1685	1.087e-05	0.01392	0.0002402	0.004834	0.0007094	0.2768	0.09763	0.8801	0.1109	2.402e-05	0.02397
Jansen_1e.04_0.05_sparse	0.00753 ± 0.1719	0.002464 ± 0.1636	0.01023 ± 0.1761	-0.0002374 ± 0.171	0.01526 ± 0.1725	-0.04633 ± 0.07671	0.002052 ± 0.1616	-0.07252 ± 0.1693	0.02054 ± 0.1805	0.00951 ± 0.168	-0.0314 ± 0.1454	0.001661 ± 0.1791	-0.002336 ± 0.1732	0.003987 ± 0.1824	0.002814 ± 0.1771	0.000842 ± 0.1806	-0.02115 ± 0.1444	-0.00544 ± 0.1723	-0.04915 ± 0.1448	0.01622 ± 0.1871	-0.01219 ± 0.1688	-0.06031 ± 0.1427	0.02914	0.2397	0.06835	0.9286	0.003122	0.7459	0.5139	0.3655	0.3023	0.0005139	0.02524
Jansen_0.00018_0.05_sparse	0.007124 ± 0.1552	-0.0001577 ± 0.1463	0.011 ± 0.1596	0.00505 ± 0.1544	0.009188 ± 0.156	-0.01867 ± 0.05431	-0.01704 ± 0.1441	-0.05067 ± 0.1349	0.02256 ± 0.1637	0.007837 ± 0.1525	-0.03349 ± 0.1263	0.001661 ± 0.1626	9.524e-06 ± 0.1589	0.002622 ± 0.1646	0.002724 ± 0.1624	0.0009055 ± 0.1627	-0.02127 ± 0.1338	-0.01722 ± 0.153	-0.06014 ± 0.1308	0.01881 ± 0.1709	-0.01232 ± 0.1508	-0.05483 ± 0.1231	0.07092	0.8615	0.03748	0.4278	0.0811	0.9089	0.9582	0.924	0.4095	0.0007581	0.09873
Jansen_0.00032_0.05_sparse	0.01357 ± 0.1707	0.008719 ± 0.163	0.01616 ± 0.1746	0.00902 ± 0.1709	0.01811 ± 0.1704	-0.035 ± 0.06389	-0.002594 ± 0.156	-0.08177 ± 0.1832	0.02518 ± 0.1728	0.01623 ± 0.1698	-0.01394 ± 0.1594	0.001123 ± 0.1711	0.0009082 ± 0.1703	0.001248 ± 0.1715	0.002351 ± 0.1702	0.0002493 ± 0.1717	-0.03794 ± 0.1423	-0.01091 ± 0.1674	-0.05135 ± 0.163	0.0144 ± 0.1735	-0.008818 ± 0.1674	-0.05213 ± 0.155	0.002871	0.2767	0.003824	0.2339	0.002697	0.9571	0.4516	0.2321	0.1086	0.0002333	0.01551
Jansen_0.00056_0.05_sparse	0.004906 ± 0.2343	-0.001616 ± 0.222	0.008376 ± 0.2405	0.003884 ± 0.2349	0.005922 ± 0.2337	-0.1317 ± 0.06327	-0.03003 ± 0.197	-0.1256 ± 0.1872	0.02205 ± 0.2395	0.006841 ± 0.2372	-0.02409 ± 0.2125	-0.01018 ± 0.2304	-0.008811 ± 0.231	-0.01097 ± 0.2301	-0.01111 ± 0.2307	-0.009513 ± 0.2302	-0.09233 ± 0.1425	-0.0438 ± 0.2036	-0.08585 ± 0.2069	0.01003 ± 0.2382	-0.02207 ± 0.225	-0.06712 ± 0.2105	0.008759	0.2872	0.0132	0.05494	0.06478	0.7967	0.281	0.2306	0.1384	0.004256	0.03853
Jansen_0.001_0.05_sparse	0.02197 ± 0.145	0.03535 ± 0.1397	0.01484 ± 0.1473	0.02031 ± 0.1449	0.02362 ± 0.1451	0.042 ± 0.03636	0.01728 ± 0.1362	0.003042 ± 0.1602	0.02047 ± 0.1504	0.02503 ± 0.1421	0.02201 ± 0.1347	0.009609 ± 0.1401	0.01386 ± 0.1396	0.007134 ± 0.1403	0.01102 ± 0.1375	0.008608 ± 0.1419	0.03482 ± 0.1495	0.01147 ± 0.1394	-0.0002164 ± 0.1418	0.009613 ± 0.1412	0.009616 ± 0.1368	0.006883 ± 0.1473	0.0006471	0.00143	0.05153	0.0442	0.00606	0.7313	0.5829	0.9455	0.05787	0.004995	0.2974
Jansen_0.0018_0.05_sparse	0.03612 ± 0.1869	0.0461 ± 0.1831	0.03081 ± 0.1887	0.0356 ± 0.1822	0.03665 ± 0.1915	-0.1063 ± 0.04623	0.007 ± 0.1536	-0.02467 ± 0.1834	0.04932 ± 0.1911	0.0332 ± 0.1866	0.02389 ± 0.1801	0.01245 ± 0.1834	0.01726 ± 0.1838	0.009648 ± 0.1831	0.01013 ± 0.179	0.0141 ± 0.1864	-0.01382 ± 0.1593	-0.01965 ± 0.1758	-0.04708 ± 0.1718	0.02304 ± 0.1848	0.01368 ± 0.1827	-0.01908 ± 0.1772	9.568e-07	0.000245	0.0005974	0.000134	0.001502	0.2768	0.126	0.7298	0.0001686	0.02514	0.008163
Jansen_0.0032_0.05_sparse	0.04044 ± 0.1634	0.05846 ± 0.1605	0.03085 ± 0.1641	0.03926 ± 0.1632	0.04162 ± 0.1636	0.04567 ± 0.01922	0.009865 ± 0.1467	0.01954 ± 0.1613	0.03517 ± 0.1691	0.04655 ± 0.1613	0.05623 ± 0.1534	0.01998 ± 0.1573	0.02807 ± 0.1545	0.01528 ± 0.1586	0.02324 ± 0.1536	0.01766 ± 0.1597	0.0377 ± 0.1556	0.00713 ± 0.1557	0.008684 ± 0.1526	0.01876 ± 0.1586	0.02614 ± 0.1547	0.03757 ± 0.1599	1.037e-06	2.619e-05	0.002124	0.004712	7.363e-05	0.9316	0.7807	0.9794	0.01385	0.001394	0.223
Jansen_0.0056_0.05_sparse	0.04487 ± 0.1647	0.06205 ± 0.158	0.03574 ± 0.1675	0.04541 ± 0.1652	0.04434 ± 0.1642	0.033 ± 0.06613	0.03156 ± 0.1451	0.02917 ± 0.1619	0.0411 ± 0.1689	0.05047 ± 0.1643	0.04772 ± 0.1584	0.02048 ± 0.158	0.02728 ± 0.1557	0.01652 ± 0.1591	0.02264 ± 0.1552	0.01893 ± 0.1599	0.05912 ± 0.1579	0.01473 ± 0.1581	0.009404 ± 0.1478	0.02124 ± 0.1594	0.0215 ± 0.155	0.02122 ± 0.1637	8.739e-09	7.667e-07	0.0003418	0.0001316	2.569e-05	0.7874	0.2997	0.7827	0.002032	2.246e-05	0.07319
Jansen_0.01_0.05_sparse	0.05877 ± 0.1655	0.07972 ± 0.1609	0.04761 ± 0.1669	0.0574 ± 0.1654	0.06012 ± 0.1656	-0.04267 ± 0.04058	0.007615 ± 0.1295	0.03306 ± 0.1627	0.0455 ± 0.1668	0.07222 ± 0.1665	0.08971 ± 0.161	0.02113 ± 0.1569	0.03051 ± 0.1552	0.01568 ± 0.1577	0.02313 ± 0.1535	0.01971 ± 0.1594	0.01418 ± 0.1475	-0.007275 ± 0.1549	0.007632 ± 0.1493	0.01655 ± 0.1576	0.03785 ± 0.1545	0.06355 ± 0.156	4.143e-19	5.43e-13	2.968e-09	1.329e-09	7.44e-11	0.409	0.3483	0.4087	3.573e-06	5.408e-07	0.1042
Jansen_0.018_0.05_sparse	0.08775 ± 0.1743	0.1126 ± 0.1687	0.07455 ± 0.1758	0.08504 ± 0.1754	0.09046 ± 0.1732	-0.02967 ± 0.09198	0.0216 ± 0.1347	0.07125 ± 0.1601	0.06382 ± 0.1739	0.1086 ± 0.1753	0.1375 ± 0.1671	0.04186 ± 0.164	0.05465 ± 0.1612	0.03441 ± 0.1652	0.0443 ± 0.16	0.04012 ± 0.1668	0.0307 ± 0.1391	0.005395 ± 0.157	0.0426 ± 0.1511	0.03171 ± 0.165	0.06774 ± 0.1601	0.117 ± 0.1605	3.521e-25	5.542e-16	1.079e-12	2.656e-11	3.03e-15	0.5289	0.368	0.3829	1.311e-06	4.477e-09	0.2731
Jansen_0.032_0.05_sparse	0.09182 ± 0.1795	0.1177 ± 0.1732	0.07805 ± 0.1812	0.08844 ± 0.1801	0.09519 ± 0.1788	-0.03167 ± 0.1196	0.02475 ± 0.1357	0.087 ± 0.1554	0.06224 ± 0.1785	0.116 ± 0.1808	0.1488 ± 0.1696	0.04093 ± 0.17	0.05538 ± 0.1668	0.03252 ± 0.1712	0.04316 ± 0.1669	0.03934 ± 0.1721	0.03982 ± 0.1279	0.006067 ± 0.1603	0.05353 ± 0.1533	0.02713 ± 0.1717	0.07047 ± 0.1649	0.1307 ± 0.1635	6.082e-29	4.744e-17	2.952e-15	9.452e-13	1.472e-17	0.3597	0.3377	0.2665	2.896e-07	1.248e-10	0.4484
Jansen_0.056_0.05_sparse	0.1012 ± 0.1765	0.1264 ± 0.1696	0.08772 ± 0.1786	0.09825 ± 0.177	0.1041 ± 0.1759	-0.007667 ± 0.1367	0.03964 ± 0.1371	0.09985 ± 0.1541	0.07242 ± 0.175	0.1254 ± 0.1782	0.151 ± 0.1686	0.04912 ± 0.1675	0.06347 ± 0.1645	0.04077 ± 0.1686	0.0511 ± 0.1651	0.04772 ± 0.1692	0.06045 ± 0.1299	0.01897 ± 0.1608	0.06477 ± 0.1539	0.03623 ± 0.169	0.07511 ± 0.1624	0.1338 ± 0.1638	3.418e-31	1.236e-17	8.209e-17	4.621e-14	2.015e-18	0.4742	0.2594	0.2311	7.649e-08	5.179e-13	0.5508
Jansen_0.1_0.05_sparse	0.1037 ± 0.1712	0.1267 ± 0.1647	0.0914 ± 0.1733	0.101 ± 0.1717	0.1063 ± 0.1706	0.01933 ± 0.1479	0.0485 ± 0.1407	0.1036 ± 0.1542	0.07796 ± 0.1692	0.1262 ± 0.1733	0.1441 ± 0.1647	0.05268 ± 0.1624	0.06654 ± 0.1595	0.04461 ± 0.1635	0.05453 ± 0.1604	0.05136 ± 0.1638	0.07682 ± 0.1317	0.02765 ± 0.1603	0.0682 ± 0.1542	0.04166 ± 0.1629	0.07407 ± 0.158	0.1258 ± 0.1643	6.92e-32	5.851e-17	7.255e-18	1.573e-14	1.215e-18	0.5671	0.2662	0.2413	2.504e-08	1.488e-14	0.4861
Jansen_0.18_0.05_sparse	0.101 ± 0.1672	0.1221 ± 0.1609	0.08981 ± 0.1695	0.09916 ± 0.1674	0.1029 ± 0.1671	0.03267 ± 0.1676	0.0543 ± 0.1438	0.1034 ± 0.155	0.07934 ± 0.165	0.1215 ± 0.1698	0.1289 ± 0.1623	0.05279 ± 0.159	0.06522 ± 0.1566	0.04556 ± 0.16	0.05469 ± 0.1571	0.05143 ± 0.1603	0.09015 ± 0.1376	0.03412 ± 0.1609	0.06753 ± 0.1558	0.0446 ± 0.159	0.06768 ± 0.1553	0.1106 ± 0.1637	5.957e-30	1.035e-15	5.359e-17	8.709e-14	2.065e-17	0.4921	0.2582	0.2561	6.428e-08	7.544e-16	0.4383
Jansen_0.32_0.05_sparse	0.09699 ± 0.1647	0.1158 ± 0.1587	0.08697 ± 0.1669	0.09584 ± 0.1649	0.09814 ± 0.1644	0.051 ± 0.1662	0.05904 ± 0.1465	0.101 ± 0.1585	0.07971 ± 0.1627	0.1146 ± 0.1672	0.1139 ± 0.1617	0.05131 ± 0.1574	0.06279 ± 0.1548	0.04463 ± 0.1585	0.05317 ± 0.1557	0.04998 ± 0.1586	0.1013 ± 0.1415	0.03877 ± 0.1622	0.06385 ± 0.1569	0.04547 ± 0.1571	0.06068 ± 0.1539	0.09571 ± 0.1641	7.844e-28	4.032e-14	3.48e-16	4.212e-13	5.567e-16	0.5289	0.2336	0.2126	6.605e-08	3.09e-16	0.4184
Jansen_0.56_0.05_sparse	0.09136 ± 0.1643	0.109 ± 0.1578	0.08198 ± 0.1668	0.09081 ± 0.1642	0.0919 ± 0.1643	0.058 ± 0.1753	0.06018 ± 0.1498	0.09723 ± 0.162	0.07668 ± 0.1627	0.1073 ± 0.1664	0.1007 ± 0.1611	0.04742 ± 0.1569	0.05821 ± 0.1543	0.04113 ± 0.1581	0.04915 ± 0.1553	0.04618 ± 0.158	0.1062 ± 0.1412	0.03963 ± 0.1622	0.05926 ± 0.1575	0.04324 ± 0.1567	0.05283 ± 0.1533	0.08052 ± 0.1651	3.545e-26	2.885e-13	2.62e-15	1.157e-12	1.028e-14	0.512	0.2318	0.1912	9.758e-08	1.401e-16	0.3387
Jansen_1_0.05_sparse	0.07486 ± 0.1591	0.08918 ± 0.155	0.06724 ± 0.1607	0.07454 ± 0.1578	0.07518 ± 0.1603	0.06467 ± 0.1565	0.05494 ± 0.1509	0.07931 ± 0.1478	0.06291 ± 0.1569	0.08833 ± 0.1628	0.07761 ± 0.1538	0.03608 ± 0.1538	0.0466 ± 0.1522	0.02997 ± 0.1544	0.03654 ± 0.1524	0.03576 ± 0.1548	0.0863 ± 0.1458	0.0309 ± 0.1594	0.0506 ± 0.1546	0.03372 ± 0.1529	0.03805 ± 0.1517	0.05852 ± 0.1645	4.896e-21	4.231e-10	5.509e-13	4.092e-11	2.814e-11	0.6266	0.1357	0.2632	3.547e-06	2.782e-14	0.4052
Jansen_1e.05_0.07_sparse	0.02295 ± 0.1102	0.02235 ± 0.1086	0.02328 ± 0.1111	0.01749 ± 0.1093	0.0284 ± 0.1109	0.02233 ± 0.06283	0.02039 ± 0.1147	-0.004042 ± 0.1177	0.01967 ± 0.1104	0.02847 ± 0.1084	0.02162 ± 0.112	0.01404 ± 0.1092	0.01638 ± 0.1097	0.01268 ± 0.1089	0.01558 ± 0.1086	0.01295 ± 0.1096	0.02509 ± 0.1104	0.01996 ± 0.112	0.009474 ± 0.1051	0.01348 ± 0.1084	0.01438 ± 0.1097	0.002617 ± 0.1102	0.0002101	0.1469	0.0003713	0.3751	2.069e-05	0.9089	0.5685	0.45	0.07398	0.0007112	0.04916
Jansen_1.8e.05_0.07_sparse	0.02792 ± 0.1664	0.02172 ± 0.1637	0.03122 ± 0.1677	0.02386 ± 0.1674	0.03196 ± 0.1652	-0.1193 ± 0.1234	0.01633 ± 0.1672	-0.05896 ± 0.1715	0.03174 ± 0.1666	0.03408 ± 0.1655	0.01525 ± 0.1599	0.01449 ± 0.1675	0.01548 ± 0.1691	0.01392 ± 0.1666	0.01533 ± 0.1663	0.01389 ± 0.1683	-0.036 ± 0.1551	0.005576 ± 0.1656	-0.01641 ± 0.1561	0.02258 ± 0.168	0.009812 ± 0.168	-0.02118 ± 0.1602	0.002487	0.4711	0.00125	0.2052	0.002645	0.3449	0.3929	0.206	0.3115	0.0002823	0.01017
Jansen_3.2e.05_0.07_sparse	0.001852 ± 0.1359	-0.001551 ± 0.1272	0.003663 ± 0.1402	-0.001484 ± 0.1365	0.005171 ± 0.1351	-0.052 ± 0.05807	0.003896 ± 0.1235	-0.06665 ± 0.1205	0.01739 ± 0.1479	-0.0009687 ± 0.1313	-0.03421 ± 0.09285	0.003134 ± 0.1469	-0.003456 ± 0.1402	0.006967 ± 0.1506	0.003892 ± 0.1462	0.002595 ± 0.1474	-0.04339 ± 0.1071	-0.009061 ± 0.1316	-0.04072 ± 0.09814	0.01841 ± 0.1584	-0.01115 ± 0.1331	-0.05182 ± 0.09671	0.1417	0.2206	0.3802	0.9978	0.04279	0.7747	0.07632	0.4138	0.3732	0.02202	0.02183
Jansen_5.6e.05_0.07_sparse	0.03939 ± 0.1516	0.03713 ± 0.1479	0.0406 ± 0.1535	0.03329 ± 0.1501	0.04546 ± 0.1528	-0.072 ± 0.1165	0.03966 ± 0.1557	-0.0221 ± 0.168	0.04289 ± 0.1543	0.04452 ± 0.1481	0.02035 ± 0.1437	0.02886 ± 0.1558	0.02792 ± 0.1545	0.02941 ± 0.1565	0.03028 ± 0.153	0.02785 ± 0.1577	0.01103 ± 0.1497	0.02992 ± 0.1583	0.005626 ± 0.1422	0.03493 ± 0.1576	0.02303 ± 0.1522	-0.007129 ± 0.1483	0.00395	0.1526	0.01165	0.5387	0.0006684	0.3597	0.4671	0.3971	0.237	0.0001968	0.03747
Jansen_1e.04_0.07_sparse	0.02576 ± 0.1835	0.01688 ± 0.1727	0.03049 ± 0.1889	0.02109 ± 0.1855	0.03041 ± 0.1814	-0.09667 ± 0.1631	-0.01002 ± 0.1731	-0.06573 ± 0.1572	0.04045 ± 0.1957	0.03035 ± 0.1785	-0.01277 ± 0.145	0.02175 ± 0.193	0.01869 ± 0.1894	0.02353 ± 0.1951	0.02298 ± 0.193	0.02087 ± 0.1931	-0.03455 ± 0.1458	-0.00556 ± 0.1778	-0.0459 ± 0.1495	0.04283 ± 0.2037	0.005044 ± 0.1784	-0.04016 ± 0.1578	0.1463	0.9888	0.07634	0.904	0.05004	0.5289	0.8969	0.8005	0.991	0.0005431	0.05954
Jansen_0.00018_0.07_sparse	0.05943 ± 0.1806	0.06355 ± 0.1706	0.05725 ± 0.1856	0.05728 ± 0.1819	0.06158 ± 0.1792	-0.04433 ± 0.1385	0.05324 ± 0.1802	0.009271 ± 0.1795	0.06368 ± 0.1912	0.06557 ± 0.175	0.03352 ± 0.1519	0.04725 ± 0.1897	0.04654 ± 0.1886	0.04766 ± 0.1903	0.04891 ± 0.1885	0.04607 ± 0.1905	0.03191 ± 0.1913	0.03768 ± 0.1875	-0.0003567 ± 0.1535	0.0586 ± 0.1962	0.03885 ± 0.1799	-0.002162 ± 0.1696	0.001807	0.01096	0.04497	0.09979	0.006376	0.442	0.3129	0.6026	0.4101	6.694e-05	0.03115
Jansen_0.00032_0.07_sparse	0.02755 ± 0.1886	0.02674 ± 0.1773	0.02799 ± 0.1944	0.02281 ± 0.1883	0.03228 ± 0.1888	-0.08467 ± 0.05191	0.02535 ± 0.1767	-0.05973 ± 0.1955	0.03845 ± 0.1985	0.03165 ± 0.1844	-0.01029 ± 0.1563	0.01525 ± 0.1951	0.01342 ± 0.1917	0.01631 ± 0.197	0.01628 ± 0.1925	0.01451 ± 0.1969	-0.01473 ± 0.1647	0.00546 ± 0.1896	-0.04502 ± 0.1664	0.03014 ± 0.2025	0.003303 ± 0.1846	-0.05124 ± 0.1627	0.001354	0.03898	0.01388	0.1307	0.002692	0.409	0.159	0.561	0.1778	4.698e-05	0.009706
Jansen_0.00056_0.07_sparse	0.009701 ± 0.247	0.006226 ± 0.2287	0.01155 ± 0.2562	0.01038 ± 0.2482	0.009021 ± 0.2459	-0.175 ± 0.04545	-0.01894 ± 0.208	-0.1191 ± 0.2106	0.02446 ± 0.2536	0.01479 ± 0.2488	-0.02492 ± 0.2243	-0.008187 ± 0.2451	-0.006189 ± 0.2445	-0.009349 ± 0.2455	-0.009134 ± 0.2452	-0.007514 ± 0.245	-0.09055 ± 0.1915	-0.04516 ± 0.2229	-0.09919 ± 0.2258	0.01441 ± 0.2512	-0.02037 ± 0.2393	-0.07991 ± 0.2271	0.00364	0.132	0.01238	0.02049	0.0621	0.3449	0.1514	0.8175	0.2851	0.0006606	0.01455
Jansen_0.001_0.07_sparse	0.04871 ± 0.1817	0.06005 ± 0.1737	0.04268 ± 0.1856	0.04793 ± 0.1805	0.04949 ± 0.1829	-0.06633 ± 0.0412	0.05394 ± 0.1611	-0.005458 ± 0.195	0.05264 ± 0.1892	0.05208 ± 0.1786	0.03103 ± 0.1662	0.03264 ± 0.1836	0.03352 ± 0.183	0.03213 ± 0.1839	0.03341 ± 0.1821	0.0321 ± 0.1846	0.0233 ± 0.1614	0.02964 ± 0.1847	-0.002526 ± 0.1694	0.04013 ± 0.1875	0.02634 ± 0.1768	-0.001988 ± 0.1742	0.0004157	0.0004199	0.07261	0.01185	0.01462	0.409	0.1182	0.8225	0.08512	0.000444	0.08272
Jansen_0.0018_0.07_sparse	0.02015 ± 0.1623	0.03763 ± 0.1561	0.01085 ± 0.1647	0.0201 ± 0.1605	0.0202 ± 0.164	0.03 ± 0.005888	0.01222 ± 0.1556	0.01171 ± 0.1678	0.01913 ± 0.1664	0.02279 ± 0.1604	0.01918 ± 0.1552	0.00382 ± 0.1562	0.01015 ± 0.1551	0.0001348 ± 0.1567	0.006125 ± 0.153	0.00218 ± 0.1584	0.04252 ± 0.1651	0.001507 ± 0.1537	-0.01018 ± 0.1543	0.004881 ± 0.157	0.004028 ± 0.1542	-0.002987 ± 0.1649	8.426e-05	0.0001199	0.03346	0.01373	0.002665	0.8189	0.4701	0.497	0.02664	0.003181	0.117
Jansen_0.0032_0.07_sparse	0.02393 ± 0.1518	0.03822 ± 0.147	0.01634 ± 0.1538	0.02392 ± 0.1525	0.02394 ± 0.1511	0.01 ± 0.03785	0.01525 ± 0.1337	0.003417 ± 0.1525	0.02283 ± 0.1582	0.02587 ± 0.1501	0.02963 ± 0.1399	0.00755 ± 0.1482	0.01285 ± 0.1463	0.004469 ± 0.1493	0.01005 ± 0.1454	0.005772 ± 0.1502	0.04642 ± 0.157	0.008198 ± 0.1469	-0.0004269 ± 0.1477	0.006974 ± 0.1499	0.008495 ± 0.145	0.007433 ± 0.15	1.912e-05	0.0002497	0.007185	0.006219	0.001275	0.6887	0.5648	0.9414	0.008494	0.005044	0.08515
Jansen_0.0056_0.07_sparse	0.06036 ± 0.1797	0.07933 ± 0.1724	0.05026 ± 0.1826	0.05837 ± 0.1784	0.06234 ± 0.1809	0.002333 ± 0.03352	0.0333 ± 0.1514	0.01812 ± 0.1749	0.05091 ± 0.1845	0.06901 ± 0.179	0.08714 ± 0.1707	0.03002 ± 0.1722	0.03848 ± 0.1692	0.0251 ± 0.1738	0.03226 ± 0.1694	0.02844 ± 0.1742	0.03294 ± 0.1683	0.008463 ± 0.1738	0.01655 ± 0.1681	0.02815 ± 0.173	0.04087 ± 0.169	0.05211 ± 0.1744	4.548e-11	8.806e-08	1.341e-05	3.281e-05	3.941e-07	0.5865	0.1428	0.7966	0.001652	0.0001296	0.02462
Jansen_0.01_0.07_sparse	0.07417 ± 0.1787	0.09723 ± 0.1756	0.0619 ± 0.1791	0.07242 ± 0.1806	0.07592 ± 0.1768	-0.05767 ± 0.07055	0.004031 ± 0.1428	0.04331 ± 0.1684	0.05781 ± 0.1799	0.09044 ± 0.1792	0.1169 ± 0.1716	0.03521 ± 0.1696	0.04556 ± 0.1667	0.02918 ± 0.171	0.03818 ± 0.1657	0.03309 ± 0.1722	0.01 ± 0.1469	-0.004654 ± 0.1628	0.01792 ± 0.1567	0.02941 ± 0.1706	0.0576 ± 0.1668	0.09375 ± 0.1691	2.975e-17	3.75e-12	2.92e-08	5.727e-08	1.323e-10	0.3305	0.5862	0.447	6.516e-05	6.827e-06	0.1609
Jansen_0.018_0.07_sparse	0.07919 ± 0.1769	0.1026 ± 0.1707	0.06674 ± 0.1788	0.07721 ± 0.1778	0.08117 ± 0.1759	-0.02 ± 0.0722	0.02392 ± 0.1393	0.0511 ± 0.162	0.06144 ± 0.1781	0.09659 ± 0.178	0.115 ± 0.1716	0.03615 ± 0.1671	0.04693 ± 0.164	0.02989 ± 0.1686	0.0392 ± 0.1633	0.03399 ± 0.1697	0.02506 ± 0.1539	0.0005675 ± 0.1656	0.02532 ± 0.1598	0.03064 ± 0.1675	0.05579 ± 0.1637	0.0921 ± 0.1668	9.968e-22	2.234e-14	1.402e-10	4.715e-10	5.544e-13	0.5866	0.2055	0.5011	3.482e-06	1.558e-08	0.1868
Jansen_0.032_0.07_sparse	0.08597 ± 0.1777	0.1108 ± 0.1706	0.07274 ± 0.18	0.08372 ± 0.1789	0.0882 ± 0.1765	-0.023 ± 0.1061	0.02389 ± 0.1379	0.08127 ± 0.1529	0.06056 ± 0.1776	0.1071 ± 0.1791	0.1356 ± 0.1703	0.03736 ± 0.1677	0.05077 ± 0.1645	0.02957 ± 0.169	0.03965 ± 0.1642	0.03574 ± 0.1701	0.04109 ± 0.1349	0.006108 ± 0.1611	0.04661 ± 0.1531	0.02583 ± 0.1691	0.06277 ± 0.1635	0.1138 ± 0.1643	1.897e-27	1.586e-16	3.177e-14	1.205e-12	4.132e-16	0.4568	0.3546	0.2434	2.301e-07	2.845e-10	0.2658
Jansen_0.056_0.07_sparse	0.1016 ± 0.1778	0.1263 ± 0.1704	0.08838 ± 0.1803	0.0992 ± 0.1788	0.1039 ± 0.1768	-0.003 ± 0.1298	0.03828 ± 0.1413	0.1001 ± 0.1521	0.0743 ± 0.1765	0.1246 ± 0.1797	0.1509 ± 0.1698	0.05032 ± 0.1686	0.06442 ± 0.1655	0.04212 ± 0.1698	0.05241 ± 0.1656	0.04884 ± 0.1707	0.0607 ± 0.1343	0.02204 ± 0.1633	0.06743 ± 0.1557	0.03796 ± 0.1701	0.07505 ± 0.1636	0.1295 ± 0.1652	4.945e-30	4.542e-17	3.819e-16	6.856e-14	2.076e-17	0.512	0.4151	0.2923	8.427e-08	1.386e-12	0.3499
Jansen_0.1_0.07_sparse	0.1026 ± 0.1735	0.1259 ± 0.1661	0.0902 ± 0.176	0.1003 ± 0.1741	0.1049 ± 0.1728	0 ± 0.1588	0.04653 ± 0.1443	0.1029 ± 0.1528	0.07755 ± 0.1717	0.1245 ± 0.1756	0.1438 ± 0.1666	0.05235 ± 0.1648	0.06571 ± 0.162	0.04457 ± 0.1659	0.05419 ± 0.1624	0.05104 ± 0.1664	0.0753 ± 0.1371	0.02877 ± 0.1633	0.0697 ± 0.1565	0.04146 ± 0.1654	0.07296 ± 0.1603	0.1239 ± 0.1659	2.957e-30	1.533e-16	1.189e-16	5.971e-14	1.38e-17	0.4567	0.3249	0.283	5.149e-08	8.211e-14	0.4229
Jansen_0.18_0.07_sparse	0.1012 ± 0.1701	0.1225 ± 0.1634	0.08983 ± 0.1725	0.0994 ± 0.1704	0.103 ± 0.1699	0.02267 ± 0.1564	0.05157 ± 0.1483	0.1048 ± 0.1552	0.07888 ± 0.1681	0.1221 ± 0.1721	0.1313 ± 0.1655	0.05292 ± 0.1616	0.06513 ± 0.159	0.04582 ± 0.1626	0.05488 ± 0.1597	0.05153 ± 0.1629	0.09067 ± 0.1382	0.03483 ± 0.1631	0.06925 ± 0.1576	0.04437 ± 0.1617	0.06808 ± 0.1577	0.1115 ± 0.1663	3.513e-29	1.294e-15	2.508e-16	1.617e-13	6.456e-17	0.4742	0.3379	0.2439	1.3e-07	1.268e-15	0.4231
Jansen_0.32_0.07_sparse	0.09897 ± 0.1679	0.1182 ± 0.1615	0.08871 ± 0.1703	0.09807 ± 0.1678	0.09986 ± 0.168	0.025 ± 0.1641	0.05816 ± 0.1523	0.1034 ± 0.1602	0.08013 ± 0.1656	0.1179 ± 0.1699	0.1185 ± 0.1651	0.05281 ± 0.1599	0.06426 ± 0.1574	0.04615 ± 0.161	0.05462 ± 0.1581	0.05152 ± 0.1611	0.1007 ± 0.142	0.03948 ± 0.1635	0.06782 ± 0.1586	0.0464 ± 0.1598	0.06334 ± 0.1564	0.09815 ± 0.1658	1.671e-27	2.817e-14	8.605e-16	3.888e-13	1.313e-15	0.3905	0.2665	0.2561	2.06e-07	3.4e-16	0.3608
Jansen_0.56_0.07_sparse	0.09682 ± 0.1667	0.1144 ± 0.1599	0.08749 ± 0.1694	0.09651 ± 0.167	0.09713 ± 0.1664	0.03633 ± 0.1686	0.06327 ± 0.1538	0.1008 ± 0.1616	0.08135 ± 0.1654	0.1133 ± 0.1683	0.109 ± 0.1637	0.05278 ± 0.1594	0.06331 ± 0.1571	0.04666 ± 0.1604	0.05446 ± 0.1578	0.05159 ± 0.1605	0.1075 ± 0.1431	0.04438 ± 0.1646	0.06668 ± 0.1596	0.04807 ± 0.1592	0.05905 ± 0.1559	0.0888 ± 0.167	1.108e-25	5.006e-13	6.022e-15	1.554e-12	2.42e-14	0.3773	0.2426	0.2665	2.171e-07	3.638e-16	0.3413
Jansen_1_0.07_sparse	0.07944 ± 0.1616	0.0942 ± 0.1567	0.07159 ± 0.1636	0.0788 ± 0.1601	0.08008 ± 0.1631	0.04967 ± 0.1523	0.05945 ± 0.1543	0.08079 ± 0.1479	0.0659 ± 0.1592	0.09403 ± 0.1656	0.0852 ± 0.1559	0.04023 ± 0.1563	0.05087 ± 0.1549	0.03404 ± 0.1568	0.04077 ± 0.1545	0.03984 ± 0.1575	0.08773 ± 0.1434	0.03503 ± 0.1615	0.05522 ± 0.157	0.03748 ± 0.1555	0.04278 ± 0.1541	0.06425 ± 0.1662	8.032e-21	4.434e-10	8.83e-13	6.963e-11	2.582e-11	0.4921	0.1158	0.3166	1.399e-05	1.615e-14	0.3167
Jansen_beta_auto	0.01105 ± 0.1036	0.02041 ± 0.09772	0.00607 ± 0.1062	0.008355 ± 0.1033	0.01373 ± 0.1037	0.002 ± 0.04648	0.01158 ± 0.1012	-0.01679 ± 0.1154	0.007988 ± 0.1066	0.01478 ± 0.1023	0.01483 ± 0.09287	0.0001027 ± 0.1012	0.001907 ± 0.1028	-0.000947 ± 0.1002	0.001046 ± 0.1003	-0.000568 ± 0.1018	-0.001424 ± 0.1001	-0.003518 ± 0.1012	-0.007357 ± 0.1001	0.0003639 ± 0.1017	0.00226 ± 0.1001	-0.004392 ± 0.1021	1.027e-05	2.122e-05	0.01816	0.01933	0.0001265	0.9571	0.04	0.5918	0.05488	0.001416	0.06777
Bellenguez_beta_inf	0.07082 ± 0.1586	0.07147 ± 0.1573	0.07047 ± 0.1593	0.07064 ± 0.1585	0.071 ± 0.1587	0.05833 ± 0.0955	0.06489 ± 0.1439	0.07577 ± 0.1636	0.07444 ± 0.1605	0.07378 ± 0.1588	0.04599 ± 0.1535	0.04026 ± 0.1545	0.04968 ± 0.1517	0.03478 ± 0.1558	0.04729 ± 0.1537	0.03526 ± 0.1548	0.06706 ± 0.1359	0.0442 ± 0.1585	0.02876 ± 0.1541	0.03869 ± 0.1545	0.04122 ± 0.1529	0.04938 ± 0.155	4.908e-16	0.0001941	1.371e-13	8.244e-06	2.628e-11	0.8412	0.1897	0.06127	1.276e-10	1.623e-07	0.7089
Bellenguez_1e.05_0.035_nosparse	-0.06392 ± 0.2334	-0.05451 ± 0.22	-0.06893 ± 0.2401	-0.07033 ± 0.2352	-0.05755 ± 0.2315	-0.04433 ± 0.08858	-0.02999 ± 0.2065	-0.0786 ± 0.2144	-0.09142 ± 0.2542	-0.0522 ± 0.2231	-0.01193 ± 0.1831	-0.09416 ± 0.2425	-0.079 ± 0.2402	-0.103 ± 0.2434	-0.09014 ± 0.244	-0.09702 ± 0.2415	-0.03873 ± 0.185	-0.05617 ± 0.223	-0.03422 ± 0.1737	-0.12 ± 0.258	-0.07066 ± 0.2237	-0.04002 ± 0.1782	1.354e-07	0.0202	9.524e-07	0.01698	8.38e-07	0.9571	0.1859	0.1562	0.001595	0.01413	0.06883
Bellenguez_1.8e.05_0.035_nosparse	-0.09127 ± 0.3162	-0.08152 ± 0.3125	-0.09646 ± 0.318	-0.09506 ± 0.3219	-0.0875 ± 0.3103	0.1407 ± 0.2058	-0.00526 ± 0.2778	-0.06065 ± 0.2753	-0.1447 ± 0.3261	-0.06758 ± 0.3108	-0.01996 ± 0.285	-0.1231 ± 0.3119	-0.1083 ± 0.3103	-0.1318 ± 0.3125	-0.1147 ± 0.3094	-0.1291 ± 0.3136	0.04315 ± 0.2088	-0.01495 ± 0.275	0.0141 ± 0.2416	-0.1694 ± 0.3202	-0.1009 ± 0.2986	-0.02654 ± 0.2833	8.364e-06	0.03075	6.301e-05	0.02314	0.0001056	0.5866	0.6645	0.03519	0.02243	0.001975	0.6261
Bellenguez_3.2e.05_0.035_nosparse	-0.03194 ± 0.42	-0.02893 ± 0.3938	-0.03355 ± 0.4333	-0.02788 ± 0.432	-0.03599 ± 0.4078	-0.01 ± 0.1321	0.01487 ± 0.3567	-0.09902 ± 0.2921	-0.07463 ± 0.4359	-0.005879 ± 0.4217	0.03022 ± 0.382	-0.07781 ± 0.4112	-0.05311 ± 0.4094	-0.09219 ± 0.4116	-0.07618 ± 0.4083	-0.07897 ± 0.4133	-0.02727 ± 0.2198	-0.0333 ± 0.3547	-0.01171 ± 0.3213	-0.1029 ± 0.4355	-0.05908 ± 0.3948	-0.02192 ± 0.3499	2.978e-06	0.07076	7.151e-06	0.0009988	0.001247	0.9089	0.08775	0.1961	0.03769	0.00232	0.1214
Bellenguez_5.6e.05_0.035_nosparse	-0.06154 ± 0.3977	-0.06687 ± 0.3869	-0.0587 ± 0.4033	-0.06076 ± 0.407	-0.06231 ± 0.3883	0.06233 ± 0.1194	0.02947 ± 0.3749	-0.08906 ± 0.3234	-0.106 ± 0.412	-0.03807 ± 0.3932	-0.01273 ± 0.3623	-0.08953 ± 0.3826	-0.0695 ± 0.3807	-0.1012 ± 0.3832	-0.08306 ± 0.372	-0.09413 ± 0.3899	0.02221 ± 0.2333	-0.009704 ± 0.3212	0.02084 ± 0.2908	-0.1252 ± 0.4019	-0.06993 ± 0.3709	-0.02345 ± 0.3315	0.001837	0.7604	0.0002289	0.04628	0.02065	0.9143	0.06643	0.0403	0.1663	0.0477	0.5854
Bellenguez_1e.04_0.035_nosparse	-0.01045 ± 0.2663	0.008007 ± 0.2542	-0.02028 ± 0.2719	-0.01524 ± 0.266	-0.005694 ± 0.2664	0.05533 ± 0.1594	0.04555 ± 0.2499	-0.002021 ± 0.2383	-0.05087 ± 0.2772	0.008073 ± 0.2628	0.05039 ± 0.2209	-0.05266 ± 0.2749	-0.03331 ± 0.272	-0.06392 ± 0.2759	-0.04697 ± 0.2785	-0.05671 ± 0.2722	0.05279 ± 0.2073	-0.001832 ± 0.2539	0.01972 ± 0.2042	-0.08521 ± 0.2895	-0.02418 ± 0.2548	0.01244 ± 0.2261	8.218e-11	0.0003317	3.478e-08	0.0004829	3.076e-08	0.9143	0.03766	0.8842	0.00104	0.0005401	0.06253
Bellenguez_0.00018_0.035_nosparse	-0.0002373 ± 0.2728	0.0243 ± 0.2559	-0.01329 ± 0.2805	-0.004927 ± 0.2719	0.004429 ± 0.2735	0.1283 ± 0.1298	0.06998 ± 0.2441	-0.002729 ± 0.2275	-0.04258 ± 0.2804	0.01882 ± 0.2726	0.06133 ± 0.2355	-0.04159 ± 0.2795	-0.02361 ± 0.2759	-0.05205 ± 0.2811	-0.03895 ± 0.2829	-0.04347 ± 0.2771	0.06852 ± 0.2179	0.02306 ± 0.2557	0.05261 ± 0.1903	-0.07689 ± 0.2943	-0.01544 ± 0.2615	0.02582 ± 0.2082	1.978e-09	0.0001195	2.607e-06	0.000967	3.192e-07	0.7459	0.04443	0.261	0.001973	0.000519	0.06844
Bellenguez_0.00032_0.035_nosparse	0.04545 ± 0.2884	0.06702 ± 0.2736	0.03397 ± 0.2953	0.03887 ± 0.2889	0.05199 ± 0.2878	0.06 ± 0.2386	0.08158 ± 0.2841	0.05794 ± 0.2566	0.009215 ± 0.2952	0.06763 ± 0.2867	0.08365 ± 0.259	0.003121 ± 0.2908	0.02075 ± 0.2891	-0.007132 ± 0.2913	0.005827 ± 0.2919	0.001197 ± 0.29	0.1088 ± 0.2111	0.05612 ± 0.2739	0.06665 ± 0.2219	-0.02676 ± 0.3031	0.02609 ± 0.2755	0.06902 ± 0.2467	3.333e-09	0.0002362	2.304e-06	0.0007506	6.847e-07	0.8294	0.3039	0.5507	0.001191	0.0001313	0.5846
Bellenguez_0.00056_0.035_nosparse	-0.04839 ± 0.3026	-0.01986 ± 0.2829	-0.06357 ± 0.3116	-0.04998 ± 0.3022	-0.04681 ± 0.3031	0.09 ± 0.1066	0.04447 ± 0.2736	-0.01271 ± 0.2665	-0.1053 ± 0.3099	-0.0213 ± 0.2967	0.02052 ± 0.2764	-0.09419 ± 0.3039	-0.07538 ± 0.3	-0.1051 ± 0.3055	-0.09268 ± 0.3054	-0.09526 ± 0.3028	0.09518 ± 0.2634	-0.003082 ± 0.2808	0.03167 ± 0.2424	-0.1389 ± 0.3111	-0.0668 ± 0.2898	-0.003079 ± 0.2617	1.807e-09	1.164e-05	1.422e-05	0.0001207	3.828e-06	0.9143	0.03534	0.4021	0.01061	8.232e-05	0.3057
Bellenguez_0.001_0.035_nosparse	0.03403 ± 0.309	0.06266 ± 0.2889	0.0188 ± 0.3182	0.03155 ± 0.312	0.03651 ± 0.306	0.1613 ± 0.1122	0.1477 ± 0.2803	0.07625 ± 0.2492	-0.02005 ± 0.3152	0.05789 ± 0.3051	0.09352 ± 0.286	-0.007561 ± 0.307	0.01086 ± 0.3039	-0.01828 ± 0.3083	-0.002028 ± 0.3091	-0.0115 ± 0.3054	0.163 ± 0.2448	0.09089 ± 0.2853	0.1351 ± 0.2508	-0.05497 ± 0.3132	0.01973 ± 0.2931	0.09429 ± 0.2555	5.468e-08	5.592e-05	0.0001122	0.002234	7.891e-06	0.8717	0.02023	0.2561	0.009714	0.0004818	0.9918
Bellenguez_0.0018_0.035_nosparse	-0.009209 ± 0.3246	0.01382 ± 0.3086	-0.02146 ± 0.3322	-0.0112 ± 0.3281	-0.007226 ± 0.3212	0.2423 ± 0.1236	0.1249 ± 0.3251	0.05538 ± 0.259	-0.07111 ± 0.3303	0.01709 ± 0.315	0.05578 ± 0.3036	-0.05244 ± 0.3193	-0.03337 ± 0.3147	-0.06353 ± 0.3214	-0.04343 ± 0.3214	-0.05885 ± 0.3177	0.1495 ± 0.2307	0.05695 ± 0.2817	0.1168 ± 0.2502	-0.1053 ± 0.3254	-0.02206 ± 0.3084	0.05451 ± 0.2697	2.408e-08	0.000331	1.325e-05	0.002864	2.6e-06	0.5671	0.003082	0.1055	0.01071	0.0005115	0.806
Bellenguez_0.0032_0.035_nosparse	-0.006923 ± 0.3162	0.01477 ± 0.2941	-0.01847 ± 0.3268	-0.008914 ± 0.3163	-0.004941 ± 0.3161	0.2307 ± 0.1587	0.09124 ± 0.31	0.06108 ± 0.2689	-0.07011 ± 0.3198	0.02407 ± 0.3089	0.06047 ± 0.2951	-0.05534 ± 0.3128	-0.03639 ± 0.3079	-0.06637 ± 0.3151	-0.04798 ± 0.3147	-0.06058 ± 0.3113	0.1529 ± 0.2493	0.05287 ± 0.2758	0.09887 ± 0.2498	-0.1085 ± 0.3183	-0.0247 ± 0.3009	0.06797 ± 0.2695	2.236e-10	5.46e-05	6.618e-07	0.0002587	2.677e-07	0.5866	0.08418	0.2497	0.002616	8.138e-06	0.8885
Bellenguez_0.0056_0.035_nosparse	0.03541 ± 0.2995	0.05408 ± 0.2778	0.02547 ± 0.31	0.03213 ± 0.3004	0.03867 ± 0.2986	0.23 ± 0.1479	0.1415 ± 0.291	0.1011 ± 0.2531	-0.02079 ± 0.3056	0.06234 ± 0.2906	0.08821 ± 0.2827	-0.01246 ± 0.2929	0.007279 ± 0.2893	-0.02394 ± 0.2943	-0.005998 ± 0.2956	-0.01705 ± 0.2908	0.1796 ± 0.2227	0.08519 ± 0.2593	0.1284 ± 0.2365	-0.05974 ± 0.2975	0.01365 ± 0.2841	0.09806 ± 0.2537	3.077e-11	7.461e-05	6.647e-08	0.000164	5.014e-08	0.567	0.008755	0.3608	0.001845	2.849e-06	0.8194
Bellenguez_0.01_0.035_nosparse	0.06776 ± 0.2656	0.08498 ± 0.2486	0.0586 ± 0.2738	0.06507 ± 0.2664	0.07043 ± 0.2648	0.2083 ± 0.1455	0.14 ± 0.2564	0.1251 ± 0.2359	0.01876 ± 0.2713	0.09423 ± 0.257	0.1116 ± 0.2545	0.02093 ± 0.258	0.04015 ± 0.2557	0.009757 ± 0.2587	0.0272 ± 0.2605	0.01647 ± 0.2561	0.1716 ± 0.1921	0.09175 ± 0.2328	0.1337 ± 0.2174	-0.01916 ± 0.2604	0.04741 ± 0.2528	0.1251 ± 0.2335	1.058e-12	3.609e-05	4.371e-09	4.978e-05	6.01e-09	0.6252	0.01444	0.4913	0.001109	8.693e-07	0.6266
Bellenguez_0.018_0.035_nosparse	0.09213 ± 0.2275	0.1051 ± 0.2121	0.08523 ± 0.235	0.0896 ± 0.2272	0.09464 ± 0.2277	0.1523 ± 0.157	0.1339 ± 0.2193	0.1333 ± 0.2189	0.05732 ± 0.2337	0.1138 ± 0.2192	0.1165 ± 0.2215	0.04631 ± 0.2208	0.06353 ± 0.2191	0.03629 ± 0.2211	0.05219 ± 0.2234	0.04213 ± 0.2188	0.1437 ± 0.1705	0.08932 ± 0.2077	0.1146 ± 0.1986	0.01796 ± 0.2218	0.06811 ± 0.2187	0.1276 ± 0.204	1.144e-15	7.648e-06	1.851e-11	5.178e-06	6.002e-11	0.9544	0.01868	0.9476	6.05e-05	6.605e-08	0.6329
Bellenguez_0.032_0.035_nosparse	0.09837 ± 0.1909	0.1089 ± 0.1784	0.09274 ± 0.1971	0.0965 ± 0.1899	0.1002 ± 0.192	0.116 ± 0.1513	0.1149 ± 0.1831	0.1276 ± 0.1949	0.07668 ± 0.1958	0.1148 ± 0.1853	0.1056 ± 0.1878	0.05594 ± 0.1865	0.07124 ± 0.1841	0.04703 ± 0.1873	0.06134 ± 0.1882	0.05209 ± 0.1852	0.1167 ± 0.1504	0.07724 ± 0.1829	0.08684 ± 0.179	0.03826 ± 0.1866	0.07183 ± 0.1857	0.1142 ± 0.1773	1.856e-18	1.359e-06	1.149e-13	3.459e-07	1.638e-12	0.9571	0.03766	0.4295	1.1e-06	6.785e-09	0.5841
Bellenguez_0.056_0.035_nosparse	0.09403 ± 0.171	0.1013 ± 0.1623	0.09016 ± 0.1753	0.09273 ± 0.1697	0.09533 ± 0.1722	0.086 ± 0.1319	0.09583 ± 0.1611	0.1139 ± 0.1785	0.08265 ± 0.1744	0.1058 ± 0.1679	0.08768 ± 0.1689	0.05378 ± 0.1676	0.0672 ± 0.1649	0.04597 ± 0.1687	0.05925 ± 0.1681	0.04989 ± 0.1672	0.0927 ± 0.138	0.06339 ± 0.1684	0.06148 ± 0.1669	0.04331 ± 0.1676	0.06476 ± 0.1667	0.09245 ± 0.1632	3.007e-21	7.438e-07	2.447e-16	2.469e-08	4.704e-14	0.9544	0.06012	0.0995	2.136e-09	1.061e-09	0.7127
Bellenguez_0.1_0.035_nosparse	0.08788 ± 0.1614	0.09228 ± 0.1559	0.08554 ± 0.1641	0.08714 ± 0.1605	0.08862 ± 0.1622	0.07533 ± 0.1195	0.08228 ± 0.1501	0.09963 ± 0.1681	0.08396 ± 0.1639	0.09578 ± 0.1599	0.07211 ± 0.1587	0.05151 ± 0.1576	0.06315 ± 0.1548	0.04474 ± 0.1588	0.05767 ± 0.1575	0.04713 ± 0.1576	0.08439 ± 0.1324	0.05699 ± 0.1608	0.04722 ± 0.1585	0.04572 ± 0.1573	0.05768 ± 0.1568	0.0761 ± 0.1567	1.66e-20	3.59e-06	2.218e-16	8.987e-08	7.556e-14	0.9571	0.1169	0.06856	7.718e-11	1.932e-09	0.7358
Bellenguez_0.18_0.035_nosparse	0.08009 ± 0.158	0.08233 ± 0.1545	0.0789 ± 0.1597	0.07951 ± 0.1574	0.08067 ± 0.1585	0.07233 ± 0.1017	0.07262 ± 0.1443	0.08873 ± 0.1651	0.0806 ± 0.16	0.08534 ± 0.1576	0.05851 ± 0.1539	0.04657 ± 0.1545	0.05722 ± 0.1516	0.04037 ± 0.1559	0.0532 ± 0.154	0.04185 ± 0.1547	0.07582 ± 0.1342	0.05027 ± 0.159	0.03563 ± 0.1544	0.04358 ± 0.1543	0.04959 ± 0.1531	0.06232 ± 0.1548	1.244e-18	2.746e-05	2.032e-15	8.816e-07	5.409e-13	0.9571	0.1525	0.0486	5.552e-11	8.918e-09	0.7204
Bellenguez_0.32_0.035_nosparse	0.07328 ± 0.1575	0.07446 ± 0.1551	0.07264 ± 0.1587	0.07304 ± 0.1568	0.07352 ± 0.1582	0.06767 ± 0.09963	0.06644 ± 0.1432	0.07931 ± 0.164	0.07611 ± 0.1594	0.07685 ± 0.1577	0.04925 ± 0.1524	0.04163 ± 0.1539	0.05157 ± 0.1513	0.03585 ± 0.1551	0.04835 ± 0.1533	0.03685 ± 0.1541	0.07033 ± 0.1358	0.04538 ± 0.1582	0.02933 ± 0.1535	0.0397 ± 0.1539	0.04318 ± 0.1523	0.053 ± 0.1544	3.643e-17	9.402e-05	1.798e-14	2.5e-06	6.63e-12	1	0.176	0.0543	5.598e-11	6.123e-08	0.692
Bellenguez_0.56_0.035_nosparse	0.0705 ± 0.1571	0.0711 ± 0.1551	0.07018 ± 0.1581	0.07036 ± 0.1567	0.07063 ± 0.1574	0.06333 ± 0.09739	0.06433 ± 0.1409	0.0741 ± 0.162	0.07411 ± 0.1586	0.07352 ± 0.1578	0.04582 ± 0.1522	0.03968 ± 0.1533	0.04935 ± 0.1506	0.03405 ± 0.1546	0.04663 ± 0.1524	0.03473 ± 0.1538	0.06855 ± 0.1359	0.04354 ± 0.1575	0.02729 ± 0.1528	0.03819 ± 0.1534	0.04061 ± 0.1516	0.04843 ± 0.1539	1.979e-16	0.0001772	4.922e-14	5.449e-06	1.65e-11	0.9316	0.1805	0.06473	7.759e-11	1.243e-07	0.7873
Bellenguez_1_0.035_nosparse	0.07049 ± 0.1575	0.07128 ± 0.1559	0.07008 ± 0.1584	0.07048 ± 0.1574	0.07051 ± 0.1576	0.06933 ± 0.09404	0.06417 ± 0.1424	0.076 ± 0.1633	0.07429 ± 0.1592	0.07331 ± 0.158	0.04542 ± 0.1525	0.03988 ± 0.1538	0.04925 ± 0.1512	0.03443 ± 0.155	0.04703 ± 0.153	0.03479 ± 0.1541	0.06776 ± 0.1348	0.04399 ± 0.1579	0.02695 ± 0.1528	0.03859 ± 0.1539	0.04048 ± 0.1521	0.04771 ± 0.1545	3.534e-16	0.0001513	1.191e-13	8.677e-06	1.817e-11	0.9772	0.1924	0.0535	1.273e-10	1.358e-07	0.7788
Bellenguez_1e.05_0.05_nosparse	-0.08379 ± 0.3905	-0.07861 ± 0.3763	-0.08654 ± 0.3978	-0.08139 ± 0.3985	-0.08617 ± 0.3823	-0.07667 ± 0.08251	0.003115 ± 0.3926	-0.0779 ± 0.3571	-0.1222 ± 0.4027	-0.06236 ± 0.3864	-0.05569 ± 0.3475	-0.1179 ± 0.3767	-0.09914 ± 0.3795	-0.1289 ± 0.3747	-0.1139 ± 0.3695	-0.1208 ± 0.3817	-0.02697 ± 0.2334	-0.07254 ± 0.3219	-0.06198 ± 0.3092	-0.144 ± 0.3898	-0.09606 ± 0.3765	-0.07237 ± 0.3524	7.156e-05	0.1763	7.191e-05	0.00247	0.01193	0.705	0.01893	0.4945	0.09722	0.01341	0.4605
Bellenguez_1.8e.05_0.05_nosparse	-0.09615 ± 0.2484	-0.08424 ± 0.2322	-0.1025 ± 0.2563	-0.1016 ± 0.2502	-0.0907 ± 0.2464	-0.05467 ± 0.09036	-0.08351 ± 0.2228	-0.1267 ± 0.2205	-0.1247 ± 0.2711	-0.08025 ± 0.2381	-0.04328 ± 0.1892	-0.1308 ± 0.2547	-0.1155 ± 0.2529	-0.1398 ± 0.2553	-0.1269 ± 0.2544	-0.1336 ± 0.2549	-0.07418 ± 0.2168	-0.08906 ± 0.2333	-0.07195 ± 0.1791	-0.1577 ± 0.2708	-0.1073 ± 0.2353	-0.0732 ± 0.1919	1.225e-08	0.004686	4.449e-07	0.002753	8.45e-07	0.8189	0.7448	0.03857	0.0005357	0.001493	0.04938
Bellenguez_3.2e.05_0.05_nosparse	-0.02176 ± 0.393	-0.02025 ± 0.3631	-0.02257 ± 0.4081	-0.0205 ± 0.4019	-0.02301 ± 0.384	-0.148 ± 0.1066	-0.03546 ± 0.3304	-0.1595 ± 0.2735	-0.04036 ± 0.4085	-0.00306 ± 0.3956	0.01877 ± 0.3583	-0.06785 ± 0.3924	-0.04682 ± 0.3935	-0.08009 ± 0.3913	-0.06876 ± 0.3934	-0.06721 ± 0.3918	-0.1291 ± 0.2127	-0.08213 ± 0.3412	-0.08313 ± 0.3059	-0.07208 ± 0.4177	-0.05256 ± 0.3751	-0.05752 ± 0.3276	7.314e-08	0.01183	1.242e-06	0.0004059	5.889e-05	0.9316	0.07477	0.4393	0.009724	0.0009893	0.009501
Bellenguez_5.6e.05_0.05_nosparse	-0.07216 ± 0.2617	-0.05377 ± 0.2463	-0.08194 ± 0.269	-0.07608 ± 0.2623	-0.06825 ± 0.2611	-0.07867 ± 0.1091	-0.01121 ± 0.2388	-0.07806 ± 0.2222	-0.1116 ± 0.2723	-0.05354 ± 0.2598	-0.01345 ± 0.2171	-0.1116 ± 0.2665	-0.09243 ± 0.2632	-0.1227 ± 0.2677	-0.1078 ± 0.2693	-0.1143 ± 0.2644	-0.03591 ± 0.2199	-0.06211 ± 0.2497	-0.045 ± 0.1988	-0.1426 ± 0.2805	-0.0833 ± 0.2478	-0.05645 ± 0.2028	2.829e-10	0.0003494	1.132e-07	0.0006089	9.681e-08	0.7747	0.01992	0.5715	0.001979	0.0008845	0.03608
Bellenguez_1e.04_0.05_nosparse	-0.09896 ± 0.3041	-0.08787 ± 0.2975	-0.1049 ± 0.3073	-0.1037 ± 0.3132	-0.0942 ± 0.2946	0.1493 ± 0.1122	-0.004021 ± 0.2927	-0.06079 ± 0.2327	-0.1538 ± 0.3111	-0.07385 ± 0.2992	-0.03348 ± 0.2745	-0.134 ± 0.3003	-0.1188 ± 0.3006	-0.1429 ± 0.2998	-0.1276 ± 0.2977	-0.1387 ± 0.3021	0.05012 ± 0.2408	-0.0176 ± 0.2661	0.0172 ± 0.2071	-0.1828 ± 0.3101	-0.1109 ± 0.2828	-0.04315 ± 0.248	9.271e-07	0.01572	1.239e-05	0.01047	2.244e-05	0.4765	0.4412	0.02853	0.008901	0.000339	0.5515
Bellenguez_0.00018_0.05_nosparse	-0.0335 ± 0.2365	-0.00874 ± 0.2201	-0.04668 ± 0.2437	-0.03616 ± 0.2352	-0.03086 ± 0.2378	0.1407 ± 0.1523	0.02966 ± 0.219	-0.01298 ± 0.1995	-0.0744 ± 0.2453	-0.01698 ± 0.2355	0.02969 ± 0.1847	-0.06964 ± 0.2465	-0.05392 ± 0.2392	-0.07879 ± 0.2502	-0.06621 ± 0.2469	-0.07208 ± 0.2462	0.06033 ± 0.1812	-0.009781 ± 0.2214	0.02398 ± 0.1718	-0.103 ± 0.2597	-0.04584 ± 0.2285	-0.0006792 ± 0.196	7.389e-09	3.859e-05	2.068e-05	0.0008672	1.994e-06	0.6265	0.04822	0.3363	0.01167	0.0005096	0.1325
Bellenguez_0.00032_0.05_nosparse	-0.07721 ± 0.249	-0.05941 ± 0.2368	-0.08668 ± 0.2547	-0.07802 ± 0.2511	-0.0764 ± 0.2468	0.1643 ± 0.1278	0.008823 ± 0.2324	-0.03494 ± 0.18	-0.1274 ± 0.2567	-0.05686 ± 0.2454	-0.008478 ± 0.208	-0.1075 ± 0.2593	-0.09114 ± 0.253	-0.117 ± 0.2624	-0.1009 ± 0.2554	-0.1122 ± 0.2619	0.03903 ± 0.1984	-0.01946 ± 0.2219	0.02825 ± 0.1737	-0.15 ± 0.2736	-0.08369 ± 0.2368	-0.01398 ± 0.1983	8.155e-06	0.004985	0.000365	0.02745	0.0001007	0.2293	0.09357	0.06326	0.05077	0.004659	0.8928
Bellenguez_0.00056_0.05_nosparse	-0.0349 ± 0.2934	-0.0137 ± 0.2763	-0.04617 ± 0.3015	-0.03757 ± 0.2975	-0.03224 ± 0.2891	0.205 ± 0.1189	0.04848 ± 0.2672	-0.02892 ± 0.2285	-0.07914 ± 0.3054	-0.01593 ± 0.2861	0.0251 ± 0.269	-0.08019 ± 0.296	-0.06459 ± 0.2931	-0.08926 ± 0.2973	-0.07352 ± 0.2965	-0.08493 ± 0.2957	0.08148 ± 0.1987	0.00942 ± 0.2731	0.0456 ± 0.2304	-0.123 ± 0.3033	-0.05657 ± 0.2852	0.01948 ± 0.2369	3.78e-10	2.453e-05	1.917e-06	0.0001911	5.853e-07	0.2768	0.06727	0.05039	5.367e-05	0.0003943	0.9199
Bellenguez_0.001_0.05_nosparse	-0.01033 ± 0.2751	0.01293 ± 0.2584	-0.02271 ± 0.2827	-0.009699 ± 0.2753	-0.01095 ± 0.2748	-0.03733 ± 0.09357	0.05002 ± 0.2415	0.01115 ± 0.229	-0.05184 ± 0.2923	0.01132 ± 0.2632	0.03872 ± 0.2505	-0.05275 ± 0.2727	-0.03631 ± 0.2712	-0.06231 ± 0.2731	-0.04763 ± 0.2745	-0.05639 ± 0.2713	0.05579 ± 0.2203	0.007581 ± 0.2528	0.03822 ± 0.2211	-0.08815 ± 0.2818	-0.02605 ± 0.2587	0.02872 ± 0.2359	3.981e-10	2.934e-05	2.019e-06	0.0001129	1.356e-06	0.409	0.01828	0.6603	0.002872	0.0003004	0.5849
Bellenguez_0.0018_0.05_nosparse	-0.01827 ± 0.2986	0.008649 ± 0.2762	-0.03259 ± 0.3088	-0.01929 ± 0.2996	-0.01725 ± 0.2975	0.08733 ± 0.09572	0.08513 ± 0.2792	0.03606 ± 0.2546	-0.07545 ± 0.3051	0.008655 ± 0.2921	0.04376 ± 0.2733	-0.06439 ± 0.2971	-0.04499 ± 0.2929	-0.07569 ± 0.2989	-0.0581 ± 0.2992	-0.06887 ± 0.2955	0.124 ± 0.2377	0.03369 ± 0.2727	0.07442 ± 0.2357	-0.1117 ± 0.3036	-0.03651 ± 0.2825	0.03163 ± 0.2545	3.416e-10	9.231e-06	3.908e-06	0.0003009	3.873e-07	0.6647	0.01633	0.4101	0.004917	2.193e-05	0.7361
Bellenguez_0.0032_0.05_nosparse	-0.02858 ± 0.3166	-0.00731 ± 0.2976	-0.03989 ± 0.3257	-0.02922 ± 0.3182	-0.02793 ± 0.315	0.1433 ± 0.1232	0.07642 ± 0.2993	0.01344 ± 0.2664	-0.08825 ± 0.3242	0.0002332 ± 0.3069	0.03715 ± 0.2994	-0.07785 ± 0.3117	-0.05956 ± 0.3094	-0.08849 ± 0.3125	-0.06908 ± 0.3142	-0.08408 ± 0.3097	0.118 ± 0.2368	0.02829 ± 0.2788	0.07587 ± 0.254	-0.1299 ± 0.3159	-0.04719 ± 0.3018	0.03603 ± 0.2679	2.708e-10	4.538e-05	9.175e-07	0.0002323	4.749e-07	0.8717	0.02941	0.09534	0.001427	2.145e-05	0.9815
Bellenguez_0.0056_0.05_nosparse	0.0148 ± 0.3041	0.03701 ± 0.2871	0.002977 ± 0.3122	0.01308 ± 0.3056	0.01651 ± 0.3027	0.1877 ± 0.1372	0.1121 ± 0.287	0.06479 ± 0.2605	-0.04381 ± 0.3088	0.04411 ± 0.2963	0.07588 ± 0.2911	-0.03317 ± 0.2978	-0.01372 ± 0.2953	-0.04448 ± 0.2986	-0.02578 ± 0.3008	-0.03842 ± 0.2954	0.1645 ± 0.2186	0.06059 ± 0.2673	0.1208 ± 0.2408	-0.08399 ± 0.3001	-0.0006005 ± 0.2905	0.08507 ± 0.2624	8.962e-11	4.596e-05	3.196e-07	0.000195	1.519e-07	0.7967	0.01441	0.1453	0.00247	1.637e-05	0.8618
Bellenguez_0.01_0.05_nosparse	0.05327 ± 0.2709	0.07106 ± 0.253	0.04381 ± 0.2795	0.05077 ± 0.2714	0.05576 ± 0.2705	0.2217 ± 0.1406	0.1354 ± 0.2627	0.1173 ± 0.2363	0.002679 ± 0.2763	0.0791 ± 0.2629	0.09966 ± 0.257	0.006021 ± 0.2655	0.02513 ± 0.2627	-0.005097 ± 0.2665	0.01241 ± 0.2685	0.001481 ± 0.2633	0.1771 ± 0.199	0.08622 ± 0.2385	0.1287 ± 0.2228	-0.03614 ± 0.268	0.03176 ± 0.2596	0.1092 ± 0.2383	1.518e-12	3.363e-05	6.894e-09	6.196e-05	6.648e-09	0.6266	0.01383	0.4752	0.001028	1.014e-06	0.8046
Bellenguez_0.018_0.05_nosparse	0.08637 ± 0.2298	0.0994 ± 0.2137	0.07944 ± 0.2376	0.08397 ± 0.2296	0.08876 ± 0.2299	0.1783 ± 0.1443	0.1403 ± 0.2238	0.1344 ± 0.2116	0.0492 ± 0.2365	0.1077 ± 0.2214	0.1141 ± 0.2204	0.04129 ± 0.2239	0.05893 ± 0.2215	0.03103 ± 0.2246	0.04771 ± 0.2267	0.03673 ± 0.2217	0.1578 ± 0.1686	0.09469 ± 0.2083	0.1219 ± 0.1958	0.01043 ± 0.2254	0.06223 ± 0.2205	0.1249 ± 0.2062	4.379e-15	1.656e-05	3.423e-11	1.214e-05	9.528e-11	0.7529	0.01313	0.8055	0.0001058	7.633e-08	0.6718
Bellenguez_0.032_0.05_nosparse	0.09561 ± 0.1966	0.1059 ± 0.184	0.09013 ± 0.2028	0.09404 ± 0.1958	0.09717 ± 0.1975	0.1297 ± 0.1521	0.1232 ± 0.1901	0.1281 ± 0.1934	0.07076 ± 0.2016	0.1127 ± 0.1905	0.107 ± 0.1937	0.05271 ± 0.1917	0.0683 ± 0.1892	0.04363 ± 0.1925	0.05884 ± 0.1938	0.04835 ± 0.1901	0.1311 ± 0.1511	0.08285 ± 0.1863	0.09868 ± 0.1806	0.03166 ± 0.1917	0.06944 ± 0.1906	0.1169 ± 0.1814	6.566e-18	3.373e-06	1.697e-13	8.751e-07	2.56e-12	0.9772	0.02791	0.7143	1.945e-06	8.533e-09	0.5844
Bellenguez_0.056_0.05_nosparse	0.09162 ± 0.1738	0.0991 ± 0.1647	0.08764 ± 0.1784	0.09028 ± 0.1731	0.09294 ± 0.1746	0.09067 ± 0.1343	0.09974 ± 0.166	0.1131 ± 0.1785	0.07747 ± 0.1778	0.1043 ± 0.1699	0.08942 ± 0.1714	0.05176 ± 0.1701	0.06527 ± 0.167	0.04391 ± 0.1713	0.05769 ± 0.1712	0.04755 ± 0.1692	0.1018 ± 0.1388	0.06646 ± 0.1709	0.06939 ± 0.1676	0.0389 ± 0.1697	0.0638 ± 0.1693	0.0955 ± 0.1648	3.832e-20	1.5e-06	1.557e-15	1.529e-07	8.392e-14	0.9544	0.05511	0.2079	9.945e-09	3.366e-09	0.6764
Bellenguez_0.1_0.05_nosparse	0.08827 ± 0.1638	0.09286 ± 0.1582	0.08583 ± 0.1666	0.0873 ± 0.1628	0.08924 ± 0.1647	0.077 ± 0.123	0.08739 ± 0.153	0.1014 ± 0.1716	0.08232 ± 0.1669	0.09695 ± 0.1615	0.07509 ± 0.1614	0.05148 ± 0.1602	0.06325 ± 0.1572	0.04463 ± 0.1615	0.05747 ± 0.1601	0.04722 ± 0.1601	0.08918 ± 0.1344	0.05841 ± 0.1633	0.05271 ± 0.1611	0.04419 ± 0.1597	0.05907 ± 0.1593	0.07974 ± 0.159	3.845e-20	3.637e-06	5.306e-16	1.38e-07	1.042e-13	0.9088	0.09891	0.08886	2.102e-10	3.832e-09	0.6699
Bellenguez_0.18_0.05_nosparse	0.08374 ± 0.1596	0.08677 ± 0.1559	0.08212 ± 0.1615	0.08305 ± 0.1594	0.08442 ± 0.1598	0.06 ± 0.1111	0.07869 ± 0.1481	0.0926 ± 0.1646	0.08303 ± 0.1619	0.08959 ± 0.1584	0.06373 ± 0.1574	0.05009 ± 0.1562	0.06085 ± 0.1534	0.04383 ± 0.1574	0.05671 ± 0.1559	0.04539 ± 0.1562	0.08136 ± 0.1334	0.05502 ± 0.1603	0.04377 ± 0.1569	0.04607 ± 0.1558	0.054 ± 0.1552	0.0678 ± 0.1563	1.792e-18	1.927e-05	4.603e-15	9.181e-07	7.658e-13	0.7459	0.1374	0.07656	8.424e-11	1.227e-08	0.6901
Bellenguez_0.32_0.05_nosparse	0.07608 ± 0.1581	0.07798 ± 0.1559	0.07507 ± 0.1592	0.0756 ± 0.1576	0.07657 ± 0.1586	0.06167 ± 0.09573	0.07098 ± 0.1437	0.08373 ± 0.1631	0.07793 ± 0.1601	0.08025 ± 0.1579	0.05265 ± 0.1541	0.04405 ± 0.1546	0.05412 ± 0.1517	0.03819 ± 0.156	0.051 ± 0.154	0.03911 ± 0.1549	0.07503 ± 0.136	0.04811 ± 0.1588	0.03408 ± 0.1548	0.04133 ± 0.1545	0.04654 ± 0.1533	0.0577 ± 0.1544	2.266e-17	5.361e-05	2.134e-14	3.31e-06	2.809e-12	0.7874	0.1424	0.03918	5.395e-11	6.139e-08	0.623
Bellenguez_0.56_0.05_nosparse	0.07067 ± 0.1584	0.07164 ± 0.157	0.07015 ± 0.1591	0.07045 ± 0.1584	0.07089 ± 0.1584	0.06367 ± 0.09301	0.0656 ± 0.1442	0.07654 ± 0.1623	0.07339 ± 0.1604	0.07405 ± 0.1584	0.04711 ± 0.1543	0.03989 ± 0.1544	0.04924 ± 0.1516	0.03446 ± 0.1557	0.04658 ± 0.1536	0.03514 ± 0.1547	0.06803 ± 0.1352	0.044 ± 0.1586	0.02869 ± 0.1534	0.03791 ± 0.1545	0.04152 ± 0.1526	0.04964 ± 0.1537	3.511e-16	0.0001463	1.253e-13	6.17e-06	2.492e-11	0.9772	0.1738	0.05054	2.108e-10	1.511e-07	0.7416
Bellenguez_1_0.05_nosparse	0.07016 ± 0.1582	0.07098 ± 0.1567	0.06972 ± 0.159	0.07006 ± 0.1582	0.07025 ± 0.1582	0.05633 ± 0.0962	0.06415 ± 0.1436	0.07458 ± 0.1616	0.07391 ± 0.1601	0.07309 ± 0.1587	0.04507 ± 0.1524	0.03968 ± 0.1543	0.04897 ± 0.1514	0.03427 ± 0.1556	0.04672 ± 0.1535	0.03467 ± 0.1546	0.0647 ± 0.1341	0.04399 ± 0.1586	0.02817 ± 0.153	0.03805 ± 0.1543	0.04069 ± 0.1526	0.04857 ± 0.155	5.56e-16	0.0001686	1.944e-13	8.438e-06	3.014e-11	0.8637	0.1919	0.05302	1.234e-10	1.783e-07	0.7094
Bellenguez_1e.05_0.07_nosparse	-0.09646 ± 0.251	-0.09041 ± 0.2343	-0.09967 ± 0.2595	-0.09898 ± 0.2564	-0.09395 ± 0.2455	-0.1777 ± 0.08167	-0.08385 ± 0.2267	-0.1207 ± 0.2469	-0.1126 ± 0.272	-0.08777 ± 0.2426	-0.06501 ± 0.1981	-0.1302 ± 0.2565	-0.116 ± 0.258	-0.1385 ± 0.2553	-0.1275 ± 0.2552	-0.1321 ± 0.2575	-0.1294 ± 0.1857	-0.1212 ± 0.2323	-0.1101 ± 0.1947	-0.1461 ± 0.2722	-0.1084 ± 0.2435	-0.09329 ± 0.1939	7.485e-08	0.0358	2.284e-07	0.00115	1.924e-05	0.5866	0.1395	0.5268	0.0006777	0.01711	0.06624
Bellenguez_1.8e.05_0.07_nosparse	-0.102 ± 0.2843	-0.08842 ± 0.2709	-0.1092 ± 0.2909	-0.1076 ± 0.2854	-0.09635 ± 0.283	-0.07467 ± 0.08894	-0.07531 ± 0.2744	-0.1369 ± 0.2544	-0.1359 ± 0.3029	-0.08251 ± 0.2774	-0.04704 ± 0.2222	-0.1454 ± 0.2879	-0.1273 ± 0.2872	-0.1559 ± 0.2878	-0.1432 ± 0.289	-0.147 ± 0.2871	-0.09248 ± 0.2256	-0.1097 ± 0.2641	-0.1005 ± 0.2283	-0.1716 ± 0.3029	-0.1193 ± 0.2713	-0.08743 ± 0.2389	1.127e-10	0.0007512	2.187e-08	0.0002039	9.63e-08	0.705	0.1429	0.2281	0.0005861	0.0002109	0.03908
Bellenguez_3.2e.05_0.07_nosparse	-0.07242 ± 0.2857	-0.05327 ± 0.2701	-0.08261 ± 0.2931	-0.07799 ± 0.2884	-0.06688 ± 0.2828	-0.033 ± 0.08596	-0.03084 ± 0.2663	-0.1109 ± 0.2579	-0.1103 ± 0.3011	-0.05104 ± 0.2802	-0.01543 ± 0.2336	-0.1186 ± 0.2911	-0.09919 ± 0.2881	-0.1299 ± 0.2922	-0.1155 ± 0.2923	-0.1209 ± 0.2902	-0.03276 ± 0.2438	-0.0774 ± 0.2717	-0.07197 ± 0.2251	-0.1466 ± 0.3057	-0.09139 ± 0.2719	-0.06561 ± 0.2542	8.665e-12	7.232e-05	1.782e-08	5.428e-05	3.406e-08	1	0.03986	0.2084	0.0005655	5.937e-05	0.02725
Bellenguez_5.6e.05_0.07_nosparse	-0.05123 ± 0.3933	-0.0504 ± 0.3812	-0.05167 ± 0.3996	-0.051 ± 0.4038	-0.05146 ± 0.3826	0.04567 ± 0.06676	0.04694 ± 0.3756	-0.08467 ± 0.2883	-0.1044 ± 0.4033	-0.02283 ± 0.3934	0.01157 ± 0.3517	-0.08453 ± 0.382	-0.06187 ± 0.3806	-0.09772 ± 0.3822	-0.07923 ± 0.374	-0.08831 ± 0.3876	0.02961 ± 0.2488	-0.01006 ± 0.3269	0.02009 ± 0.317	-0.1215 ± 0.399	-0.06012 ± 0.3694	-0.01522 ± 0.3453	0.0002234	0.3529	7.63e-05	0.02146	0.004576	1	0.0243	0.02834	0.1539	0.01734	0.3997
Bellenguez_1e.04_0.07_nosparse	-0.06769 ± 0.2557	-0.04947 ± 0.2425	-0.07738 ± 0.2619	-0.07274 ± 0.2556	-0.06266 ± 0.2556	-0.03967 ± 0.09036	-0.00324 ± 0.2358	-0.07119 ± 0.2197	-0.109 ± 0.2658	-0.04736 ± 0.2527	-0.01106 ± 0.2134	-0.1067 ± 0.2608	-0.08896 ± 0.2576	-0.117 ± 0.2621	-0.103 ± 0.2625	-0.1093 ± 0.2596	-0.008788 ± 0.2087	-0.04972 ± 0.2435	-0.02753 ± 0.1906	-0.1396 ± 0.2744	-0.07924 ± 0.242	-0.05127 ± 0.1946	2.949e-10	0.0003202	1.397e-07	0.0009113	5.094e-08	0.5866	0.03024	0.431	0.001885	0.0005211	0.02577
Bellenguez_0.00018_0.07_nosparse	-0.07381 ± 0.2646	-0.06118 ± 0.2521	-0.08053 ± 0.2708	-0.07785 ± 0.2672	-0.06979 ± 0.262	-0.077 ± 0.148	-0.02121 ± 0.24	-0.08956 ± 0.2422	-0.1066 ± 0.2772	-0.05751 ± 0.2606	-0.02688 ± 0.2263	-0.118 ± 0.2708	-0.1009 ± 0.2704	-0.128 ± 0.2704	-0.1136 ± 0.2724	-0.1212 ± 0.2695	-0.04894 ± 0.2209	-0.07155 ± 0.2541	-0.05835 ± 0.1994	-0.1468 ± 0.2847	-0.09155 ± 0.2538	-0.06911 ± 0.2088	1.098e-11	0.0005252	2.353e-09	0.0001041	2.215e-08	0.7874	0.04236	0.5981	9.376e-05	0.0002848	0.04196
Bellenguez_0.00032_0.07_nosparse	-0.06191 ± 0.3586	-0.05069 ± 0.3517	-0.06789 ± 0.3621	-0.06501 ± 0.3677	-0.05883 ± 0.3493	0.2277 ± 0.1613	0.06971 ± 0.3644	0.003563 ± 0.3175	-0.1308 ± 0.3612	-0.03233 ± 0.3521	0.01868 ± 0.3256	-0.09657 ± 0.3533	-0.07538 ± 0.3521	-0.1089 ± 0.3534	-0.08667 ± 0.3506	-0.1036 ± 0.355	0.1315 ± 0.2834	0.02137 ± 0.3061	0.07098 ± 0.2891	-0.1521 ± 0.3607	-0.0653 ± 0.3417	0.01617 ± 0.312	2.722e-05	0.07241	7.459e-05	0.03375	0.0002696	0.705	0.04807	0.2028	0.05952	0.01662	0.9546
Bellenguez_0.00056_0.07_nosparse	-0.04884 ± 0.3008	-0.02746 ± 0.2861	-0.06023 ± 0.3078	-0.04584 ± 0.3051	-0.05184 ± 0.2965	0.04 ± 0.1061	0.04196 ± 0.2867	0.0175 ± 0.2499	-0.09684 ± 0.3052	-0.0269 ± 0.2987	-0.0008261 ± 0.2788	-0.08351 ± 0.2981	-0.06794 ± 0.2938	-0.09257 ± 0.3002	-0.07828 ± 0.2947	-0.08723 ± 0.3004	0.07897 ± 0.2219	-0.0007238 ± 0.2572	0.03764 ± 0.2268	-0.1237 ± 0.307	-0.06048 ± 0.2898	0.003467 ± 0.2698	1.053e-06	0.0009029	0.0002328	0.0006607	0.0007225	0.647	0.03693	0.9097	0.03191	0.001442	0.9033
Bellenguez_0.001_0.07_nosparse	0.03768 ± 0.2805	0.06333 ± 0.2623	0.02403 ± 0.2887	0.03566 ± 0.2834	0.03969 ± 0.2775	0.139 ± 0.08799	0.13 ± 0.2731	0.06467 ± 0.2229	-0.007696 ± 0.2873	0.05872 ± 0.275	0.08693 ± 0.2604	-7.846e-05 ± 0.2784	0.01467 ± 0.2761	-0.008657 ± 0.2793	0.004613 ± 0.2803	-0.003415 ± 0.277	0.159 ± 0.1968	0.08137 ± 0.2582	0.1222 ± 0.2215	-0.04007 ± 0.2853	0.02401 ± 0.2669	0.07891 ± 0.2302	3.461e-08	3.998e-05	0.0001016	0.001541	6.387e-06	0.8717	0.01279	0.1499	0.005368	0.0008361	0.6217
Bellenguez_0.0018_0.07_nosparse	-0.02661 ± 0.304	-0.00232 ± 0.2798	-0.03954 ± 0.3153	-0.02906 ± 0.305	-0.02417 ± 0.3029	0.08533 ± 0.1209	0.06292 ± 0.2911	-0.002583 ± 0.2484	-0.07632 ± 0.3126	-0.001387 ± 0.2965	0.02524 ± 0.285	-0.06913 ± 0.3014	-0.05194 ± 0.2982	-0.07913 ± 0.3029	-0.0624 ± 0.3033	-0.07391 ± 0.3	0.1092 ± 0.2345	0.02909 ± 0.2784	0.06548 ± 0.2523	-0.1152 ± 0.3066	-0.04321 ± 0.2901	0.02732 ± 0.2528	6.02e-09	3.862e-05	1.885e-05	0.0009819	1.745e-06	1	0.06006	0.1066	0.001212	0.000122	0.9275
Bellenguez_0.0032_0.07_nosparse	-0.0121 ± 0.2945	0.0121 ± 0.2768	-0.02498 ± 0.3027	-0.01347 ± 0.2954	-0.01074 ± 0.2936	0.1307 ± 0.1186	0.09106 ± 0.2819	0.05569 ± 0.2413	-0.0692 ± 0.3018	0.01532 ± 0.2865	0.04405 ± 0.2703	-0.05428 ± 0.2946	-0.03596 ± 0.2889	-0.06494 ± 0.2973	-0.04818 ± 0.2958	-0.05862 ± 0.2937	0.1552 ± 0.2274	0.0474 ± 0.2658	0.09702 ± 0.2371	-0.1038 ± 0.3	-0.02595 ± 0.2803	0.05186 ± 0.2597	1.169e-08	0.0001329	1.45e-05	0.001017	4.046e-06	0.6887	0.03244	0.3324	0.009709	8.055e-05	0.7045
Bellenguez_0.0056_0.07_nosparse	0.01385 ± 0.2904	0.03574 ± 0.2709	0.002205 ± 0.2996	0.01153 ± 0.2916	0.01616 ± 0.2892	0.1253 ± 0.11	0.1127 ± 0.2745	0.07031 ± 0.245	-0.04007 ± 0.2974	0.04062 ± 0.2829	0.06478 ± 0.2704	-0.03099 ± 0.2877	-0.01223 ± 0.2839	-0.04191 ± 0.2893	-0.02479 ± 0.2909	-0.0354 ± 0.2853	0.1688 ± 0.2171	0.06396 ± 0.2582	0.1115 ± 0.2351	-0.07831 ± 0.2921	-0.002931 ± 0.277	0.07069 ± 0.2542	6.225e-10	8.112e-05	1.293e-06	0.0004434	4.099e-07	0.512	0.01514	0.2929	0.004075	1.811e-05	0.7918
Bellenguez_0.01_0.07_nosparse	0.04895 ± 0.269	0.06637 ± 0.2516	0.03969 ± 0.2774	0.04678 ± 0.2693	0.05112 ± 0.2687	0.2083 ± 0.129	0.135 ± 0.262	0.105 ± 0.236	0.00156 ± 0.2755	0.07222 ± 0.2607	0.09279 ± 0.254	0.002141 ± 0.2638	0.01984 ± 0.2608	-0.008158 ± 0.265	0.007898 ± 0.2673	-0.001952 ± 0.2613	0.1737 ± 0.1965	0.08343 ± 0.2391	0.1227 ± 0.219	-0.03919 ± 0.2667	0.02653 ± 0.2573	0.1007 ± 0.2339	3.167e-12	3.115e-05	1.584e-08	5.936e-05	1.436e-08	0.6887	0.00979	0.4168	0.0007118	2.115e-06	0.8314
Bellenguez_0.018_0.07_nosparse	0.06589 ± 0.2379	0.08027 ± 0.2211	0.05823 ± 0.246	0.06363 ± 0.2379	0.06813 ± 0.2378	0.1613 ± 0.1346	0.13 ± 0.2322	0.1115 ± 0.2157	0.02618 ± 0.2443	0.08782 ± 0.2295	0.09737 ± 0.2281	0.01987 ± 0.2334	0.03757 ± 0.2308	0.009569 ± 0.2343	0.02611 ± 0.2368	0.01543 ± 0.2309	0.1544 ± 0.1778	0.08088 ± 0.2164	0.113 ± 0.2034	-0.01355 ± 0.2345	0.04112 ± 0.2304	0.1062 ± 0.2125	1.181e-14	1.217e-05	1.294e-10	1.506e-05	1.978e-10	0.8189	0.009449	0.5404	0.0001398	9.57e-08	0.7508
Bellenguez_0.032_0.07_nosparse	0.08653 ± 0.2015	0.09723 ± 0.1889	0.08083 ± 0.2077	0.08455 ± 0.2012	0.08849 ± 0.2019	0.1493 ± 0.1381	0.1211 ± 0.1969	0.122 ± 0.1922	0.0592 ± 0.2073	0.1041 ± 0.1947	0.1016 ± 0.1963	0.044 ± 0.1972	0.05938 ± 0.1948	0.03505 ± 0.1981	0.0502 ± 0.1999	0.0396 ± 0.1952	0.1392 ± 0.1543	0.08236 ± 0.1893	0.1032 ± 0.1833	0.0202 ± 0.1971	0.06107 ± 0.1961	0.1117 ± 0.186	6.705e-17	5.612e-06	1.137e-12	4.382e-06	3.707e-12	1	0.02433	0.9025	5.124e-06	2.039e-08	0.6319
Bellenguez_0.056_0.07_nosparse	0.09434 ± 0.1785	0.1023 ± 0.1694	0.09009 ± 0.183	0.09302 ± 0.1781	0.09566 ± 0.1789	0.1083 ± 0.1358	0.1082 ± 0.1739	0.1186 ± 0.1804	0.07799 ± 0.1832	0.1078 ± 0.1732	0.09447 ± 0.1761	0.05475 ± 0.1741	0.06864 ± 0.1712	0.04667 ± 0.1752	0.06108 ± 0.1756	0.05025 ± 0.1728	0.1126 ± 0.1394	0.07509 ± 0.1739	0.08418 ± 0.1709	0.03947 ± 0.1733	0.0676 ± 0.1736	0.1035 ± 0.1697	7.1e-19	2.964e-06	1.493e-14	7.657e-07	2.92e-13	1	0.0578	0.3949	4.566e-08	7.434e-09	0.5591
Bellenguez_0.1_0.07_nosparse	0.08988 ± 0.1666	0.09556 ± 0.161	0.08686 ± 0.1694	0.08853 ± 0.1662	0.09122 ± 0.167	0.066 ± 0.1283	0.09147 ± 0.1569	0.1001 ± 0.1729	0.08198 ± 0.1699	0.0996 ± 0.1637	0.08014 ± 0.1653	0.0535 ± 0.1624	0.06566 ± 0.1593	0.04643 ± 0.1637	0.05977 ± 0.1629	0.04905 ± 0.1619	0.09348 ± 0.1365	0.0632 ± 0.1653	0.06146 ± 0.1629	0.04457 ± 0.1617	0.06217 ± 0.1617	0.0854 ± 0.1614	3.425e-19	4.229e-06	4.652e-15	6.924e-07	1.408e-13	0.7747	0.1007	0.2079	8.652e-10	9.809e-09	0.6542
Bellenguez_0.18_0.07_nosparse	0.08568 ± 0.1614	0.08846 ± 0.158	0.0842 ± 0.1631	0.08481 ± 0.1612	0.08655 ± 0.1615	0.066 ± 0.1111	0.08303 ± 0.1503	0.09527 ± 0.165	0.08326 ± 0.1644	0.09228 ± 0.1598	0.06828 ± 0.1581	0.05153 ± 0.1573	0.06255 ± 0.1542	0.04512 ± 0.1588	0.058 ± 0.1572	0.04692 ± 0.1572	0.08133 ± 0.1329	0.05721 ± 0.1609	0.04972 ± 0.1588	0.04646 ± 0.1568	0.05656 ± 0.1567	0.07168 ± 0.1573	7.873e-19	1.712e-05	2.098e-15	7.281e-07	4.016e-13	0.7874	0.1183	0.08005	1.255e-10	1.311e-08	0.7461
Bellenguez_0.32_0.07_nosparse	0.07809 ± 0.1602	0.07993 ± 0.1585	0.07711 ± 0.1611	0.07764 ± 0.1603	0.07854 ± 0.1601	0.05733 ± 0.1003	0.07229 ± 0.1484	0.08392 ± 0.1664	0.0787 ± 0.1625	0.08338 ± 0.1595	0.056 ± 0.1561	0.04623 ± 0.1557	0.05631 ± 0.1527	0.04037 ± 0.1572	0.05299 ± 0.1555	0.04142 ± 0.1557	0.07506 ± 0.1357	0.05103 ± 0.1596	0.03901 ± 0.1566	0.04303 ± 0.1553	0.0491 ± 0.1549	0.06052 ± 0.1564	5.555e-17	6.721e-05	4.432e-14	3.404e-06	6.193e-12	0.647	0.1711	0.0757	2.056e-10	4.279e-08	0.6329
Bellenguez_0.56_0.07_nosparse	0.0747 ± 0.1599	0.07616 ± 0.1586	0.07392 ± 0.1605	0.07417 ± 0.1599	0.07523 ± 0.1598	0.056 ± 0.08741	0.06985 ± 0.1467	0.07835 ± 0.1673	0.07703 ± 0.1619	0.07852 ± 0.1595	0.05157 ± 0.1559	0.04394 ± 0.1554	0.05356 ± 0.1524	0.03834 ± 0.1568	0.05068 ± 0.1548	0.03914 ± 0.1556	0.07058 ± 0.1342	0.0477 ± 0.1589	0.03482 ± 0.1561	0.04162 ± 0.1551	0.04598 ± 0.1543	0.05555 ± 0.157	5.112e-16	0.0001303	2.379e-13	9.345e-06	1.981e-11	0.8294	0.1595	0.06935	2.231e-10	2.097e-07	0.6606
Bellenguez_1_0.07_nosparse	0.072 ± 0.1599	0.07248 ± 0.1591	0.07175 ± 0.1603	0.07187 ± 0.1602	0.07213 ± 0.1596	0.05233 ± 0.1017	0.06598 ± 0.1455	0.076 ± 0.1649	0.07532 ± 0.1619	0.07511 ± 0.1598	0.04819 ± 0.1557	0.04165 ± 0.1555	0.05084 ± 0.1527	0.0363 ± 0.1568	0.04856 ± 0.155	0.03674 ± 0.1556	0.06985 ± 0.1361	0.04562 ± 0.1591	0.03209 ± 0.156	0.03969 ± 0.1553	0.04311 ± 0.1543	0.05159 ± 0.156	9.356e-16	0.0002363	2.18e-13	7.764e-06	5.215e-11	0.8189	0.2009	0.06856	1.732e-10	2.959e-07	0.679
Bellenguez_1e.05_0.035_sparse	-0.06578 ± 0.232	-0.05602 ± 0.2181	-0.07098 ± 0.2389	-0.072 ± 0.2329	-0.0596 ± 0.2309	-0.037 ± 0.08553	-0.03417 ± 0.2069	-0.08085 ± 0.2138	-0.09366 ± 0.2527	-0.05363 ± 0.2216	-0.01296 ± 0.1802	-0.09577 ± 0.2412	-0.08046 ± 0.2388	-0.1047 ± 0.2422	-0.09219 ± 0.2428	-0.09832 ± 0.2401	-0.03573 ± 0.1784	-0.05816 ± 0.2211	-0.03582 ± 0.1749	-0.1212 ± 0.2569	-0.07278 ± 0.2223	-0.04265 ± 0.1756	1.165e-07	0.02018	8.121e-07	0.01403	9.201e-07	0.9543	0.199	0.1514	0.002024	0.01117	0.04293
Bellenguez_1.8e.05_0.035_sparse	-0.09401 ± 0.2679	-0.07783 ± 0.2528	-0.1026 ± 0.2751	-0.09916 ± 0.2703	-0.08888 ± 0.2653	-0.07033 ± 0.05864	-0.06125 ± 0.2501	-0.1239 ± 0.2407	-0.1299 ± 0.2863	-0.07446 ± 0.2615	-0.03543 ± 0.2032	-0.1329 ± 0.2738	-0.116 ± 0.2704	-0.1426 ± 0.2753	-0.1298 ± 0.2744	-0.135 ± 0.2734	-0.06779 ± 0.2331	-0.09311 ± 0.2511	-0.08073 ± 0.214	-0.1606 ± 0.2896	-0.1059 ± 0.2543	-0.07703 ± 0.219	1.327e-09	0.0008126	3.233e-07	0.0007623	3.429e-07	0.8637	0.1555	0.1161	0.002149	0.0007623	0.01644
Bellenguez_3.2e.05_0.035_sparse	-0.1033 ± 0.2655	-0.09122 ± 0.2529	-0.1098 ± 0.2717	-0.1069 ± 0.2704	-0.09979 ± 0.2605	-0.1397 ± 0.1019	-0.05654 ± 0.2606	-0.1291 ± 0.2472	-0.1295 ± 0.2723	-0.08769 ± 0.2653	-0.07515 ± 0.2338	-0.1429 ± 0.2661	-0.1286 ± 0.2678	-0.1512 ± 0.2647	-0.1422 ± 0.2647	-0.1433 ± 0.267	-0.09448 ± 0.1872	-0.1129 ± 0.2512	-0.1109 ± 0.2091	-0.1628 ± 0.2772	-0.1217 ± 0.257	-0.1189 ± 0.2131	1.786e-09	0.001889	1.582e-07	0.0002739	1.395e-06	0.5289	0.04673	0.5918	0.0006471	0.0006682	0.03127
Bellenguez_5.6e.05_0.035_sparse	-0.0857 ± 0.2596	-0.07057 ± 0.2541	-0.09376 ± 0.2621	-0.09344 ± 0.2595	-0.07801 ± 0.2595	0.1063 ± 0.1277	-0.04998 ± 0.261	-0.1035 ± 0.2127	-0.1218 ± 0.2736	-0.06639 ± 0.2551	-0.03191 ± 0.2023	-0.1163 ± 0.2718	-0.1011 ± 0.2668	-0.1252 ± 0.2744	-0.1113 ± 0.2732	-0.12 ± 0.2708	0.007394 ± 0.2096	-0.06071 ± 0.2497	-0.03806 ± 0.2049	-0.1488 ± 0.2859	-0.09165 ± 0.2522	-0.04485 ± 0.2259	1.176e-05	0.01436	0.000182	0.06021	2.747e-05	0.442	0.689	0.01555	0.01214	0.01371	0.3465
Bellenguez_1e.04_0.035_sparse	-0.09694 ± 0.3674	-0.09911 ± 0.3586	-0.09579 ± 0.3719	-0.09626 ± 0.3737	-0.09763 ± 0.361	0.09267 ± 0.1332	-0.04921 ± 0.3611	-0.1241 ± 0.2723	-0.1377 ± 0.3764	-0.07169 ± 0.3684	-0.05159 ± 0.3306	-0.1291 ± 0.3618	-0.113 ± 0.3606	-0.1384 ± 0.3622	-0.1229 ± 0.352	-0.1335 ± 0.3686	-0.01664 ± 0.2126	-0.06056 ± 0.3092	-0.04046 ± 0.2672	-0.1597 ± 0.3799	-0.1128 ± 0.352	-0.0654 ± 0.3096	0.0001989	0.3433	7.395e-05	0.02034	0.004895	0.512	0.3462	0.07549	0.0644	0.008738	0.7105
Bellenguez_0.00018_0.035_sparse	-0.0151 ± 0.2784	-0.001342 ± 0.2662	-0.02243 ± 0.2844	-0.02492 ± 0.2802	-0.005334 ± 0.2762	0.008 ± 0.1388	0.04986 ± 0.2573	-0.02142 ± 0.2587	-0.05061 ± 0.2928	0.001709 ± 0.27	0.03259 ± 0.2463	-0.05181 ± 0.2843	-0.03437 ± 0.2831	-0.06196 ± 0.2846	-0.046 ± 0.2842	-0.05594 ± 0.2843	0.06236 ± 0.1959	0.01411 ± 0.2675	0.04006 ± 0.2188	-0.08772 ± 0.2967	-0.02457 ± 0.2659	0.01365 ± 0.2294	1.871e-07	0.01027	3.259e-06	0.02845	4.492e-07	0.512	0.143	0.4325	0.0008513	0.01003	0.4579
Bellenguez_0.00032_0.035_sparse	-0.07919 ± 0.2985	-0.05821 ± 0.2774	-0.09036 ± 0.3085	-0.08466 ± 0.2982	-0.07376 ± 0.2986	0.04433 ± 0.1705	-0.03418 ± 0.3004	-0.1016 ± 0.2697	-0.1174 ± 0.3079	-0.05561 ± 0.2949	-0.03605 ± 0.259	-0.1262 ± 0.2995	-0.1095 ± 0.2978	-0.1359 ± 0.3001	-0.1259 ± 0.2984	-0.1264 ± 0.3003	-0.04309 ± 0.2415	-0.07608 ± 0.2834	-0.08742 ± 0.2359	-0.1538 ± 0.3103	-0.1039 ± 0.288	-0.0625 ± 0.2581	1.594e-10	4.937e-05	5.389e-07	4.922e-05	5.161e-07	0.5289	0.1283	0.7366	0.00177	1.201e-05	0.2798
Bellenguez_0.00056_0.035_sparse	0.01144 ± 0.2893	0.03621 ± 0.2708	-0.001743 ± 0.2978	0.007863 ± 0.2932	0.015 ± 0.2853	0.1317 ± 0.03657	0.1175 ± 0.2796	0.04919 ± 0.2562	-0.04214 ± 0.2942	0.03621 ± 0.2822	0.0699 ± 0.2707	-0.03379 ± 0.2891	-0.01682 ± 0.2873	-0.04367 ± 0.2896	-0.02956 ± 0.2923	-0.0368 ± 0.2867	0.152 ± 0.2258	0.06297 ± 0.2669	0.09562 ± 0.2198	-0.07764 ± 0.2965	-0.009352 ± 0.274	0.04612 ± 0.2486	1.466e-10	4.56e-06	2.975e-06	0.0003773	6.741e-08	0.6064	0.009414	0.428	0.001847	2.595e-05	0.3378
Bellenguez_0.001_0.035_sparse	-0.05156 ± 0.2952	-0.02993 ± 0.2765	-0.06307 ± 0.3041	-0.0532 ± 0.2945	-0.04993 ± 0.296	0.24 ± 0.216	0.04279 ± 0.2962	0.0151 ± 0.251	-0.1104 ± 0.2982	-0.0262 ± 0.2896	0.02194 ± 0.2664	-0.09476 ± 0.2978	-0.07641 ± 0.2922	-0.1054 ± 0.3005	-0.08862 ± 0.2991	-0.09913 ± 0.2968	0.0867 ± 0.2418	-0.002359 ± 0.265	0.03743 ± 0.234	-0.1419 ± 0.3048	-0.06628 ± 0.2856	0.01867 ± 0.2579	2.366e-09	7.976e-05	4.181e-06	0.0007046	9.357e-07	0.3598	0.0528	0.497	0.009768	8.914e-05	0.7887
Bellenguez_0.0018_0.035_sparse	-0.01369 ± 0.3295	0.01508 ± 0.3075	-0.029 ± 0.3396	-0.01467 ± 0.3321	-0.01271 ± 0.3268	0.1087 ± 0.1022	0.1133 ± 0.3086	0.04008 ± 0.2723	-0.07655 ± 0.3365	0.01572 ± 0.3213	0.05032 ± 0.3071	-0.05819 ± 0.3241	-0.03628 ± 0.3187	-0.07095 ± 0.3266	-0.05171 ± 0.3257	-0.0628 ± 0.323	0.1417 ± 0.262	0.05287 ± 0.2931	0.09885 ± 0.2574	-0.1114 ± 0.3303	-0.02703 ± 0.31	0.05018 ± 0.2804	2.901e-08	0.0001606	2.913e-05	0.001449	7.035e-06	0.5866	0.009254	0.2155	0.01553	0.0001562	0.9701
Bellenguez_0.0032_0.035_sparse	-0.00766 ± 0.3256	0.01669 ± 0.3044	-0.02062 ± 0.3356	-0.01008 ± 0.3275	-0.005253 ± 0.3237	0.1923 ± 0.1049	0.1049 ± 0.3066	0.03917 ± 0.2567	-0.06893 ± 0.3334	0.0217 ± 0.3176	0.05732 ± 0.3037	-0.0547 ± 0.321	-0.03541 ± 0.3169	-0.06592 ± 0.3229	-0.04744 ± 0.3223	-0.05985 ± 0.32	0.1654 ± 0.2415	0.06195 ± 0.2876	0.1073 ± 0.2572	-0.1088 ± 0.3262	-0.0254 ± 0.3085	0.06038 ± 0.2723	2.445e-09	8.802e-05	4.789e-06	0.000753	9.37e-07	0.8637	0.03737	0.1123	0.003075	3.66e-05	0.966
Bellenguez_0.0056_0.035_sparse	0.03564 ± 0.3061	0.05687 ± 0.2861	0.02434 ± 0.3156	0.03249 ± 0.3075	0.03877 ± 0.3047	0.2097 ± 0.1451	0.1413 ± 0.2942	0.1005 ± 0.2626	-0.02494 ± 0.311	0.06518 ± 0.2966	0.09646 ± 0.2927	-0.01327 ± 0.298	0.007336 ± 0.2955	-0.02527 ± 0.2988	-0.007033 ± 0.3009	-0.01771 ± 0.2959	0.1684 ± 0.2251	0.07835 ± 0.2648	0.1345 ± 0.2437	-0.06262 ± 0.3015	0.01787 ± 0.2908	0.1061 ± 0.2605	4.001e-11	4.588e-05	1.324e-07	0.000147	7.686e-08	0.7313	0.005139	0.2654	0.003945	5.653e-06	0.769
Bellenguez_0.01_0.035_sparse	0.06264 ± 0.2726	0.07957 ± 0.2538	0.05363 ± 0.2817	0.06056 ± 0.2738	0.06471 ± 0.2714	0.1903 ± 0.1596	0.1397 ± 0.2646	0.1216 ± 0.2406	0.01305 ± 0.2783	0.08862 ± 0.264	0.1084 ± 0.2612	0.01488 ± 0.2641	0.03489 ± 0.2616	0.003244 ± 0.2648	0.02052 ± 0.2672	0.01088 ± 0.2618	0.1613 ± 0.1987	0.08602 ± 0.2377	0.1239 ± 0.2246	-0.02441 ± 0.2672	0.04059 ± 0.2591	0.1145 ± 0.2388	1.293e-12	4.337e-05	4.461e-09	2.722e-05	1.555e-08	0.7747	0.01153	0.5759	0.001698	7.621e-07	0.8139
Bellenguez_0.018_0.035_sparse	0.09367 ± 0.2317	0.108 ± 0.2159	0.08606 ± 0.2393	0.09154 ± 0.2317	0.09579 ± 0.2316	0.16 ± 0.1561	0.1421 ± 0.2251	0.1453 ± 0.2156	0.05617 ± 0.2375	0.1156 ± 0.2236	0.1223 ± 0.2246	0.04762 ± 0.2242	0.06532 ± 0.2221	0.03733 ± 0.2248	0.05285 ± 0.2272	0.0439 ± 0.222	0.1529 ± 0.1736	0.09427 ± 0.2087	0.1213 ± 0.1995	0.01769 ± 0.226	0.06995 ± 0.221	0.1333 ± 0.2071	3.044e-15	5.516e-06	6.902e-11	3.441e-06	2.675e-10	0.9544	0.01313	0.9815	0.0001533	9.781e-08	0.6497
Bellenguez_0.032_0.035_sparse	0.1024 ± 0.1971	0.1139 ± 0.1842	0.09626 ± 0.2034	0.1001 ± 0.1965	0.1047 ± 0.1977	0.109 ± 0.1448	0.121 ± 0.1945	0.1367 ± 0.1985	0.07774 ± 0.2023	0.1201 ± 0.1905	0.1148 ± 0.1927	0.05763 ± 0.1921	0.07355 ± 0.1901	0.04836 ± 0.1926	0.06257 ± 0.1943	0.05411 ± 0.1904	0.1247 ± 0.1579	0.0808 ± 0.1872	0.09448 ± 0.1815	0.03798 ± 0.1924	0.07567 ± 0.1907	0.1191 ± 0.1827	5.819e-19	6.141e-07	8.776e-14	1.514e-07	1.22e-12	0.9143	0.02779	0.4439	2.12e-06	5.514e-09	0.8775
Bellenguez_0.056_0.035_sparse	0.1014 ± 0.1744	0.1099 ± 0.1647	0.09687 ± 0.1791	0.09934 ± 0.174	0.1034 ± 0.1747	0.07733 ± 0.1284	0.1043 ± 0.1706	0.1267 ± 0.1789	0.08804 ± 0.1786	0.1137 ± 0.17	0.0991 ± 0.171	0.05907 ± 0.1709	0.07291 ± 0.1682	0.05102 ± 0.1719	0.06408 ± 0.1721	0.05551 ± 0.1699	0.1033 ± 0.1465	0.06968 ± 0.1714	0.07046 ± 0.1671	0.04746 ± 0.1709	0.07123 ± 0.1698	0.1002 ± 0.1658	1.038e-21	2.057e-07	3.041e-16	1.651e-08	2.044e-14	0.6887	0.04618	0.07939	6.284e-09	6.525e-10	0.9494
Bellenguez_0.1_0.035_sparse	0.09251 ± 0.1637	0.09805 ± 0.1572	0.08955 ± 0.167	0.0914 ± 0.1636	0.09361 ± 0.1638	0.05767 ± 0.1095	0.09029 ± 0.1588	0.1107 ± 0.1668	0.08629 ± 0.1669	0.1013 ± 0.161	0.07956 ± 0.161	0.05323 ± 0.1604	0.06576 ± 0.1577	0.04594 ± 0.1615	0.0588 ± 0.1606	0.04927 ± 0.1601	0.09067 ± 0.1448	0.05932 ± 0.1634	0.05213 ± 0.1593	0.0465 ± 0.1601	0.06065 ± 0.1594	0.07802 ± 0.1598	5.002e-22	7.955e-07	2.663e-17	1.815e-08	1.116e-14	0.7874	0.06376	0.03667	1.594e-10	3.732e-10	0.9669
Bellenguez_0.18_0.035_sparse	0.0853 ± 0.1594	0.08842 ± 0.1552	0.08364 ± 0.1616	0.08479 ± 0.1599	0.08581 ± 0.1589	0.05933 ± 0.09503	0.08159 ± 0.1543	0.1003 ± 0.1606	0.08437 ± 0.1618	0.09068 ± 0.158	0.06608 ± 0.1561	0.04908 ± 0.1561	0.06032 ± 0.1534	0.04254 ± 0.1573	0.05524 ± 0.1559	0.0447 ± 0.1561	0.08336 ± 0.1443	0.05414 ± 0.1597	0.04157 ± 0.1549	0.04533 ± 0.156	0.05275 ± 0.1547	0.06431 ± 0.1563	2.835e-20	7.292e-06	1.52e-16	1.333e-07	8.496e-14	0.7529	0.08724	0.02047	4.506e-11	2.343e-09	0.9298
Bellenguez_0.32_0.035_sparse	0.07929 ± 0.1585	0.08123 ± 0.1552	0.07827 ± 0.1602	0.07882 ± 0.1593	0.07976 ± 0.1577	0.054 ± 0.09103	0.07553 ± 0.1516	0.09306 ± 0.1588	0.08073 ± 0.1609	0.08296 ± 0.1576	0.05763 ± 0.1543	0.04429 ± 0.1553	0.05483 ± 0.1525	0.03815 ± 0.1566	0.05075 ± 0.1547	0.03969 ± 0.1555	0.07739 ± 0.1442	0.0496 ± 0.159	0.03388 ± 0.1527	0.04183 ± 0.1556	0.04621 ± 0.1533	0.05402 ± 0.1557	1.772e-19	1.604e-05	4.46e-16	3.517e-07	1.981e-13	0.6886	0.09818	0.0156	3.128e-11	5.613e-09	0.8879
Bellenguez_0.56_0.035_sparse	0.07675 ± 0.1585	0.07783 ± 0.1557	0.07618 ± 0.1599	0.07648 ± 0.1593	0.07702 ± 0.1576	0.05733 ± 0.08492	0.07234 ± 0.1504	0.09058 ± 0.1594	0.07914 ± 0.1606	0.07975 ± 0.1578	0.05409 ± 0.1545	0.04255 ± 0.1552	0.05299 ± 0.1524	0.03648 ± 0.1565	0.04931 ± 0.1545	0.03775 ± 0.1555	0.07667 ± 0.1469	0.04738 ± 0.159	0.03278 ± 0.1524	0.04064 ± 0.1554	0.04378 ± 0.1532	0.05012 ± 0.1559	9.284e-19	4.225e-05	8.166e-16	7.194e-07	5.088e-13	0.7459	0.1162	0.01657	4.633e-11	1.068e-08	0.8449
Bellenguez_1_0.035_sparse	0.06828 ± 0.1574	0.06899 ± 0.1558	0.0679 ± 0.1582	0.06844 ± 0.157	0.06813 ± 0.1577	0.06233 ± 0.09856	0.06236 ± 0.1423	0.07273 ± 0.1628	0.07267 ± 0.1594	0.07071 ± 0.1577	0.0425 ± 0.1514	0.03747 ± 0.1536	0.04702 ± 0.1512	0.03192 ± 0.1547	0.04467 ± 0.1527	0.03235 ± 0.154	0.06552 ± 0.1348	0.04121 ± 0.1582	0.02439 ± 0.1532	0.03616 ± 0.1536	0.03812 ± 0.1519	0.0467 ± 0.1536	2.578e-16	0.0001902	6.463e-14	6.016e-06	2.063e-11	0.8862	0.1707	0.0583	5.761e-11	1.633e-07	0.6923
Bellenguez_1e.05_0.05_sparse	-0.05612 ± 0.2624	-0.03983 ± 0.2503	-0.06478 ± 0.2683	-0.062 ± 0.2657	-0.05026 ± 0.259	-0.045 ± 0.1808	-0.01494 ± 0.2483	-0.08154 ± 0.2429	-0.08934 ± 0.279	-0.03916 ± 0.2563	-0.002623 ± 0.2044	-0.09457 ± 0.2686	-0.07711 ± 0.2673	-0.1047 ± 0.2688	-0.09311 ± 0.2692	-0.09561 ± 0.2682	-0.02185 ± 0.1958	-0.05949 ± 0.2461	-0.04932 ± 0.2209	-0.1197 ± 0.2824	-0.06954 ± 0.2538	-0.04625 ± 0.2143	1.738e-09	0.0006494	4.556e-07	0.0007818	3.789e-07	1	0.0621	0.2824	0.002792	0.001024	0.0258
Bellenguez_1.8e.05_0.05_sparse	-0.1132 ± 0.4835	-0.1249 ± 0.4555	-0.107 ± 0.4976	-0.1054 ± 0.4945	-0.121 ± 0.4721	-0.2067 ± 0.08187	-0.08203 ± 0.4228	-0.2293 ± 0.3064	-0.1457 ± 0.5039	-0.09064 ± 0.4859	-0.05847 ± 0.4364	-0.153 ± 0.4691	-0.1276 ± 0.4683	-0.1678 ± 0.4688	-0.15 ± 0.4625	-0.1551 ± 0.4737	-0.1867 ± 0.2564	-0.1443 ± 0.3917	-0.1304 ± 0.3678	-0.1676 ± 0.4967	-0.1328 ± 0.4575	-0.1197 ± 0.4037	0.0001599	0.6332	1.307e-05	0.005621	0.01335	0.8862	0.03984	0.1033	0.1261	0.03456	0.1115
Bellenguez_3.2e.05_0.05_sparse	-0.07985 ± 0.2537	-0.06459 ± 0.2414	-0.08797 ± 0.2597	-0.08614 ± 0.2563	-0.0736 ± 0.251	-0.096 ± 0.07611	-0.03119 ± 0.2472	-0.1103 ± 0.2301	-0.1108 ± 0.2663	-0.06224 ± 0.2484	-0.04019 ± 0.2136	-0.1185 ± 0.2579	-0.1034 ± 0.258	-0.1273 ± 0.2575	-0.1179 ± 0.2575	-0.1189 ± 0.2583	-0.04715 ± 0.1703	-0.08029 ± 0.2429	-0.07505 ± 0.2055	-0.1425 ± 0.2703	-0.09541 ± 0.2442	-0.0816 ± 0.2048	1.485e-09	0.0006142	4.254e-07	0.0006401	3.844e-07	0.5671	0.05345	0.2367	0.001118	0.0005945	0.02248
Bellenguez_5.6e.05_0.05_sparse	-0.0554 ± 0.2346	-0.04113 ± 0.2258	-0.063 ± 0.2387	-0.0585 ± 0.2325	-0.05232 ± 0.2366	-0.026 ± 0.1239	-0.01562 ± 0.2017	-0.08054 ± 0.2132	-0.08602 ± 0.2431	-0.03835 ± 0.2325	-0.01257 ± 0.2101	-0.09119 ± 0.2355	-0.07557 ± 0.2352	-0.1003 ± 0.2352	-0.08742 ± 0.237	-0.09387 ± 0.2344	-0.02667 ± 0.2163	-0.05403 ± 0.2297	-0.04329 ± 0.1968	-0.1147 ± 0.2434	-0.06891 ± 0.2237	-0.05453 ± 0.1972	3.495e-10	0.0007667	6.303e-08	0.0006879	1.181e-07	1	0.05975	0.3759	0.001678	0.0006915	0.01322
Bellenguez_1e.04_0.05_sparse	-0.06505 ± 0.3382	-0.05345 ± 0.3218	-0.07123 ± 0.3465	-0.06379 ± 0.3445	-0.06631 ± 0.3319	0.1697 ± 0.1776	-0.01428 ± 0.3068	-0.08883 ± 0.2414	-0.1193 ± 0.3439	-0.03353 ± 0.341	0.007304 ± 0.3024	-0.1112 ± 0.3429	-0.09201 ± 0.3392	-0.1223 ± 0.3446	-0.1075 ± 0.3401	-0.1138 ± 0.3449	0.01418 ± 0.2707	-0.03678 ± 0.3064	-0.02012 ± 0.2588	-0.1471 ± 0.3597	-0.08867 ± 0.3252	-0.03672 ± 0.2932	2.108e-08	0.00297	1.377e-06	0.0004368	1.94e-05	0.409	0.3592	0.1135	0.01359	3.769e-05	0.1795
Bellenguez_0.00018_0.05_sparse	-0.04831 ± 0.4016	-0.03751 ± 0.3849	-0.05406 ± 0.4101	-0.04807 ± 0.4067	-0.04856 ± 0.3964	0.2173 ± 0.2001	0.07207 ± 0.3923	-0.02219 ± 0.3324	-0.1185 ± 0.401	-0.01286 ± 0.4034	0.0286 ± 0.368	-0.08356 ± 0.3942	-0.05794 ± 0.388	-0.09847 ± 0.3969	-0.07681 ± 0.3876	-0.08836 ± 0.3987	0.1051 ± 0.3071	0.02588 ± 0.3413	0.05854 ± 0.3163	-0.133 ± 0.4084	-0.05644 ± 0.3791	0.01541 ± 0.3543	8.034e-05	0.1346	0.0001114	0.01812	0.001937	0.7313	0.05887	0.1965	0.1817	0.003829	0.7389
Bellenguez_0.00032_0.05_sparse	-0.05705 ± 0.2765	-0.03716 ± 0.2613	-0.06763 ± 0.2837	-0.06422 ± 0.2746	-0.04991 ± 0.2782	0.095 ± 0.201	-0.01469 ± 0.264	-0.05281 ± 0.2208	-0.1007 ± 0.2885	-0.03364 ± 0.2738	0.003459 ± 0.2244	-0.1021 ± 0.2848	-0.08326 ± 0.2799	-0.1131 ± 0.2871	-0.096 ± 0.2848	-0.1064 ± 0.2848	0.02755 ± 0.2272	-0.03563 ± 0.2638	-0.0176 ± 0.2018	-0.1396 ± 0.2978	-0.07316 ± 0.266	-0.02365 ± 0.2344	1.236e-10	0.000204	9.748e-08	0.001025	1.263e-08	0.6677	0.3435	0.3615	0.0004478	0.0001615	0.2129
Bellenguez_0.00056_0.05_sparse	0.02881 ± 0.2638	0.05589 ± 0.241	0.0144 ± 0.2741	0.029 ± 0.2611	0.02862 ± 0.2666	0.068 ± 0.1518	0.04964 ± 0.2316	0.02471 ± 0.2438	-0.007441 ± 0.2789	0.05006 ± 0.2578	0.08141 ± 0.2225	-0.01502 ± 0.2693	0.0009383 ± 0.2648	-0.0243 ± 0.2714	-0.0127 ± 0.2687	-0.01666 ± 0.2697	0.06112 ± 0.2476	0.01427 ± 0.2485	0.03071 ± 0.2182	-0.03976 ± 0.2829	0.009389 ± 0.2522	0.05012 ± 0.2281	2.951e-10	3.34e-06	7.46e-06	2.903e-05	3.008e-06	0.9143	0.1176	0.8185	0.01098	4.78e-05	0.1175
Bellenguez_0.001_0.05_sparse	-0.08444 ± 0.2789	-0.06473 ± 0.2646	-0.09492 ± 0.2856	-0.08662 ± 0.2816	-0.08227 ± 0.2761	0.127 ± 0.05926	0.01406 ± 0.2628	-0.06831 ± 0.217	-0.1363 ± 0.2875	-0.06169 ± 0.2707	-0.01762 ± 0.2559	-0.1295 ± 0.2807	-0.1152 ± 0.2778	-0.1378 ± 0.282	-0.1222 ± 0.2821	-0.1347 ± 0.2795	0.04721 ± 0.217	-0.0296 ± 0.2544	0.009825 ± 0.2147	-0.1756 ± 0.2867	-0.1041 ± 0.2684	-0.03797 ± 0.2285	3.64e-11	8.766e-06	4.675e-07	0.0002219	4.217e-08	0.442	0.02566	0.01879	0.0002491	4.636e-05	0.2493
Bellenguez_0.0018_0.05_sparse	-0.01705 ± 0.3028	0.008172 ± 0.283	-0.03047 ± 0.3121	-0.01885 ± 0.3051	-0.01526 ± 0.3006	0.07867 ± 0.09271	0.09513 ± 0.2835	0.03144 ± 0.2491	-0.07202 ± 0.3124	0.008017 ± 0.2936	0.04087 ± 0.2804	-0.06248 ± 0.3002	-0.04471 ± 0.2963	-0.07282 ± 0.3019	-0.05732 ± 0.3032	-0.06614 ± 0.298	0.1246 ± 0.24	0.03929 ± 0.2744	0.07913 ± 0.2389	-0.1108 ± 0.306	-0.03446 ± 0.2866	0.03555 ± 0.2581	1.159e-09	1.618e-05	8.192e-06	0.0003944	9.199e-07	0.5671	0.01027	0.2977	0.003067	7.388e-05	0.9289
Bellenguez_0.0032_0.05_sparse	-0.01431 ± 0.3405	0.01273 ± 0.3178	-0.02869 ± 0.3511	-0.0166 ± 0.3405	-0.01203 ± 0.3404	0.1657 ± 0.1229	0.0881 ± 0.3205	0.02617 ± 0.2838	-0.07942 ± 0.3445	0.0196 ± 0.3336	0.05449 ± 0.327	-0.06502 ± 0.3356	-0.04437 ± 0.3327	-0.07703 ± 0.3368	-0.05935 ± 0.3386	-0.06906 ± 0.3335	0.1547 ± 0.2794	0.04185 ± 0.3017	0.09447 ± 0.2876	-0.1193 ± 0.3386	-0.03223 ± 0.3281	0.05847 ± 0.2901	6.263e-10	2.612e-05	3.06e-06	0.0002169	7.972e-07	0.9143	0.03939	0.1106	0.004816	1.381e-05	0.933
Bellenguez_0.0056_0.05_sparse	0.012 ± 0.3099	0.03571 ± 0.2873	-0.0006183 ± 0.3205	0.01042 ± 0.3101	0.01357 ± 0.3097	0.179 ± 0.1334	0.1134 ± 0.2915	0.06325 ± 0.2639	-0.04639 ± 0.3159	0.04194 ± 0.3012	0.06756 ± 0.297	-0.03668 ± 0.3033	-0.01664 ± 0.3005	-0.04835 ± 0.3043	-0.03046 ± 0.3069	-0.04111 ± 0.3006	0.1528 ± 0.237	0.05826 ± 0.2721	0.1059 ± 0.2503	-0.08452 ± 0.3067	-0.008205 ± 0.2964	0.07146 ± 0.2688	9.856e-11	2.232e-05	6.056e-07	0.0001396	2.48e-07	0.7874	0.01486	0.2079	0.004382	3.419e-06	0.9094
Bellenguez_0.01_0.05_sparse	0.05241 ± 0.2766	0.07082 ± 0.2562	0.04261 ± 0.2864	0.04975 ± 0.2774	0.05505 ± 0.2758	0.2103 ± 0.1477	0.1405 ± 0.269	0.1106 ± 0.2435	0.0009298 ± 0.2827	0.07842 ± 0.2677	0.1004 ± 0.2616	0.003805 ± 0.2712	0.02362 ± 0.2682	-0.007722 ± 0.2723	0.009915 ± 0.2747	-0.0005394 ± 0.2686	0.1766 ± 0.2057	0.08708 ± 0.2438	0.1271 ± 0.2254	-0.03883 ± 0.2741	0.02945 ± 0.2647	0.1048 ± 0.2444	9.891e-13	2.079e-05	6.78e-09	4.085e-05	6.764e-09	0.705	0.01015	0.4393	0.000935	7.225e-07	0.9374
Bellenguez_0.018_0.05_sparse	0.08173 ± 0.2396	0.09691 ± 0.2229	0.07366 ± 0.2477	0.07935 ± 0.2399	0.0841 ± 0.2393	0.174 ± 0.1473	0.1393 ± 0.2348	0.1341 ± 0.2176	0.04146 ± 0.2455	0.1042 ± 0.2314	0.1148 ± 0.2309	0.03526 ± 0.2332	0.05329 ± 0.2307	0.02477 ± 0.2339	0.04128 ± 0.2365	0.03098 ± 0.2307	0.1589 ± 0.1753	0.09089 ± 0.215	0.1237 ± 0.2033	0.002266 ± 0.2347	0.05818 ± 0.2298	0.1235 ± 0.2158	1.136e-14	7.095e-06	1.952e-10	1.138e-05	2.672e-10	0.7967	0.01085	0.7896	0.000242	1.468e-07	0.7833
Bellenguez_0.032_0.05_sparse	0.09881 ± 0.2052	0.1105 ± 0.1915	0.09257 ± 0.2119	0.09653 ± 0.2051	0.1011 ± 0.2052	0.131 ± 0.1475	0.1291 ± 0.202	0.1356 ± 0.1986	0.07142 ± 0.211	0.1171 ± 0.1979	0.1137 ± 0.2007	0.05389 ± 0.2	0.07008 ± 0.1979	0.04447 ± 0.2006	0.05927 ± 0.2028	0.05006 ± 0.1979	0.1385 ± 0.1599	0.08698 ± 0.1929	0.1047 ± 0.1856	0.03126 ± 0.2003	0.07185 ± 0.1987	0.1198 ± 0.1903	9.597e-18	1.609e-06	5.888e-13	7.644e-07	3.424e-12	1	0.02257	0.7172	5.648e-06	8.849e-09	0.8003
Bellenguez_0.056_0.05_sparse	0.1008 ± 0.1787	0.1101 ± 0.1685	0.0959 ± 0.1837	0.09905 ± 0.1785	0.1026 ± 0.1789	0.089 ± 0.1336	0.1104 ± 0.1773	0.1278 ± 0.1804	0.08409 ± 0.1834	0.1148 ± 0.1733	0.1023 ± 0.1756	0.05857 ± 0.175	0.07311 ± 0.1722	0.05011 ± 0.1761	0.06406 ± 0.1768	0.05467 ± 0.1736	0.1128 ± 0.1491	0.07457 ± 0.1747	0.08049 ± 0.171	0.04431 ± 0.1746	0.07214 ± 0.1742	0.1047 ± 0.1705	1.447e-20	4.551e-07	2.043e-15	7.632e-08	6.778e-14	0.8189	0.03951	0.189	4.982e-08	1.248e-09	0.912
Bellenguez_0.1_0.05_sparse	0.09629 ± 0.1666	0.1025 ± 0.1594	0.09299 ± 0.1702	0.09498 ± 0.1668	0.09759 ± 0.1663	0.06233 ± 0.1214	0.09675 ± 0.1634	0.1174 ± 0.1671	0.08812 ± 0.1705	0.1057 ± 0.1631	0.08693 ± 0.1639	0.05664 ± 0.1634	0.06966 ± 0.1604	0.04906 ± 0.1647	0.06219 ± 0.1641	0.05269 ± 0.1628	0.09906 ± 0.1455	0.06469 ± 0.166	0.06154 ± 0.163	0.04816 ± 0.1631	0.06553 ± 0.1623	0.08654 ± 0.1619	1.919e-21	1.053e-06	9.267e-17	3.636e-08	1.896e-14	0.6677	0.0596	0.04208	5.929e-10	1.132e-09	0.9854
Bellenguez_0.18_0.05_sparse	0.08568 ± 0.1615	0.08971 ± 0.1568	0.08354 ± 0.1639	0.08457 ± 0.1624	0.08679 ± 0.1607	0.05667 ± 0.1038	0.08205 ± 0.1578	0.1012 ± 0.1624	0.08324 ± 0.1643	0.092 ± 0.1593	0.06872 ± 0.1595	0.04876 ± 0.1581	0.06049 ± 0.155	0.04193 ± 0.1595	0.05491 ± 0.158	0.04438 ± 0.158	0.08533 ± 0.1444	0.05456 ± 0.1618	0.04538 ± 0.1578	0.04381 ± 0.1579	0.05374 ± 0.1566	0.06711 ± 0.1591	1.72e-20	3.781e-06	1.842e-16	1.885e-07	2.743e-14	0.7874	0.09386	0.02662	6.331e-11	2.089e-09	0.9625
Bellenguez_0.32_0.05_sparse	0.08149 ± 0.1601	0.08385 ± 0.1566	0.08024 ± 0.1619	0.081 ± 0.1608	0.08198 ± 0.1594	0.05167 ± 0.09576	0.07721 ± 0.1561	0.09525 ± 0.1584	0.082 ± 0.1627	0.08606 ± 0.1585	0.06029 ± 0.1571	0.04652 ± 0.1568	0.05741 ± 0.1538	0.04019 ± 0.1581	0.05315 ± 0.1565	0.0418 ± 0.1569	0.08148 ± 0.1468	0.0516 ± 0.1608	0.0388 ± 0.1551	0.04343 ± 0.1568	0.04933 ± 0.1551	0.05792 ± 0.1578	3.029e-19	1.641e-05	7.44e-16	5.439e-07	2.131e-13	0.7098	0.1086	0.01859	5.744e-11	6.505e-09	0.9599
Bellenguez_0.56_0.05_sparse	0.07611 ± 0.16	0.07765 ± 0.1576	0.07528 ± 0.1612	0.07564 ± 0.1613	0.07657 ± 0.1586	0.04767 ± 0.08983	0.07279 ± 0.154	0.08973 ± 0.1599	0.07777 ± 0.1622	0.0797 ± 0.1589	0.05369 ± 0.1565	0.04196 ± 0.1566	0.05232 ± 0.1536	0.03593 ± 0.158	0.04871 ± 0.1559	0.03715 ± 0.1569	0.07627 ± 0.1477	0.04708 ± 0.1604	0.03332 ± 0.1537	0.03976 ± 0.1568	0.04342 ± 0.1547	0.0505 ± 0.1581	1.991e-18	3.341e-05	2.39e-15	1.226e-06	5.649e-13	0.7529	0.1071	0.01872	1.235e-10	8.026e-09	0.9161
Bellenguez_1_0.05_sparse	0.06983 ± 0.1589	0.07071 ± 0.1577	0.06936 ± 0.1595	0.06951 ± 0.1585	0.07015 ± 0.1592	0.05667 ± 0.0922	0.06428 ± 0.143	0.07285 ± 0.1643	0.07352 ± 0.1608	0.07278 ± 0.1592	0.04504 ± 0.1538	0.03878 ± 0.1546	0.04843 ± 0.1519	0.03316 ± 0.1559	0.04577 ± 0.1538	0.03381 ± 0.155	0.06624 ± 0.1381	0.04291 ± 0.1586	0.02747 ± 0.1544	0.03714 ± 0.1546	0.03979 ± 0.1531	0.04789 ± 0.1552	1.979e-16	0.0001412	6.932e-14	6.442e-06	1.302e-11	0.8189	0.174	0.06418	5.792e-11	1.393e-07	0.7336
Bellenguez_1e.05_0.07_sparse	-0.08869 ± 0.2687	-0.07449 ± 0.2492	-0.09625 ± 0.2782	-0.09074 ± 0.2715	-0.08666 ± 0.2658	-0.1387 ± 0.07982	-0.05541 ± 0.2481	-0.1015 ± 0.2555	-0.12 ± 0.2871	-0.07297 ± 0.2605	-0.03628 ± 0.2167	-0.1309 ± 0.2705	-0.1128 ± 0.2714	-0.1414 ± 0.2693	-0.1301 ± 0.2701	-0.1314 ± 0.2707	-0.08285 ± 0.2222	-0.1091 ± 0.2512	-0.09574 ± 0.2167	-0.1532 ± 0.2858	-0.1049 ± 0.2534	-0.08151 ± 0.2058	8.011e-12	0.0004649	2.498e-09	8.917e-06	2.436e-07	0.7459	0.01888	0.9343	0.0007015	0.0002273	0.02076
Bellenguez_1.8e.05_0.07_sparse	-0.08267 ± 0.3412	-0.08168 ± 0.3246	-0.0832 ± 0.3497	-0.08117 ± 0.3504	-0.08417 ± 0.3318	-0.06933 ± 0.1242	-0.03373 ± 0.2962	-0.129 ± 0.2616	-0.1227 ± 0.3575	-0.06104 ± 0.3387	-0.01897 ± 0.298	-0.1226 ± 0.3379	-0.101 ± 0.3368	-0.1352 ± 0.3379	-0.1193 ± 0.3361	-0.1249 ± 0.3391	-0.07191 ± 0.2175	-0.07802 ± 0.297	-0.06062 ± 0.2682	-0.1498 ± 0.3557	-0.1 ± 0.3245	-0.06157 ± 0.2842	1.307e-06	0.1363	7.463e-07	0.001935	0.0002541	1	0.06762	0.139	0.02442	0.005924	0.1203
Bellenguez_3.2e.05_0.07_sparse	-0.1091 ± 0.3666	-0.1027 ± 0.3567	-0.1125 ± 0.3718	-0.1078 ± 0.3762	-0.1103 ± 0.3569	0.081 ± 0.1119	-0.03066 ± 0.3154	-0.1111 ± 0.2695	-0.167 ± 0.3798	-0.0779 ± 0.3644	-0.03763 ± 0.3278	-0.1476 ± 0.3577	-0.1289 ± 0.356	-0.1585 ± 0.3582	-0.1416 ± 0.3522	-0.1519 ± 0.3615	-0.004697 ± 0.2552	-0.05027 ± 0.3096	-0.02453 ± 0.2679	-0.1907 ± 0.3726	-0.1246 ± 0.3439	-0.05937 ± 0.3109	5.087e-06	0.06592	1.309e-05	0.003991	0.0005827	0.512	0.3331	0.03228	0.05456	0.0006093	0.5057
Bellenguez_5.6e.05_0.07_sparse	-0.07882 ± 0.3638	-0.08103 ± 0.3432	-0.07765 ± 0.3743	-0.07851 ± 0.3693	-0.07914 ± 0.3582	-0.1163 ± 0.1681	-0.08265 ± 0.3133	-0.2036 ± 0.2575	-0.1036 ± 0.3776	-0.05816 ± 0.3663	-0.03005 ± 0.3255	-0.1209 ± 0.3659	-0.09778 ± 0.3655	-0.1343 ± 0.3655	-0.122 ± 0.3669	-0.1201 ± 0.3651	-0.1742 ± 0.2579	-0.1261 ± 0.3168	-0.1272 ± 0.2843	-0.1288 ± 0.3895	-0.1044 ± 0.3498	-0.09638 ± 0.3003	2.016e-06	0.2102	5.061e-07	0.001511	0.000425	0.6677	0.1045	0.3794	0.07402	0.00118	0.01995
Bellenguez_1e.04_0.07_sparse	-0.05866 ± 0.4243	-0.06364 ± 0.4133	-0.05602 ± 0.4301	-0.05524 ± 0.4303	-0.06207 ± 0.4183	0.1477 ± 0.1348	0.01931 ± 0.3906	-0.083 ± 0.3215	-0.1098 ± 0.441	-0.0324 ± 0.4214	0.009889 ± 0.3775	-0.08339 ± 0.4164	-0.05947 ± 0.4113	-0.0973 ± 0.4187	-0.0753 ± 0.4041	-0.08914 ± 0.4248	0.0353 ± 0.2371	-0.005921 ± 0.3394	0.04149 ± 0.3125	-0.1206 ± 0.4416	-0.06304 ± 0.3985	-0.002842 ± 0.3676	0.01027	0.8812	0.0008021	0.09227	0.06474	0.4568	0.2011	0.04235	0.3932	0.1084	0.5408
Bellenguez_0.00018_0.07_sparse	-0.08303 ± 0.258	-0.06895 ± 0.2495	-0.09052 ± 0.2622	-0.08555 ± 0.2579	-0.08053 ± 0.2581	-0.074 ± 0.1756	-0.05408 ± 0.2469	-0.09415 ± 0.2228	-0.1111 ± 0.2639	-0.06565 ± 0.2601	-0.04989 ± 0.2257	-0.1245 ± 0.2619	-0.1093 ± 0.2621	-0.1334 ± 0.2615	-0.1216 ± 0.2612	-0.1266 ± 0.2624	-0.05524 ± 0.1775	-0.09168 ± 0.2487	-0.08633 ± 0.2011	-0.1466 ± 0.2734	-0.1025 ± 0.2502	-0.08986 ± 0.2155	5.489e-10	0.0009673	8.522e-08	0.0003192	3.503e-07	0.8294	0.1779	0.8075	0.0005203	0.0005635	0.0386
Bellenguez_0.00032_0.07_sparse	0.02103 ± 0.3382	0.04331 ± 0.3249	0.009169 ± 0.3445	0.01468 ± 0.3453	0.02734 ± 0.331	0.158 ± 0.157	0.1416 ± 0.3317	0.07838 ± 0.2897	-0.04572 ± 0.343	0.05276 ± 0.3263	0.09345 ± 0.3292	-0.03385 ± 0.3328	-0.01039 ± 0.333	-0.04749 ± 0.3319	-0.03147 ± 0.3361	-0.03554 ± 0.3304	0.1932 ± 0.2901	0.07363 ± 0.3047	0.1022 ± 0.2763	-0.08325 ± 0.3407	-0.006406 ± 0.3157	0.06663 ± 0.2946	1.673e-11	8.563e-05	3.241e-08	5.699e-05	6.663e-08	0.8189	0.01636	0.6454	0.003217	2.386e-06	0.3753
Bellenguez_0.00056_0.07_sparse	-0.03547 ± 0.2598	-0.01862 ± 0.2491	-0.04444 ± 0.2649	-0.0402 ± 0.2569	-0.03077 ± 0.2626	-9.252e-18 ± 0.1683	0.007573 ± 0.234	-0.05569 ± 0.2303	-0.06973 ± 0.2723	-0.01659 ± 0.2546	0.01202 ± 0.227	-0.08006 ± 0.2652	-0.06161 ± 0.263	-0.09079 ± 0.2658	-0.0744 ± 0.2668	-0.08408 ± 0.264	0.009697 ± 0.2081	-0.03639 ± 0.2532	-0.01817 ± 0.2107	-0.1091 ± 0.2763	-0.05284 ± 0.2498	-0.02791 ± 0.2166	2.936e-12	0.0001549	2.36e-09	0.000276	1.485e-09	0.9089	0.03612	0.4094	8.672e-05	0.0002756	0.03611
Bellenguez_0.001_0.07_sparse	-0.01184 ± 0.278	0.004047 ± 0.2693	-0.02029 ± 0.2822	-0.01223 ± 0.2838	-0.01145 ± 0.2721	0.2643 ± 0.07341	0.09248 ± 0.2868	0.02317 ± 0.2228	-0.05572 ± 0.2818	0.00397 ± 0.274	0.04239 ± 0.2542	-0.04991 ± 0.2766	-0.03487 ± 0.2747	-0.05866 ± 0.2773	-0.04398 ± 0.2734	-0.05413 ± 0.2788	0.1308 ± 0.2178	0.03064 ± 0.2546	0.08089 ± 0.2123	-0.09046 ± 0.2838	-0.0278 ± 0.2638	0.04838 ± 0.2311	1.019e-07	0.001607	1.282e-05	0.001295	3.08e-05	0.3029	0.005967	0.0853	0.003399	0.002091	0.6966
Bellenguez_0.0018_0.07_sparse	-0.005385 ± 0.2896	0.01418 ± 0.2696	-0.01579 ± 0.2992	-0.008619 ± 0.2892	-0.002166 ± 0.29	0.072 ± 0.09319	0.09533 ± 0.279	0.01665 ± 0.253	-0.05203 ± 0.302	0.01588 ± 0.2782	0.04571 ± 0.2651	-0.04856 ± 0.2889	-0.03139 ± 0.2864	-0.05854 ± 0.2899	-0.04241 ± 0.2911	-0.05293 ± 0.2873	0.1142 ± 0.2364	0.03963 ± 0.2721	0.07371 ± 0.2374	-0.09185 ± 0.2937	-0.02146 ± 0.2771	0.03706 ± 0.2514	1.333e-09	0.0001661	1.472e-06	0.000958	3.622e-07	0.647	0.00747	0.1663	0.001139	0.0004614	0.7427
Bellenguez_0.0032_0.07_sparse	-0.007912 ± 0.2967	0.01152 ± 0.2797	-0.01825 ± 0.3049	-0.01069 ± 0.2983	-0.00515 ± 0.2952	0.07867 ± 0.1448	0.09275 ± 0.2808	0.02781 ± 0.2551	-0.05799 ± 0.3062	0.01522 ± 0.2875	0.04634 ± 0.2767	-0.05137 ± 0.2948	-0.03284 ± 0.2917	-0.06215 ± 0.296	-0.04475 ± 0.2979	-0.05607 ± 0.2924	0.1445 ± 0.2173	0.04201 ± 0.2714	0.09127 ± 0.2417	-0.09829 ± 0.2998	-0.02279 ± 0.2822	0.04526 ± 0.2564	5.922e-09	0.0003471	3.265e-06	0.001135	1.753e-06	0.4229	0.01724	0.1514	0.002344	0.0003372	0.894
Bellenguez_0.0056_0.07_sparse	-0.005177 ± 0.3012	0.01772 ± 0.284	-0.01736 ± 0.3092	-0.007522 ± 0.3018	-0.002843 ± 0.3005	0.188 ± 0.1407	0.08875 ± 0.2883	0.04325 ± 0.2565	-0.05989 ± 0.3094	0.0219 ± 0.291	0.05068 ± 0.285	-0.05323 ± 0.2964	-0.03461 ± 0.2935	-0.06406 ± 0.2975	-0.0468 ± 0.2997	-0.0578 ± 0.2939	0.14 ± 0.2255	0.04334 ± 0.2666	0.08937 ± 0.2406	-0.102 ± 0.3004	-0.0239 ± 0.2869	0.05819 ± 0.2582	7.794e-11	2.108e-05	5.105e-07	0.0001725	1.397e-07	0.5671	0.02587	0.2089	0.00108	1.201e-05	0.8691
Bellenguez_0.01_0.07_sparse	0.04494 ± 0.2751	0.06389 ± 0.2558	0.03485 ± 0.2844	0.04302 ± 0.2751	0.04684 ± 0.2752	0.206 ± 0.1461	0.133 ± 0.2621	0.09308 ± 0.2384	-0.003922 ± 0.2824	0.06941 ± 0.2664	0.0907 ± 0.2608	-0.002394 ± 0.2711	0.01647 ± 0.2675	-0.01337 ± 0.2726	0.003523 ± 0.2749	-0.006601 ± 0.2683	0.1692 ± 0.2019	0.08151 ± 0.2452	0.1218 ± 0.2278	-0.04465 ± 0.2742	0.02238 ± 0.2642	0.09689 ± 0.2413	4.652e-12	2.091e-05	3.117e-08	5.541e-05	2.637e-08	0.6252	0.01356	0.3092	0.0008645	1.646e-06	0.8746
Bellenguez_0.018_0.07_sparse	0.07315 ± 0.2455	0.08818 ± 0.2295	0.06515 ± 0.2533	0.0708 ± 0.2462	0.07549 ± 0.2448	0.192 ± 0.1434	0.1414 ± 0.24	0.1234 ± 0.2227	0.03064 ± 0.2509	0.09603 ± 0.2373	0.1088 ± 0.2364	0.02667 ± 0.2398	0.04462 ± 0.2372	0.01623 ± 0.2406	0.03262 ± 0.2435	0.02245 ± 0.237	0.1681 ± 0.1779	0.09118 ± 0.2204	0.1291 ± 0.2063	-0.009469 ± 0.2411	0.0504 ± 0.2356	0.1182 ± 0.2201	5.429e-14	1.645e-05	4.545e-10	1.936e-05	6.57e-10	0.7747	0.009472	0.5143	0.0002753	3.367e-07	0.8114
Bellenguez_0.032_0.07_sparse	0.09106 ± 0.2099	0.1033 ± 0.1958	0.08453 ± 0.2168	0.08909 ± 0.2099	0.09302 ± 0.21	0.1433 ± 0.1439	0.1283 ± 0.2073	0.1323 ± 0.1999	0.06088 ± 0.2154	0.1099 ± 0.2025	0.1104 ± 0.2054	0.04678 ± 0.205	0.06337 ± 0.2022	0.03713 ± 0.206	0.05246 ± 0.2082	0.04275 ± 0.2025	0.1421 ± 0.1622	0.08616 ± 0.1957	0.1103 ± 0.1878	0.0215 ± 0.2053	0.0655 ± 0.2032	0.1187 ± 0.1937	1.337e-16	3.453e-06	4.139e-12	2.644e-06	1.338e-11	1	0.01661	0.9148	1.893e-05	2.518e-08	0.7836
Bellenguez_0.056_0.07_sparse	0.09663 ± 0.1847	0.1059 ± 0.1741	0.0917 ± 0.1898	0.09509 ± 0.1845	0.09816 ± 0.1848	0.1133 ± 0.1345	0.1162 ± 0.1843	0.1269 ± 0.1782	0.07703 ± 0.19	0.111 ± 0.1784	0.1021 ± 0.1821	0.05481 ± 0.1803	0.06986 ± 0.1774	0.04605 ± 0.1814	0.0606 ± 0.1825	0.05069 ± 0.1787	0.1221 ± 0.1497	0.07848 ± 0.1785	0.09004 ± 0.1741	0.03767 ± 0.1798	0.06896 ± 0.1794	0.1067 ± 0.1762	5.206e-19	2.01e-06	1.839e-14	4.048e-07	3.898e-13	1	0.03207	0.3683	2.425e-07	5.61e-09	0.8334
Bellenguez_0.1_0.07_sparse	0.09811 ± 0.1694	0.1049 ± 0.1621	0.09452 ± 0.173	0.0965 ± 0.1699	0.09971 ± 0.1689	0.08767 ± 0.1243	0.1022 ± 0.169	0.1175 ± 0.1685	0.08765 ± 0.1736	0.1089 ± 0.1649	0.09103 ± 0.1677	0.05845 ± 0.1659	0.07158 ± 0.1629	0.05081 ± 0.1672	0.06419 ± 0.1671	0.05436 ± 0.165	0.104 ± 0.1457	0.0699 ± 0.1681	0.07051 ± 0.1645	0.04833 ± 0.1654	0.06803 ± 0.165	0.09282 ± 0.1653	9.863e-21	1.254e-06	4.152e-16	1.229e-07	2.427e-14	0.8294	0.05805	0.1149	2.717e-09	8.788e-10	0.9155
Bellenguez_0.18_0.07_sparse	0.08896 ± 0.1636	0.09346 ± 0.1588	0.08657 ± 0.1661	0.08773 ± 0.1647	0.09018 ± 0.1625	0.06267 ± 0.1083	0.08819 ± 0.1607	0.1042 ± 0.1617	0.08462 ± 0.1672	0.09646 ± 0.1606	0.07368 ± 0.1618	0.05194 ± 0.1602	0.06393 ± 0.1569	0.04497 ± 0.1616	0.05804 ± 0.1605	0.04761 ± 0.1598	0.09003 ± 0.1453	0.05873 ± 0.1635	0.0533 ± 0.1603	0.04582 ± 0.1597	0.05798 ± 0.1592	0.07416 ± 0.1611	4.517e-20	4.501e-06	4.364e-16	2.83e-07	4.349e-14	0.8294	0.0771	0.03857	2.876e-10	2.208e-09	0.9175
Bellenguez_0.32_0.07_sparse	0.08325 ± 0.1622	0.08605 ± 0.1587	0.08175 ± 0.164	0.08233 ± 0.1631	0.08416 ± 0.1612	0.04433 ± 0.09881	0.08042 ± 0.1602	0.09596 ± 0.1601	0.08251 ± 0.1651	0.0885 ± 0.1599	0.06401 ± 0.1594	0.04813 ± 0.1584	0.05923 ± 0.1554	0.04167 ± 0.1598	0.05452 ± 0.1583	0.04359 ± 0.1584	0.08518 ± 0.146	0.05341 ± 0.1621	0.04356 ± 0.1567	0.04433 ± 0.1584	0.05167 ± 0.157	0.062 ± 0.1594	7.142e-19	1.897e-05	1.625e-15	8.474e-07	2.608e-13	0.6265	0.09653	0.02844	2.033e-10	6.637e-09	0.9575
Bellenguez_0.56_0.07_sparse	0.0804 ± 0.1614	0.08227 ± 0.1585	0.0794 ± 0.1629	0.07966 ± 0.1628	0.08113 ± 0.16	0.03933 ± 0.09877	0.07677 ± 0.1584	0.09371 ± 0.1575	0.08147 ± 0.1642	0.08457 ± 0.1597	0.05844 ± 0.1579	0.04641 ± 0.1578	0.05683 ± 0.1547	0.04036 ± 0.1593	0.05305 ± 0.1573	0.0417 ± 0.1579	0.08003 ± 0.1478	0.05127 ± 0.1614	0.04004 ± 0.1561	0.04363 ± 0.1579	0.04873 ± 0.156	0.05685 ± 0.1592	4.442e-18	3.225e-05	5.946e-15	1.888e-06	8.238e-13	0.5671	0.1072	0.02558	1.942e-10	1.186e-08	0.9763
Bellenguez_1_0.07_sparse	0.07227 ± 0.1599	0.07306 ± 0.1588	0.07185 ± 0.1605	0.07179 ± 0.1602	0.07276 ± 0.1597	0.05167 ± 0.0927	0.06696 ± 0.1468	0.07719 ± 0.1633	0.07566 ± 0.1622	0.0753 ± 0.1595	0.04794 ± 0.1559	0.04183 ± 0.1557	0.05127 ± 0.1529	0.03634 ± 0.157	0.04879 ± 0.1552	0.03689 ± 0.1558	0.06842 ± 0.1348	0.04528 ± 0.1592	0.03136 ± 0.156	0.0399 ± 0.1555	0.04368 ± 0.1545	0.05078 ± 0.1566	6.815e-16	0.0001842	2.033e-13	1.063e-05	2.473e-11	0.6064	0.1631	0.06511	1.265e-10	3.52e-07	0.7391
Bellenguez_beta_auto	-0.02343 ± 0.2933	0.002588 ± 0.2729	-0.03728 ± 0.3026	-0.02636 ± 0.2961	-0.02052 ± 0.2904	0.147 ± 0.07925	0.08453 ± 0.2778	0.0181 ± 0.2345	-0.08015 ± 0.3004	0.001785 ± 0.2856	0.04348 ± 0.2698	-0.06813 ± 0.2923	-0.05054 ± 0.289	-0.07836 ± 0.2938	-0.06316 ± 0.294	-0.07166 ± 0.2911	0.1205 ± 0.2335	0.03537 ± 0.264	0.07357 ± 0.223	-0.1164 ± 0.3001	-0.04107 ± 0.2765	0.03142 ± 0.239	3.499e-10	6.92e-06	4.786e-06	0.0003457	2.469e-07	0.9571	0.01697	0.2079	0.002296	3.706e-05	0.5515
Kunkle_beta_inf	0.08422 ± 0.1751	0.08399 ± 0.1719	0.08435 ± 0.1767	0.07573 ± 0.1761	0.09267 ± 0.1737	0.111 ± 0.08213	0.06717 ± 0.1736	0.07988 ± 0.176	0.07762 ± 0.1734	0.08982 ± 0.1733	0.09706 ± 0.1879	0.0276 ± 0.1582	0.03016 ± 0.1564	0.02611 ± 0.1592	0.02681 ± 0.1578	0.02816 ± 0.1585	0.06718 ± 0.124	0.03284 ± 0.1583	0.04526 ± 0.1495	0.0227 ± 0.1582	0.03167 ± 0.1572	0.03907 ± 0.1725	8.651e-40	3e-14	2.868e-27	6.817e-15	1.406e-27	0.5478	0.01589	0.1912	1.013e-16	3.012e-16	0.00019
Kunkle_1e.05_0.035_nosparse	0.04793 ± 0.1246	0.04493 ± 0.1206	0.04953 ± 0.1266	0.04395 ± 0.1213	0.0519 ± 0.1277	0.01267 ± 0.08724	0.03158 ± 0.1193	0.02954 ± 0.1118	0.05119 ± 0.1267	0.05102 ± 0.1248	0.03462 ± 0.1185	0.03677 ± 0.123	0.03986 ± 0.1219	0.03497 ± 0.1236	0.03664 ± 0.1217	0.03685 ± 0.1239	0.03773 ± 0.1125	0.02841 ± 0.1205	0.0102 ± 0.1168	0.04064 ± 0.123	0.03699 ± 0.1249	0.01796 ± 0.1148	0.0003762	0.3835	0.0001582	0.1178	0.0006019	0.5289	0.8042	0.246	0.0256	0.006665	0.1703
Kunkle_1.8e.05_0.035_nosparse	0.04827 ± 0.1311	0.04506 ± 0.1267	0.04997 ± 0.1334	0.04444 ± 0.1275	0.05207 ± 0.1345	0.03933 ± 0.09551	0.04524 ± 0.1297	0.04231 ± 0.1266	0.04647 ± 0.1318	0.05344 ± 0.1319	0.03769 ± 0.1264	0.03607 ± 0.1296	0.03966 ± 0.1287	0.03398 ± 0.1301	0.03637 ± 0.1282	0.03586 ± 0.1306	0.05873 ± 0.1191	0.03989 ± 0.1297	0.02387 ± 0.125	0.03642 ± 0.1292	0.03605 ± 0.1313	0.02347 ± 0.1249	0.0003079	0.3872	0.0001125	0.1014	0.0006441	0.6064	0.7432	0.3836	0.05095	0.001085	0.2535
Kunkle_3.2e.05_0.035_nosparse	0.09448 ± 0.2119	0.09903 ± 0.2036	0.09205 ± 0.2161	0.08747 ± 0.2115	0.1014 ± 0.212	-0.1187 ± 0.1009	0.05704 ± 0.2005	0.07371 ± 0.1931	0.09908 ± 0.2193	0.1023 ± 0.2076	0.06976 ± 0.2025	0.0789 ± 0.2055	0.0836 ± 0.2064	0.07616 ± 0.205	0.07522 ± 0.201	0.08152 ± 0.2087	0.06039 ± 0.1441	0.06215 ± 0.1973	0.02777 ± 0.198	0.08569 ± 0.2064	0.07975 ± 0.2101	0.05494 ± 0.1809	0.008832	0.06316	0.05789	0.2168	0.01038	0.067	0.7185	0.1544	0.1794	0.01373	0.5104
Kunkle_5.6e.05_0.035_nosparse	0.04134 ± 0.2299	0.04322 ± 0.2255	0.04034 ± 0.2322	0.03641 ± 0.2311	0.04625 ± 0.2287	-0.105 ± 0.07532	-0.02969 ± 0.1725	-0.02554 ± 0.1737	0.06504 ± 0.2433	0.03583 ± 0.2258	0.01776 ± 0.2115	0.02853 ± 0.2239	0.02976 ± 0.2205	0.02781 ± 0.2259	0.02627 ± 0.221	0.03013 ± 0.226	-0.0637 ± 0.151	-0.03528 ± 0.1766	-0.0648 ± 0.1683	0.04885 ± 0.2326	0.02905 ± 0.2239	-0.01855 ± 0.1947	0.02881	0.1935	0.07341	0.411	0.02125	0.5288	0.7179	0.1008	0.1092	0.416	0.08922
Kunkle_1e.04_0.035_nosparse	0.09439 ± 0.2286	0.1036 ± 0.2184	0.08949 ± 0.2337	0.08856 ± 0.2295	0.1002 ± 0.2275	-0.1337 ± 0.08365	0.05454 ± 0.2132	0.07029 ± 0.2081	0.09628 ± 0.2356	0.1043 ± 0.2252	0.07423 ± 0.2204	0.07432 ± 0.2172	0.08084 ± 0.2175	0.07053 ± 0.217	0.07037 ± 0.2125	0.07713 ± 0.2205	0.04858 ± 0.1653	0.04795 ± 0.207	0.008901 ± 0.201	0.08235 ± 0.2196	0.07805 ± 0.2201	0.04958 ± 0.1848	0.0006486	0.01311	0.01436	0.04031	0.004262	0.0589	0.8909	0.06778	0.1483	0.003799	0.3041
Kunkle_0.00018_0.035_nosparse	0.1082 ± 0.2932	0.1229 ± 0.2831	0.1004 ± 0.2981	0.1017 ± 0.2942	0.1147 ± 0.292	-0.22 ± 0.1339	0.03871 ± 0.2566	0.07306 ± 0.2477	0.1149 ± 0.3037	0.1174 ± 0.2883	0.08926 ± 0.2879	0.0811 ± 0.2787	0.08828 ± 0.2777	0.07693 ± 0.2792	0.07461 ± 0.2708	0.08572 ± 0.2841	0.01652 ± 0.2	0.02752 ± 0.2511	-0.02257 ± 0.236	0.09744 ± 0.2857	0.08501 ± 0.2799	0.04137 ± 0.2292	0.0003134	0.00477	0.01426	0.02295	0.00353	0.05714	0.7421	0.01911	0.1387	0.006488	0.08724
Kunkle_0.00032_0.035_nosparse	0.09629 ± 0.2698	0.1091 ± 0.258	0.08949 ± 0.2756	0.08995 ± 0.27	0.1026 ± 0.2694	-0.2347 ± 0.1094	0.04481 ± 0.2392	0.0575 ± 0.2424	0.1017 ± 0.2795	0.1057 ± 0.2653	0.07451 ± 0.2604	0.06938 ± 0.2568	0.07659 ± 0.2559	0.06518 ± 0.2572	0.06398 ± 0.2501	0.07321 ± 0.2614	0.008152 ± 0.1951	0.02577 ± 0.2379	-0.02398 ± 0.2252	0.08218 ± 0.2622	0.07486 ± 0.2573	0.03379 ± 0.2153	5.85e-05	0.002857	0.004589	0.008816	0.001533	0.03934	0.4775	0.03301	0.05883	0.00441	0.09203
Kunkle_0.00056_0.035_nosparse	0.09497 ± 0.2517	0.1088 ± 0.2383	0.0876 ± 0.2582	0.08877 ± 0.2525	0.1011 ± 0.2507	-0.1657 ± 0.09647	0.06671 ± 0.2199	0.06477 ± 0.2548	0.08852 ± 0.2594	0.1092 ± 0.2451	0.08761 ± 0.2552	0.05938 ± 0.2383	0.06915 ± 0.2391	0.05369 ± 0.2376	0.05332 ± 0.2341	0.06369 ± 0.2411	0.03791 ± 0.2008	0.0288 ± 0.2359	-0.00669 ± 0.2346	0.06425 ± 0.2404	0.06851 ± 0.2372	0.05569 ± 0.2092	6.697e-09	7.131e-05	1.58e-05	4.159e-05	2.281e-05	0.09692	0.1615	0.08742	0.006367	5.672e-05	0.1498
Kunkle_0.001_0.035_nosparse	0.08089 ± 0.1855	0.09774 ± 0.176	0.07192 ± 0.1897	0.07851 ± 0.1854	0.08325 ± 0.1854	-0.135 ± 0.01485	0.06653 ± 0.1737	0.08387 ± 0.1853	0.06469 ± 0.1861	0.09546 ± 0.1843	0.09724 ± 0.1861	0.05123 ± 0.1735	0.05903 ± 0.1732	0.04669 ± 0.1735	0.04849 ± 0.1732	0.05317 ± 0.1737	0.02585 ± 0.174	0.0307 ± 0.1756	0.02272 ± 0.1682	0.04735 ± 0.1731	0.06657 ± 0.173	0.0804 ± 0.166	1.063e-10	1.961e-07	1.932e-05	1.892e-06	8.691e-06	0.08594	0.06052	0.03942	0.008494	0.0002326	0.2723
Kunkle_0.0018_0.035_nosparse	0.07569 ± 0.1555	0.09245 ± 0.1505	0.06677 ± 0.1573	0.07129 ± 0.1557	0.08006 ± 0.1551	-0.106 ± 0.02483	0.0399 ± 0.1351	0.0696 ± 0.1475	0.05601 ± 0.153	0.09186 ± 0.1562	0.1113 ± 0.1581	0.04076 ± 0.1441	0.04898 ± 0.1443	0.03598 ± 0.1438	0.03901 ± 0.1433	0.04201 ± 0.1447	0.001636 ± 0.1258	0.009426 ± 0.1403	0.02054 ± 0.1349	0.03408 ± 0.1429	0.06282 ± 0.1451	0.09258 ± 0.1377	1.241e-19	8.464e-12	2.338e-10	6.112e-10	2.373e-11	0.1367	0.06075	0.04686	5.99e-05	7.971e-06	0.1378
Kunkle_0.0032_0.035_nosparse	0.08537 ± 0.1621	0.1046 ± 0.1604	0.07511 ± 0.1621	0.07923 ± 0.162	0.09147 ± 0.162	-0.09667 ± 0.02819	0.02705 ± 0.1294	0.06848 ± 0.1463	0.05723 ± 0.1569	0.1067 ± 0.1631	0.1476 ± 0.163	0.04153 ± 0.1501	0.05192 ± 0.1508	0.03549 ± 0.1494	0.04064 ± 0.1486	0.04217 ± 0.1513	-0.01355 ± 0.1159	-0.002478 ± 0.1362	0.03173 ± 0.1331	0.02883 ± 0.1487	0.07593 ± 0.1501	0.1271 ± 0.1456	1.38e-27	1.104e-14	1.328e-15	4.535e-12	2.192e-17	0.1977	0.03978	0.1232	6.351e-07	6.506e-06	0.1124
Kunkle_0.0056_0.035_nosparse	0.08949 ± 0.185	0.1122 ± 0.1828	0.07741 ± 0.1849	0.08176 ± 0.1841	0.09719 ± 0.1855	-0.08867 ± 0.02985	0.02143 ± 0.1431	0.0824 ± 0.1513	0.0513 ± 0.1831	0.115 ± 0.1831	0.1779 ± 0.1737	0.03644 ± 0.1762	0.04955 ± 0.1748	0.02881 ± 0.1766	0.03549 ± 0.1738	0.03711 ± 0.1779	-0.009212 ± 0.1114	-0.006107 ± 0.1512	0.0518 ± 0.1391	0.01513 ± 0.1792	0.0811 ± 0.1704	0.1547 ± 0.1555	2.246e-29	1.372e-15	1.121e-16	3.781e-12	2.762e-19	0.188	0.05508	0.169	2.179e-07	1.916e-05	0.1073
Kunkle_0.01_0.035_nosparse	0.09979 ± 0.1929	0.1217 ± 0.1915	0.08811 ± 0.1926	0.09048 ± 0.1916	0.1091 ± 0.1937	-0.07233 ± 0.04125	0.02268 ± 0.1515	0.09021 ± 0.1517	0.05983 ± 0.1909	0.1266 ± 0.1904	0.1947 ± 0.1817	0.041 ± 0.1847	0.05434 ± 0.1827	0.03324 ± 0.1854	0.04025 ± 0.1816	0.04154 ± 0.1869	-0.002727 ± 0.1084	-0.001812 ± 0.1575	0.06309 ± 0.1457	0.01779 ± 0.1881	0.08806 ± 0.1782	0.1666 ± 0.1626	2.937e-32	1.683e-16	1.282e-18	1.298e-12	7.377e-22	0.2643	0.08249	0.2183	1.438e-08	4.108e-06	0.06342
Kunkle_0.018_0.035_nosparse	0.1017 ± 0.1853	0.1202 ± 0.1851	0.09192 ± 0.1846	0.09152 ± 0.1848	0.1119 ± 0.1852	-0.03767 ± 0.05639	0.02327 ± 0.1455	0.08627 ± 0.1431	0.06563 ± 0.1812	0.1267 ± 0.1835	0.1901 ± 0.1843	0.03871 ± 0.1749	0.05028 ± 0.1735	0.03199 ± 0.1753	0.03822 ± 0.1714	0.03906 ± 0.1772	-0.0007576 ± 0.1056	-0.003024 ± 0.1518	0.06015 ± 0.1457	0.01806 ± 0.176	0.08161 ± 0.1709	0.1528 ± 0.1667	8.829e-41	1.525e-19	4.16e-24	1.551e-15	8.238e-28	0.6469	0.03683	0.2093	7.492e-12	1.587e-08	0.01455
Kunkle_0.032_0.035_nosparse	0.1012 ± 0.1783	0.1143 ± 0.1778	0.09424 ± 0.1781	0.09048 ± 0.1787	0.1119 ± 0.1772	0.007667 ± 0.06533	0.03066 ± 0.1469	0.08231 ± 0.1435	0.07263 ± 0.1733	0.1218 ± 0.1776	0.173 ± 0.1866	0.03682 ± 0.1647	0.04546 ± 0.1637	0.0318 ± 0.1651	0.03655 ± 0.1614	0.03702 ± 0.167	0.01055 ± 0.1119	0.00186 ± 0.1502	0.0555 ± 0.1467	0.02072 ± 0.1642	0.07077 ± 0.1632	0.1276 ± 0.1703	9.769e-48	2.44e-21	6.658e-29	1.546e-17	3.931e-33	1	0.01621	0.183	2.357e-15	9.447e-12	0.003424
Kunkle_0.056_0.035_nosparse	0.09664 ± 0.1755	0.1049 ± 0.174	0.09225 ± 0.1761	0.08644 ± 0.1766	0.1068 ± 0.1737	0.04833 ± 0.0731	0.04091 ± 0.1542	0.07908 ± 0.1543	0.07599 ± 0.1713	0.1122 ± 0.1753	0.1487 ± 0.1877	0.03275 ± 0.1601	0.03908 ± 0.1589	0.02907 ± 0.1607	0.03247 ± 0.1575	0.03295 ± 0.1619	0.02418 ± 0.1188	0.008965 ± 0.1532	0.04865 ± 0.1479	0.02109 ± 0.1595	0.05658 ± 0.1592	0.09641 ± 0.1716	1.063e-49	1.3e-20	3.47e-31	3.54e-18	1.418e-34	0.7459	0.01274	0.1585	1.941e-17	1.059e-14	0.0006929
Kunkle_0.1_0.035_nosparse	0.09349 ± 0.1739	0.09718 ± 0.1714	0.09152 ± 0.1752	0.08422 ± 0.1752	0.1027 ± 0.1721	0.08533 ± 0.07845	0.0555 ± 0.1634	0.08177 ± 0.1638	0.07962 ± 0.1708	0.1043 ± 0.1733	0.127 ± 0.1876	0.03253 ± 0.1578	0.03711 ± 0.1561	0.02987 ± 0.1587	0.032 ± 0.1562	0.03291 ± 0.1588	0.04645 ± 0.1225	0.02204 ± 0.1554	0.0485 ± 0.1473	0.02425 ± 0.1575	0.04694 ± 0.157	0.07129 ± 0.1717	1.576e-46	8.382e-18	1.351e-30	2.418e-17	4.227e-32	0.6887	0.0138	0.1686	1.308e-17	4.022e-16	0.0003096
Kunkle_0.18_0.035_nosparse	0.08683 ± 0.1735	0.08822 ± 0.1706	0.08609 ± 0.175	0.07817 ± 0.1746	0.09545 ± 0.172	0.09967 ± 0.08436	0.06148 ± 0.1682	0.07923 ± 0.1715	0.07737 ± 0.1714	0.09453 ± 0.1723	0.1076 ± 0.1865	0.02842 ± 0.1573	0.0318 ± 0.1555	0.02645 ± 0.1583	0.02784 ± 0.1565	0.02883 ± 0.1578	0.05764 ± 0.1234	0.02712 ± 0.1568	0.04544 ± 0.1479	0.02222 ± 0.1572	0.0367 ± 0.1564	0.05017 ± 0.1715	4.219e-43	8.655e-16	4.425e-29	3.724e-16	1.14e-29	0.5478	0.01417	0.1864	2.427e-17	2.163e-16	0.0001722
Kunkle_0.32_0.035_nosparse	0.08472 ± 0.1738	0.08476 ± 0.1705	0.0847 ± 0.1755	0.07615 ± 0.1749	0.09326 ± 0.1722	0.1093 ± 0.08344	0.0645 ± 0.1704	0.07919 ± 0.1732	0.07724 ± 0.1718	0.09095 ± 0.1726	0.1004 ± 0.1861	0.02782 ± 0.1575	0.03071 ± 0.1556	0.02614 ± 0.1585	0.0271 ± 0.1569	0.02833 ± 0.1579	0.06533 ± 0.1227	0.03097 ± 0.1574	0.04457 ± 0.1489	0.02252 ± 0.1574	0.03319 ± 0.1565	0.04297 ± 0.1713	1.414e-40	1.56e-14	8.693e-28	3.763e-15	3.889e-28	0.6469	0.01828	0.1873	8.189e-17	3.686e-16	0.000172
Kunkle_0.56_0.035_nosparse	0.08308 ± 0.1737	0.08272 ± 0.1706	0.08328 ± 0.1754	0.0747 ± 0.1746	0.09142 ± 0.1724	0.1103 ± 0.08165	0.06475 ± 0.1717	0.07863 ± 0.1743	0.07665 ± 0.1723	0.08858 ± 0.172	0.09625 ± 0.1857	0.02685 ± 0.1573	0.02936 ± 0.1554	0.02538 ± 0.1584	0.02612 ± 0.1568	0.02736 ± 0.1577	0.06773 ± 0.1216	0.03186 ± 0.1576	0.04385 ± 0.1494	0.02187 ± 0.1572	0.03112 ± 0.1564	0.03895 ± 0.1712	8.523e-40	3.254e-14	2.419e-27	5.716e-15	1.63e-27	0.5478	0.01874	0.1792	7.572e-17	4.858e-16	0.0001916
Kunkle_1_0.035_nosparse	0.08233 ± 0.1737	0.08198 ± 0.1706	0.08252 ± 0.1753	0.0739 ± 0.1747	0.09072 ± 0.1724	0.114 ± 0.08696	0.06517 ± 0.1717	0.07725 ± 0.1747	0.07604 ± 0.1721	0.08779 ± 0.1721	0.0946 ± 0.1863	0.02631 ± 0.1574	0.02894 ± 0.1555	0.02477 ± 0.1584	0.02558 ± 0.1569	0.02682 ± 0.1577	0.06652 ± 0.1228	0.03173 ± 0.1574	0.04398 ± 0.1488	0.02154 ± 0.1573	0.03006 ± 0.1564	0.03739 ± 0.1713	2.475e-39	5.739e-14	4.204e-27	9.052e-15	3.05e-27	0.5866	0.01828	0.2103	1.401e-16	3.398e-16	0.0002225
Kunkle_1e.05_0.05_nosparse	0.04804 ± 0.1147	0.04486 ± 0.1108	0.04973 ± 0.1166	0.04452 ± 0.1117	0.05153 ± 0.1175	0.036 ± 0.08273	0.0431 ± 0.1146	0.04065 ± 0.1094	0.04711 ± 0.1153	0.05255 ± 0.1153	0.03785 ± 0.11	0.03762 ± 0.1133	0.04096 ± 0.1126	0.03568 ± 0.1137	0.03785 ± 0.1122	0.03746 ± 0.1141	0.05542 ± 0.1035	0.04016 ± 0.1138	0.02503 ± 0.1088	0.03816 ± 0.1128	0.03778 ± 0.115	0.02557 ± 0.1085	0.0003703	0.4162	0.0001236	0.1049	0.0007213	0.647	0.7917	0.3494	0.0445	0.001504	0.2509
Kunkle_1.8e.05_0.05_nosparse	0.09555 ± 0.2064	0.09894 ± 0.1978	0.09374 ± 0.2108	0.08867 ± 0.2059	0.1024 ± 0.2066	-0.1173 ± 0.09509	0.0557 ± 0.1946	0.07408 ± 0.192	0.1009 ± 0.2134	0.103 ± 0.2023	0.07019 ± 0.1966	0.08137 ± 0.2001	0.08551 ± 0.2011	0.07897 ± 0.1995	0.07775 ± 0.1955	0.08395 ± 0.2032	0.05948 ± 0.1425	0.06267 ± 0.1923	0.02994 ± 0.1936	0.08876 ± 0.2009	0.08189 ± 0.2043	0.05771 ± 0.1756	0.0144	0.087	0.07264	0.2657	0.01461	0.05515	0.6796	0.1818	0.2198	0.01513	0.5731
Kunkle_3.2e.05_0.05_nosparse	0.0445 ± 0.2482	0.04312 ± 0.2443	0.04523 ± 0.2503	0.03791 ± 0.2477	0.05105 ± 0.2486	-0.1163 ± 0.09499	-0.02975 ± 0.1929	-0.03902 ± 0.1898	0.0721 ± 0.2604	0.03897 ± 0.2444	0.01073 ± 0.2306	0.03094 ± 0.242	0.03165 ± 0.238	0.03052 ± 0.2444	0.02862 ± 0.2383	0.03258 ± 0.2446	-0.06424 ± 0.1697	-0.03462 ± 0.1964	-0.07432 ± 0.188	0.05401 ± 0.2499	0.02956 ± 0.2419	-0.03091 ± 0.2155	0.05839	0.3642	0.09053	0.6204	0.02784	0.5104	0.8542	0.2222	0.09755	0.4415	0.05006
Kunkle_5.6e.05_0.05_nosparse	0.04738 ± 0.1337	0.04806 ± 0.1299	0.04701 ± 0.1356	0.04495 ± 0.1312	0.04979 ± 0.136	0.01133 ± 0.1117	0.04758 ± 0.1335	0.05004 ± 0.1306	0.04173 ± 0.1322	0.05474 ± 0.1365	0.04055 ± 0.1273	0.03342 ± 0.1303	0.03833 ± 0.1299	0.03057 ± 0.1305	0.03394 ± 0.1298	0.03306 ± 0.1307	0.05579 ± 0.1166	0.0348 ± 0.1325	0.01719 ± 0.1193	0.03313 ± 0.1302	0.03573 ± 0.1313	0.0232 ± 0.1244	9.916e-06	0.08189	2.166e-05	0.01174	0.0002697	0.512	0.4256	0.0785	0.06686	0.0002084	0.1852
Kunkle_1e.04_0.05_nosparse	0.0891 ± 0.1731	0.09556 ± 0.1674	0.08566 ± 0.176	0.08496 ± 0.1733	0.09321 ± 0.1729	-0.08133 ± 0.03842	0.07728 ± 0.167	0.08342 ± 0.1568	0.08863 ± 0.1775	0.09616 ± 0.1709	0.07186 ± 0.1684	0.07651 ± 0.1685	0.07999 ± 0.1698	0.07448 ± 0.1677	0.07345 ± 0.1667	0.07868 ± 0.1697	0.06745 ± 0.1309	0.07305 ± 0.1707	0.04975 ± 0.162	0.07895 ± 0.1681	0.07662 ± 0.1714	0.06737 ± 0.1494	0.006949	0.01452	0.1115	0.07893	0.02849	0.03932	0.8282	0.2377	0.1799	0.01064	0.7656
Kunkle_0.00018_0.05_nosparse	0.04689 ± 0.2394	0.05164 ± 0.2354	0.04436 ± 0.2414	0.04219 ± 0.2374	0.05155 ± 0.2412	-0.1593 ± 0.1006	-0.007281 ± 0.187	-0.02323 ± 0.2041	0.06295 ± 0.2508	0.04693 ± 0.2368	0.02581 ± 0.2222	0.02577 ± 0.2337	0.03003 ± 0.23	0.02329 ± 0.2358	0.02355 ± 0.2297	0.02735 ± 0.2365	-0.06027 ± 0.1795	-0.03118 ± 0.1988	-0.07116 ± 0.1812	0.04303 ± 0.2419	0.03008 ± 0.2321	-0.02318 ± 0.199	0.0004273	0.04367	0.003426	0.03782	0.003443	0.3305	0.1578	0.1431	0.04326	0.09922	0.02758
Kunkle_0.00032_0.05_nosparse	0.03424 ± 0.2061	0.04105 ± 0.2017	0.03062 ± 0.2083	0.03062 ± 0.2045	0.03785 ± 0.2076	-0.133 ± 0.09201	0.0002917 ± 0.1717	-0.01113 ± 0.1943	0.04131 ± 0.2137	0.03753 ± 0.2043	0.021 ± 0.1951	0.01032 ± 0.2007	0.01611 ± 0.1979	0.006953 ± 0.2023	0.008377 ± 0.1981	0.01171 ± 0.2026	-0.04127 ± 0.1688	-0.03108 ± 0.1826	-0.06644 ± 0.168	0.022 ± 0.2058	0.01527 ± 0.1998	-0.02286 ± 0.1706	2.401e-06	0.006286	0.0001044	0.002487	0.0002572	0.3028	0.05895	0.05271	0.01957	0.006868	0.01359
Kunkle_0.00056_0.05_nosparse	0.03396 ± 0.1841	0.04479 ± 0.1789	0.0282 ± 0.1866	0.03183 ± 0.1829	0.03609 ± 0.1854	-0.1223 ± 0.08081	0.009219 ± 0.1601	0.01277 ± 0.1921	0.03762 ± 0.1899	0.03576 ± 0.1812	0.03055 ± 0.1795	0.009138 ± 0.1792	0.01431 ± 0.1766	0.00613 ± 0.1806	0.006609 ± 0.1776	0.01094 ± 0.1802	-0.03348 ± 0.1545	-0.02532 ± 0.1668	-0.05308 ± 0.152	0.01831 ± 0.1828	0.01373 ± 0.1784	-0.01468 ± 0.1594	1.23e-07	0.0003533	6.98e-05	0.0002331	0.0001316	0.2768	0.04459	0.03773	0.006887	0.004458	0.00768
Kunkle_0.001_0.05_nosparse	0.03104 ± 0.1238	0.03781 ± 0.119	0.02743 ± 0.1261	0.02928 ± 0.1263	0.03278 ± 0.1212	-0.079 ± 0.02944	0.02169 ± 0.1092	0.01654 ± 0.1274	0.03536 ± 0.1289	0.03095 ± 0.1208	0.02313 ± 0.1186	0.01178 ± 0.1208	0.0154 ± 0.1189	0.009666 ± 0.1218	0.01099 ± 0.1206	0.01234 ± 0.1209	-0.01982 ± 0.107	-0.008974 ± 0.1159	-0.02727 ± 0.1155	0.01649 ± 0.1216	0.01554 ± 0.1215	0.004429 ± 0.1083	3.119e-09	5.697e-05	9.329e-06	8.268e-05	9.763e-06	0.3305	0.01873	0.05009	3.801e-05	0.009754	0.1074
Kunkle_0.0018_0.05_nosparse	0.0543 ± 0.141	0.0647 ± 0.1337	0.04876 ± 0.1444	0.05258 ± 0.1419	0.05601 ± 0.1401	-0.04467 ± 0.03062	0.06416 ± 0.1319	0.05713 ± 0.1428	0.04763 ± 0.143	0.06013 ± 0.1395	0.05417 ± 0.1416	0.02753 ± 0.1329	0.03349 ± 0.1321	0.02407 ± 0.1332	0.02583 ± 0.1334	0.02874 ± 0.1326	0.0317 ± 0.1272	0.02396 ± 0.1358	0.007561 ± 0.1317	0.026 ± 0.1321	0.03287 ± 0.1339	0.03432 ± 0.1275	3.482e-15	1.818e-08	1.238e-08	1.222e-08	3.921e-08	0.3029	0.008804	0.05255	1.298e-05	1.325e-06	0.09636
Kunkle_0.0032_0.05_nosparse	0.07846 ± 0.1617	0.09657 ± 0.1573	0.06882 ± 0.1632	0.07324 ± 0.1618	0.08364 ± 0.1615	-0.08567 ± 0.03503	0.04028 ± 0.1397	0.07681 ± 0.1542	0.0559 ± 0.1584	0.09593 ± 0.1625	0.1203 ± 0.1654	0.03649 ± 0.1491	0.0464 ± 0.1495	0.03073 ± 0.1485	0.03439 ± 0.1478	0.03799 ± 0.1499	0.008818 ± 0.1261	0.006625 ± 0.144	0.01968 ± 0.1407	0.02791 ± 0.1479	0.06039 ± 0.1497	0.09536 ± 0.1446	5.381e-26	4.442e-14	1.52e-14	1.072e-12	3.476e-15	0.1444	0.03323	0.03508	9.146e-07	7.959e-08	0.05554
Kunkle_0.0056_0.05_nosparse	0.08962 ± 0.1806	0.1114 ± 0.1783	0.07803 ± 0.1807	0.08231 ± 0.1802	0.09688 ± 0.1807	-0.08967 ± 0.03381	0.02883 ± 0.1456	0.08283 ± 0.1575	0.05552 ± 0.1764	0.1134 ± 0.1805	0.1651 ± 0.1773	0.03721 ± 0.1686	0.04932 ± 0.1682	0.03017 ± 0.1685	0.03599 ± 0.1662	0.03808 ± 0.1703	-0.007121 ± 0.1216	-0.003934 ± 0.1518	0.04199 ± 0.1436	0.01983 ± 0.1691	0.07644 ± 0.166	0.1385 ± 0.157	8.773e-31	3.48e-16	1.629e-17	3.432e-13	1.237e-19	0.188	0.02865	0.1055	7.96e-08	1.281e-06	0.06289
Kunkle_0.01_0.05_nosparse	0.09787 ± 0.1877	0.119 ± 0.1858	0.08662 ± 0.1878	0.0888 ± 0.1867	0.1069 ± 0.1884	-0.05933 ± 0.04472	0.03128 ± 0.1507	0.0924 ± 0.1502	0.0614 ± 0.1861	0.122 ± 0.1862	0.1834 ± 0.1783	0.0388 ± 0.1785	0.05182 ± 0.1767	0.03122 ± 0.1791	0.03782 ± 0.1756	0.03949 ± 0.1806	0.003576 ± 0.1123	0.001277 ± 0.1561	0.05667 ± 0.1439	0.01779 ± 0.1816	0.08109 ± 0.1729	0.1517 ± 0.1598	5.941e-35	2.433e-17	1.753e-20	4.185e-14	4.475e-23	0.3029	0.03395	0.1123	8.972e-10	4.815e-07	0.03461
Kunkle_0.018_0.05_nosparse	0.1027 ± 0.1894	0.1219 ± 0.1879	0.09257 ± 0.1894	0.09265 ± 0.1889	0.1128 ± 0.1893	-0.035 ± 0.05434	0.03155 ± 0.1531	0.09385 ± 0.1471	0.06633 ± 0.1873	0.1274 ± 0.187	0.1889 ± 0.1852	0.0385 ± 0.1791	0.05051 ± 0.1773	0.0315 ± 0.1798	0.03776 ± 0.1757	0.03902 ± 0.1814	0.008485 ± 0.1107	0.002515 ± 0.1576	0.06323 ± 0.1476	0.01691 ± 0.1814	0.08066 ± 0.1738	0.1512 ± 0.1662	8.967e-41	1.376e-19	4.956e-24	8.256e-16	1.79e-27	0.4743	0.0314	0.1417	5.195e-12	9.094e-09	0.01407
Kunkle_0.032_0.05_nosparse	0.1036 ± 0.1823	0.1176 ± 0.1812	0.09615 ± 0.1824	0.09304 ± 0.1825	0.1141 ± 0.1814	0.005333 ± 0.06696	0.03805 ± 0.1535	0.09015 ± 0.147	0.07374 ± 0.1787	0.1243 ± 0.1809	0.1765 ± 0.1874	0.03774 ± 0.169	0.0473 ± 0.1678	0.03217 ± 0.1694	0.03708 ± 0.1656	0.0382 ± 0.1713	0.01903 ± 0.1116	0.006642 ± 0.1547	0.05968 ± 0.1483	0.0203 ± 0.1695	0.07223 ± 0.1663	0.1298 ± 0.1698	1.364e-47	3.718e-21	6.163e-29	4.968e-18	1.911e-32	1	0.01406	0.1718	3.123e-15	1.039e-11	0.002343
Kunkle_0.056_0.05_nosparse	0.09938 ± 0.1774	0.1082 ± 0.1762	0.09467 ± 0.1779	0.08888 ± 0.1785	0.1098 ± 0.1757	0.04133 ± 0.07146	0.04546 ± 0.1575	0.08469 ± 0.1551	0.07711 ± 0.1737	0.1156 ± 0.1766	0.1538 ± 0.1888	0.03466 ± 0.162	0.04168 ± 0.1607	0.03058 ± 0.1627	0.03405 ± 0.1594	0.0351 ± 0.1639	0.02915 ± 0.12	0.01218 ± 0.1547	0.05322 ± 0.1494	0.02188 ± 0.1616	0.05956 ± 0.1609	0.1014 ± 0.1717	5.529e-50	1.36e-20	1.737e-31	1.971e-18	1.316e-34	0.9143	0.01139	0.1529	2.674e-17	1.18e-14	0.0006664
Kunkle_0.1_0.05_nosparse	0.09484 ± 0.1758	0.09963 ± 0.1737	0.09229 ± 0.1769	0.08485 ± 0.177	0.1048 ± 0.1741	0.071 ± 0.07838	0.05519 ± 0.165	0.08298 ± 0.1618	0.07949 ± 0.1729	0.1066 ± 0.175	0.1315 ± 0.1892	0.03292 ± 0.1592	0.03783 ± 0.1577	0.03007 ± 0.16	0.03245 ± 0.1574	0.03326 ± 0.1605	0.0457 ± 0.1218	0.02117 ± 0.1566	0.04989 ± 0.1492	0.02383 ± 0.1589	0.04888 ± 0.1583	0.0759 ± 0.1726	3.952e-47	1.906e-18	1.438e-30	3.353e-17	5.418e-33	0.8189	0.01144	0.167	1.709e-17	5.507e-16	0.0002979
Kunkle_0.18_0.05_nosparse	0.0892 ± 0.1751	0.09157 ± 0.1725	0.08794 ± 0.1765	0.08014 ± 0.1763	0.09822 ± 0.1735	0.09867 ± 0.07839	0.06163 ± 0.1696	0.08019 ± 0.1714	0.07845 ± 0.1729	0.09777 ± 0.1739	0.1132 ± 0.1881	0.02971 ± 0.1582	0.03343 ± 0.1564	0.02754 ± 0.1592	0.02904 ± 0.1572	0.03018 ± 0.1589	0.0563 ± 0.1233	0.02685 ± 0.1575	0.04716 ± 0.1491	0.02286 ± 0.1582	0.03935 ± 0.1571	0.05608 ± 0.1716	6.01e-44	2.086e-16	2.561e-29	2.884e-16	1.425e-30	0.5487	0.01368	0.1877	1.962e-17	2.072e-16	0.0002134
Kunkle_0.32_0.05_nosparse	0.08722 ± 0.175	0.08777 ± 0.1718	0.08692 ± 0.1766	0.07846 ± 0.1761	0.09592 ± 0.1734	0.108 ± 0.08333	0.06616 ± 0.172	0.08075 ± 0.1724	0.07906 ± 0.1734	0.09379 ± 0.1733	0.1049 ± 0.1875	0.0293 ± 0.1582	0.03223 ± 0.1564	0.0276 ± 0.1593	0.02843 ± 0.1575	0.02992 ± 0.1588	0.06455 ± 0.123	0.03149 ± 0.1582	0.04619 ± 0.1498	0.02365 ± 0.1583	0.03556 ± 0.1571	0.04643 ± 0.1713	1.271e-41	3.384e-15	3.728e-28	1.341e-15	8.542e-29	0.5478	0.01375	0.186	5.133e-17	2.362e-16	0.0001584
Kunkle_0.56_0.05_nosparse	0.08519 ± 0.1752	0.08537 ± 0.172	0.0851 ± 0.1768	0.07654 ± 0.1761	0.09381 ± 0.1737	0.1113 ± 0.08387	0.0676 ± 0.1739	0.08033 ± 0.1769	0.07796 ± 0.1734	0.09112 ± 0.1734	0.09968 ± 0.1882	0.02817 ± 0.1583	0.03092 ± 0.1566	0.02658 ± 0.1593	0.02727 ± 0.1577	0.02881 ± 0.1587	0.06688 ± 0.1237	0.0324 ± 0.1584	0.04544 ± 0.15	0.02302 ± 0.1583	0.03298 ± 0.1571	0.04139 ± 0.1728	3.058e-40	1.39e-14	2.174e-27	4.304e-15	7.039e-28	0.5487	0.01354	0.183	9.858e-17	3.314e-16	0.0001834
Kunkle_1_0.05_nosparse	0.08262 ± 0.1746	0.08226 ± 0.1715	0.08281 ± 0.1763	0.07411 ± 0.1756	0.09108 ± 0.1732	0.111 ± 0.0854	0.06591 ± 0.1734	0.07777 ± 0.1763	0.07605 ± 0.1731	0.08806 ± 0.1727	0.09592 ± 0.1875	0.02607 ± 0.1581	0.02849 ± 0.1563	0.02467 ± 0.1591	0.02537 ± 0.1576	0.02657 ± 0.1584	0.06491 ± 0.124	0.03141 ± 0.1579	0.04401 ± 0.15	0.02122 ± 0.1582	0.03007 ± 0.157	0.03693 ± 0.1721	6.402e-40	2.638e-14	2.622e-27	6.747e-15	1.067e-27	0.512	0.01476	0.1934	1.059e-16	2.883e-16	0.0001372
Kunkle_1e.05_0.07_nosparse	0.0625 ± 0.2578	0.06075 ± 0.2532	0.06344 ± 0.2602	0.05357 ± 0.2585	0.0714 ± 0.2568	-0.062 ± 0.1362	-0.005906 ± 0.1914	0.0003958 ± 0.2156	0.08546 ± 0.2695	0.06 ± 0.2567	0.02723 ± 0.2367	0.04549 ± 0.2555	0.04575 ± 0.2523	0.04534 ± 0.2574	0.04322 ± 0.2513	0.04711 ± 0.2585	-0.07658 ± 0.1806	-0.02193 ± 0.2116	-0.05834 ± 0.1992	0.06718 ± 0.2636	0.0466 ± 0.2558	-0.005267 ± 0.2267	0.007658	0.1472	0.02521	0.381	0.003379	0.7098	0.3686	0.1149	0.07273	0.2245	0.1291
Kunkle_1.8e.05_0.07_nosparse	0.04536 ± 0.1553	0.04319 ± 0.1509	0.04651 ± 0.1576	0.04194 ± 0.1541	0.04876 ± 0.1564	0.038 ± 0.07627	0.04742 ± 0.1361	0.0379 ± 0.1556	0.04067 ± 0.1583	0.05223 ± 0.1527	0.03768 ± 0.1612	0.02726 ± 0.1538	0.03247 ± 0.1541	0.02424 ± 0.1536	0.02456 ± 0.1524	0.02919 ± 0.1548	0.06142 ± 0.1545	0.0277 ± 0.1555	0.01569 ± 0.1552	0.02817 ± 0.1529	0.02605 ± 0.1553	0.02454 ± 0.1496	1.224e-06	0.1061	1.078e-06	0.002246	8.408e-05	0.8412	0.1805	0.2959	0.01474	3.921e-05	0.383
Kunkle_3.2e.05_0.07_nosparse	0.04809 ± 0.1172	0.0486 ± 0.1163	0.04783 ± 0.1176	0.04578 ± 0.116	0.05039 ± 0.1183	0.1037 ± 0.1144	0.06005 ± 0.1111	0.0744 ± 0.1171	0.04501 ± 0.1165	0.05149 ± 0.1174	0.03455 ± 0.1196	0.03869 ± 0.1179	0.03917 ± 0.1178	0.03841 ± 0.118	0.03912 ± 0.117	0.03839 ± 0.1185	0.02145 ± 0.101	0.03541 ± 0.1213	0.02958 ± 0.1133	0.03984 ± 0.1166	0.03864 ± 0.1197	0.0401 ± 0.1174	0.000507	0.02808	0.006807	0.1127	0.001006	0.3597	0.04202	0.04531	0.1675	0.003954	0.7799
Kunkle_5.6e.05_0.07_nosparse	0.05371 ± 0.2468	0.05034 ± 0.2415	0.05551 ± 0.2495	0.04695 ± 0.2454	0.06045 ± 0.248	-0.1343 ± 0.07781	-0.0157 ± 0.195	-0.04629 ± 0.1976	0.0839 ± 0.2571	0.048 ± 0.2433	0.01219 ± 0.2289	0.03998 ± 0.2422	0.03933 ± 0.2381	0.04035 ± 0.2445	0.03736 ± 0.2383	0.04184 ± 0.2449	-0.0707 ± 0.1778	-0.02636 ± 0.2006	-0.07338 ± 0.1938	0.0658 ± 0.2487	0.03567 ± 0.2414	-0.03232 ± 0.2162	0.04747	0.3769	0.06952	0.4747	0.03388	0.5289	0.5463	0.416	0.09129	0.271	0.0354
Kunkle_1e.04_0.07_nosparse	0.1043 ± 0.2005	0.1085 ± 0.1905	0.1021 ± 0.2057	0.09806 ± 0.1983	0.1106 ± 0.2025	-0.068 ± 0.08865	0.09189 ± 0.1925	0.1024 ± 0.1974	0.09979 ± 0.2058	0.1158 ± 0.197	0.08554 ± 0.1947	0.08844 ± 0.1927	0.09376 ± 0.1938	0.08534 ± 0.192	0.08563 ± 0.1901	0.09044 ± 0.1945	0.1006 ± 0.1424	0.09349 ± 0.1935	0.06356 ± 0.1905	0.0889 ± 0.1921	0.08864 ± 0.1966	0.07857 ± 0.1719	0.004882	0.04089	0.04449	0.09162	0.01564	0.06284	0.87	0.2947	0.2949	0.001259	0.7977
Kunkle_0.00018_0.07_nosparse	0.05346 ± 0.1323	0.05471 ± 0.1302	0.05279 ± 0.1334	0.04914 ± 0.1294	0.05775 ± 0.135	0.023 ± 0.1295	0.04606 ± 0.1331	0.05679 ± 0.1244	0.05 ± 0.1319	0.05908 ± 0.1335	0.048 ± 0.13	0.03924 ± 0.1301	0.04366 ± 0.1288	0.03666 ± 0.1307	0.03972 ± 0.1296	0.03889 ± 0.1304	0.0617 ± 0.1213	0.0416 ± 0.1281	0.02362 ± 0.125	0.03976 ± 0.13	0.03921 ± 0.1321	0.03118 ± 0.1246	5.601e-05	0.08087	0.0001634	0.06087	0.000158	0.5487	0.9748	0.1114	0.05037	0.0003111	0.2024
Kunkle_0.00032_0.07_nosparse	0.04229 ± 0.2309	0.04776 ± 0.2261	0.03939 ± 0.2334	0.03655 ± 0.2305	0.04801 ± 0.2313	-0.117 ± 0.1061	-0.01778 ± 0.1811	-0.01904 ± 0.1915	0.05797 ± 0.2418	0.04186 ± 0.2282	0.02475 ± 0.2174	0.02056 ± 0.2243	0.02517 ± 0.2205	0.01787 ± 0.2264	0.01835 ± 0.2209	0.02213 ± 0.2266	-0.05021 ± 0.1689	-0.03467 ± 0.1898	-0.07295 ± 0.1757	0.03742 ± 0.2316	0.02359 ± 0.2247	-0.02155 ± 0.1855	0.0003154	0.02796	0.003795	0.05951	0.001266	0.5671	0.2792	0.07699	0.03613	0.07263	0.03374
Kunkle_0.00056_0.07_nosparse	0.0361 ± 0.1805	0.04403 ± 0.1754	0.03189 ± 0.1829	0.03379 ± 0.1799	0.03841 ± 0.1809	-0.05567 ± 0.09687	0.04051 ± 0.1735	0.03621 ± 0.197	0.02589 ± 0.179	0.04643 ± 0.1811	0.03535 ± 0.181	0.008095 ± 0.175	0.01661 ± 0.1747	0.00314 ± 0.175	0.006081 ± 0.1747	0.009527 ± 0.1752	0.02712 ± 0.1641	0.002216 ± 0.1781	-0.02556 ± 0.1736	0.008324 ± 0.1749	0.01284 ± 0.1751	0.006183 ± 0.1653	1.312e-11	0.0001379	1.572e-08	3.171e-06	7.812e-07	0.2916	0.02631	0.02377	0.004999	5.24e-07	0.07455
Kunkle_0.001_0.07_nosparse	0.08537 ± 0.2118	0.1015 ± 0.2022	0.07677 ± 0.2162	0.08222 ± 0.2136	0.0885 ± 0.2099	-0.1587 ± 0.05223	0.05943 ± 0.1947	0.08042 ± 0.2012	0.08733 ± 0.2177	0.09044 ± 0.209	0.07375 ± 0.2068	0.05996 ± 0.2024	0.06628 ± 0.2015	0.05629 ± 0.2028	0.05579 ± 0.1992	0.06293 ± 0.2045	0.02512 ± 0.1852	0.02992 ± 0.1963	-0.002538 ± 0.1846	0.06674 ± 0.2047	0.06561 ± 0.2027	0.05111 ± 0.1777	2.407e-06	4.936e-05	0.003715	0.0006676	0.0007276	0.05714	0.2086	0.01187	0.009232	0.00842	0.1674
Kunkle_0.0018_0.07_nosparse	0.08508 ± 0.181	0.1001 ± 0.1715	0.07708 ± 0.1854	0.08196 ± 0.1805	0.08819 ± 0.1815	-0.1253 ± 0.01826	0.07539 ± 0.1649	0.08369 ± 0.1806	0.07274 ± 0.1829	0.09715 ± 0.1798	0.09459 ± 0.1815	0.05221 ± 0.1696	0.06057 ± 0.1692	0.04735 ± 0.1697	0.04948 ± 0.1681	0.05416 ± 0.1707	0.0287 ± 0.1637	0.03579 ± 0.1724	0.02226 ± 0.1633	0.04843 ± 0.1688	0.06629 ± 0.1706	0.07745 ± 0.1603	2.443e-13	7.397e-08	2.059e-07	8.081e-08	3.812e-07	0.109	0.03653	0.04301	0.0001714	4.662e-05	0.2888
Kunkle_0.0032_0.07_nosparse	0.08193 ± 0.1643	0.09867 ± 0.1585	0.07302 ± 0.1666	0.07699 ± 0.1649	0.08685 ± 0.1636	-0.07 ± 0.03861	0.05522 ± 0.1483	0.08615 ± 0.161	0.06447 ± 0.1629	0.09643 ± 0.1645	0.1082 ± 0.1678	0.04292 ± 0.1519	0.05172 ± 0.1517	0.0378 ± 0.1518	0.04048 ± 0.1504	0.04465 ± 0.1529	0.02324 ± 0.1374	0.01956 ± 0.1509	0.02136 ± 0.1465	0.03723 ± 0.1511	0.06038 ± 0.1524	0.08799 ± 0.1453	4.459e-22	2.511e-12	4.047e-12	2.613e-11	1.441e-12	0.2184	0.0293	0.02619	2.66e-06	9.3e-08	0.1392
Kunkle_0.0056_0.07_nosparse	0.0946 ± 0.1685	0.1139 ± 0.1663	0.08432 ± 0.1687	0.08743 ± 0.1688	0.1017 ± 0.1679	-0.071 ± 0.0385	0.04173 ± 0.14	0.08462 ± 0.1524	0.06778 ± 0.1634	0.1145 ± 0.1701	0.1528 ± 0.1707	0.04388 ± 0.1559	0.05469 ± 0.1561	0.03759 ± 0.1554	0.04261 ± 0.1536	0.04478 ± 0.1575	0.001576 ± 0.1225	0.005303 ± 0.1454	0.03484 ± 0.1427	0.03179 ± 0.1548	0.0752 ± 0.1555	0.1246 ± 0.1521	8.733e-34	5.633e-17	1.417e-19	1.32e-14	2.905e-21	0.2293	0.01437	0.06163	2.336e-09	2.387e-08	0.03576
Kunkle_0.01_0.07_nosparse	0.09772 ± 0.1888	0.1187 ± 0.1858	0.08654 ± 0.1894	0.08908 ± 0.1884	0.1063 ± 0.1888	-0.052 ± 0.05022	0.03775 ± 0.1525	0.09554 ± 0.1559	0.06244 ± 0.1871	0.1212 ± 0.1875	0.1772 ± 0.1824	0.03753 ± 0.1779	0.05038 ± 0.1767	0.03006 ± 0.1782	0.03608 ± 0.1749	0.03856 ± 0.18	0.007 ± 0.1191	0.002831 ± 0.1594	0.05256 ± 0.1474	0.01765 ± 0.1805	0.07747 ± 0.1728	0.1434 ± 0.1631	8.14e-37	4.86e-18	1.068e-21	2.037e-15	1.224e-23	0.3598	0.01884	0.08344	2.401e-10	3.86e-08	0.02257
Kunkle_0.018_0.07_nosparse	0.1065 ± 0.1902	0.1256 ± 0.1882	0.09634 ± 0.1905	0.09653 ± 0.1899	0.1164 ± 0.19	-0.02367 ± 0.05474	0.04193 ± 0.1577	0.1007 ± 0.1513	0.07135 ± 0.1886	0.13 ± 0.1879	0.1881 ± 0.1868	0.041 ± 0.1793	0.0532 ± 0.1777	0.03391 ± 0.1799	0.04001 ± 0.1759	0.04171 ± 0.1817	0.01642 ± 0.1149	0.008014 ± 0.1609	0.06354 ± 0.1498	0.02043 ± 0.1816	0.08084 ± 0.1742	0.1472 ± 0.1683	2.101e-42	6.395e-20	2.674e-25	7.968e-17	4.49e-28	0.5487	0.01756	0.09688	1.693e-12	9.619e-10	0.00889
Kunkle_0.032_0.07_nosparse	0.1058 ± 0.1851	0.1205 ± 0.1834	0.098 ± 0.1855	0.09529 ± 0.1854	0.1163 ± 0.1842	0.008667 ± 0.06699	0.04439 ± 0.1593	0.09679 ± 0.1505	0.07563 ± 0.1826	0.1265 ± 0.1832	0.1773 ± 0.1886	0.03903 ± 0.172	0.04901 ± 0.1704	0.03323 ± 0.1727	0.03828 ± 0.169	0.03957 ± 0.1742	0.02536 ± 0.1145	0.01168 ± 0.1588	0.06334 ± 0.1499	0.02087 ± 0.1731	0.07317 ± 0.1684	0.1312 ± 0.1706	1.901e-47	3.765e-21	8.021e-29	3.456e-18	4.442e-32	0.9544	0.01498	0.1449	3.148e-15	5.882e-12	0.002643
Kunkle_0.056_0.07_nosparse	0.1031 ± 0.1799	0.1128 ± 0.1782	0.09792 ± 0.1806	0.09252 ± 0.1807	0.1136 ± 0.1785	0.04067 ± 0.07553	0.05171 ± 0.1634	0.09171 ± 0.156	0.08004 ± 0.1768	0.1196 ± 0.1786	0.1578 ± 0.1898	0.03767 ± 0.1645	0.04509 ± 0.1633	0.03335 ± 0.1651	0.03689 ± 0.1619	0.03822 ± 0.1664	0.03609 ± 0.1184	0.01718 ± 0.1573	0.05798 ± 0.151	0.02399 ± 0.1644	0.06321 ± 0.1629	0.1055 ± 0.1732	1.155e-49	8.316e-21	5.137e-31	1.602e-18	3.429e-34	0.9089	0.01038	0.1536	3.843e-17	1.985e-14	0.0006522
Kunkle_0.1_0.07_nosparse	0.09574 ± 0.1778	0.1011 ± 0.1753	0.09288 ± 0.1791	0.08589 ± 0.179	0.1055 ± 0.1761	0.068 ± 0.07917	0.05657 ± 0.1683	0.08452 ± 0.1633	0.07896 ± 0.1752	0.1082 ± 0.1767	0.1349 ± 0.1898	0.03229 ± 0.161	0.03772 ± 0.1595	0.02912 ± 0.1618	0.03164 ± 0.1591	0.03275 ± 0.1624	0.0427 ± 0.1235	0.02027 ± 0.158	0.05095 ± 0.1509	0.02236 ± 0.1608	0.04948 ± 0.1598	0.07876 ± 0.1733	2.438e-48	6.448e-19	2.481e-31	6.579e-18	1.971e-33	0.7459	0.008734	0.1686	1.414e-17	3.354e-16	0.0002655
Kunkle_0.18_0.07_nosparse	0.09236 ± 0.1768	0.09521 ± 0.174	0.09084 ± 0.1783	0.08285 ± 0.1779	0.1018 ± 0.1752	0.07867 ± 0.08595	0.06197 ± 0.1712	0.08344 ± 0.1705	0.08055 ± 0.1746	0.1017 ± 0.1755	0.1191 ± 0.1899	0.03141 ± 0.1596	0.03549 ± 0.1579	0.02904 ± 0.1604	0.03059 ± 0.1581	0.032 ± 0.1606	0.0553 ± 0.1231	0.02706 ± 0.1588	0.04999 ± 0.1502	0.02393 ± 0.1595	0.04248 ± 0.1583	0.06096 ± 0.1729	2.599e-45	3.696e-17	5.988e-30	9.932e-17	1.546e-31	0.8636	0.01285	0.1751	1.148e-17	1.016e-16	0.0001697
Kunkle_0.32_0.07_nosparse	0.09045 ± 0.1771	0.09194 ± 0.1742	0.08965 ± 0.1786	0.08156 ± 0.1781	0.09929 ± 0.1755	0.1007 ± 0.07738	0.06775 ± 0.1748	0.08413 ± 0.1734	0.08129 ± 0.1751	0.09773 ± 0.1755	0.1102 ± 0.1903	0.03172 ± 0.1595	0.03524 ± 0.1577	0.02968 ± 0.1605	0.03098 ± 0.1587	0.03225 ± 0.16	0.06564 ± 0.1249	0.03273 ± 0.1595	0.04988 ± 0.1518	0.02561 ± 0.1594	0.03894 ± 0.1583	0.05157 ± 0.1744	4.271e-42	1.695e-15	2.305e-28	1.233e-15	3.323e-29	0.6647	0.01319	0.1822	5.481e-17	1.94e-16	0.0001685
Kunkle_0.56_0.07_nosparse	0.0876 ± 0.1765	0.08793 ± 0.1731	0.08742 ± 0.1783	0.07887 ± 0.1777	0.09628 ± 0.1749	0.1027 ± 0.07458	0.06847 ± 0.1746	0.08219 ± 0.1772	0.08017 ± 0.175	0.09376 ± 0.1747	0.1029 ± 0.189	0.02961 ± 0.1592	0.03256 ± 0.1575	0.02789 ± 0.1601	0.02872 ± 0.1586	0.03024 ± 0.1596	0.06648 ± 0.1245	0.03326 ± 0.1592	0.04756 ± 0.1507	0.02431 ± 0.1594	0.03478 ± 0.1577	0.04389 ± 0.1733	5.04e-41	8.252e-15	5.847e-28	2.732e-15	1.903e-28	0.6064	0.01512	0.1961	6.194e-17	1.271e-16	0.000136
Kunkle_1_0.07_nosparse	0.08674 ± 0.1767	0.08651 ± 0.1734	0.08685 ± 0.1785	0.07848 ± 0.1777	0.09496 ± 0.1754	0.113 ± 0.07925	0.0693 ± 0.1761	0.0821 ± 0.177	0.07979 ± 0.1753	0.09257 ± 0.1747	0.1003 ± 0.1896	0.02922 ± 0.1594	0.03193 ± 0.1576	0.02765 ± 0.1604	0.02837 ± 0.1588	0.02983 ± 0.1598	0.06755 ± 0.1246	0.03402 ± 0.1594	0.04647 ± 0.1513	0.02417 ± 0.1595	0.03384 ± 0.1581	0.04079 ± 0.1732	2.459e-40	2.109e-14	1.256e-27	2.592e-15	1.217e-27	0.5478	0.01406	0.1839	7.762e-17	2.512e-16	0.0001342
Kunkle_1e.05_0.035_sparse	0.03649 ± 0.2525	0.03547 ± 0.2481	0.03703 ± 0.2548	0.02986 ± 0.2511	0.04309 ± 0.2537	-0.1297 ± 0.08712	-0.03662 ± 0.1928	-0.04754 ± 0.1929	0.0625 ± 0.2652	0.03109 ± 0.2494	0.008304 ± 0.2334	0.02136 ± 0.2462	0.02282 ± 0.2422	0.02051 ± 0.2484	0.01875 ± 0.242	0.02321 ± 0.249	-0.07318 ± 0.1718	-0.04228 ± 0.1987	-0.07816 ± 0.1884	0.04233 ± 0.2552	0.02227 ± 0.2455	-0.03529 ± 0.2196	0.02708	0.2996	0.04695	0.3906	0.02183	0.6064	0.7475	0.2899	0.05958	0.4471	0.04795
Kunkle_1.8e.05_0.035_sparse	0.04879 ± 0.2734	0.05239 ± 0.27	0.04688 ± 0.2752	0.04373 ± 0.2701	0.05383 ± 0.2765	-0.1567 ± 0.08179	-0.01784 ± 0.2094	-0.03321 ± 0.2271	0.06974 ± 0.2866	0.04689 ± 0.2707	0.02426 ± 0.2545	0.02729 ± 0.2664	0.03049 ± 0.2629	0.02543 ± 0.2684	0.02379 ± 0.2612	0.02978 ± 0.27	-0.07388 ± 0.1903	-0.04203 ± 0.2217	-0.08337 ± 0.1969	0.04855 ± 0.2768	0.03134 ± 0.2634	-0.03234 ± 0.2333	0.001505	0.08287	0.007241	0.04809	0.01083	0.4229	0.2103	0.1631	0.05786	0.1718	0.02233
Kunkle_3.2e.05_0.035_sparse	0.05219 ± 0.1229	0.04963 ± 0.1191	0.05355 ± 0.1249	0.04889 ± 0.1199	0.05547 ± 0.1258	0.04667 ± 0.09784	0.04739 ± 0.1238	0.05156 ± 0.1151	0.04965 ± 0.1228	0.05778 ± 0.1242	0.0425 ± 0.1189	0.04144 ± 0.1225	0.04529 ± 0.1218	0.0392 ± 0.1228	0.04196 ± 0.1219	0.04107 ± 0.1229	0.06406 ± 0.1094	0.04467 ± 0.1223	0.02975 ± 0.1183	0.04165 ± 0.122	0.04148 ± 0.1245	0.03218 ± 0.1173	0.0001493	0.3118	6.382e-05	0.08893	0.0003187	0.6063	0.8905	0.2024	0.04527	0.000537	0.3288
Kunkle_5.6e.05_0.035_sparse	0.1009 ± 0.1938	0.1053 ± 0.1844	0.09853 ± 0.1986	0.0945 ± 0.1926	0.1073 ± 0.1947	-0.06467 ± 0.09477	0.07422 ± 0.1875	0.09637 ± 0.188	0.1002 ± 0.1991	0.1104 ± 0.1905	0.08108 ± 0.1863	0.08706 ± 0.1871	0.09193 ± 0.1881	0.08422 ± 0.1864	0.08437 ± 0.1842	0.08897 ± 0.1891	0.09115 ± 0.1438	0.08129 ± 0.1847	0.05248 ± 0.1855	0.09017 ± 0.1867	0.08765 ± 0.1914	0.07438 ± 0.1659	0.01188	0.05809	0.07995	0.206	0.01671	0.07675	0.6449	0.1739	0.33	0.005335	0.7679
Kunkle_1e.04_0.035_sparse	0.08648 ± 0.1773	0.09378 ± 0.1691	0.0826 ± 0.1814	0.08235 ± 0.1772	0.0906 ± 0.1773	-0.05267 ± 0.05108	0.0753 ± 0.1739	0.09369 ± 0.1734	0.08138 ± 0.1805	0.09665 ± 0.1754	0.07191 ± 0.1723	0.07341 ± 0.1696	0.07879 ± 0.1706	0.07028 ± 0.169	0.07107 ± 0.1681	0.07507 ± 0.1707	0.08797 ± 0.1449	0.07479 ± 0.1705	0.05061 ± 0.1661	0.07331 ± 0.1692	0.07517 ± 0.1726	0.07039 ± 0.153	0.008613	0.02738	0.092	0.09533	0.03148	0.07597	0.9326	0.1421	0.3731	0.005217	0.9666
Kunkle_0.00018_0.035_sparse	0.02879 ± 0.1336	0.03712 ± 0.129	0.02436 ± 0.1357	0.0304 ± 0.1333	0.02719 ± 0.1338	-0.039 ± 0.02535	0.04736 ± 0.1266	0.03404 ± 0.1466	0.02198 ± 0.1355	0.03343 ± 0.1322	0.02895 ± 0.1303	0.01406 ± 0.1305	0.01823 ± 0.1293	0.01164 ± 0.1312	0.01421 ± 0.1324	0.01396 ± 0.1292	0.01518 ± 0.1311	0.01052 ± 0.1318	-0.002029 ± 0.1294	0.01341 ± 0.1302	0.01877 ± 0.1302	0.009179 ± 0.1335	5.96e-06	0.0007958	0.001389	0.0004402	0.004918	0.4065	0.01339	0.09205	0.07842	0.004324	0.1548
Kunkle_0.00032_0.035_sparse	0.04932 ± 0.1966	0.05278 ± 0.1897	0.04748 ± 0.2001	0.04319 ± 0.1976	0.05543 ± 0.1954	-0.03267 ± 0.1138	0.01484 ± 0.1518	0.01385 ± 0.1932	0.05589 ± 0.2041	0.05181 ± 0.1926	0.03803 ± 0.1984	0.0241 ± 0.1937	0.02996 ± 0.1926	0.02069 ± 0.1942	0.02028 ± 0.1912	0.02682 ± 0.1954	0.008 ± 0.1773	-0.008741 ± 0.1818	-0.03468 ± 0.1853	0.03454 ± 0.1956	0.02394 ± 0.1951	0.007025 ± 0.1738	3.459e-07	0.009271	8.114e-06	0.002647	1.765e-05	0.6647	0.2701	0.05447	0.002313	0.001138	0.1222
Kunkle_0.00056_0.035_sparse	0.07502 ± 0.2271	0.09407 ± 0.2185	0.06489 ± 0.2309	0.07296 ± 0.2287	0.07708 ± 0.2255	-0.1767 ± 0.05123	0.05265 ± 0.202	0.07662 ± 0.2114	0.07133 ± 0.2337	0.08375 ± 0.2213	0.06856 ± 0.2352	0.04663 ± 0.2177	0.05406 ± 0.2178	0.0423 ± 0.2175	0.04006 ± 0.2145	0.0513 ± 0.2198	0.02182 ± 0.1903	0.01671 ± 0.2119	-0.01393 ± 0.2086	0.0536 ± 0.2202	0.05103 ± 0.2171	0.04167 ± 0.1939	4.907e-07	1.829e-05	0.001627	8.827e-05	0.0007926	0.03932	0.1741	0.01479	0.03412	0.0005263	0.1222
Kunkle_0.001_0.035_sparse	0.04951 ± 0.1569	0.06593 ± 0.1527	0.04077 ± 0.1584	0.04752 ± 0.1572	0.05149 ± 0.1566	-0.069 ± 0.04001	0.03559 ± 0.1375	0.04465 ± 0.169	0.0325 ± 0.1571	0.06215 ± 0.1554	0.07715 ± 0.1599	0.0181 ± 0.1485	0.02644 ± 0.1485	0.01325 ± 0.1483	0.01676 ± 0.1494	0.01906 ± 0.1479	-0.002485 ± 0.1415	-0.006488 ± 0.1472	-0.005345 ± 0.1505	0.013 ± 0.1476	0.03612 ± 0.1481	0.05445 ± 0.1477	1.811e-16	9.31e-10	5.574e-09	8.619e-09	4.194e-09	0.2523	0.006567	0.06837	0.000507	4.327e-05	0.067
Kunkle_0.0018_0.035_sparse	0.06623 ± 0.1469	0.08082 ± 0.14	0.05847 ± 0.1499	0.06287 ± 0.1468	0.06957 ± 0.1469	-0.09333 ± 0.03103	0.04645 ± 0.1324	0.0656 ± 0.143	0.05082 ± 0.1459	0.07921 ± 0.1471	0.08829 ± 0.149	0.0359 ± 0.1366	0.04329 ± 0.1364	0.03161 ± 0.1366	0.03407 ± 0.1362	0.03721 ± 0.1369	0.01306 ± 0.1231	0.01623 ± 0.1364	0.01595 ± 0.1285	0.03102 ± 0.1359	0.05158 ± 0.1377	0.06959 ± 0.1286	5.13e-17	2.112e-10	5.451e-09	4.218e-09	1.55e-09	0.1283	0.0507	0.03452	0.0001242	4.522e-06	0.1387
Kunkle_0.0032_0.035_sparse	0.0816 ± 0.164	0.1023 ± 0.1622	0.07061 ± 0.1639	0.07557 ± 0.1637	0.08759 ± 0.1641	-0.1033 ± 0.02613	0.02391 ± 0.1328	0.06844 ± 0.1496	0.0529 ± 0.1587	0.1028 ± 0.1647	0.1453 ± 0.1652	0.03909 ± 0.1523	0.04974 ± 0.1528	0.03289 ± 0.1516	0.03784 ± 0.1507	0.03997 ± 0.1533	-0.01706 ± 0.116	-0.00396 ± 0.1377	0.02952 ± 0.1347	0.02631 ± 0.151	0.07316 ± 0.1526	0.1255 ± 0.1457	4.343e-25	5.108e-14	8.919e-14	3.484e-11	9.032e-16	0.1793	0.05904	0.1129	4.004e-06	2.476e-05	0.1268
Kunkle_0.0056_0.035_sparse	0.08965 ± 0.1868	0.1135 ± 0.1847	0.07698 ± 0.1867	0.08229 ± 0.1859	0.09698 ± 0.1875	-0.09567 ± 0.0274	0.02066 ± 0.1469	0.08237 ± 0.1571	0.05101 ± 0.185	0.1154 ± 0.1847	0.1794 ± 0.1746	0.03907 ± 0.1781	0.05237 ± 0.1766	0.03133 ± 0.1784	0.03797 ± 0.1756	0.03984 ± 0.1798	-0.01252 ± 0.1146	-0.004839 ± 0.1525	0.05096 ± 0.1407	0.0178 ± 0.1811	0.08443 ± 0.1722	0.1586 ± 0.1561	1.989e-26	1.061e-14	1.203e-14	4.067e-11	2.664e-17	0.1786	0.0902	0.214	2.522e-06	9.662e-05	0.1552
Kunkle_0.01_0.035_sparse	0.09302 ± 0.19	0.1159 ± 0.1885	0.08083 ± 0.1896	0.08419 ± 0.189	0.1018 ± 0.1906	-0.07433 ± 0.04213	0.01601 ± 0.1483	0.0841 ± 0.1522	0.05231 ± 0.1881	0.1201 ± 0.1868	0.1899 ± 0.1777	0.03719 ± 0.182	0.05062 ± 0.1802	0.02938 ± 0.1827	0.03632 ± 0.1791	0.03781 ± 0.1841	-0.012 ± 0.1093	-0.007811 ± 0.1533	0.05632 ± 0.1424	0.01406 ± 0.1853	0.0851 ± 0.1753	0.1646 ± 0.1611	3.371e-30	3.894e-16	5.145e-17	6.855e-12	1.885e-20	0.3305	0.08418	0.2749	1.662e-07	1.743e-05	0.1085
Kunkle_0.018_0.035_sparse	0.09772 ± 0.1871	0.1183 ± 0.187	0.08676 ± 0.1863	0.08773 ± 0.187	0.1077 ± 0.1868	-0.04433 ± 0.05681	0.01632 ± 0.1486	0.08413 ± 0.1472	0.05937 ± 0.1834	0.124 ± 0.1844	0.1911 ± 0.1829	0.03771 ± 0.1776	0.0496 ± 0.176	0.03079 ± 0.1782	0.03703 ± 0.1742	0.03818 ± 0.18	-0.01161 ± 0.1111	-0.008106 ± 0.1519	0.05556 ± 0.1471	0.0164 ± 0.1786	0.08315 ± 0.1736	0.159 ± 0.1676	6.378e-36	1.693e-18	1.989e-20	1.243e-13	9.678e-25	0.6886	0.05629	0.189	1.355e-09	5.032e-07	0.043
Kunkle_0.032_0.035_sparse	0.09816 ± 0.1787	0.1139 ± 0.1791	0.0898 ± 0.1779	0.08796 ± 0.1803	0.1083 ± 0.1765	0.002667 ± 0.0663	0.02378 ± 0.1476	0.07998 ± 0.1437	0.06671 ± 0.1736	0.1201 ± 0.1772	0.178 ± 0.1844	0.03576 ± 0.1669	0.04499 ± 0.1657	0.03038 ± 0.1673	0.03529 ± 0.1634	0.03609 ± 0.1693	-0.005212 ± 0.12	-0.005183 ± 0.1486	0.04841 ± 0.1477	0.01896 ± 0.1661	0.07318 ± 0.1654	0.1355 ± 0.171	3.793e-44	6.581e-21	5.999e-26	1.824e-16	1.723e-30	0.7747	0.01658	0.1376	4.101e-13	4.869e-10	0.00744
Kunkle_0.056_0.035_sparse	0.09491 ± 0.1759	0.1059 ± 0.1755	0.08905 ± 0.1759	0.08485 ± 0.1785	0.1049 ± 0.1727	0.05233 ± 0.08168	0.03508 ± 0.1577	0.07948 ± 0.1516	0.07106 ± 0.1714	0.1119 ± 0.175	0.1555 ± 0.1865	0.03259 ± 0.1626	0.03953 ± 0.161	0.02856 ± 0.1633	0.03207 ± 0.1596	0.03297 ± 0.1646	0.01182 ± 0.1315	0.003066 ± 0.1525	0.04258 ± 0.1496	0.02016 ± 0.1617	0.05982 ± 0.1622	0.106 ± 0.1728	5.658e-47	8.883e-21	1.617e-28	2.133e-17	1.308e-32	0.6064	0.009571	0.1225	2.364e-15	6.653e-13	0.001852
Kunkle_0.1_0.035_sparse	0.08736 ± 0.174	0.09398 ± 0.1728	0.08383 ± 0.1745	0.07801 ± 0.1772	0.09666 ± 0.1703	0.095 ± 0.08904	0.04606 ± 0.1692	0.07915 ± 0.1593	0.07094 ± 0.1711	0.0993 ± 0.1726	0.127 ± 0.186	0.02774 ± 0.1598	0.03246 ± 0.1577	0.025 ± 0.1609	0.02702 ± 0.158	0.02826 ± 0.161	0.03039 ± 0.1364	0.01256 ± 0.1557	0.0375 ± 0.1498	0.01915 ± 0.1594	0.0445 ± 0.1595	0.07379 ± 0.1712	1.229e-44	1.795e-18	4.731e-28	1.475e-16	5.403e-31	0.4568	0.009254	0.1033	7.634e-16	1.167e-14	0.000772
Kunkle_0.18_0.035_sparse	0.08435 ± 0.1736	0.08816 ± 0.1717	0.08232 ± 0.1745	0.07574 ± 0.1764	0.09291 ± 0.1702	0.121 ± 0.09025	0.05817 ± 0.1751	0.08206 ± 0.1668	0.07283 ± 0.1715	0.09269 ± 0.1716	0.1097 ± 0.1858	0.02737 ± 0.1594	0.03096 ± 0.1571	0.02529 ± 0.1607	0.02649 ± 0.1584	0.028 ± 0.16	0.04818 ± 0.1383	0.02294 ± 0.1578	0.03801 ± 0.1507	0.02097 ± 0.1591	0.03729 ± 0.1592	0.05503 ± 0.1709	5.743e-41	3.625e-16	1.326e-26	2.077e-15	2.816e-28	0.4568	0.009068	0.0961	1.197e-15	5.344e-15	0.0005243
Kunkle_0.32_0.035_sparse	0.08149 ± 0.1741	0.08399 ± 0.1722	0.08016 ± 0.1751	0.07353 ± 0.1771	0.08941 ± 0.1708	0.1267 ± 0.09229	0.06185 ± 0.1784	0.08119 ± 0.1701	0.07241 ± 0.1724	0.08806 ± 0.1719	0.1005 ± 0.1864	0.02605 ± 0.1598	0.02904 ± 0.1574	0.02431 ± 0.1612	0.02509 ± 0.1594	0.02673 ± 0.1601	0.05506 ± 0.139	0.02655 ± 0.159	0.03671 ± 0.151	0.02071 ± 0.1597	0.03271 ± 0.1597	0.04566 ± 0.1709	1.827e-38	8.666e-15	2.159e-25	9.365e-15	2.962e-26	0.4568	0.01038	0.1024	2.544e-15	7.634e-15	0.0005395
Kunkle_0.56_0.035_sparse	0.07961 ± 0.174	0.08154 ± 0.172	0.07859 ± 0.175	0.07166 ± 0.1767	0.08752 ± 0.1708	0.1323 ± 0.09147	0.0627 ± 0.179	0.08112 ± 0.1704	0.07132 ± 0.1724	0.08552 ± 0.1717	0.09631 ± 0.1856	0.02491 ± 0.1598	0.02747 ± 0.1573	0.02342 ± 0.1613	0.02397 ± 0.1595	0.02558 ± 0.16	0.057 ± 0.1373	0.02739 ± 0.1591	0.0359 ± 0.1509	0.02003 ± 0.1597	0.03021 ± 0.1597	0.04092 ± 0.1709	1.864e-37	2.46e-14	7.87e-25	2.332e-14	1.168e-25	0.4765	0.01237	0.08983	4.757e-15	7.431e-15	0.0004869
Kunkle_1_0.035_sparse	0.08145 ± 0.1738	0.0809 ± 0.1706	0.08175 ± 0.1755	0.07306 ± 0.1748	0.08981 ± 0.1724	0.1157 ± 0.07839	0.06457 ± 0.1729	0.0775 ± 0.1749	0.07511 ± 0.172	0.08693 ± 0.1723	0.09344 ± 0.1864	0.0256 ± 0.1575	0.02827 ± 0.1557	0.02405 ± 0.1586	0.02489 ± 0.1574	0.0261 ± 0.1577	0.06573 ± 0.1236	0.03122 ± 0.1577	0.04334 ± 0.1487	0.02079 ± 0.1575	0.02934 ± 0.1566	0.03692 ± 0.172	4.558e-39	1.113e-13	4.237e-27	1.373e-14	3.806e-27	0.4229	0.01738	0.2019	1.508e-16	5.117e-16	0.0002416
Kunkle_1e.05_0.05_sparse	0.06915 ± 0.1514	0.06508 ± 0.1479	0.07131 ± 0.1532	0.06293 ± 0.1518	0.07533 ± 0.1507	0.1007 ± 0.1423	0.07282 ± 0.1455	0.08385 ± 0.1658	0.06436 ± 0.1516	0.07718 ± 0.1517	0.05072 ± 0.1457	0.05506 ± 0.1499	0.0576 ± 0.1504	0.05358 ± 0.1497	0.05566 ± 0.148	0.05463 ± 0.1513	0.04948 ± 0.137	0.05652 ± 0.1519	0.03906 ± 0.1423	0.05576 ± 0.1494	0.05542 ± 0.1523	0.04787 ± 0.139	0.0002794	0.167	0.0004872	0.2756	5.73e-05	0.5866	0.3956	0.1739	0.1825	0.0002292	0.9731
Kunkle_1.8e.05_0.05_sparse	0.06153 ± 0.1298	0.05872 ± 0.1254	0.06302 ± 0.132	0.05726 ± 0.1281	0.06577 ± 0.1313	0.07467 ± 0.09942	0.0593 ± 0.1278	0.0654 ± 0.1315	0.05817 ± 0.1302	0.06817 ± 0.1302	0.04844 ± 0.1258	0.04944 ± 0.1284	0.05282 ± 0.1281	0.04748 ± 0.1286	0.04964 ± 0.1275	0.0493 ± 0.1291	0.06067 ± 0.1071	0.05229 ± 0.1286	0.03745 ± 0.1234	0.04969 ± 0.1282	0.04958 ± 0.1304	0.04185 ± 0.1206	0.0003397	0.2157	0.0003779	0.1577	0.0003138	1	0.8401	0.2098	0.1351	0.0002584	0.727
Kunkle_3.2e.05_0.05_sparse	0.05482 ± 0.1291	0.05266 ± 0.1251	0.05597 ± 0.1312	0.05089 ± 0.1263	0.05874 ± 0.1318	0.02367 ± 0.08439	0.0356 ± 0.123	0.03583 ± 0.1129	0.05829 ± 0.1316	0.05798 ± 0.1292	0.04176 ± 0.123	0.04325 ± 0.1276	0.04649 ± 0.1264	0.04137 ± 0.1282	0.04306 ± 0.1267	0.04339 ± 0.1282	0.0417 ± 0.1146	0.03219 ± 0.1238	0.01333 ± 0.121	0.04785 ± 0.1277	0.04344 ± 0.13	0.02456 ± 0.1171	0.0002604	0.2862	0.0001616	0.1062	0.0004226	0.647	0.7672	0.1856	0.02808	0.00485	0.2038
Kunkle_5.6e.05_0.05_sparse	0.08508 ± 0.2714	0.09384 ± 0.2691	0.08042 ± 0.2725	0.07937 ± 0.2786	0.09077 ± 0.2639	-0.2 ± 0.02255	0.005563 ± 0.2278	0.0211 ± 0.2102	0.1105 ± 0.2838	0.08157 ± 0.2676	0.05173 ± 0.2513	0.07312 ± 0.2661	0.07389 ± 0.2657	0.07268 ± 0.2663	0.0679 ± 0.2602	0.07684 ± 0.2702	-0.03673 ± 0.1665	0.00472 ± 0.2218	-0.03088 ± 0.2116	0.09481 ± 0.2742	0.07375 ± 0.2677	0.02811 ± 0.2313	0.1008	0.07711	0.4484	0.6362	0.05078	0.05889	0.9286	0.1706	0.1566	0.5616	0.2163
Kunkle_1e.04_0.05_sparse	0.05186 ± 0.1329	0.04969 ± 0.1287	0.05302 ± 0.1351	0.04764 ± 0.1298	0.05607 ± 0.1357	0.005667 ± 0.08735	0.05278 ± 0.1326	0.0326 ± 0.1307	0.052 ± 0.1345	0.05605 ± 0.1321	0.0392 ± 0.1292	0.03874 ± 0.1312	0.04217 ± 0.1295	0.03674 ± 0.1321	0.03952 ± 0.1301	0.03818 ± 0.1319	0.04412 ± 0.1237	0.04055 ± 0.1327	0.02101 ± 0.1259	0.03966 ± 0.1305	0.03956 ± 0.1329	0.0227 ± 0.1256	0.0002221	0.231	0.0001885	0.1047	0.0004534	0.5289	0.4256	0.8306	0.02131	0.002064	0.2526
Kunkle_0.00018_0.05_sparse	0.05144 ± 0.1707	0.05784 ± 0.1633	0.04804 ± 0.1744	0.04893 ± 0.1695	0.05394 ± 0.1719	-0.02667 ± 0.08762	0.05208 ± 0.1704	0.04896 ± 0.1715	0.0427 ± 0.1699	0.06155 ± 0.1721	0.04774 ± 0.1665	0.03051 ± 0.1623	0.03761 ± 0.1615	0.02638 ± 0.1627	0.02982 ± 0.1622	0.031 ± 0.1624	0.04891 ± 0.1546	0.02679 ± 0.1655	0.001047 ± 0.1522	0.03068 ± 0.1623	0.03531 ± 0.1631	0.0191 ± 0.1494	7.944e-08	0.003639	4.898e-06	0.0004096	5.346e-05	0.2523	0.1098	0.04643	0.04489	2.476e-05	0.08737
Kunkle_0.00032_0.05_sparse	0.1035 ± 0.2261	0.1113 ± 0.2167	0.09932 ± 0.2309	0.0953 ± 0.2269	0.1116 ± 0.2251	-0.173 ± 0.1413	0.05563 ± 0.2065	0.08069 ± 0.1922	0.1091 ± 0.235	0.1113 ± 0.2216	0.08051 ± 0.2175	0.08339 ± 0.2174	0.0889 ± 0.2176	0.08019 ± 0.2172	0.07913 ± 0.212	0.08642 ± 0.2211	0.04315 ± 0.1552	0.05834 ± 0.205	0.01752 ± 0.2046	0.09284 ± 0.2194	0.08406 ± 0.2219	0.05851 ± 0.1821	0.001128	0.01228	0.02622	0.09073	0.002555	0.04118	0.7635	0.05303	0.08424	0.005682	0.3577
Kunkle_0.00056_0.05_sparse	0.0777 ± 0.2259	0.09346 ± 0.2161	0.0693 ± 0.2304	0.07507 ± 0.2284	0.08031 ± 0.2232	-0.174 ± 0.03102	0.0494 ± 0.2074	0.05492 ± 0.2144	0.081 ± 0.2333	0.08342 ± 0.2222	0.06329 ± 0.2183	0.05519 ± 0.2166	0.06083 ± 0.216	0.05191 ± 0.2169	0.0507 ± 0.2134	0.05839 ± 0.2188	0.004909 ± 0.1971	0.02028 ± 0.2064	-0.01536 ± 0.1958	0.06384 ± 0.2198	0.06113 ± 0.2162	0.03735 ± 0.1927	8.483e-05	0.0003708	0.02241	0.003859	0.005657	0.08796	0.2146	0.03845	0.04803	0.027	0.1153
Kunkle_0.001_0.05_sparse	0.03858 ± 0.1376	0.04719 ± 0.1313	0.03399 ± 0.1407	0.03704 ± 0.1382	0.04011 ± 0.1371	-0.08667 ± 0.07617	0.03233 ± 0.1339	0.04356 ± 0.1411	0.03494 ± 0.139	0.04372 ± 0.1367	0.03627 ± 0.1361	0.01554 ± 0.1311	0.02137 ± 0.1291	0.01215 ± 0.1322	0.01383 ± 0.1309	0.01675 ± 0.1313	0.002697 ± 0.1175	0.001928 ± 0.1302	-0.01913 ± 0.1231	0.01804 ± 0.1314	0.01963 ± 0.1324	0.0125 ± 0.1196	1.13e-11	5.634e-06	2.623e-07	1.357e-06	1.657e-06	0.1695	0.04074	0.007865	0.0006505	1.209e-05	0.0726
Kunkle_0.0018_0.05_sparse	0.06923 ± 0.1485	0.08038 ± 0.1412	0.06329 ± 0.1519	0.06633 ± 0.1492	0.07211 ± 0.1478	-0.05367 ± 0.03537	0.06771 ± 0.1405	0.08325 ± 0.1344	0.06268 ± 0.1508	0.07585 ± 0.1473	0.06842 ± 0.15	0.04411 ± 0.14	0.0497 ± 0.1388	0.04086 ± 0.1406	0.04117 ± 0.1395	0.0462 ± 0.1403	0.04845 ± 0.1192	0.04099 ± 0.1421	0.02241 ± 0.1321	0.04348 ± 0.1402	0.04741 ± 0.1412	0.05251 ± 0.1253	1.241e-11	9.663e-08	4.818e-06	4.798e-07	2.952e-06	0.07597	0.1207	0.01958	0.0002838	4.205e-06	0.2403
Kunkle_0.0032_0.05_sparse	0.08495 ± 0.1654	0.1038 ± 0.1605	0.0749 ± 0.1671	0.07977 ± 0.166	0.0901 ± 0.1648	-0.1017 ± 0.02734	0.04365 ± 0.1441	0.07673 ± 0.1577	0.0628 ± 0.1621	0.1027 ± 0.1664	0.1274 ± 0.168	0.04522 ± 0.1534	0.05436 ± 0.1535	0.03989 ± 0.1531	0.04342 ± 0.1521	0.04649 ± 0.1543	-0.0006667 ± 0.1331	0.01086 ± 0.1482	0.02504 ± 0.1425	0.03704 ± 0.152	0.07047 ± 0.1545	0.106 ± 0.1456	4.931e-22	4.551e-13	1.238e-11	8.766e-11	5.204e-13	0.2292	0.0457	0.06271	9.753e-06	3.319e-06	0.1252
Kunkle_0.0056_0.05_sparse	0.09211 ± 0.1792	0.1143 ± 0.1765	0.08032 ± 0.1795	0.08453 ± 0.1789	0.09966 ± 0.1792	-0.078 ± 0.03716	0.0305 ± 0.1442	0.08431 ± 0.1528	0.05852 ± 0.1767	0.1153 ± 0.1785	0.1684 ± 0.1722	0.04219 ± 0.1687	0.05451 ± 0.1677	0.03502 ± 0.1689	0.04127 ± 0.1666	0.04284 ± 0.1702	-0.006121 ± 0.1184	0.00173 ± 0.1498	0.04553 ± 0.1407	0.02441 ± 0.17	0.08179 ± 0.1656	0.1463 ± 0.1533	1.565e-28	2.136e-15	5.015e-16	5.758e-12	1.219e-18	0.3029	0.06239	0.1088	1.964e-07	1.012e-05	0.1349
Kunkle_0.01_0.05_sparse	0.09485 ± 0.1912	0.1181 ± 0.1891	0.0825 ± 0.1912	0.08642 ± 0.1903	0.1032 ± 0.1917	-0.06333 ± 0.03797	0.0281 ± 0.1529	0.09002 ± 0.1547	0.05649 ± 0.1904	0.1198 ± 0.1888	0.1846 ± 0.1788	0.03792 ± 0.1829	0.05141 ± 0.1807	0.03007 ± 0.1837	0.0369 ± 0.1801	0.03864 ± 0.1849	-0.005515 ± 0.1168	-0.00247 ± 0.1586	0.05326 ± 0.1443	0.01607 ± 0.1864	0.08265 ± 0.1765	0.157 ± 0.1619	1.475e-31	1.594e-16	5.378e-18	7.225e-13	8.383e-21	0.4229	0.04037	0.1273	2.447e-08	6.318e-06	0.06442
Kunkle_0.018_0.05_sparse	0.1003 ± 0.1919	0.1216 ± 0.1905	0.08897 ± 0.1917	0.09052 ± 0.1916	0.11 ± 0.1917	-0.037 ± 0.05471	0.02767 ± 0.1558	0.09342 ± 0.1508	0.06158 ± 0.1904	0.1258 ± 0.1886	0.1925 ± 0.1842	0.03861 ± 0.1828	0.0513 ± 0.1808	0.03123 ± 0.1836	0.03763 ± 0.1795	0.03931 ± 0.1852	-0.0004545 ± 0.1151	-0.001507 ± 0.1584	0.05896 ± 0.1479	0.01637 ± 0.1856	0.08341 ± 0.177	0.1586 ± 0.1676	2.039e-36	1.909e-18	6.08e-21	3.533e-14	1.219e-24	0.647	0.03729	0.1362	6.716e-10	2.427e-07	0.03208
Kunkle_0.032_0.05_sparse	0.09845 ± 0.1834	0.1156 ± 0.183	0.08934 ± 0.1829	0.08833 ± 0.1845	0.1085 ± 0.1817	0.002667 ± 0.07144	0.02921 ± 0.1545	0.08723 ± 0.1478	0.06557 ± 0.1801	0.1207 ± 0.1808	0.1788 ± 0.1864	0.03481 ± 0.1718	0.04513 ± 0.1702	0.02881 ± 0.1724	0.03406 ± 0.1683	0.03534 ± 0.1742	0.003212 ± 0.1208	-0.001511 ± 0.1542	0.05216 ± 0.149	0.01635 ± 0.1722	0.07285 ± 0.1689	0.1369 ± 0.1705	1.677e-43	8.363e-21	1.625e-25	1.207e-16	1.57e-29	0.9772	0.01722	0.1302	7.544e-13	4.808e-10	0.008342
Kunkle_0.056_0.05_sparse	0.09673 ± 0.1783	0.109 ± 0.1777	0.09021 ± 0.1783	0.08661 ± 0.1807	0.1068 ± 0.1753	0.04767 ± 0.07847	0.03743 ± 0.1611	0.08513 ± 0.1514	0.07124 ± 0.1745	0.1146 ± 0.1765	0.1593 ± 0.1878	0.03311 ± 0.1649	0.04076 ± 0.1633	0.02866 ± 0.1656	0.03239 ± 0.1619	0.03362 ± 0.1669	0.01485 ± 0.1304	0.004813 ± 0.1548	0.04575 ± 0.1509	0.01935 ± 0.1642	0.06173 ± 0.1638	0.1105 ± 0.173	1.306e-47	2.209e-21	1.133e-28	6.993e-18	1.001e-32	0.6252	0.009898	0.1049	2.469e-15	5.672e-13	0.002063
Kunkle_0.1_0.05_sparse	0.09003 ± 0.1761	0.0981 ± 0.1748	0.08574 ± 0.1766	0.08047 ± 0.1792	0.09954 ± 0.1724	0.085 ± 0.08043	0.04684 ± 0.1699	0.08165 ± 0.1601	0.07197 ± 0.1732	0.103 ± 0.1743	0.1335 ± 0.1879	0.02866 ± 0.1619	0.03418 ± 0.1597	0.02544 ± 0.163	0.02788 ± 0.1598	0.02921 ± 0.1633	0.02794 ± 0.1349	0.01181 ± 0.1571	0.03921 ± 0.1517	0.01893 ± 0.1614	0.04765 ± 0.1614	0.08024 ± 0.173	4.553e-46	1.653e-19	1.353e-28	3.387e-17	8.299e-32	0.5103	0.007382	0.1035	4.227e-16	1.355e-14	0.0007689
Kunkle_0.18_0.05_sparse	0.08635 ± 0.1756	0.0911 ± 0.174	0.08382 ± 0.1763	0.07743 ± 0.1787	0.09522 ± 0.1719	0.1067 ± 0.09352	0.05606 ± 0.1771	0.08383 ± 0.1663	0.07335 ± 0.1734	0.09565 ± 0.1736	0.1161 ± 0.1871	0.0279 ± 0.161	0.03199 ± 0.1588	0.02551 ± 0.1622	0.0268 ± 0.1599	0.02868 ± 0.1617	0.04488 ± 0.1379	0.02119 ± 0.159	0.03808 ± 0.152	0.02082 ± 0.1607	0.03957 ± 0.1608	0.06056 ± 0.1724	3.6e-42	6.409e-17	3.985e-27	6.23e-16	5.212e-29	0.4922	0.009653	0.08298	1.1e-15	4.866e-15	0.0004403
Kunkle_0.32_0.05_sparse	0.08104 ± 0.1754	0.0842 ± 0.1738	0.07936 ± 0.1763	0.07257 ± 0.1784	0.08947 ± 0.172	0.1237 ± 0.09229	0.05903 ± 0.1797	0.08088 ± 0.1702	0.0709 ± 0.1736	0.08842 ± 0.1731	0.1022 ± 0.1876	0.02435 ± 0.1609	0.02767 ± 0.1586	0.02241 ± 0.1622	0.02337 ± 0.1603	0.02504 ± 0.1614	0.05209 ± 0.1406	0.02348 ± 0.1602	0.03498 ± 0.1527	0.0186 ± 0.1607	0.03207 ± 0.1607	0.04653 ± 0.1718	1.019e-39	1.694e-15	5.767e-26	4.653e-15	2.583e-27	0.4568	0.01093	0.09585	1.892e-15	3.484e-15	0.0004207
Kunkle_0.56_0.05_sparse	0.08088 ± 0.1754	0.08335 ± 0.1735	0.07957 ± 0.1764	0.0729 ± 0.1783	0.08882 ± 0.1721	0.132 ± 0.08904	0.06257 ± 0.1813	0.08177 ± 0.1707	0.07216 ± 0.1739	0.08717 ± 0.173	0.09856 ± 0.1871	0.02523 ± 0.1609	0.02815 ± 0.1584	0.02352 ± 0.1623	0.02426 ± 0.1605	0.02591 ± 0.1612	0.05497 ± 0.1397	0.02697 ± 0.16	0.03548 ± 0.1518	0.02014 ± 0.1607	0.03121 ± 0.1608	0.04222 ± 0.172	3.186e-38	9.258e-15	3.465e-25	1e-14	4.793e-26	0.4568	0.01147	0.08436	3.492e-15	6.666e-15	0.0003013
Kunkle_1_0.05_sparse	0.08503 ± 0.1753	0.08457 ± 0.1719	0.08527 ± 0.1771	0.07644 ± 0.1764	0.09357 ± 0.1738	0.119 ± 0.07887	0.06753 ± 0.1738	0.08081 ± 0.1769	0.07851 ± 0.1737	0.09072 ± 0.1734	0.09721 ± 0.1881	0.02819 ± 0.1585	0.03065 ± 0.1567	0.02676 ± 0.1595	0.02745 ± 0.1583	0.02872 ± 0.1587	0.06788 ± 0.1251	0.03336 ± 0.1584	0.04578 ± 0.1498	0.0234 ± 0.1585	0.0321 ± 0.1575	0.0396 ± 0.1731	4.696e-40	2.948e-14	1.772e-27	6.837e-15	7.159e-28	0.4229	0.0169	0.2038	7.852e-17	1.644e-16	0.0002005
Kunkle_1e.05_0.07_sparse	0.05835 ± 0.1282	0.05443 ± 0.1238	0.06044 ± 0.1305	0.05354 ± 0.1264	0.06313 ± 0.1298	0.06433 ± 0.1022	0.05908 ± 0.1258	0.06167 ± 0.1323	0.05534 ± 0.1288	0.06472 ± 0.1287	0.04375 ± 0.1225	0.04594 ± 0.1266	0.04893 ± 0.1264	0.04419 ± 0.1267	0.04641 ± 0.1251	0.0456 ± 0.1277	0.05306 ± 0.1138	0.04892 ± 0.1279	0.03262 ± 0.121	0.04635 ± 0.1262	0.04616 ± 0.1285	0.03603 ± 0.118	0.0002137	0.2549	0.0001666	0.1945	0.0001042	0.8637	0.6069	0.201	0.1148	0.0002148	0.6545
Kunkle_1.8e.05_0.07_sparse	0.0556 ± 0.1409	0.0521 ± 0.1369	0.05747 ± 0.143	0.04988 ± 0.1402	0.0613 ± 0.1414	0.06967 ± 0.123	0.05467 ± 0.1356	0.06167 ± 0.1486	0.0529 ± 0.1418	0.06238 ± 0.1412	0.03814 ± 0.1349	0.04174 ± 0.1398	0.04447 ± 0.1397	0.04016 ± 0.1398	0.04212 ± 0.1381	0.04148 ± 0.1409	0.036 ± 0.1265	0.04018 ± 0.1411	0.02209 ± 0.1334	0.04341 ± 0.1392	0.04214 ± 0.1423	0.03105 ± 0.1288	0.0001482	0.1541	0.0002514	0.1967	5.299e-05	0.7529	0.486	0.1417	0.1218	0.000272	0.6809
Kunkle_3.2e.05_0.07_sparse	0.05411 ± 0.1587	0.05023 ± 0.1551	0.05617 ± 0.1606	0.04784 ± 0.1586	0.06034 ± 0.1586	0.07367 ± 0.1394	0.06199 ± 0.1524	0.06488 ± 0.1702	0.04901 ± 0.1594	0.06245 ± 0.1587	0.03481 ± 0.1538	0.03837 ± 0.1572	0.04111 ± 0.157	0.03677 ± 0.1572	0.03888 ± 0.1552	0.038 ± 0.1586	0.02921 ± 0.1435	0.04087 ± 0.1599	0.02159 ± 0.1489	0.03909 ± 0.1564	0.03864 ± 0.1599	0.02927 ± 0.1451	0.0001331	0.1342	0.0002712	0.1841	5.135e-05	0.6887	0.301	0.2047	0.1426	0.0001573	0.8552
Kunkle_5.6e.05_0.07_sparse	0.1019 ± 0.1964	0.1052 ± 0.186	0.1001 ± 0.2017	0.09544 ± 0.194	0.1083 ± 0.1985	-0.03867 ± 0.09947	0.08996 ± 0.1935	0.1051 ± 0.2023	0.09842 ± 0.201	0.112 ± 0.1928	0.08235 ± 0.1893	0.08874 ± 0.1901	0.09451 ± 0.1911	0.08539 ± 0.1894	0.08682 ± 0.1874	0.09011 ± 0.192	0.1012 ± 0.148	0.09366 ± 0.1891	0.06796 ± 0.1881	0.0886 ± 0.1898	0.08941 ± 0.1932	0.08241 ± 0.1767	0.02062	0.1005	0.09223	0.2448	0.02721	0.08594	0.8037	0.3801	0.3784	0.007695	0.9971
Kunkle_1e.04_0.07_sparse	0.09201 ± 0.2096	0.1023 ± 0.1972	0.08657 ± 0.2158	0.0881 ± 0.2081	0.09591 ± 0.2111	-0.05667 ± 0.1	0.08406 ± 0.2073	0.1141 ± 0.2052	0.07922 ± 0.2121	0.1071 ± 0.2072	0.08389 ± 0.2073	0.0729 ± 0.1968	0.08103 ± 0.1974	0.06817 ± 0.1963	0.06973 ± 0.195	0.07515 ± 0.1981	0.1119 ± 0.1681	0.07959 ± 0.1974	0.04987 ± 0.1938	0.07059 ± 0.1969	0.07646 ± 0.199	0.07044 ± 0.1779	0.0006259	0.01308	0.01382	0.01441	0.01241	0.09692	0.9741	0.07155	0.4112	0.0003079	0.6942
Kunkle_0.00018_0.07_sparse	0.05211 ± 0.1318	0.05133 ± 0.1289	0.05252 ± 0.1334	0.04789 ± 0.1301	0.05631 ± 0.1335	0.038 ± 0.08986	0.05136 ± 0.1326	0.0439 ± 0.1273	0.04917 ± 0.1319	0.05756 ± 0.1322	0.0446 ± 0.1305	0.03763 ± 0.1291	0.04191 ± 0.1277	0.03514 ± 0.1299	0.03797 ± 0.1285	0.03738 ± 0.1296	0.05694 ± 0.1201	0.04178 ± 0.1296	0.02325 ± 0.1251	0.0377 ± 0.1285	0.03793 ± 0.1313	0.0278 ± 0.1227	3.124e-05	0.1476	3.571e-05	0.04678	0.0001215	0.8637	0.638	0.3829	0.02705	0.0002817	0.268
Kunkle_0.00032_0.07_sparse	0.05248 ± 0.2409	0.05619 ± 0.2358	0.0505 ± 0.2436	0.04582 ± 0.2421	0.0591 ± 0.2395	-0.1473 ± 0.114	-0.01808 ± 0.1814	-0.01906 ± 0.1868	0.07454 ± 0.2533	0.0491 ± 0.2377	0.0286 ± 0.2242	0.03443 ± 0.235	0.03752 ± 0.2308	0.03264 ± 0.2374	0.03196 ± 0.2315	0.03619 ± 0.2375	-0.05742 ± 0.1728	-0.02463 ± 0.1929	-0.06274 ± 0.1878	0.05348 ± 0.2432	0.03572 ± 0.2353	-0.01097 ± 0.1993	0.004914	0.08719	0.02268	0.242	0.004347	0.4568	0.6985	0.1254	0.0325	0.246	0.09041
Kunkle_0.00056_0.07_sparse	0.03185 ± 0.1631	0.04256 ± 0.1578	0.02616 ± 0.1655	0.03256 ± 0.1634	0.03115 ± 0.1628	-0.099 ± 0.02861	0.02367 ± 0.146	0.01785 ± 0.1747	0.03374 ± 0.1689	0.03343 ± 0.1595	0.02677 ± 0.158	0.01214 ± 0.159	0.01722 ± 0.157	0.009179 ± 0.1601	0.01035 ± 0.1586	0.01341 ± 0.1592	-0.02248 ± 0.1435	-0.01524 ± 0.1504	-0.03947 ± 0.1429	0.01836 ± 0.161	0.01758 ± 0.1588	-0.002471 ± 0.1492	2.799e-06	0.001501	0.0004456	0.0001676	0.004213	0.2916	0.01033	0.03918	0.01636	0.02806	0.04676
Kunkle_0.001_0.07_sparse	0.0304 ± 0.1728	0.0411 ± 0.1663	0.0247 ± 0.1758	0.02944 ± 0.1732	0.03135 ± 0.1723	-0.1133 ± 0.03021	0.02181 ± 0.1516	-0.002042 ± 0.1912	0.0349 ± 0.1795	0.03077 ± 0.1688	0.02419 ± 0.1639	0.006031 ± 0.1703	0.01088 ± 0.1681	0.003209 ± 0.1715	0.004344 ± 0.17	0.007231 ± 0.1705	-0.04273 ± 0.1595	-0.02588 ± 0.1604	-0.05245 ± 0.1582	0.01333 ± 0.1724	0.01223 ± 0.1699	-0.01054 ± 0.1574	8.258e-08	0.0001822	8.467e-05	8.226e-05	0.0002894	0.3598	0.006137	0.1222	0.001104	0.03041	0.0218
Kunkle_0.0018_0.07_sparse	0.08297 ± 0.1912	0.09857 ± 0.1803	0.07467 ± 0.1962	0.08045 ± 0.1915	0.08547 ± 0.1908	-0.09267 ± 0.05138	0.08336 ± 0.1797	0.096 ± 0.1904	0.07419 ± 0.1935	0.09188 ± 0.1892	0.08215 ± 0.1934	0.05324 ± 0.1804	0.06066 ± 0.1792	0.04893 ± 0.1809	0.04935 ± 0.1796	0.05601 ± 0.1809	0.05191 ± 0.1769	0.04464 ± 0.1833	0.02023 ± 0.1766	0.05263 ± 0.1805	0.05972 ± 0.1801	0.06213 ± 0.1688	1.745e-10	3.814e-07	2.007e-05	1.217e-06	1.782e-05	0.1155	0.05471	0.02345	0.001217	4.252e-05	0.2193
Kunkle_0.0032_0.07_sparse	0.06016 ± 0.146	0.07214 ± 0.1391	0.05379 ± 0.1492	0.05733 ± 0.147	0.06298 ± 0.145	-0.05633 ± 0.03487	0.06007 ± 0.138	0.07242 ± 0.146	0.05051 ± 0.146	0.06794 ± 0.1458	0.067 ± 0.1485	0.02998 ± 0.1369	0.03682 ± 0.1355	0.026 ± 0.1375	0.02797 ± 0.1366	0.0314 ± 0.1371	0.03036 ± 0.1287	0.02236 ± 0.1389	0.01029 ± 0.1318	0.02735 ± 0.1362	0.03794 ± 0.138	0.04686 ± 0.131	1.305e-17	6.347e-10	8.184e-10	1.099e-09	1.465e-09	0.2079	0.01366	0.01879	7.107e-06	1.827e-07	0.1182
Kunkle_0.0056_0.07_sparse	0.09639 ± 0.1746	0.1168 ± 0.1715	0.08553 ± 0.1753	0.08946 ± 0.1753	0.1033 ± 0.1737	-0.07967 ± 0.03434	0.04381 ± 0.1474	0.08658 ± 0.162	0.06886 ± 0.1703	0.117 ± 0.1754	0.1548 ± 0.1757	0.04813 ± 0.1619	0.05897 ± 0.1617	0.04183 ± 0.1617	0.0466 ± 0.1596	0.04922 ± 0.1635	-0.001 ± 0.1333	0.007905 ± 0.1518	0.03522 ± 0.148	0.03583 ± 0.1608	0.08062 ± 0.1614	0.1317 ± 0.1556	6.758e-29	1.661e-15	3.486e-16	8.606e-13	4.771e-18	0.2768	0.02463	0.0672	9.523e-08	5.234e-07	0.1063
Kunkle_0.01_0.07_sparse	0.09428 ± 0.1844	0.1164 ± 0.182	0.08249 ± 0.1847	0.08594 ± 0.184	0.1026 ± 0.1845	-0.05233 ± 0.04669	0.03468 ± 0.15	0.09342 ± 0.1533	0.05938 ± 0.183	0.1169 ± 0.1832	0.1752 ± 0.1754	0.03814 ± 0.1751	0.05117 ± 0.1732	0.03056 ± 0.1757	0.03699 ± 0.1723	0.03896 ± 0.1771	0.0009697 ± 0.1207	0.001434 ± 0.1548	0.04911 ± 0.1435	0.01859 ± 0.1778	0.07835 ± 0.17	0.1469 ± 0.1582	1.759e-33	4.382e-17	2.641e-19	7.757e-14	7.001e-22	0.4396	0.02597	0.07034	3.681e-09	7.854e-07	0.0572
Kunkle_0.018_0.07_sparse	0.09872 ± 0.1896	0.1196 ± 0.1879	0.08759 ± 0.1896	0.08924 ± 0.1894	0.1081 ± 0.1894	-0.03033 ± 0.06246	0.03369 ± 0.157	0.09546 ± 0.1518	0.06177 ± 0.1886	0.1228 ± 0.1867	0.1849 ± 0.1822	0.03671 ± 0.1802	0.04927 ± 0.1781	0.0294 ± 0.181	0.03568 ± 0.1769	0.03744 ± 0.1825	0.004364 ± 0.1189	0.0008991 ± 0.1592	0.05543 ± 0.1476	0.0155 ± 0.1829	0.07862 ± 0.1747	0.1493 ± 0.1651	3.538e-38	5.484e-19	3.759e-22	3.94e-15	2.039e-25	0.6064	0.02259	0.09897	1.455e-10	3.359e-08	0.02276
Kunkle_0.032_0.07_sparse	0.1021 ± 0.187	0.1199 ± 0.1857	0.09262 ± 0.1871	0.09199 ± 0.1878	0.1122 ± 0.1857	0.006 ± 0.0739	0.03762 ± 0.1623	0.09627 ± 0.1507	0.06876 ± 0.185	0.1242 ± 0.184	0.1812 ± 0.1869	0.03737 ± 0.1758	0.04841 ± 0.174	0.03095 ± 0.1765	0.03637 ± 0.1723	0.03808 ± 0.1782	0.01218 ± 0.1223	0.005148 ± 0.1593	0.056 ± 0.1511	0.01825 ± 0.177	0.07495 ± 0.172	0.1387 ± 0.1704	2.784e-43	1.19e-20	1.721e-25	7.842e-17	4.326e-29	0.8862	0.01822	0.0995	8.916e-13	2.947e-10	0.007807
Kunkle_0.056_0.07_sparse	0.09768 ± 0.1816	0.1109 ± 0.1805	0.09062 ± 0.1819	0.08763 ± 0.1836	0.1077 ± 0.1791	0.041 ± 0.0805	0.0422 ± 0.1661	0.09112 ± 0.1543	0.07082 ± 0.1788	0.1159 ± 0.1793	0.1614 ± 0.189	0.03289 ± 0.1682	0.04138 ± 0.1664	0.02795 ± 0.169	0.03193 ± 0.1652	0.03357 ± 0.1703	0.01888 ± 0.1292	0.006907 ± 0.158	0.04805 ± 0.1527	0.01801 ± 0.168	0.06227 ± 0.1666	0.1123 ± 0.1734	2.413e-47	2.203e-21	1.913e-28	3.522e-18	4.636e-32	0.7747	0.007839	0.07298	4.938e-15	7.38e-13	0.00257
Kunkle_0.1_0.07_sparse	0.09316 ± 0.1785	0.1022 ± 0.1773	0.08836 ± 0.179	0.08353 ± 0.1814	0.1028 ± 0.1751	0.081 ± 0.09073	0.04902 ± 0.1731	0.0864 ± 0.1613	0.07368 ± 0.1761	0.1069 ± 0.1762	0.1393 ± 0.1894	0.03083 ± 0.1639	0.03676 ± 0.162	0.02737 ± 0.1649	0.03 ± 0.1617	0.03141 ± 0.1655	0.03091 ± 0.136	0.01387 ± 0.159	0.04267 ± 0.1533	0.02015 ± 0.1635	0.05117 ± 0.1634	0.08625 ± 0.1742	2.786e-46	5.969e-20	1.88e-28	1.961e-17	9.2e-32	0.5289	0.008484	0.09331	6.079e-16	1.561e-14	0.0009572
Kunkle_0.18_0.07_sparse	0.08863 ± 0.1774	0.09402 ± 0.1757	0.08576 ± 0.1783	0.07951 ± 0.1804	0.0977 ± 0.174	0.1073 ± 0.08697	0.05767 ± 0.1788	0.0856 ± 0.167	0.07445 ± 0.1752	0.09871 ± 0.1754	0.1205 ± 0.1895	0.02874 ± 0.1626	0.03333 ± 0.1606	0.02607 ± 0.1636	0.02777 ± 0.1613	0.02943 ± 0.1634	0.04303 ± 0.1381	0.02035 ± 0.1606	0.03956 ± 0.1535	0.0209 ± 0.1622	0.04207 ± 0.1622	0.06577 ± 0.1741	1.893e-43	1.794e-17	8.149e-28	2.359e-16	7.999e-30	0.512	0.007099	0.08624	5.624e-16	4.516e-15	0.0006298
Kunkle_0.32_0.07_sparse	0.0836 ± 0.1775	0.08728 ± 0.1758	0.08165 ± 0.1784	0.07524 ± 0.1805	0.09193 ± 0.1741	0.1173 ± 0.089	0.05941 ± 0.1826	0.0834 ± 0.1706	0.07286 ± 0.1758	0.09152 ± 0.175	0.1062 ± 0.1897	0.02591 ± 0.1624	0.02932 ± 0.1601	0.02392 ± 0.1637	0.02495 ± 0.1617	0.0266 ± 0.1629	0.04958 ± 0.1395	0.02378 ± 0.1615	0.03599 ± 0.1541	0.01977 ± 0.1621	0.03469 ± 0.1621	0.05099 ± 0.1733	2.963e-40	7.226e-16	3.615e-26	1.974e-15	2.123e-27	0.4568	0.0115	0.07656	1.492e-15	3.653e-15	0.0005854
Kunkle_0.56_0.07_sparse	0.08186 ± 0.1773	0.08443 ± 0.1754	0.08049 ± 0.1783	0.07355 ± 0.1801	0.09012 ± 0.174	0.1257 ± 0.09023	0.06216 ± 0.1831	0.08267 ± 0.173	0.07262 ± 0.1757	0.08861 ± 0.1748	0.1006 ± 0.1891	0.02507 ± 0.1624	0.02824 ± 0.1602	0.02323 ± 0.1637	0.0241 ± 0.162	0.02576 ± 0.1627	0.05439 ± 0.1403	0.02656 ± 0.1617	0.03512 ± 0.1536	0.0197 ± 0.1623	0.03153 ± 0.1623	0.04393 ± 0.1728	5.571e-39	5.896e-15	9.856e-26	6.547e-15	1.248e-26	0.4568	0.01194	0.08321	2.279e-15	2.888e-15	0.0003816
Kunkle_1_0.07_sparse	0.08767 ± 0.1767	0.0875 ± 0.1735	0.08777 ± 0.1784	0.07902 ± 0.1777	0.09629 ± 0.1752	0.109 ± 0.0823	0.07007 ± 0.1754	0.08263 ± 0.1768	0.08076 ± 0.175	0.09366 ± 0.1749	0.1007 ± 0.1896	0.03069 ± 0.1594	0.03318 ± 0.1577	0.02924 ± 0.1604	0.02981 ± 0.1589	0.03132 ± 0.1597	0.06897 ± 0.1245	0.03576 ± 0.1595	0.04856 ± 0.151	0.02562 ± 0.1594	0.03516 ± 0.1582	0.04216 ± 0.1738	1.496e-39	2.959e-14	5.631e-27	9.671e-15	1.687e-27	0.5478	0.01539	0.1925	1.576e-16	3.693e-16	0.000157
Kunkle_beta_auto	0.05806 ± 0.2215	0.07034 ± 0.2153	0.05152 ± 0.2245	0.05584 ± 0.2232	0.06026 ± 0.2197	-0.1837 ± 0.02572	0.0197 ± 0.1834	0.0176 ± 0.1994	0.06723 ± 0.2322	0.0608 ± 0.216	0.04043 ± 0.2155	0.03749 ± 0.215	0.04179 ± 0.2146	0.03499 ± 0.2152	0.03259 ± 0.2109	0.04097 ± 0.2177	-0.02888 ± 0.1562	-0.009994 ± 0.1905	-0.04318 ± 0.1803	0.05103 ± 0.2211	0.04166 ± 0.2137	0.005 ± 0.1899	0.0001351	0.00155	0.01431	0.006442	0.005272	0.07595	0.157	0.08072	0.04711	0.04164	0.02852
Jansen_SBayesRC	0.1198 ± 0.2526	0.1243 ± 0.2516	0.1174 ± 0.2531	0.1129 ± 0.2561	0.1267 ± 0.2489	0.1507 ± 0.2358	0.1184 ± 0.2466	0.1545 ± 0.2912	0.1065 ± 0.2537	0.1394 ± 0.2483	0.087 ± 0.2519	0.08189 ± 0.252	0.08963 ± 0.2536	0.07739 ± 0.251	0.08506 ± 0.2527	0.07964 ± 0.2515	0.08852 ± 0.2981	0.08081 ± 0.2601	0.06036 ± 0.2417	0.08579 ± 0.2485	0.0763 ± 0.2563	0.08188 ± 0.2454	6.172e-09	0.001559	7.924e-07	0.004434	1.328e-07	0.5866	0.1434	0.04518	0.04856	3.738e-09	0.8763
Bellenguez_SBayesRC	0.01637 ± 0.2006	0.03242 ± 0.1838	0.007834 ± 0.2085	0.01504 ± 0.1999	0.0177 ± 0.2014	-0.081 ± 0.1083	0.03934 ± 0.2012	-0.03748 ± 0.2092	0.009962 ± 0.2011	0.02319 ± 0.1984	0.01825 ± 0.2028	-0.02395 ± 0.2044	-0.01356 ± 0.2071	-0.03 ± 0.2026	-0.02144 ± 0.2072	-0.02574 ± 0.2024	-0.0153 ± 0.2076	-0.019 ± 0.1986	-0.03139 ± 0.1934	-0.02739 ± 0.2046	-0.01883 ± 0.2079	-0.02194 ± 0.1976	3.936e-14	1.771e-07	2.484e-08	9.722e-07	1.193e-08	0.5866	0.007503	0.875	1.278e-05	5.703e-07	0.0184
Kunkle_SBayesRC	0.09284 ± 0.2039	0.1085 ± 0.1947	0.08453 ± 0.2081	0.09156 ± 0.2037	0.09412 ± 0.204	-0.1087 ± 0.0821	0.086 ± 0.1976	0.116 ± 0.1729	0.08161 ± 0.2059	0.1054 ± 0.2014	0.08871 ± 0.2112	0.06655 ± 0.1946	0.07337 ± 0.1945	0.06257 ± 0.1946	0.06174 ± 0.1929	0.06996 ± 0.1958	0.07906 ± 0.1764	0.06326 ± 0.1966	0.04469 ± 0.1859	0.0666 ± 0.1951	0.06921 ± 0.1953	0.06846 ± 0.1812	9.193e-07	2.472e-05	0.002221	0.0001097	0.001294	0.05164	0.396	0.03553	0.05831	4.332e-05	0.3526
Jansen_s0.001_lambda0.0415029634021222	-5.081e-05 ± 0.006661	-0.0002585 ± 0.006597	5.971e-05 ± 0.006692	-0.0002443 ± 0.006638	0.0001417 ± 0.006678	-0.002 ± 0.002944	-0.0004063 ± 0.006882	0.0009792 ± 0.007105	0.0008633 ± 0.007147	-0.0005913 ± 0.006337	-0.001638 ± 0.004927	-0.0008139 ± 0.005623	-0.0003482 ± 0.00622	-0.001085 ± 0.005225	-0.0005212 ± 0.00611	-0.001022 ± 0.005239	-0.0004848 ± 0.006306	-0.0009357 ± 0.005815	-0.001439 ± 0.004712	-0.0006176 ± 0.005659	-0.001023 ± 0.005568	-0.001513 ± 0.005163	3.201e-07	0.5466	1.92e-09	0.04256	4.259e-07	0.9541	0.02911	0.03758	3.849e-09	0.102	0.3276
Jansen_s0.001_lambda0.0355969214893682	-8.288e-05 ± 0.006864	-0.0002983 ± 0.006807	3.175e-05 ± 0.006892	-0.000272 ± 0.006851	0.0001053 ± 0.006871	-0.002333 ± 0.002625	-0.0004479 ± 0.007058	0.0009375 ± 0.007369	0.0008537 ± 0.007376	-0.0006442 ± 0.006533	-0.001667 ± 0.005026	-0.0008815 ± 0.005796	-0.0003973 ± 0.006415	-0.001163 ± 0.005383	-0.0005715 ± 0.006308	-0.001102 ± 0.005391	-0.0004545 ± 0.006532	-0.001013 ± 0.006023	-0.00155 ± 0.004857	-0.0006809 ± 0.00582	-0.00109 ± 0.005749	-0.0016 ± 0.005331	1.653e-07	0.5487	7.165e-10	0.0405	1.96e-07	0.977	0.02736	0.03984	2.722e-09	0.09376	0.2396
Jansen_s0.001_lambda0.0305313335638932	-0.001575 ± 0.007191	-0.001807 ± 0.007106	-0.001452 ± 0.007232	-0.001771 ± 0.007178	-0.001381 ± 0.007198	-0.003667 ± 0.003091	-0.001969 ± 0.00745	-0.0005 ± 0.007697	-0.0005993 ± 0.007738	-0.002149 ± 0.006827	-0.003271 ± 0.005254	-0.002407 ± 0.006074	-0.001885 ± 0.006729	-0.00271 ± 0.005635	-0.002087 ± 0.006609	-0.002634 ± 0.005651	-0.001939 ± 0.006941	-0.002557 ± 0.006313	-0.003082 ± 0.005145	-0.002195 ± 0.0061	-0.00263 ± 0.006013	-0.003121 ± 0.005638	1.604e-07	0.5705	5.889e-10	0.03364	2.741e-07	1	0.02396	0.04322	4.705e-09	0.07618	0.2699
Jansen_s0.001_lambda0.0261865995762617	-0.00236 ± 0.007365	-0.002582 ± 0.007285	-0.002241 ± 0.007404	-0.002575 ± 0.007365	-0.002146 ± 0.007358	-0.004667 ± 0.003771	-0.002781 ± 0.007579	-0.001188 ± 0.007855	-0.001372 ± 0.007929	-0.002939 ± 0.006993	-0.004087 ± 0.005405	-0.003217 ± 0.006216	-0.002667 ± 0.0069	-0.003537 ± 0.005757	-0.002892 ± 0.006761	-0.003448 ± 0.005786	-0.002727 ± 0.007016	-0.003368 ± 0.006468	-0.003912 ± 0.005287	-0.003001 ± 0.006242	-0.003441 ± 0.006154	-0.003992 ± 0.005755	1.047e-07	0.5321	4.075e-10	0.03927	1.021e-07	0.8855	0.02527	0.02325	5.273e-09	0.07125	0.2267
Jansen_s0.001_lambda0.0224601390546017	-0.003383 ± 0.007525	-0.003607 ± 0.007422	-0.003265 ± 0.007577	-0.003594 ± 0.007516	-0.003173 ± 0.007529	-0.005667 ± 0.003771	-0.003844 ± 0.007728	-0.002188 ± 0.008074	-0.002383 ± 0.008085	-0.003965 ± 0.007173	-0.00514 ± 0.005486	-0.004252 ± 0.006364	-0.003685 ± 0.007063	-0.004582 ± 0.005894	-0.003922 ± 0.006927	-0.004487 ± 0.005919	-0.003758 ± 0.007173	-0.004383 ± 0.006622	-0.004936 ± 0.005419	-0.004038 ± 0.006382	-0.004476 ± 0.006313	-0.005067 ± 0.005917	1.421e-07	0.5627	4.977e-10	0.03648	1.755e-07	0.8856	0.03594	0.02464	4.243e-09	0.08795	0.1751
Jansen_s0.001_lambda0.019263969148913	-0.004245 ± 0.007666	-0.004463 ± 0.007539	-0.004128 ± 0.007731	-0.004473 ± 0.007667	-0.004018 ± 0.007659	-0.006667 ± 0.003771	-0.004687 ± 0.007914	-0.003 ± 0.008292	-0.003247 ± 0.008255	-0.004825 ± 0.007283	-0.006014 ± 0.005584	-0.005131 ± 0.006476	-0.004545 ± 0.007189	-0.005472 ± 0.005997	-0.004795 ± 0.007047	-0.00537 ± 0.006027	-0.004606 ± 0.007479	-0.005264 ± 0.006738	-0.005825 ± 0.005544	-0.004918 ± 0.006493	-0.005349 ± 0.006423	-0.005967 ± 0.00603	1.68e-07	0.5445	7.083e-10	0.04511	1.345e-07	0.9771	0.02736	0.02706	1.13e-08	0.08296	0.1576
Jansen_s0.001_lambda0.0165226273296042	-0.001062 ± 0.01263	-0.0002358 ± 0.01286	-0.001502 ± 0.01249	-0.001717 ± 0.0126	-0.0004104 ± 0.01263	-0.01467 ± 0.003771	-0.008365 ± 0.01158	-0.003062 ± 0.01156	-0.002026 ± 0.01252	-0.0001442 ± 0.0125	0.003213 ± 0.01224	-0.003656 ± 0.01174	-0.002658 ± 0.01229	-0.004237 ± 0.01137	-0.003223 ± 0.01228	-0.003964 ± 0.01133	-0.01142 ± 0.0109	-0.008764 ± 0.009667	-0.004959 ± 0.009564	-0.004252 ± 0.01151	-0.0009777 ± 0.01206	0.002996 ± 0.01187	3.2e-17	3.666e-06	5.844e-13	0.0002309	4.936e-16	0.8857	0.7401	0.4126	2.331e-06	0.1124	0.6037
Jansen_s0.001_lambda0.0141713896945474	0.005713 ± 0.0274	0.008219 ± 0.02808	0.00438 ± 0.02694	0.00436 ± 0.02716	0.00706 ± 0.02758	-0.02567 ± 0.003771	-0.0123 ± 0.02212	-0.001479 ± 0.02303	0.001669 ± 0.026	0.009004 ± 0.02742	0.0194 ± 0.02759	0.0005001 ± 0.02617	0.002151 ± 0.02675	-0.0004603 ± 0.02577	0.001099 ± 0.02657	7.384e-05 ± 0.02587	-0.0203 ± 0.01727	-0.01234 ± 0.01946	-0.001825 ± 0.02238	-0.001366 ± 0.02538	0.007705 ± 0.02698	0.01887 ± 0.02755	9.878e-16	5.599e-07	1.208e-10	0.0003077	1.739e-14	0.8857	0.7173	0.7064	0.0001713	0.2041	0.439
Jansen_s0.001_lambda0.0121547428183465	0.01197 ± 0.03972	0.01598 ± 0.04092	0.009835 ± 0.0389	0.01023 ± 0.03924	0.0137 ± 0.04012	-0.035 ± 0.004243	-0.01342 ± 0.03065	0.001313 ± 0.03308	0.00526 ± 0.03735	0.01725 ± 0.03985	0.03295 ± 0.04023	0.004409 ± 0.03778	0.006686 ± 0.0387	0.003084 ± 0.03717	0.005071 ± 0.03805	0.003939 ± 0.03758	-0.0257 ± 0.02311	-0.01431 ± 0.02809	0.0008947 ± 0.03238	0.001543 ± 0.03664	0.01519 ± 0.03881	0.03131 ± 0.03953	3.947e-15	7.689e-08	3.09e-09	7.701e-05	1.659e-12	0.5097	0.4227	0.7219	0.002161	0.1417	0.3691
Jansen_s0.001_lambda0.0104250730637229	0.01918 ± 0.04279	0.02382 ± 0.04402	0.01671 ± 0.04191	0.01735 ± 0.0424	0.021 ± 0.04309	-0.03567 ± 0.008957	-0.004781 ± 0.03472	0.01135 ± 0.04	0.01177 ± 0.03995	0.02521 ± 0.04317	0.03878 ± 0.04406	0.01087 ± 0.04038	0.01333 ± 0.04148	0.009432 ± 0.03966	0.01129 ± 0.0404	0.01057 ± 0.04037	-0.01997 ± 0.02584	-0.007593 ± 0.03253	0.005772 ± 0.03503	0.008053 ± 0.03939	0.02167 ± 0.04127	0.03714 ± 0.03988	6.099e-14	4.146e-08	5.754e-08	0.0001167	2.553e-11	0.1782	0.5352	0.4355	0.021	0.05517	0.6225
Jansen_s0.001_lambda0.00894154240926558	0.02162 ± 0.04226	0.0259 ± 0.04248	0.01934 ± 0.04197	0.02023 ± 0.04217	0.023 ± 0.04231	-0.037 ± 0.008485	0.005104 ± 0.03876	0.01881 ± 0.04385	0.01586 ± 0.0404	0.02671 ± 0.04249	0.0337 ± 0.04355	0.0147 ± 0.03981	0.01695 ± 0.0406	0.01338 ± 0.03928	0.01467 ± 0.03958	0.01471 ± 0.03997	-0.006424 ± 0.03316	0.002081 ± 0.0371	0.008982 ± 0.03569	0.01275 ± 0.03937	0.02237 ± 0.04018	0.03233 ± 0.0376	1.084e-09	2.762e-06	2.455e-05	0.001025	1.253e-07	0.08576	0.5051	0.2028	0.07382	0.02933	0.7494
Jansen_s0.001_lambda0.00766912425150363	0.01892 ± 0.04954	0.02374 ± 0.04833	0.01635 ± 0.04998	0.01746 ± 0.04969	0.02036 ± 0.04934	-0.041 ± 0.007348	0.008958 ± 0.04613	0.01513 ± 0.05279	0.01391 ± 0.04922	0.0237 ± 0.04921	0.02642 ± 0.04969	0.01231 ± 0.04702	0.0143 ± 0.0477	0.01116 ± 0.04657	0.01219 ± 0.04666	0.0124 ± 0.04727	-0.00303 ± 0.04438	0.004353 ± 0.04697	0.006573 ± 0.04428	0.01092 ± 0.04695	0.01778 ± 0.04698	0.02287 ± 0.0438	1.653e-06	4.999e-06	0.008363	0.009348	3.082e-05	0.0859	0.4111	0.3956	0.264	0.00695	0.4738
Jansen_s0.001_lambda0.00657777641629862	0.01554 ± 0.06074	0.02107 ± 0.05826	0.0126 ± 0.06181	0.01386 ± 0.06119	0.01722 ± 0.06023	-0.04167 ± 0.01184	0.01117 ± 0.05719	0.01115 ± 0.06457	0.01133 ± 0.0617	0.02002 ± 0.05974	0.01855 ± 0.06003	0.008538 ± 0.05761	0.01027 ± 0.05858	0.00753 ± 0.05701	0.008203 ± 0.05723	0.008776 ± 0.05788	0.0005758 ± 0.05581	0.00419 ± 0.05861	0.002064 ± 0.05516	0.007705 ± 0.05765	0.0121 ± 0.05752	0.01299 ± 0.05423	1.396e-05	9.342e-06	0.03181	0.01571	0.0001692	0.09115	0.2611	0.3474	0.2249	0.001695	0.3476
Jansen_s0.001_lambda0.00564173185410724	0.02275 ± 0.07649	0.02893 ± 0.07307	0.01946 ± 0.07805	0.02082 ± 0.07611	0.02468 ± 0.07682	-0.01367 ± 0.01733	0.02185 ± 0.07213	0.01565 ± 0.08303	0.01974 ± 0.07859	0.02641 ± 0.07473	0.02285 ± 0.07496	0.01424 ± 0.0725	0.01608 ± 0.07329	0.01316 ± 0.07202	0.01416 ± 0.07174	0.01429 ± 0.07304	0.01903 ± 0.07416	0.01175 ± 0.07348	0.005585 ± 0.07112	0.01358 ± 0.07245	0.01703 ± 0.07231	0.01582 ± 0.0714	1.048e-05	3.252e-05	0.01549	0.008705	0.000297	0.3303	0.151	0.3467	0.0599	0.002603	0.3676
Jansen_s0.001_lambda0.00483889027221738	0.02803 ± 0.09866	0.03585 ± 0.09625	0.02387 ± 0.09967	0.02667 ± 0.09808	0.02939 ± 0.09922	0.004667 ± 0.01752	0.02805 ± 0.08574	0.02198 ± 0.103	0.02716 ± 0.1013	0.02896 ± 0.09748	0.02958 ± 0.09743	0.01803 ± 0.09495	0.02007 ± 0.09554	0.01684 ± 0.09458	0.01822 ± 0.09414	0.01789 ± 0.09552	0.03312 ± 0.09293	0.01553 ± 0.09579	0.005977 ± 0.09497	0.01777 ± 0.09479	0.02025 ± 0.09449	0.01871 ± 0.09766	0.0001012	0.0004166	0.02286	0.01042	0.003448	0.6647	0.2003	0.3703	0.02024	0.03249	0.2389
Jansen_s0.001_lambda0.00415029634021222	0.05529 ± 0.1331	0.0657 ± 0.131	0.04975 ± 0.1338	0.05613 ± 0.1312	0.05446 ± 0.1349	0.02867 ± 0.03279	0.0479 ± 0.1072	0.04856 ± 0.1258	0.05673 ± 0.1367	0.05446 ± 0.1316	0.05819 ± 0.1371	0.04234 ± 0.1292	0.04516 ± 0.1298	0.0407 ± 0.1288	0.04293 ± 0.1292	0.04192 ± 0.1292	0.06458 ± 0.1215	0.03807 ± 0.1307	0.03456 ± 0.1266	0.0424 ± 0.1287	0.04352 ± 0.1289	0.04824 ± 0.136	8.381e-05	0.000492	0.01812	0.001083	0.02322	0.5671	0.4182	0.5909	0.005141	0.03627	0.2752
Jansen_s0.001_lambda0.00355969214893682	0.08264 ± 0.1744	0.09655 ± 0.1715	0.07525 ± 0.1755	0.08442 ± 0.1693	0.08088 ± 0.1793	0.011 ± 0.05686	0.05981 ± 0.1505	0.06781 ± 0.1623	0.08495 ± 0.1772	0.08317 ± 0.1743	0.08621 ± 0.1765	0.06595 ± 0.1698	0.06957 ± 0.1689	0.06384 ± 0.1703	0.06864 ± 0.1689	0.06404 ± 0.1704	0.09079 ± 0.1526	0.06115 ± 0.1713	0.05968 ± 0.1611	0.06628 ± 0.1699	0.06677 ± 0.1689	0.07062 ± 0.1785	7.404e-05	0.000311	0.02034	0.001722	0.01622	0.3749	0.8821	0.651	0.01079	0.01298	0.1736
Jansen_s0.001_lambda0.00305313335638932	0.08947 ± 0.211	0.1065 ± 0.207	0.0804 ± 0.2125	0.0937 ± 0.2041	0.08526 ± 0.2174	0.02333 ± 0.07179	0.05495 ± 0.2002	0.08125 ± 0.191	0.08893 ± 0.2116	0.09256 ± 0.2112	0.09806 ± 0.2162	0.0668 ± 0.2063	0.06983 ± 0.2049	0.06505 ± 0.207	0.07092 ± 0.2042	0.06388 ± 0.2077	0.08797 ± 0.1953	0.05934 ± 0.205	0.06798 ± 0.1957	0.0672 ± 0.208	0.06823 ± 0.2031	0.06949 ± 0.2161	8.527e-06	2.05e-05	0.01431	0.0005172	0.006767	0.647	0.954	0.4816	0.0151	0.00349	0.08111
Jansen_s0.001_lambda0.00261865995762617	0.06727 ± 0.2358	0.08528 ± 0.2281	0.05769 ± 0.2393	0.07114 ± 0.2276	0.06342 ± 0.2437	0.04633 ± 0.1217	0.02193 ± 0.2255	0.06846 ± 0.2137	0.06405 ± 0.237	0.07203 ± 0.2348	0.08228 ± 0.2431	0.04281 ± 0.2316	0.04477 ± 0.2291	0.04167 ± 0.233	0.04722 ± 0.229	0.03967 ± 0.2334	0.04876 ± 0.2221	0.03184 ± 0.227	0.05521 ± 0.219	0.04472 ± 0.2344	0.04207 ± 0.2278	0.04412 ± 0.2401	1.613e-05	8.971e-06	0.0325	0.001446	0.005602	0.9089	0.9172	0.3928	0.06331	0.001337	0.04963
Jansen_s0.001_lambda0.00224601390546017	0.05358 ± 0.2513	0.07135 ± 0.2402	0.04413 ± 0.2565	0.05767 ± 0.2445	0.04951 ± 0.2578	0.01467 ± 0.1923	0.0005729 ± 0.2435	0.0659 ± 0.2273	0.04907 ± 0.2547	0.05922 ± 0.2469	0.0715 ± 0.2607	0.02883 ± 0.248	0.02978 ± 0.2458	0.02828 ± 0.2492	0.03291 ± 0.2452	0.02594 ± 0.2499	0.03394 ± 0.2367	0.01597 ± 0.2433	0.04478 ± 0.2279	0.03174 ± 0.2507	0.02643 ± 0.2452	0.03142 ± 0.2546	5.386e-05	1.626e-05	0.06152	0.002619	0.009826	1	0.837	0.3766	0.1421	0.0006686	0.07185
Jansen_s0.001_lambda0.0019263969148913	0.06324 ± 0.2613	0.0807 ± 0.2483	0.05395 ± 0.2674	0.06715 ± 0.2561	0.05935 ± 0.2662	0.02767 ± 0.1983	0.003385 ± 0.2622	0.08065 ± 0.2294	0.058 ± 0.2659	0.06982 ± 0.2546	0.0823 ± 0.2712	0.03789 ± 0.2599	0.03906 ± 0.259	0.03721 ± 0.2604	0.04146 ± 0.2572	0.03535 ± 0.2618	0.06027 ± 0.2426	0.02299 ± 0.2546	0.06108 ± 0.2347	0.04087 ± 0.263	0.03455 ± 0.2575	0.04619 ± 0.2618	6.705e-05	3.958e-05	0.04995	0.003766	0.009047	1	0.644	0.4242	0.1411	0.0004164	0.1358
Jansen_s0.001_lambda0.00165226273296042	0.06411 ± 0.2684	0.08041 ± 0.2552	0.05544 ± 0.2748	0.06868 ± 0.2633	0.05957 ± 0.2734	0.042 ± 0.2315	-0.002417 ± 0.2799	0.07348 ± 0.2326	0.05737 ± 0.2737	0.0741 ± 0.2595	0.08037 ± 0.2797	0.03628 ± 0.2696	0.03717 ± 0.2691	0.03577 ± 0.2698	0.03987 ± 0.2663	0.03374 ± 0.2719	0.05324 ± 0.2483	0.02096 ± 0.2642	0.07357 ± 0.242	0.03837 ± 0.2727	0.03312 ± 0.2679	0.04982 ± 0.2665	3.973e-05	8.011e-05	0.02635	0.002295	0.008541	0.9544	0.4608	0.8862	0.1079	0.0001161	0.2488
Jansen_s0.001_lambda0.00141713896945474	0.05592 ± 0.278	0.0708 ± 0.2656	0.048 ± 0.284	0.06318 ± 0.2734	0.04869 ± 0.2823	0.033 ± 0.273	-0.01218 ± 0.2958	0.05821 ± 0.2392	0.04752 ± 0.2829	0.06794 ± 0.2692	0.07311 ± 0.2863	0.02324 ± 0.28	0.02379 ± 0.2796	0.02291 ± 0.2803	0.02606 ± 0.2753	0.02123 ± 0.2834	0.03555 ± 0.2546	0.008654 ± 0.2759	0.06767 ± 0.2575	0.02367 ± 0.2822	0.02209 ± 0.2799	0.0404 ± 0.2733	6.319e-06	8.711e-05	0.006191	0.0002232	0.009921	0.7874	0.4441	0.8761	0.05158	4.988e-05	0.2352
Jansen_s0.001_lambda0.00121547428183465	0.05146 ± 0.2893	0.0625 ± 0.278	0.04559 ± 0.2951	0.0608 ± 0.2863	0.04218 ± 0.2921	0.01267 ± 0.2312	-0.01298 ± 0.3065	0.04229 ± 0.2476	0.04327 ± 0.2923	0.06332 ± 0.2825	0.06966 ± 0.3006	0.01487 ± 0.2913	0.01501 ± 0.2901	0.0148 ± 0.292	0.01659 ± 0.2857	0.01366 ± 0.2952	0.03103 ± 0.2633	0.001359 ± 0.2865	0.06274 ± 0.2764	0.01416 ± 0.2926	0.01516 ± 0.2928	0.03255 ± 0.2817	1.724e-06	0.000238	0.001157	2.534e-05	0.01269	0.7874	0.5738	0.5209	0.01933	5.24e-05	0.1792
Jansen_s0.001_lambda0.0010425073063723	0.09282 ± 0.2522	0.1025 ± 0.2519	0.08767 ± 0.2522	0.101 ± 0.2523	0.08464 ± 0.2518	-0.1447 ± 0.263	0.03947 ± 0.2604	0.1196 ± 0.2413	0.07382 ± 0.2492	0.1133 ± 0.2523	0.1099 ± 0.2514	0.04971 ± 0.2522	0.05042 ± 0.2568	0.0493 ± 0.2495	0.05157 ± 0.2478	0.0484 ± 0.2553	0.06903 ± 0.2318	0.04504 ± 0.2438	0.09888 ± 0.2639	0.03903 ± 0.2497	0.06473 ± 0.255	0.07924 ± 0.2774	9.631e-11	4.089e-06	3.097e-06	1.737e-07	0.0001258	0.2293	0.8854	0.4347	0.0005868	1.469e-05	0.2625
Jansen_s0.001_lambda0.000894154240926558	0.09642 ± 0.2539	0.1044 ± 0.2548	0.09219 ± 0.2533	0.1057 ± 0.2538	0.08717 ± 0.2536	-0.136 ± 0.2385	0.04323 ± 0.2625	0.1194 ± 0.2503	0.07902 ± 0.2511	0.1163 ± 0.2538	0.1099 ± 0.252	0.05427 ± 0.2545	0.05408 ± 0.2594	0.05439 ± 0.2517	0.05619 ± 0.25	0.05291 ± 0.2577	0.06261 ± 0.2422	0.04869 ± 0.2463	0.1026 ± 0.2684	0.04386 ± 0.2523	0.06944 ± 0.2565	0.08322 ± 0.2797	3.487e-10	1.624e-05	3.764e-06	2.15e-07	0.0003334	0.2406	0.9735	0.5118	0.000608	4.045e-05	0.2786
Jansen_s0.001_lambda0.000766912425150363	0.1099 ± 0.2565	0.1176 ± 0.2586	0.1058 ± 0.2554	0.1205 ± 0.256	0.0994 ± 0.2566	-0.1147 ± 0.2045	0.05765 ± 0.2645	0.1295 ± 0.2592	0.09317 ± 0.2546	0.1295 ± 0.2562	0.1221 ± 0.2523	0.0691 ± 0.258	0.06858 ± 0.263	0.06939 ± 0.2551	0.07092 ± 0.2533	0.0678 ± 0.2613	0.07033 ± 0.2499	0.06312 ± 0.2489	0.1164 ± 0.2702	0.05847 ± 0.2563	0.08495 ± 0.2595	0.0988 ± 0.2812	1.342e-09	3.791e-05	7.453e-06	2.517e-07	0.0009018	0.2423	0.9575	0.5927	0.0007322	9.488e-05	0.3116
Jansen_s0.001_lambda0.000657777641629863	0.1137 ± 0.2603	0.1223 ± 0.2637	0.1092 ± 0.2583	0.1257 ± 0.2593	0.1018 ± 0.2606	-0.108 ± 0.1789	0.06327 ± 0.265	0.1319 ± 0.2653	0.09637 ± 0.259	0.1336 ± 0.2595	0.1265 ± 0.2563	0.07378 ± 0.262	0.07388 ± 0.2668	0.07373 ± 0.2592	0.07605 ± 0.2571	0.07218 ± 0.2654	0.06945 ± 0.2572	0.06746 ± 0.2524	0.1203 ± 0.2713	0.06282 ± 0.2607	0.09056 ± 0.2632	0.1041 ± 0.284	4.327e-09	6.654e-05	1.332e-05	3.563e-07	0.001939	0.2423	0.9139	0.6353	0.001264	0.000204	0.3079
Jansen_s0.001_lambda0.000564173185410724	0.1126 ± 0.2646	0.1219 ± 0.2691	0.1076 ± 0.2621	0.1253 ± 0.2633	0.09989 ± 0.2654	-0.09933 ± 0.157	0.06461 ± 0.2654	0.1307 ± 0.2739	0.094 ± 0.2637	0.1329 ± 0.264	0.1272 ± 0.2602	0.07304 ± 0.2666	0.07371 ± 0.2712	0.07264 ± 0.2639	0.07582 ± 0.2613	0.07105 ± 0.2703	0.06361 ± 0.2693	0.06671 ± 0.2566	0.119 ± 0.2733	0.06147 ± 0.2658	0.09089 ± 0.2671	0.1054 ± 0.2874	1.077e-08	8.475e-05	2.54e-05	6.606e-07	0.002824	0.2661	0.8366	0.6612	0.002028	0.0004166	0.3317
Jansen_s0.001_lambda0.000483889027221738	0.1144 ± 0.2692	0.1244 ± 0.2742	0.1091 ± 0.2663	0.1278 ± 0.2674	0.1012 ± 0.2702	-0.09333 ± 0.1471	0.0684 ± 0.2668	0.1311 ± 0.2839	0.09487 ± 0.2688	0.1349 ± 0.2684	0.1322 ± 0.2631	0.07505 ± 0.2714	0.07587 ± 0.2755	0.07457 ± 0.2689	0.07811 ± 0.2658	0.07287 ± 0.2753	0.06221 ± 0.2776	0.06898 ± 0.2618	0.1205 ± 0.2762	0.06311 ± 0.2711	0.09347 ± 0.2712	0.1088 ± 0.2894	2.131e-08	8.655e-05	4.853e-05	9.832e-07	0.003864	0.2916	0.8155	0.6781	0.003035	0.0006374	0.3048
Jansen_s0.01_lambda0.0415029634021222	-4.835e-05 ± 0.006626	-0.00025 ± 0.006566	5.896e-05 ± 0.006656	-0.0002394 ± 0.006611	0.0001417 ± 0.006636	-0.002 ± 0.002944	-0.0003958 ± 0.006879	0.0009792 ± 0.007105	0.0008633 ± 0.007106	-0.0005901 ± 0.006302	-0.001623 ± 0.004901	-0.0008051 ± 0.005598	-0.0003421 ± 0.006186	-0.001074 ± 0.005206	-0.0005111 ± 0.006081	-0.001014 ± 0.005216	-0.0004848 ± 0.006272	-0.0009231 ± 0.005791	-0.001427 ± 0.004705	-0.0006097 ± 0.005635	-0.001015 ± 0.005537	-0.001496 ± 0.005132	3.441e-07	0.5313	2.39e-09	0.04521	4.134e-07	0.9541	0.02842	0.03928	4.076e-09	0.1066	0.3144
Jansen_s0.01_lambda0.0355969214893682	-8.683e-05 ± 0.006864	-0.0003011 ± 0.006804	2.721e-05 ± 0.006893	-0.000277 ± 0.006849	0.0001024 ± 0.006873	-0.002333 ± 0.002625	-0.0004583 ± 0.007058	0.0009167 ± 0.007385	0.000849 ± 0.007375	-0.0006454 ± 0.006535	-0.001671 ± 0.005024	-0.0008857 ± 0.005796	-0.0004004 ± 0.006416	-0.001168 ± 0.005382	-0.0005748 ± 0.00631	-0.001107 ± 0.00539	-0.0004545 ± 0.006532	-0.001019 ± 0.006019	-0.00155 ± 0.004857	-0.000685 ± 0.005822	-0.001094 ± 0.005749	-0.001604 ± 0.005332	1.537e-07	0.5413	6.814e-10	0.04019	1.799e-07	0.977	0.02859	0.04443	2.611e-09	0.08924	0.2382
Jansen_s0.01_lambda0.0305313335638932	-0.001747 ± 0.007234	-0.001976 ± 0.007145	-0.001625 ± 0.007278	-0.001943 ± 0.007224	-0.001552 ± 0.007239	-0.004 ± 0.003559	-0.002188 ± 0.007493	-0.000625 ± 0.007753	-0.0007646 ± 0.007786	-0.002323 ± 0.006872	-0.003444 ± 0.00525	-0.002575 ± 0.006105	-0.002047 ± 0.00677	-0.002882 ± 0.00566	-0.00225 ± 0.006639	-0.002806 ± 0.005684	-0.002061 ± 0.006985	-0.002724 ± 0.006344	-0.003263 ± 0.005198	-0.002362 ± 0.00613	-0.002793 ± 0.006044	-0.003363 ± 0.005679	2.606e-07	0.6082	9.118e-10	0.04516	2.998e-07	0.9311	0.03667	0.03517	6.173e-09	0.09675	0.1824
Jansen_s0.01_lambda0.0261865995762617	-0.002539 ± 0.007402	-0.002759 ± 0.007305	-0.002422 ± 0.00745	-0.002745 ± 0.007403	-0.002334 ± 0.007395	-0.005 ± 0.003559	-0.003 ± 0.007617	-0.001375 ± 0.007926	-0.001549 ± 0.007969	-0.003119 ± 0.00703	-0.004246 ± 0.005425	-0.003397 ± 0.006248	-0.002846 ± 0.006934	-0.003717 ± 0.005789	-0.003072 ± 0.006802	-0.003628 ± 0.005812	-0.002909 ± 0.007094	-0.003527 ± 0.006491	-0.004088 ± 0.005329	-0.003184 ± 0.006273	-0.00362 ± 0.00619	-0.0042 ± 0.005792	1.463e-07	0.5628	5.052e-10	0.0369	1.786e-07	1	0.04031	0.02897	4.63e-09	0.08913	0.1569
Jansen_s0.01_lambda0.0224601390546017	-0.003884 ± 0.0076	-0.004099 ± 0.007485	-0.003769 ± 0.007658	-0.004091 ± 0.007588	-0.003677 ± 0.007607	-0.006333 ± 0.0033	-0.004344 ± 0.007813	-0.002708 ± 0.008193	-0.002875 ± 0.008174	-0.004471 ± 0.007232	-0.005643 ± 0.005549	-0.004761 ± 0.006429	-0.004189 ± 0.007139	-0.005093 ± 0.005951	-0.004421 ± 0.007003	-0.005002 ± 0.005975	-0.004242 ± 0.007422	-0.004933 ± 0.006696	-0.005491 ± 0.005488	-0.004546 ± 0.006444	-0.004967 ± 0.006379	-0.005558 ± 0.005961	1.472e-07	0.513	7.6e-10	0.03741	1.868e-07	0.9083	0.03002	0.02757	5.693e-09	0.1009	0.1781
Jansen_s0.01_lambda0.019263969148913	-0.004664 ± 0.007739	-0.004896 ± 0.007603	-0.00454 ± 0.007807	-0.004874 ± 0.00773	-0.004455 ± 0.007742	-0.007 ± 0.003559	-0.005094 ± 0.007949	-0.003417 ± 0.008301	-0.003639 ± 0.008342	-0.00527 ± 0.007342	-0.006449 ± 0.005667	-0.005561 ± 0.006554	-0.004969 ± 0.007283	-0.005906 ± 0.006063	-0.005221 ± 0.007139	-0.005803 ± 0.006092	-0.00503 ± 0.007626	-0.005725 ± 0.006839	-0.006304 ± 0.005592	-0.005343 ± 0.006565	-0.005775 ± 0.006502	-0.006383 ± 0.006114	1.188e-07	0.5363	4.786e-10	0.03362	1.709e-07	0.9771	0.03205	0.01845	5.295e-09	0.09574	0.1769
Jansen_s0.01_lambda0.0165226273296042	0.001306 ± 0.01935	0.002916 ± 0.01979	0.000449 ± 0.01906	0.0003225 ± 0.01922	0.002284 ± 0.01944	-0.02067 ± 0.003771	-0.01107 ± 0.01629	-0.003188 ± 0.01663	-0.001121 ± 0.01861	0.00335 ± 0.01931	0.01005 ± 0.01938	-0.002537 ± 0.01837	-0.001229 ± 0.01889	-0.003298 ± 0.01801	-0.002025 ± 0.01882	-0.002902 ± 0.01803	-0.01655 ± 0.01389	-0.01134 ± 0.01403	-0.004322 ± 0.01545	-0.003738 ± 0.01787	0.002303 ± 0.01893	0.009679 ± 0.01912	7.454e-17	1.132e-06	4.606e-12	0.0001838	2.013e-15	0.8406	0.6636	0.5332	1.686e-05	0.1625	0.5175
Jansen_s0.01_lambda0.0141713896945474	0.008041 ± 0.03517	0.01135 ± 0.03601	0.00628 ± 0.03458	0.006356 ± 0.0348	0.009718 ± 0.03545	-0.03233 ± 0.004028	-0.01521 ± 0.02779	-0.001729 ± 0.0293	0.002492 ± 0.03319	0.01248 ± 0.03522	0.02636 ± 0.03542	0.001526 ± 0.03364	0.003504 ± 0.0343	0.0003748 ± 0.03319	0.002203 ± 0.03401	0.001044 ± 0.03336	-0.02561 ± 0.0204	-0.01514 ± 0.02475	-0.001292 ± 0.02905	-0.0009679 ± 0.03259	0.01097 ± 0.03468	0.02566 ± 0.0356	1.122e-15	5.863e-07	1.306e-10	0.0002823	2.561e-14	0.9771	0.6871	0.7045	0.0001727	0.2104	0.4256
Jansen_s0.01_lambda0.0121547428183465	0.01403 ± 0.04628	0.01875 ± 0.04763	0.01151 ± 0.04534	0.01201 ± 0.0457	0.01603 ± 0.04677	-0.04033 ± 0.004028	-0.01574 ± 0.03547	0.001292 ± 0.03841	0.006042 ± 0.04346	0.02028 ± 0.04643	0.03888 ± 0.04675	0.005371 ± 0.04405	0.007923 ± 0.04506	0.003887 ± 0.04338	0.006107 ± 0.04429	0.004848 ± 0.04386	-0.03006 ± 0.02573	-0.01654 ± 0.03256	0.001427 ± 0.03795	0.001985 ± 0.0427	0.01802 ± 0.04525	0.03705 ± 0.04624	4.62e-15	7.079e-08	3.851e-09	7.954e-05	1.982e-12	0.4736	0.4249	0.72	0.002304	0.1451	0.36
Jansen_s0.01_lambda0.0104250730637229	0.02185 ± 0.04905	0.02721 ± 0.05048	0.019 ± 0.04802	0.01971 ± 0.04857	0.02397 ± 0.04942	-0.04133 ± 0.009428	-0.006469 ± 0.03931	0.01219 ± 0.04551	0.01315 ± 0.04571	0.02889 ± 0.04947	0.04515 ± 0.0503	0.01241 ± 0.04634	0.01515 ± 0.04757	0.01081 ± 0.04553	0.01287 ± 0.0463	0.01208 ± 0.04637	-0.02385 ± 0.02806	-0.009163 ± 0.03675	0.006807 ± 0.0403	0.009087 ± 0.04514	0.02504 ± 0.04742	0.0434 ± 0.04602	1.034e-13	3.739e-08	1.068e-07	0.0001567	2.871e-11	0.1691	0.6212	0.4888	0.0255	0.06639	0.6384
Jansen_s0.01_lambda0.00894154240926558	0.0236 ± 0.04635	0.02844 ± 0.04677	0.02102 ± 0.04592	0.02197 ± 0.04619	0.02522 ± 0.04646	-0.04133 ± 0.009428	0.003917 ± 0.04178	0.01948 ± 0.04775	0.01685 ± 0.0441	0.02949 ± 0.04663	0.03837 ± 0.04766	0.01584 ± 0.04368	0.01831 ± 0.0446	0.0144 ± 0.04308	0.01583 ± 0.04341	0.01584 ± 0.04388	-0.009424 ± 0.03475	0.0009079 ± 0.03989	0.009725 ± 0.03898	0.01351 ± 0.04311	0.02486 ± 0.04422	0.03701 ± 0.0413	4.036e-10	8.961e-07	2.075e-05	0.0007121	6.023e-08	0.08049	0.6116	0.2732	0.08071	0.03413	0.7494
Jansen_s0.01_lambda0.00766912425150363	0.02121 ± 0.05269	0.02657 ± 0.05172	0.01836 ± 0.05298	0.01952 ± 0.05275	0.02289 ± 0.05257	-0.045 ± 0.008165	0.008542 ± 0.04818	0.016 ± 0.05639	0.01526 ± 0.05207	0.02675 ± 0.05238	0.03116 ± 0.05303	0.01376 ± 0.05002	0.01593 ± 0.05084	0.0125 ± 0.0495	0.01365 ± 0.0496	0.01384 ± 0.05032	-0.005424 ± 0.04585	0.0037 ± 0.04944	0.007567 ± 0.04677	0.01201 ± 0.04986	0.02049 ± 0.05012	0.02743 ± 0.04627	3.047e-07	1.67e-06	0.00387	0.005634	8.024e-06	0.08592	0.3733	0.4776	0.2419	0.007643	0.4603
Jansen_s0.01_lambda0.00657777641629862	0.01939 ± 0.06378	0.02558 ± 0.06158	0.01609 ± 0.06468	0.01741 ± 0.06415	0.02135 ± 0.06334	-0.04467 ± 0.01226	0.01152 ± 0.05908	0.01323 ± 0.06845	0.01402 ± 0.06446	0.0248 ± 0.06282	0.02542 ± 0.06334	0.01135 ± 0.06047	0.0133 ± 0.06155	0.01022 ± 0.05981	0.01104 ± 0.06003	0.01157 ± 0.06079	-0.001364 ± 0.05763	0.004409 ± 0.06112	0.004351 ± 0.05753	0.01009 ± 0.06045	0.01646 ± 0.0605	0.01974 ± 0.05641	2.285e-06	1.994e-06	0.01688	0.009032	4.096e-05	0.09115	0.2755	0.3836	0.2124	0.001916	0.3512
Jansen_s0.01_lambda0.00564173185410724	0.02788 ± 0.07911	0.03485 ± 0.07598	0.02417 ± 0.08048	0.0256 ± 0.07865	0.03015 ± 0.0795	-0.016 ± 0.01687	0.02312 ± 0.07361	0.01854 ± 0.0865	0.02362 ± 0.08106	0.03258 ± 0.07738	0.03131 ± 0.07771	0.01817 ± 0.07498	0.02026 ± 0.07576	0.01695 ± 0.07449	0.01815 ± 0.07416	0.01818 ± 0.07555	0.01764 ± 0.07581	0.01256 ± 0.07575	0.008673 ± 0.0736	0.01701 ± 0.07493	0.02281 ± 0.07477	0.02447 ± 0.07303	1.413e-06	6.004e-06	0.007718	0.004823	6.492e-05	0.3597	0.1465	0.3808	0.05164	0.002693	0.388
Jansen_s0.01_lambda0.00483889027221738	0.03398 ± 0.1011	0.04264 ± 0.09889	0.02937 ± 0.1019	0.03231 ± 0.1004	0.03565 ± 0.1017	0.001 ± 0.01417	0.02976 ± 0.08742	0.02546 ± 0.1063	0.03174 ± 0.1037	0.036 ± 0.09999	0.03936 ± 0.09965	0.02267 ± 0.09722	0.025 ± 0.09777	0.02132 ± 0.09688	0.02295 ± 0.0963	0.02247 ± 0.09787	0.0317 ± 0.09517	0.01671 ± 0.09797	0.009795 ± 0.09747	0.02185 ± 0.09712	0.02695 ± 0.09661	0.02867 ± 0.09921	2.025e-05	0.0001121	0.01258	0.006076	0.001104	0.705	0.1941	0.4109	0.01773	0.02992	0.2608
Jansen_s0.01_lambda0.00415029634021222	0.06234 ± 0.1352	0.07362 ± 0.1332	0.05633 ± 0.1359	0.06295 ± 0.1334	0.06173 ± 0.137	0.027 ± 0.0341	0.05091 ± 0.1089	0.05217 ± 0.1286	0.06241 ± 0.1387	0.06262 ± 0.1339	0.06908 ± 0.139	0.04811 ± 0.1312	0.05123 ± 0.1317	0.04629 ± 0.1309	0.04881 ± 0.1311	0.04761 ± 0.1313	0.06342 ± 0.1234	0.04036 ± 0.1327	0.0397 ± 0.1285	0.04762 ± 0.1308	0.05131 ± 0.1308	0.05918 ± 0.1377	2.598e-05	0.0001972	0.01135	0.0006468	0.01228	0.6252	0.3969	0.6687	0.004773	0.0337	0.2862
Jansen_s0.01_lambda0.00355969214893682	0.0909 ± 0.1764	0.1055 ± 0.1734	0.08313 ± 0.1774	0.09255 ± 0.1714	0.08926 ± 0.1811	0.01133 ± 0.05852	0.06404 ± 0.1514	0.0725 ± 0.1643	0.09186 ± 0.1788	0.09273 ± 0.1767	0.09751 ± 0.1779	0.07303 ± 0.1716	0.07694 ± 0.1705	0.07076 ± 0.1722	0.07592 ± 0.1706	0.07098 ± 0.1722	0.09148 ± 0.1552	0.06481 ± 0.173	0.06704 ± 0.1623	0.07287 ± 0.1716	0.07576 ± 0.1707	0.08224 ± 0.1801	3.364e-05	0.0001707	0.01458	0.001131	0.01134	0.3598	0.8562	0.7211	0.01113	0.0114	0.175
Jansen_s0.01_lambda0.00305313335638932	0.09608 ± 0.2122	0.1136 ± 0.208	0.08674 ± 0.2137	0.1004 ± 0.2055	0.09179 ± 0.2185	0.024 ± 0.07511	0.05815 ± 0.2	0.08381 ± 0.1924	0.09426 ± 0.2127	0.1005 ± 0.2127	0.1071 ± 0.2163	0.07261 ± 0.2074	0.0758 ± 0.2059	0.07076 ± 0.2081	0.07693 ± 0.2051	0.06954 ± 0.2089	0.08873 ± 0.1981	0.06246 ± 0.206	0.07495 ± 0.1963	0.0726 ± 0.209	0.07548 ± 0.2042	0.07896 ± 0.2174	5.304e-06	1.437e-05	0.01185	0.0003791	0.005713	0.705	0.9554	0.5785	0.01675	0.002921	0.08509
Jansen_s0.01_lambda0.00261865995762617	0.07082 ± 0.2363	0.0892 ± 0.2284	0.06104 ± 0.2399	0.07501 ± 0.2284	0.06665 ± 0.2439	0.051 ± 0.1266	0.02465 ± 0.2249	0.07017 ± 0.2144	0.06646 ± 0.2376	0.07659 ± 0.2353	0.08715 ± 0.2433	0.04585 ± 0.2318	0.04803 ± 0.2292	0.04459 ± 0.2333	0.05039 ± 0.229	0.04263 ± 0.2338	0.05155 ± 0.2248	0.03449 ± 0.2274	0.06084 ± 0.2194	0.04718 ± 0.2344	0.04597 ± 0.2283	0.04924 ± 0.2404	1.261e-05	7.695e-06	0.02956	0.0011	0.005637	0.9143	0.8907	0.5277	0.06264	0.001096	0.04955
Jansen_s0.01_lambda0.00224601390546017	0.05807 ± 0.2513	0.07628 ± 0.2399	0.04838 ± 0.2566	0.06257 ± 0.2448	0.05359 ± 0.2574	0.01967 ± 0.1924	0.003896 ± 0.2433	0.0689 ± 0.227	0.05238 ± 0.2545	0.06468 ± 0.2471	0.07781 ± 0.2601	0.03272 ± 0.2477	0.0337 ± 0.2454	0.03215 ± 0.249	0.03681 ± 0.2445	0.02981 ± 0.2499	0.03779 ± 0.2394	0.01905 ± 0.2428	0.05089 ± 0.2284	0.03501 ± 0.2504	0.03138 ± 0.2451	0.03775 ± 0.2539	3.699e-05	1.072e-05	0.05517	0.001777	0.009943	0.9544	0.845	0.4242	0.1397	0.0005613	0.0763
Jansen_s0.01_lambda0.0019263969148913	0.06684 ± 0.2608	0.08462 ± 0.2475	0.05737 ± 0.2671	0.07102 ± 0.2559	0.06268 ± 0.2654	0.028 ± 0.1991	0.005812 ± 0.2611	0.08325 ± 0.228	0.06045 ± 0.2654	0.07422 ± 0.254	0.08815 ± 0.2707	0.04096 ± 0.2592	0.04209 ± 0.2582	0.0403 ± 0.2598	0.04445 ± 0.2561	0.03847 ± 0.2614	0.06333 ± 0.2443	0.02559 ± 0.2539	0.06598 ± 0.2357	0.04331 ± 0.2622	0.0386 ± 0.257	0.0517 ± 0.2611	4.701e-05	2.855e-05	0.04493	0.002711	0.008609	1	0.6495	0.4408	0.139	0.0003645	0.1353
Jansen_s0.01_lambda0.00165226273296042	0.06512 ± 0.2671	0.08198 ± 0.2536	0.05615 ± 0.2736	0.06985 ± 0.262	0.06042 ± 0.2721	0.03333 ± 0.2277	-0.002615 ± 0.2772	0.07223 ± 0.2309	0.05725 ± 0.2724	0.07594 ± 0.258	0.08386 ± 0.2787	0.03684 ± 0.2681	0.03771 ± 0.2676	0.03634 ± 0.2684	0.04034 ± 0.2645	0.03436 ± 0.2706	0.05385 ± 0.25	0.02112 ± 0.2624	0.07458 ± 0.2423	0.03839 ± 0.2711	0.03461 ± 0.2666	0.05253 ± 0.2652	2.889e-05	5.079e-05	0.02544	0.001658	0.008073	1	0.4487	0.873	0.1113	9.233e-05	0.2609
Jansen_s0.01_lambda0.00141713896945474	0.05848 ± 0.2762	0.07403 ± 0.2635	0.0502 ± 0.2823	0.06569 ± 0.2713	0.0513 ± 0.2807	0.02367 ± 0.2706	-0.01185 ± 0.292	0.05721 ± 0.2369	0.05004 ± 0.2817	0.07091 ± 0.2669	0.07621 ± 0.2845	0.02525 ± 0.278	0.02585 ± 0.2774	0.0249 ± 0.2783	0.02802 ± 0.2728	0.02328 ± 0.2815	0.03679 ± 0.2579	0.009425 ± 0.2728	0.06865 ± 0.2571	0.02549 ± 0.2802	0.02491 ± 0.2778	0.0439 ± 0.2715	3.99e-06	5.296e-05	0.005658	0.0001631	0.008177	0.9571	0.4228	0.8538	0.04343	4.103e-05	0.2531
Jansen_s0.01_lambda0.00121547428183465	0.0572 ± 0.2869	0.06912 ± 0.2757	0.05086 ± 0.2925	0.06634 ± 0.2831	0.0481 ± 0.2903	0.01033 ± 0.2303	-0.009812 ± 0.3	0.04429 ± 0.2448	0.04922 ± 0.2904	0.06963 ± 0.2797	0.0744 ± 0.2983	0.02035 ± 0.2884	0.0205 ± 0.2869	0.02026 ± 0.2893	0.02204 ± 0.2826	0.01915 ± 0.2924	0.03691 ± 0.267	0.005936 ± 0.2826	0.06612 ± 0.2754	0.01937 ± 0.2899	0.02144 ± 0.2896	0.04008 ± 0.2799	1.244e-06	0.0001402	0.001203	2.03e-05	0.01107	0.9143	0.5275	0.5226	0.01532	4.362e-05	0.2312
Jansen_s0.01_lambda0.0010425073063723	0.09254 ± 0.2516	0.1023 ± 0.2511	0.08734 ± 0.2517	0.1007 ± 0.2516	0.08444 ± 0.2512	-0.1437 ± 0.2625	0.03915 ± 0.2598	0.1189 ± 0.2404	0.0735 ± 0.2485	0.113 ± 0.2516	0.1095 ± 0.2508	0.04945 ± 0.2516	0.05022 ± 0.2562	0.049 ± 0.2489	0.05131 ± 0.2472	0.04813 ± 0.2546	0.06867 ± 0.2311	0.04473 ± 0.2432	0.09852 ± 0.2632	0.03878 ± 0.2491	0.06443 ± 0.2544	0.07921 ± 0.2767	8.586e-11	3.817e-06	2.942e-06	1.657e-07	0.0001178	0.2423	0.8842	0.4393	0.0005768	1.333e-05	0.2726
Jansen_s0.01_lambda0.000894154240926558	0.09579 ± 0.2532	0.1038 ± 0.254	0.09153 ± 0.2526	0.105 ± 0.2531	0.08667 ± 0.2529	-0.1357 ± 0.2381	0.04269 ± 0.2618	0.1184 ± 0.2495	0.07833 ± 0.2504	0.1157 ± 0.2531	0.1093 ± 0.2514	0.05362 ± 0.2539	0.05352 ± 0.2587	0.05368 ± 0.251	0.05553 ± 0.2493	0.05226 ± 0.2571	0.06191 ± 0.2414	0.04801 ± 0.2456	0.1018 ± 0.2675	0.04323 ± 0.2516	0.06875 ± 0.2559	0.0827 ± 0.2789	3.076e-10	1.573e-05	3.466e-06	2.069e-07	0.0003052	0.2661	0.9755	0.5184	0.0005959	3.765e-05	0.278
Jansen_s0.01_lambda0.000766912425150363	0.1093 ± 0.2558	0.1171 ± 0.2577	0.1052 ± 0.2547	0.1198 ± 0.2553	0.09894 ± 0.256	-0.1143 ± 0.2049	0.05704 ± 0.2637	0.1288 ± 0.2584	0.09257 ± 0.2538	0.129 ± 0.2556	0.1215 ± 0.2518	0.06849 ± 0.2573	0.06805 ± 0.2623	0.06875 ± 0.2544	0.0703 ± 0.2526	0.06721 ± 0.2606	0.06997 ± 0.2491	0.06251 ± 0.2482	0.1157 ± 0.2693	0.05789 ± 0.2556	0.08429 ± 0.2588	0.09832 ± 0.2805	1.19e-09	3.642e-05	6.909e-06	2.375e-07	0.000843	0.2423	0.9592	0.5927	0.0007036	8.896e-05	0.3174
Jansen_s0.01_lambda0.000657777641629863	0.1132 ± 0.2595	0.1218 ± 0.2629	0.1086 ± 0.2575	0.125 ± 0.2585	0.1014 ± 0.2599	-0.1083 ± 0.1795	0.06267 ± 0.2642	0.1309 ± 0.2644	0.09585 ± 0.2581	0.1331 ± 0.2587	0.126 ± 0.2557	0.07323 ± 0.2612	0.07337 ± 0.266	0.07315 ± 0.2584	0.07546 ± 0.2563	0.07164 ± 0.2646	0.06897 ± 0.2562	0.06687 ± 0.2517	0.1196 ± 0.2704	0.0623 ± 0.26	0.08994 ± 0.2624	0.1036 ± 0.2831	3.785e-09	6.268e-05	1.231e-05	3.322e-07	0.001815	0.2199	0.9165	0.6288	0.001218	0.0001836	0.3052
Jansen_s0.01_lambda0.000564173185410724	0.1118 ± 0.2638	0.1211 ± 0.2682	0.1069 ± 0.2613	0.1244 ± 0.2624	0.09926 ± 0.2645	-0.1 ± 0.157	0.06379 ± 0.2646	0.1296 ± 0.2729	0.09332 ± 0.2627	0.1322 ± 0.2631	0.1263 ± 0.2597	0.07226 ± 0.2658	0.07298 ± 0.2704	0.07184 ± 0.263	0.07501 ± 0.2605	0.07031 ± 0.2694	0.06288 ± 0.2682	0.06592 ± 0.2558	0.118 ± 0.2724	0.06074 ± 0.265	0.09003 ± 0.2663	0.1046 ± 0.2866	9.182e-09	7.929e-05	2.279e-05	6.025e-07	0.002626	0.2293	0.8389	0.664	0.001909	0.0003804	0.3366
Jansen_s0.01_lambda0.000483889027221738	0.1139 ± 0.2683	0.1239 ± 0.2733	0.1086 ± 0.2654	0.1271 ± 0.2665	0.1007 ± 0.2694	-0.09367 ± 0.1471	0.06758 ± 0.2659	0.1303 ± 0.2827	0.09439 ± 0.2677	0.1344 ± 0.2676	0.1315 ± 0.2625	0.07448 ± 0.2705	0.07536 ± 0.2747	0.07398 ± 0.268	0.07752 ± 0.2649	0.07232 ± 0.2744	0.06167 ± 0.2768	0.06842 ± 0.2609	0.1197 ± 0.2752	0.0626 ± 0.2702	0.09282 ± 0.2704	0.1081 ± 0.2886	1.888e-08	8.258e-05	4.477e-05	9.44e-07	0.003621	0.2768	0.8207	0.6857	0.002899	0.000589	0.3027
Jansen_s0.1_lambda0.0415029634021222	-2.96e-05 ± 0.006244	-0.0002244 ± 0.006178	7.407e-05 ± 0.006277	-0.0002057 ± 0.006222	0.0001457 ± 0.006262	-0.001667 ± 0.003091	-0.0004063 ± 0.006507	0.0009167 ± 0.006698	0.0008145 ± 0.006697	-0.0005252 ± 0.005937	-0.001488 ± 0.004629	-0.0007381 ± 0.005268	-0.0002941 ± 0.005826	-0.0009965 ± 0.004896	-0.0004649 ± 0.005733	-0.0009324 ± 0.004902	-0.0004242 ± 0.00597	-0.0008802 ± 0.005455	-0.001292 ± 0.004438	-0.0005511 ± 0.005298	-0.000936 ± 0.005217	-0.001354 ± 0.004845	5.449e-07	0.5855	3.272e-09	0.04713	6.917e-07	0.7512	0.03178	0.05091	9.883e-09	0.105	0.3197
Jansen_s0.1_lambda0.0355969214893682	-0.001423 ± 0.007155	-0.001662 ± 0.007076	-0.001296 ± 0.007193	-0.001622 ± 0.007158	-0.001225 ± 0.007146	-0.003667 ± 0.003091	-0.001813 ± 0.007411	-0.0004167 ± 0.007673	-0.0004495 ± 0.007702	-0.001994 ± 0.006788	-0.003106 ± 0.005239	-0.002235 ± 0.006045	-0.001716 ± 0.006695	-0.002536 ± 0.00561	-0.001916 ± 0.006578	-0.002461 ± 0.005624	-0.001758 ± 0.00692	-0.002381 ± 0.006283	-0.002912 ± 0.005121	-0.002026 ± 0.00607	-0.002451 ± 0.005988	-0.002979 ± 0.005573	3.64e-07	0.6484	1.172e-09	0.05057	3.519e-07	0.977	0.0306	0.05349	6.481e-09	0.1072	0.2525
Jansen_s0.1_lambda0.0305313335638932	-0.004186 ± 0.007698	-0.004396 ± 0.007581	-0.004074 ± 0.007758	-0.004416 ± 0.007714	-0.003957 ± 0.007676	-0.006667 ± 0.003771	-0.004646 ± 0.00798	-0.003042 ± 0.008264	-0.003184 ± 0.008272	-0.00476 ± 0.007324	-0.005966 ± 0.005663	-0.00508 ± 0.006497	-0.004495 ± 0.007207	-0.00542 ± 0.00602	-0.004738 ± 0.007078	-0.005322 ± 0.006039	-0.004636 ± 0.007454	-0.005208 ± 0.006767	-0.005813 ± 0.00553	-0.004864 ± 0.006512	-0.005302 ± 0.006451	-0.005896 ± 0.006019	9.447e-08	0.4663	5.508e-10	0.04249	6.755e-08	0.9771	0.02732	0.0288	9.478e-09	0.06021	0.1651
Jansen_s0.1_lambda0.0261865995762617	-0.00554 ± 0.008025	-0.005773 ± 0.007896	-0.005416 ± 0.00809	-0.005753 ± 0.008027	-0.005328 ± 0.008017	-0.008333 ± 0.004028	-0.005958 ± 0.008247	-0.004292 ± 0.00867	-0.004503 ± 0.008623	-0.006141 ± 0.007646	-0.007391 ± 0.005876	-0.006481 ± 0.006793	-0.005863 ± 0.007553	-0.00684 ± 0.006282	-0.006128 ± 0.007404	-0.006732 ± 0.006311	-0.00597 ± 0.007979	-0.006619 ± 0.007083	-0.007251 ± 0.005803	-0.006258 ± 0.006801	-0.006707 ± 0.006746	-0.007342 ± 0.00635	6.822e-08	0.5047	2.649e-10	0.02465	1.443e-07	1	0.02518	0.02186	5.994e-09	0.07395	0.1276
Jansen_s0.1_lambda0.0224601390546017	0.004809 ± 0.02669	0.00722 ± 0.02733	0.003526 ± 0.02625	0.003499 ± 0.02647	0.006113 ± 0.02685	-0.026 ± 0.004243	-0.01272 ± 0.02174	-0.002125 ± 0.02256	0.0009608 ± 0.02536	0.007963 ± 0.02668	0.01795 ± 0.02688	-0.0002945 ± 0.02545	0.001354 ± 0.02603	-0.001254 ± 0.02505	0.0003018 ± 0.02587	-0.0007185 ± 0.02513	-0.02045 ± 0.01719	-0.01275 ± 0.01899	-0.002591 ± 0.02173	-0.002097 ± 0.02469	0.006694 ± 0.02623	0.01743 ± 0.02675	8.259e-16	4.878e-07	1.195e-10	0.0002489	1.945e-14	0.9313	0.7372	0.6835	0.0001127	0.2282	0.4269
Jansen_s0.1_lambda0.019263969148913	0.01294 ± 0.04819	0.01761 ± 0.04934	0.01046 ± 0.04739	0.0107 ± 0.04765	0.01517 ± 0.04862	-0.04167 ± 0.004497	-0.0191 ± 0.03753	-0.0009792 ± 0.04003	0.004873 ± 0.04532	0.01934 ± 0.04826	0.0389 ± 0.04843	0.004306 ± 0.04615	0.006816 ± 0.04699	0.002845 ± 0.04559	0.005111 ± 0.04648	0.003733 ± 0.0459	-0.03339 ± 0.02593	-0.01867 ± 0.03369	0.000655 ± 0.04016	0.0007656 ± 0.04467	0.01746 ± 0.04756	0.038 ± 0.04898	1.289e-15	4.89e-07	1.918e-10	0.0002603	3.459e-14	0.9314	0.7366	0.6845	0.0001707	0.2268	0.4484
Jansen_s0.1_lambda0.0165226273296042	0.0176 ± 0.06074	0.02355 ± 0.06218	0.01444 ± 0.05972	0.01482 ± 0.06001	0.02037 ± 0.06133	-0.051 ± 0.004967	-0.02281 ± 0.04684	-0.0003333 ± 0.05022	0.007102 ± 0.05702	0.02586 ± 0.06082	0.05099 ± 0.06089	0.00694 ± 0.05817	0.009937 ± 0.05918	0.005197 ± 0.0575	0.007858 ± 0.05847	0.006288 ± 0.05794	-0.04094 ± 0.03106	-0.02209 ± 0.04235	0.002556 ± 0.0509	0.002409 ± 0.05627	0.02363 ± 0.05991	0.0498 ± 0.06189	1.828e-15	5.685e-07	2.386e-10	0.0002858	4.398e-14	0.9542	0.7143	0.6978	0.0002386	0.2264	0.4515
Jansen_s0.1_lambda0.0141713896945474	0.02016 ± 0.06427	0.02645 ± 0.06579	0.01682 ± 0.06319	0.01725 ± 0.0635	0.02306 ± 0.0649	-0.05233 ± 0.004714	-0.02259 ± 0.04946	0.001104 ± 0.05311	0.008966 ± 0.06031	0.02896 ± 0.06436	0.05559 ± 0.06442	0.008953 ± 0.06154	0.01209 ± 0.06261	0.007131 ± 0.06083	0.009901 ± 0.06183	0.00828 ± 0.06132	-0.04176 ± 0.03255	-0.02174 ± 0.04478	0.004415 ± 0.05392	0.004141 ± 0.05952	0.02662 ± 0.0634	0.05437 ± 0.06552	1.893e-15	6.05e-07	2.395e-10	0.0002526	6.387e-14	0.9771	0.7055	0.6902	0.0002834	0.2007	0.463
Jansen_s0.1_lambda0.0121547428183465	0.02393 ± 0.06371	0.03064 ± 0.06551	0.02036 ± 0.06244	0.02113 ± 0.06292	0.02672 ± 0.06437	-0.055 ± 0.004967	-0.0177 ± 0.04912	0.005896 ± 0.05393	0.01245 ± 0.05956	0.03304 ± 0.06386	0.05861 ± 0.06412	0.01243 ± 0.06065	0.01573 ± 0.06196	0.01051 ± 0.05979	0.0132 ± 0.06076	0.01188 ± 0.06057	-0.037 ± 0.03174	-0.0177 ± 0.04456	0.007152 ± 0.05257	0.007645 ± 0.05874	0.02999 ± 0.06242	0.05678 ± 0.06334	6.047e-14	9.262e-08	3.768e-08	0.000169	1.31e-11	0.08031	0.8304	0.8446	0.006237	0.1212	0.6077
Jansen_s0.1_lambda0.0104250730637229	0.03219 ± 0.06413	0.03923 ± 0.06585	0.02844 ± 0.06287	0.02934 ± 0.06359	0.03502 ± 0.06454	-0.052 ± 0.01349	-0.005073 ± 0.05202	0.01954 ± 0.06097	0.02059 ± 0.05964	0.04171 ± 0.06465	0.06247 ± 0.06551	0.02045 ± 0.06076	0.02375 ± 0.06222	0.01852 ± 0.05981	0.02085 ± 0.06049	0.02016 ± 0.06095	-0.02755 ± 0.03476	-0.007359 ± 0.04836	0.01342 ± 0.05325	0.01606 ± 0.05916	0.03684 ± 0.06232	0.06125 ± 0.05974	1.963e-12	5.691e-08	1.186e-06	0.0004131	1.854e-10	0.144	0.8212	0.5671	0.05924	0.08529	0.8222
Jansen_s0.1_lambda0.00894154240926558	0.0379 ± 0.0671	0.0451 ± 0.06827	0.03407 ± 0.06615	0.03515 ± 0.06672	0.04064 ± 0.06736	-0.05633 ± 0.01511	0.004823 ± 0.05789	0.02813 ± 0.06819	0.02685 ± 0.06309	0.04737 ± 0.0676	0.06372 ± 0.06879	0.02647 ± 0.06368	0.02975 ± 0.06507	0.02456 ± 0.06277	0.02645 ± 0.0631	0.02648 ± 0.06408	-0.01745 ± 0.04358	0.00177 ± 0.05537	0.01836 ± 0.05655	0.02251 ± 0.06247	0.04134 ± 0.06497	0.06265 ± 0.06036	1.32e-10	2.705e-07	1.634e-05	0.0007811	1.153e-08	0.09681	0.7563	0.4524	0.1068	0.05758	0.8297
Jansen_s0.1_lambda0.00766912425150363	0.03949 ± 0.07488	0.04792 ± 0.07543	0.03501 ± 0.0742	0.03629 ± 0.07448	0.04268 ± 0.07515	-0.06233 ± 0.01543	0.009469 ± 0.06342	0.02581 ± 0.07951	0.02797 ± 0.07209	0.04963 ± 0.07483	0.06412 ± 0.07607	0.02707 ± 0.07145	0.03029 ± 0.07292	0.0252 ± 0.07052	0.02708 ± 0.07075	0.02706 ± 0.07196	-0.01718 ± 0.05501	0.00388 ± 0.06591	0.01818 ± 0.06516	0.02314 ± 0.07055	0.04163 ± 0.07238	0.06081 ± 0.06561	4.689e-10	5.627e-08	0.0001278	0.00125	2.878e-08	0.08582	0.4192	0.7143	0.1464	0.01644	0.5988
Jansen_s0.1_lambda0.00657777641629862	0.04383 ± 0.08497	0.05374 ± 0.08482	0.03855 ± 0.08458	0.03993 ± 0.08482	0.0477 ± 0.08494	-0.056 ± 0.0172	0.01546 ± 0.07308	0.02731 ± 0.09141	0.03188 ± 0.08397	0.05461 ± 0.08394	0.06742 ± 0.08447	0.02993 ± 0.08102	0.03314 ± 0.08231	0.02806 ± 0.0802	0.02992 ± 0.08038	0.02993 ± 0.08147	-0.01145 ± 0.06657	0.006443 ± 0.07709	0.01928 ± 0.07596	0.0261 ± 0.08034	0.04455 ± 0.08151	0.06348 ± 0.07311	4.369e-10	8.975e-09	0.0003363	0.001429	2.021e-08	0.1367	0.2513	0.5909	0.1277	0.00518	0.5942
Jansen_s0.1_lambda0.00564173185410724	0.05384 ± 0.09772	0.06429 ± 0.09677	0.04828 ± 0.09776	0.04982 ± 0.09673	0.05785 ± 0.09852	-0.025 ± 0.01745	0.02718 ± 0.08591	0.03369 ± 0.1073	0.04282 ± 0.09835	0.06397 ± 0.09616	0.07611 ± 0.09499	0.03783 ± 0.09321	0.04131 ± 0.09387	0.0358 ± 0.09277	0.0383 ± 0.0921	0.03749 ± 0.094	0.008242 ± 0.08609	0.01447 ± 0.09001	0.02518 ± 0.08972	0.03401 ± 0.09278	0.0524 ± 0.09311	0.07102 ± 0.08721	1.57e-10	1.889e-08	0.0001051	0.0004986	3.378e-08	0.3598	0.174	0.5838	0.02828	0.004574	0.5137
Jansen_s0.1_lambda0.00483889027221738	0.05793 ± 0.1162	0.06983 ± 0.1156	0.0516 ± 0.116	0.05472 ± 0.1152	0.06113 ± 0.1171	-0.006 ± 0.01349	0.03256 ± 0.09942	0.0389 ± 0.1216	0.04923 ± 0.1178	0.06521 ± 0.1159	0.08115 ± 0.1113	0.04065 ± 0.1118	0.04422 ± 0.1122	0.03857 ± 0.1115	0.04154 ± 0.1103	0.04001 ± 0.1129	0.02315 ± 0.1063	0.0176 ± 0.1096	0.02577 ± 0.1104	0.03741 ± 0.1114	0.05428 ± 0.1112	0.07106 ± 0.1116	1.764e-08	6.984e-07	0.0006331	0.001068	3.999e-06	0.567	0.2038	0.6152	0.01577	0.0291	0.2611
Jansen_s0.1_lambda0.00415029634021222	0.07633 ± 0.1452	0.09055 ± 0.1435	0.06876 ± 0.1455	0.07603 ± 0.1439	0.07663 ± 0.1464	0.009333 ± 0.03256	0.04612 ± 0.116	0.05869 ± 0.1368	0.07003 ± 0.1474	0.0817 ± 0.1455	0.0994 ± 0.1451	0.05661 ± 0.14	0.0608 ± 0.1402	0.05417 ± 0.1398	0.058 ± 0.1391	0.05562 ± 0.1406	0.04627 ± 0.1315	0.03312 ± 0.1391	0.04719 ± 0.1332	0.05407 ± 0.1397	0.06832 ± 0.139	0.08777 ± 0.1469	1.676e-07	5.936e-06	0.001244	0.0001171	0.0005072	0.705	0.3717	0.8629	0.006619	0.02471	0.2347
Jansen_s0.1_lambda0.00355969214893682	0.09615 ± 0.1819	0.1129 ± 0.179	0.08725 ± 0.1828	0.09735 ± 0.1778	0.09496 ± 0.1859	-0.01567 ± 0.06157	0.05268 ± 0.156	0.07127 ± 0.1678	0.09109 ± 0.183	0.1027 ± 0.1834	0.118 ± 0.1812	0.07352 ± 0.1753	0.07841 ± 0.1738	0.07068 ± 0.1761	0.07686 ± 0.1738	0.07115 ± 0.1763	0.06824 ± 0.1648	0.05198 ± 0.1741	0.06732 ± 0.1621	0.07168 ± 0.1753	0.08337 ± 0.1745	0.09907 ± 0.1873	6.533e-07	1.471e-05	0.002259	0.0001802	0.001436	0.512	0.8622	0.8679	0.01165	0.00648	0.1259
Jansen_s0.1_lambda0.00305313335638932	0.09106 ± 0.213	0.1095 ± 0.2092	0.08124 ± 0.2143	0.09477 ± 0.2073	0.08737 ± 0.2184	-0.011 ± 0.0784	0.03801 ± 0.2013	0.07398 ± 0.1914	0.0836 ± 0.2125	0.1001 ± 0.2139	0.115 ± 0.2163	0.06381 ± 0.2061	0.06798 ± 0.2039	0.06138 ± 0.2073	0.06847 ± 0.2034	0.0605 ± 0.2079	0.05894 ± 0.2048	0.04274 ± 0.2024	0.0636 ± 0.1941	0.06254 ± 0.2078	0.07236 ± 0.2026	0.08494 ± 0.2196	1.716e-07	2.296e-06	0.002167	8.991e-05	0.0008465	0.5487	0.97	0.6089	0.01662	0.001071	0.07716
Jansen_s0.1_lambda0.00261865995762617	0.06673 ± 0.234	0.08646 ± 0.2266	0.05623 ± 0.2372	0.07057 ± 0.2276	0.0629 ± 0.2402	0.007333 ± 0.1181	0.005938 ± 0.2244	0.06231 ± 0.2064	0.05716 ± 0.2349	0.07639 ± 0.2327	0.09684 ± 0.2399	0.03808 ± 0.2266	0.04184 ± 0.2234	0.03589 ± 0.2284	0.04291 ± 0.2232	0.03464 ± 0.2289	0.03303 ± 0.2266	0.0183 ± 0.22	0.04854 ± 0.2152	0.0376 ± 0.2295	0.04386 ± 0.2224	0.05707 ± 0.2369	5.667e-07	1.279e-06	0.006656	0.0002418	0.001154	0.9143	0.7694	0.4704	0.04719	0.0005287	0.04721
Jansen_s0.1_lambda0.00224601390546017	0.05043 ± 0.2464	0.0702 ± 0.2346	0.03991 ± 0.2519	0.05448 ± 0.2417	0.04641 ± 0.251	-0.028 ± 0.1757	-0.01203 ± 0.2383	0.06129 ± 0.2159	0.03985 ± 0.2496	0.06017 ± 0.2421	0.08185 ± 0.2541	0.02192 ± 0.2396	0.02504 ± 0.2368	0.0201 ± 0.2412	0.02625 ± 0.2358	0.01883 ± 0.2423	0.02812 ± 0.2323	0.003729 ± 0.2328	0.03722 ± 0.227	0.02167 ± 0.2424	0.02589 ± 0.2366	0.04168 ± 0.2468	3.384e-06	3.55e-06	0.01661	0.0005205	0.002923	0.7313	0.7204	0.3843	0.1068	0.0003685	0.08066
Jansen_s0.1_lambda0.0019263969148913	0.05473 ± 0.2531	0.07371 ± 0.2387	0.04462 ± 0.2599	0.05817 ± 0.2497	0.05131 ± 0.2565	-0.02233 ± 0.1795	-0.01175 ± 0.2521	0.07237 ± 0.217	0.04336 ± 0.2575	0.06565 ± 0.2464	0.08486 ± 0.2626	0.02605 ± 0.2484	0.02956 ± 0.2467	0.024 ± 0.2493	0.02971 ± 0.2448	0.02344 ± 0.2509	0.05185 ± 0.2339	0.009467 ± 0.2423	0.04915 ± 0.2322	0.02544 ± 0.251	0.02847 ± 0.2463	0.05079 ± 0.251	5.325e-06	1.246e-05	0.01347	0.00091	0.002809	0.6647	0.527	0.3441	0.1125	0.0001482	0.155
Jansen_s0.1_lambda0.00165226273296042	0.05433 ± 0.2569	0.07253 ± 0.2426	0.04464 ± 0.2637	0.05793 ± 0.2537	0.05074 ± 0.2601	-0.032 ± 0.1861	-0.01796 ± 0.2616	0.06656 ± 0.2217	0.04216 ± 0.2614	0.06832 ± 0.2483	0.07944 ± 0.2693	0.02341 ± 0.2546	0.02671 ± 0.2532	0.02149 ± 0.2554	0.02722 ± 0.2505	0.0207 ± 0.2574	0.04745 ± 0.234	0.007749 ± 0.2489	0.05637 ± 0.2371	0.02214 ± 0.257	0.02548 ± 0.2533	0.05223 ± 0.2529	2.266e-06	1.352e-05	0.006772	0.0006027	0.00186	0.6064	0.3741	0.6134	0.07635	2.27e-05	0.3443
Jansen_s0.1_lambda0.00141713896945474	0.0605 ± 0.2616	0.07732 ± 0.249	0.05154 ± 0.2677	0.06494 ± 0.2579	0.05607 ± 0.2652	-0.031 ± 0.2114	-0.01342 ± 0.2726	0.06538 ± 0.2211	0.04879 ± 0.2661	0.07566 ± 0.2528	0.08158 ± 0.2735	0.02615 ± 0.2612	0.02875 ± 0.26	0.02464 ± 0.2619	0.02957 ± 0.2562	0.02371 ± 0.2647	0.05106 ± 0.234	0.01074 ± 0.256	0.06501 ± 0.2468	0.02411 ± 0.2631	0.02893 ± 0.261	0.05649 ± 0.2562	5.378e-07	1.128e-05	0.002433	0.0001826	0.001328	0.6647	0.3373	0.9476	0.03124	9.46e-06	0.4073
Jansen_s0.1_lambda0.00121547428183465	0.06621 ± 0.2672	0.08002 ± 0.2576	0.05886 ± 0.2719	0.07249 ± 0.2628	0.05996 ± 0.2714	-0.03667 ± 0.2007	-0.006479 ± 0.2794	0.06079 ± 0.2242	0.05527 ± 0.2687	0.08172 ± 0.2601	0.08477 ± 0.2846	0.02836 ± 0.2681	0.03027 ± 0.2665	0.02725 ± 0.269	0.03074 ± 0.2625	0.02666 ± 0.272	0.054 ± 0.2369	0.01388 ± 0.2622	0.06867 ± 0.2596	0.02554 ± 0.2694	0.03222 ± 0.2692	0.05848 ± 0.2608	8.252e-08	1.833e-05	0.0004194	1.612e-05	0.001446	0.5487	0.3997	0.8507	0.008528	5.899e-06	0.3858
Jansen_s0.1_lambda0.0010425073063723	0.09037 ± 0.2454	0.1008 ± 0.2438	0.08482 ± 0.246	0.0977 ± 0.245	0.08307 ± 0.2455	-0.132 ± 0.2552	0.03751 ± 0.2534	0.1132 ± 0.2326	0.07091 ± 0.2424	0.1115 ± 0.2453	0.1071 ± 0.2452	0.04719 ± 0.2456	0.04876 ± 0.2499	0.04628 ± 0.243	0.04911 ± 0.2411	0.04583 ± 0.2487	0.06585 ± 0.224	0.04194 ± 0.2375	0.09519 ± 0.256	0.03668 ± 0.2431	0.0619 ± 0.2483	0.07931 ± 0.27	2.356e-11	2.004e-06	1.432e-06	9.504e-08	5.801e-05	0.2293	0.918	0.5068	0.0004746	4.616e-06	0.3144
Jansen_s0.1_lambda0.000894154240926558	0.09253 ± 0.2468	0.1012 ± 0.2465	0.08792 ± 0.2468	0.1008 ± 0.2462	0.08434 ± 0.247	-0.1263 ± 0.23	0.03988 ± 0.2556	0.1126 ± 0.2419	0.07462 ± 0.244	0.113 ± 0.2464	0.1061 ± 0.2461	0.05021 ± 0.2475	0.051 ± 0.2522	0.04975 ± 0.2448	0.05214 ± 0.2428	0.04884 ± 0.2508	0.05958 ± 0.2338	0.04417 ± 0.2398	0.09729 ± 0.259	0.04 ± 0.2454	0.06501 ± 0.2495	0.08107 ± 0.2713	8.568e-11	9.476e-06	1.625e-06	1.209e-07	0.0001458	0.2661	0.9958	0.5724	0.000491	1.314e-05	0.2922
Jansen_s0.1_lambda0.000766912425150363	0.105 ± 0.2491	0.1132 ± 0.25	0.1007 ± 0.2485	0.1143 ± 0.2479	0.09585 ± 0.2499	-0.105 ± 0.2023	0.05281 ± 0.2573	0.1227 ± 0.2503	0.08778 ± 0.2466	0.1252 ± 0.2489	0.1174 ± 0.2469	0.06395 ± 0.2506	0.06435 ± 0.2554	0.06371 ± 0.2478	0.0657 ± 0.2458	0.0627 ± 0.254	0.06758 ± 0.2411	0.05764 ± 0.2421	0.1102 ± 0.2602	0.05358 ± 0.249	0.07929 ± 0.252	0.09514 ± 0.2731	3.45e-10	2.499e-05	2.907e-06	1.617e-07	0.0003986	0.2406	0.9513	0.6034	0.0005902	3.6e-05	0.3235
Jansen_s0.1_lambda0.000657777641629863	0.1099 ± 0.2522	0.1189 ± 0.2547	0.1052 ± 0.2508	0.1205 ± 0.2508	0.09943 ± 0.2532	-0.099 ± 0.1768	0.05901 ± 0.258	0.125 ± 0.2562	0.09242 ± 0.2502	0.1302 ± 0.2517	0.123 ± 0.2499	0.06971 ± 0.2541	0.07048 ± 0.2587	0.06926 ± 0.2514	0.07178 ± 0.2491	0.06823 ± 0.2576	0.06791 ± 0.2487	0.06313 ± 0.2452	0.115 ± 0.261	0.05906 ± 0.2529	0.08588 ± 0.2553	0.1011 ± 0.2758	1.022e-09	3.989e-05	5.295e-06	2.085e-07	0.0008428	0.2423	0.8992	0.6491	0.0009035	7.629e-05	0.3333
Jansen_s0.1_lambda0.000564173185410724	0.1081 ± 0.2559	0.1177 ± 0.2594	0.103 ± 0.2538	0.1196 ± 0.2541	0.0967 ± 0.2571	-0.09633 ± 0.1584	0.05979 ± 0.258	0.1243 ± 0.2636	0.08965 ± 0.2541	0.1286 ± 0.2555	0.1225 ± 0.253	0.06806 ± 0.2582	0.06931 ± 0.2626	0.06733 ± 0.2555	0.07059 ± 0.2528	0.06626 ± 0.2619	0.06042 ± 0.2591	0.0614 ± 0.2486	0.1124 ± 0.2628	0.05702 ± 0.2574	0.08505 ± 0.2588	0.1008 ± 0.2784	1.839e-09	4.727e-05	7.592e-06	2.812e-07	0.001171	0.2916	0.8235	0.6389	0.001227	0.0001417	0.3264
Jansen_s0.1_lambda0.000483889027221738	0.1104 ± 0.2598	0.1207 ± 0.2641	0.1049 ± 0.2574	0.1224 ± 0.2578	0.09843 ± 0.2613	-0.09067 ± 0.1437	0.06274 ± 0.2586	0.1251 ± 0.2727	0.09112 ± 0.2583	0.1311 ± 0.2595	0.1269 ± 0.2561	0.07051 ± 0.2624	0.07184 ± 0.2665	0.06973 ± 0.26	0.07337 ± 0.2568	0.06847 ± 0.2663	0.05848 ± 0.2695	0.06439 ± 0.2531	0.1148 ± 0.2656	0.0591 ± 0.262	0.08802 ± 0.2626	0.1039 ± 0.2803	4.005e-09	4.825e-05	1.524e-05	4.841e-07	0.001584	0.3028	0.8245	0.6781	0.001752	0.000212	0.299
Jansen_s1_lambda0.0415029634021222	2.911e-05 ± 0.002729	-6.676e-05 ± 0.002696	8.012e-05 ± 0.002745	-4.946e-05 ± 0.002721	0.0001073 ± 0.002734	-0.001 ± 0.001414	-0.0001354 ± 0.002878	0.0005 ± 0.002944	0.0003936 ± 0.002907	-0.0001839 ± 0.002606	-0.0006135 ± 0.002047	-0.0002736 ± 0.002291	-8.038e-05 ± 0.002535	-0.0003861 ± 0.002128	-0.0001601 ± 0.002488	-0.0003544 ± 0.002136	-0.0001515 ± 0.002548	-0.0003216 ± 0.002389	-0.0005556 ± 0.001959	-0.0001959 ± 0.002299	-0.0003513 ± 0.00227	-0.0005667 ± 0.002116	9.584e-07	0.69	4.007e-09	0.06017	8.29e-07	0.9297	0.04617	0.0177	5.798e-09	0.178	0.3024
Jansen_s1_lambda0.0355969214893682	0.0001702 ± 0.006839	-2.557e-05 ± 0.006774	0.0002744 ± 0.006871	-2.374e-05 ± 0.007002	0.0003632 ± 0.006666	-0.001667 ± 0.004497	-0.0004167 ± 0.008406	0.001292 ± 0.007211	0.001019 ± 0.007161	-0.0002909 ± 0.00639	-0.001386 ± 0.005805	-0.000541 ± 0.005733	-1.486e-05 ± 0.00633	-0.0008471 ± 0.005331	-0.0002532 ± 0.006202	-0.0007456 ± 0.005365	6.061e-05 ± 0.006795	-0.0006393 ± 0.005974	-0.00114 ± 0.005068	-0.0003814 ± 0.00573	-0.0006954 ± 0.005689	-0.001217 ± 0.005481	5.793e-07	0.4601	8.612e-09	0.05135	5.272e-07	0.9542	0.0443	0.01647	5.382e-08	0.1319	0.1388
Jansen_s1_lambda0.0305313335638932	0.01102 ± 0.03272	0.01406 ± 0.03352	0.009398 ± 0.03216	0.009444 ± 0.03248	0.01258 ± 0.03288	-0.02633 ± 0.005437	-0.01081 ± 0.02673	0.002146 ± 0.02755	0.005862 ± 0.03085	0.0152 ± 0.03269	0.02789 ± 0.033	0.005042 ± 0.03124	0.006922 ± 0.03186	0.003948 ± 0.03082	0.005663 ± 0.0316	0.0046 ± 0.03098	-0.02006 ± 0.0196	-0.01039 ± 0.02304	0.002485 ± 0.02691	0.002713 ± 0.03027	0.01382 ± 0.03221	0.02738 ± 0.033	4.918e-15	6.284e-07	5.868e-10	0.0004043	7.155e-14	1	0.7691	0.6978	0.0004069	0.2445	0.4655
Jansen_s1_lambda0.0261865995762617	0.02882 ± 0.08707	0.03747 ± 0.08912	0.02421 ± 0.08561	0.02492 ± 0.086	0.03269 ± 0.08796	-0.06833 ± 0.005437	-0.0291 ± 0.06655	0.0025 ± 0.07196	0.01315 ± 0.08159	0.04102 ± 0.08717	0.07777 ± 0.08693	0.01402 ± 0.08338	0.01803 ± 0.08476	0.01169 ± 0.08248	0.01513 ± 0.08362	0.01323 ± 0.0832	-0.05506 ± 0.04158	-0.02758 ± 0.06059	0.008246 ± 0.07343	0.007372 ± 0.0806	0.03813 ± 0.08586	0.07603 ± 0.08892	6.528e-15	6.025e-07	8.094e-10	0.0003902	1.133e-13	0.9771	0.742	0.7383	0.0005618	0.2581	0.4377
Jansen_s1_lambda0.0224601390546017	0.03767 ± 0.113	0.04896 ± 0.1156	0.03166 ± 0.1111	0.0327 ± 0.1116	0.04261 ± 0.1143	-0.08733 ± 0.005437	-0.03739 ± 0.08583	0.002896 ± 0.09333	0.01701 ± 0.1059	0.0537 ± 0.1132	0.1018 ± 0.1126	0.01872 ± 0.1082	0.02372 ± 0.11	0.01582 ± 0.1071	0.02006 ± 0.1084	0.01777 ± 0.1081	-0.07124 ± 0.05196	-0.03526 ± 0.07861	0.01146 ± 0.09556	0.01002 ± 0.1046	0.05011 ± 0.1114	0.09954 ± 0.1155	6.989e-15	5.552e-07	9.652e-10	0.0003176	1.924e-13	0.9085	0.7089	0.8324	0.0006311	0.2446	0.439
Jansen_s1_lambda0.019263969148913	0.04077 ± 0.1271	0.05351 ± 0.1301	0.03399 ± 0.125	0.03521 ± 0.1255	0.0463 ± 0.1285	-0.1 ± 0.005657	-0.04352 ± 0.09621	0.001521 ± 0.1049	0.0174 ± 0.1191	0.05886 ± 0.1273	0.1132 ± 0.1265	0.01956 ± 0.1217	0.02512 ± 0.1237	0.01633 ± 0.1204	0.02102 ± 0.1219	0.01852 ± 0.1216	-0.0817 ± 0.05766	-0.04118 ± 0.08843	0.01145 ± 0.1077	0.009755 ± 0.1176	0.05487 ± 0.1253	0.1106 ± 0.13	8.199e-15	6.968e-07	8.97e-10	0.0003102	2.436e-13	0.9086	0.6539	0.8004	0.0007926	0.2411	0.4427
Jansen_s1_lambda0.0165226273296042	0.04005 ± 0.1348	0.05356 ± 0.1379	0.03286 ± 0.1326	0.03417 ± 0.1331	0.0459 ± 0.1363	-0.1093 ± 0.005437	-0.04925 ± 0.1019	-0.001604 ± 0.1111	0.01521 ± 0.1263	0.05928 ± 0.135	0.1169 ± 0.1342	0.01759 ± 0.1291	0.02346 ± 0.1312	0.01418 ± 0.1277	0.01913 ± 0.1293	0.0165 ± 0.129	-0.08988 ± 0.06077	-0.04684 ± 0.09382	0.009023 ± 0.1142	0.007183 ± 0.1248	0.05506 ± 0.1329	0.1142 ± 0.138	1.057e-14	8.484e-07	9.711e-10	0.0003524	2.814e-13	0.9313	0.6158	0.7815	0.0009125	0.2377	0.4989
Jansen_s1_lambda0.0141713896945474	0.04076 ± 0.1365	0.05467 ± 0.1397	0.03336 ± 0.1342	0.03473 ± 0.1347	0.04676 ± 0.138	-0.116 ± 0.005657	-0.04999 ± 0.1038	-0.001167 ± 0.1139	0.01556 ± 0.1277	0.06043 ± 0.1367	0.1182 ± 0.1357	0.01797 ± 0.1306	0.02397 ± 0.1328	0.01447 ± 0.1292	0.01941 ± 0.1307	0.01694 ± 0.1306	-0.09088 ± 0.06018	-0.04709 ± 0.09493	0.008942 ± 0.1154	0.007434 ± 0.1263	0.05585 ± 0.1346	0.1158 ± 0.1389	1.437e-12	6.04e-07	1.796e-07	0.001288	1.731e-11	0.1077	0.5977	0.8396	0.006184	0.1914	0.9786
Jansen_s1_lambda0.0121547428183465	0.04718 ± 0.136	0.06182 ± 0.1393	0.03938 ± 0.1335	0.04108 ± 0.1344	0.05325 ± 0.1373	-0.127 ± 0.006481	-0.04342 ± 0.1053	0.007958 ± 0.1181	0.02133 ± 0.1267	0.06784 ± 0.136	0.1227 ± 0.1352	0.02416 ± 0.1297	0.03034 ± 0.1319	0.02056 ± 0.1282	0.0252 ± 0.1294	0.02342 ± 0.1298	-0.08324 ± 0.05781	-0.04006 ± 0.09543	0.01467 ± 0.1136	0.01347 ± 0.1254	0.06208 ± 0.1335	0.1216 ± 0.1347	3.445e-11	1.336e-07	8.695e-06	0.001799	5.267e-10	0.06271	0.5255	0.8487	0.07938	0.2272	0.9415
Jansen_s1_lambda0.0104250730637229	0.05805 ± 0.1391	0.07332 ± 0.1426	0.04992 ± 0.1365	0.05151 ± 0.1379	0.06455 ± 0.1399	-0.123 ± 0.02238	-0.0315 ± 0.1093	0.0236 ± 0.1288	0.03098 ± 0.129	0.08011 ± 0.1395	0.1315 ± 0.1391	0.03405 ± 0.1325	0.04029 ± 0.1349	0.03042 ± 0.131	0.03485 ± 0.1319	0.03348 ± 0.133	-0.07712 ± 0.06182	-0.03054 ± 0.1008	0.02326 ± 0.1165	0.02321 ± 0.1283	0.07245 ± 0.1361	0.1326 ± 0.1334	2.847e-11	7.595e-08	1.008e-05	0.001803	4.014e-10	0.1222	0.7796	0.9671	0.1245	0.1721	0.8046
Jansen_s1_lambda0.00894154240926558	0.0703 ± 0.1429	0.08626 ± 0.1468	0.06181 ± 0.14	0.06341 ± 0.1418	0.07716 ± 0.1435	-0.1217 ± 0.03364	-0.01781 ± 0.1144	0.03598 ± 0.1377	0.0425 ± 0.1328	0.09336 ± 0.1431	0.1422 ± 0.1432	0.04524 ± 0.1367	0.05159 ± 0.1391	0.04154 ± 0.1351	0.04589 ± 0.1356	0.04477 ± 0.1375	-0.06991 ± 0.06966	-0.01997 ± 0.1082	0.03252 ± 0.1203	0.03422 ± 0.1326	0.08435 ± 0.1396	0.1448 ± 0.1335	1.023e-11	3.749e-08	6.468e-06	0.001114	2.551e-10	0.2079	0.9918	0.962	0.1043	0.1478	0.7539
Jansen_s1_lambda0.00766912425150363	0.07597 ± 0.1477	0.09301 ± 0.1513	0.0669 ± 0.1449	0.06868 ± 0.1467	0.08322 ± 0.1483	-0.1143 ± 0.04249	-0.00949 ± 0.1168	0.03896 ± 0.1478	0.04727 ± 0.1386	0.1001 ± 0.1475	0.1467 ± 0.1479	0.04935 ± 0.1415	0.05586 ± 0.1436	0.04556 ± 0.1402	0.05014 ± 0.1404	0.04878 ± 0.1423	-0.06585 ± 0.08217	-0.01576 ± 0.1163	0.03598 ± 0.1247	0.03841 ± 0.1378	0.08844 ± 0.1437	0.1481 ± 0.1352	1.878e-12	8.329e-09	3.348e-06	0.0005387	1.067e-10	0.2896	0.6938	0.9866	0.08961	0.06633	0.919
Jansen_s1_lambda0.00657777641629862	0.07999 ± 0.1539	0.09804 ± 0.1566	0.07039 ± 0.1516	0.0724 ± 0.1533	0.08755 ± 0.1542	-0.1083 ± 0.04856	-0.002531 ± 0.1246	0.04552 ± 0.1565	0.05041 ± 0.1463	0.1045 ± 0.1529	0.1506 ± 0.1524	0.05121 ± 0.1474	0.05827 ± 0.1487	0.0471 ± 0.1465	0.0517 ± 0.1465	0.05085 ± 0.1481	-0.05491 ± 0.09315	-0.01252 ± 0.1247	0.03931 ± 0.1303	0.03977 ± 0.1442	0.09035 ± 0.1492	0.1507 ± 0.1383	1.564e-13	2.88e-09	8.19e-07	0.0001438	3.338e-11	0.3598	0.4818	0.9087	0.05147	0.026	0.9725
Jansen_s1_lambda0.00564173185410724	0.08204 ± 0.1617	0.1007 ± 0.1637	0.0721 ± 0.1597	0.07461 ± 0.1605	0.08942 ± 0.1626	-0.07767 ± 0.04803	0.002542 ± 0.1326	0.04915 ± 0.1646	0.05212 ± 0.1559	0.1063 ± 0.1603	0.153 ± 0.1579	0.05071 ± 0.1545	0.05869 ± 0.1548	0.04606 ± 0.1541	0.05151 ± 0.153	0.05014 ± 0.1555	-0.03924 ± 0.1099	-0.009947 ± 0.1332	0.04068 ± 0.136	0.0384 ± 0.1519	0.08989 ± 0.1556	0.1505 ± 0.1451	1.918e-14	1.459e-09	1.989e-07	4.334e-05	1.95e-11	0.7098	0.4124	0.76	0.01732	0.01764	0.7743
Jansen_s1_lambda0.00483889027221738	0.07952 ± 0.1707	0.1006 ± 0.1723	0.06828 ± 0.1688	0.07321 ± 0.1696	0.08579 ± 0.1716	-0.05933 ± 0.05737	0.004479 ± 0.1396	0.05202 ± 0.1693	0.05051 ± 0.1659	0.1011 ± 0.1713	0.1538 ± 0.1615	0.0464 ± 0.1629	0.05535 ± 0.1627	0.0412 ± 0.1628	0.04733 ± 0.161	0.04575 ± 0.1643	-0.02724 ± 0.127	-0.01059 ± 0.1434	0.04042 ± 0.1464	0.03334 ± 0.1611	0.08505 ± 0.163	0.1457 ± 0.1562	4.464e-14	4.407e-10	8.091e-07	2.593e-05	1.492e-10	0.7098	0.3527	0.7434	0.007186	0.04249	0.3982
Jansen_s1_lambda0.00415029634021222	0.09117 ± 0.1821	0.1143 ± 0.1813	0.07884 ± 0.1813	0.08756 ± 0.182	0.09476 ± 0.1822	-0.048 ± 0.09351	0.01836 ± 0.1422	0.06525 ± 0.1689	0.06368 ± 0.1781	0.1107 ± 0.1842	0.1661 ± 0.1739	0.05517 ± 0.1743	0.0654 ± 0.1734	0.04922 ± 0.1745	0.05611 ± 0.1731	0.0545 ± 0.1751	-0.0005758 ± 0.1441	0.00244 ± 0.1563	0.05756 ± 0.1531	0.04226 ± 0.1735	0.09096 ± 0.1736	0.1529 ± 0.1729	1.002e-14	3.169e-10	2.65e-07	8.453e-07	2.543e-09	0.7459	0.3499	0.9271	0.001868	0.01245	0.2667
Jansen_s1_lambda0.00355969214893682	0.09775 ± 0.1977	0.1207 ± 0.1954	0.08551 ± 0.1978	0.0948 ± 0.1971	0.1007 ± 0.1982	-0.05867 ± 0.1104	0.02214 ± 0.1587	0.0711 ± 0.1795	0.07313 ± 0.1953	0.1162 ± 0.1999	0.1671 ± 0.1897	0.05918 ± 0.1886	0.0709 ± 0.1872	0.05237 ± 0.1891	0.06187 ± 0.1874	0.05727 ± 0.1895	0.02452 ± 0.1599	0.01322 ± 0.1741	0.05932 ± 0.1647	0.0478 ± 0.189	0.0906 ± 0.1874	0.1443 ± 0.194	5.365e-15	2.828e-09	4.081e-08	3.677e-07	3.338e-09	0.5289	0.5175	0.8165	0.0007644	0.0013	0.1332
Jansen_s1_lambda0.00305313335638932	0.0745 ± 0.2118	0.09683 ± 0.2079	0.06262 ± 0.2128	0.07369 ± 0.2115	0.07531 ± 0.212	-0.07033 ± 0.1032	-0.001312 ± 0.1862	0.05765 ± 0.1772	0.05086 ± 0.2116	0.09313 ± 0.2122	0.1368 ± 0.2053	0.03306 ± 0.201	0.04481 ± 0.1992	0.02623 ± 0.2018	0.03679 ± 0.1984	0.03041 ± 0.2029	0.02167 ± 0.1743	-0.006464 ± 0.1905	0.03664 ± 0.1839	0.02345 ± 0.2027	0.05923 ± 0.1972	0.1053 ± 0.2104	1.064e-15	3.301e-09	1.09e-08	8.882e-08	2.612e-09	0.5478	0.778	0.4602	0.0005462	4.492e-05	0.0871
Jansen_s1_lambda0.00261865995762617	0.05535 ± 0.22	0.07727 ± 0.2124	0.04368 ± 0.2231	0.05569 ± 0.219	0.05501 ± 0.221	-0.04567 ± 0.1248	-0.01759 ± 0.1948	0.05223 ± 0.1804	0.03278 ± 0.2225	0.07287 ± 0.2184	0.1126 ± 0.2163	0.01331 ± 0.2085	0.02474 ± 0.2059	0.006665 ± 0.2098	0.01711 ± 0.2045	0.01061 ± 0.2113	0.01203 ± 0.1787	-0.01947 ± 0.1975	0.02402 ± 0.1973	0.0049 ± 0.2114	0.03469 ± 0.2038	0.07645 ± 0.2158	1.546e-14	7.871e-09	7.742e-08	2.847e-07	1.96e-08	0.7967	0.8771	0.3178	0.00124	1.165e-05	0.09896
Jansen_s1_lambda0.00224601390546017	0.04876 ± 0.2235	0.07105 ± 0.2125	0.0369 ± 0.2283	0.04971 ± 0.2226	0.04782 ± 0.2244	-0.06033 ± 0.1536	-0.02232 ± 0.2014	0.06388 ± 0.1858	0.02742 ± 0.2276	0.06598 ± 0.2196	0.09729 ± 0.2232	0.007372 ± 0.2132	0.01816 ± 0.2106	0.001098 ± 0.2144	0.0105 ± 0.2087	0.005146 ± 0.2163	0.01906 ± 0.1766	-0.02089 ± 0.2056	0.02166 ± 0.204	5.852e-06 ± 0.2157	0.02476 ± 0.2095	0.0669 ± 0.2153	1.157e-13	7.048e-09	5.161e-07	3.624e-07	1.148e-07	0.6064	0.8776	0.1608	0.002532	1.856e-06	0.2032
Jansen_s1_lambda0.0019263969148913	0.06307 ± 0.2233	0.08527 ± 0.2111	0.05126 ± 0.2287	0.06397 ± 0.2234	0.06217 ± 0.2233	-0.047 ± 0.1412	-0.005958 ± 0.2096	0.08344 ± 0.1827	0.0417 ± 0.226	0.08166 ± 0.2197	0.104 ± 0.2262	0.02189 ± 0.2153	0.03179 ± 0.2131	0.01614 ± 0.2164	0.02448 ± 0.211	0.02006 ± 0.2183	0.0483 ± 0.1829	-0.001463 ± 0.2116	0.04434 ± 0.2046	0.01484 ± 0.2172	0.03587 ± 0.2122	0.08019 ± 0.2144	2.268e-13	6.914e-09	9.378e-07	5.209e-07	1.699e-07	0.3773	0.9894	0.1979	0.003531	1.142e-07	0.386
Jansen_s1_lambda0.00165226273296042	0.07266 ± 0.2212	0.09317 ± 0.2101	0.06175 ± 0.2262	0.07395 ± 0.2215	0.07138 ± 0.221	-0.059 ± 0.1148	0.004167 ± 0.2148	0.09358 ± 0.1818	0.0519 ± 0.2224	0.09249 ± 0.2175	0.1062 ± 0.228	0.03106 ± 0.2155	0.03982 ± 0.2134	0.02597 ± 0.2165	0.0342 ± 0.2109	0.02883 ± 0.2187	0.0623 ± 0.1863	0.0104 ± 0.2138	0.05853 ± 0.2073	0.0244 ± 0.2166	0.04295 ± 0.2133	0.08692 ± 0.2136	1.366e-13	7.013e-09	5.88e-07	5.309e-07	1.078e-07	0.2916	0.9378	0.2372	0.00255	1.223e-08	0.5589
Jansen_s1_lambda0.00141713896945474	0.07997 ± 0.2201	0.09949 ± 0.2103	0.06958 ± 0.2245	0.0821 ± 0.2197	0.07785 ± 0.2205	-0.083 ± 0.13	0.012 ± 0.2206	0.09663 ± 0.1808	0.05966 ± 0.2201	0.1009 ± 0.2169	0.1083 ± 0.2269	0.03779 ± 0.2156	0.0455 ± 0.2138	0.0333 ± 0.2166	0.0413 ± 0.2109	0.03529 ± 0.2189	0.07552 ± 0.1854	0.01941 ± 0.2145	0.06758 ± 0.2106	0.03096 ± 0.2164	0.04891 ± 0.2141	0.09249 ± 0.2122	5.919e-14	4.974e-09	3.714e-07	2.913e-07	8.488e-08	0.144	0.9177	0.3871	0.001315	3.212e-09	0.678
Jansen_s1_lambda0.00121547428183465	0.1003 ± 0.2119	0.1159 ± 0.2052	0.09201 ± 0.215	0.1015 ± 0.2112	0.09908 ± 0.2127	-0.04633 ± 0.1893	0.04536 ± 0.2199	0.1186 ± 0.1886	0.07847 ± 0.2089	0.1228 ± 0.2112	0.1218 ± 0.2139	0.05631 ± 0.2099	0.062 ± 0.2125	0.053 ± 0.2083	0.05849 ± 0.2061	0.05476 ± 0.2126	0.08794 ± 0.1885	0.04893 ± 0.2047	0.0946 ± 0.2118	0.04638 ± 0.208	0.06977 ± 0.2122	0.1012 ± 0.2255	5.669e-16	3.696e-09	8.659e-09	8.383e-09	2.045e-08	0.3029	0.9202	0.422	8.777e-05	1.742e-09	0.5047
Jansen_s1_lambda0.0010425073063723	0.09697 ± 0.2118	0.1114 ± 0.2064	0.08928 ± 0.2141	0.09891 ± 0.2107	0.09504 ± 0.2128	-0.04033 ± 0.1765	0.04263 ± 0.2224	0.111 ± 0.1923	0.07605 ± 0.2084	0.1194 ± 0.2109	0.1157 ± 0.2149	0.05336 ± 0.2103	0.05838 ± 0.2133	0.05043 ± 0.2084	0.05533 ± 0.2059	0.05196 ± 0.2133	0.07891 ± 0.1872	0.0459 ± 0.2051	0.09222 ± 0.2144	0.04395 ± 0.2085	0.06609 ± 0.2122	0.09642 ± 0.226	1.431e-15	9.398e-09	9.689e-09	6.737e-09	5.923e-08	0.3185	0.9639	0.5093	9.01e-05	2.429e-09	0.5012
Jansen_s1_lambda0.000894154240926558	0.09274 ± 0.2118	0.1063 ± 0.2078	0.08551 ± 0.2136	0.09519 ± 0.2104	0.0903 ± 0.2132	-0.04267 ± 0.1552	0.03909 ± 0.2225	0.1032 ± 0.1956	0.07301 ± 0.2083	0.1145 ± 0.2108	0.1099 ± 0.2166	0.04985 ± 0.211	0.05431 ± 0.2143	0.04726 ± 0.209	0.05161 ± 0.2064	0.0486 ± 0.2142	0.07221 ± 0.19	0.04203 ± 0.206	0.08873 ± 0.2157	0.04076 ± 0.2094	0.06237 ± 0.2125	0.09094 ± 0.2271	6.23e-15	2.934e-08	1.734e-08	8.643e-09	1.911e-07	0.3305	0.9795	0.6143	9.189e-05	8.781e-09	0.4709
Jansen_s1_lambda0.000766912425150363	0.09113 ± 0.2124	0.1042 ± 0.2092	0.08417 ± 0.2138	0.0939 ± 0.2107	0.08838 ± 0.2142	-0.04733 ± 0.1447	0.03849 ± 0.2225	0.09954 ± 0.1993	0.07207 ± 0.2089	0.1124 ± 0.2115	0.1075 ± 0.2174	0.04879 ± 0.2123	0.05302 ± 0.2157	0.04633 ± 0.2102	0.05036 ± 0.2076	0.04767 ± 0.2155	0.06667 ± 0.1955	0.0406 ± 0.207	0.08811 ± 0.2156	0.03981 ± 0.2109	0.06141 ± 0.2133	0.08882 ± 0.2283	1.83e-14	6.817e-08	2.429e-08	1.211e-08	3.801e-07	0.2896	0.8992	0.6197	9.891e-05	2.675e-08	0.4344
Jansen_s1_lambda0.000657777641629863	0.09335 ± 0.2135	0.1064 ± 0.2109	0.0864 ± 0.2145	0.09624 ± 0.2113	0.09048 ± 0.2156	-0.05167 ± 0.1349	0.0424 ± 0.2231	0.09977 ± 0.2052	0.07427 ± 0.21	0.1147 ± 0.2125	0.1092 ± 0.2179	0.05157 ± 0.2139	0.05585 ± 0.2174	0.04907 ± 0.2117	0.05291 ± 0.2092	0.05061 ± 0.2171	0.06682 ± 0.2002	0.04333 ± 0.2084	0.09081 ± 0.2155	0.04262 ± 0.2129	0.06432 ± 0.2145	0.09059 ± 0.2297	5.349e-14	1.401e-07	3.607e-08	2.196e-08	6.414e-07	0.3305	0.8148	0.6316	0.0001316	6.043e-08	0.4011
Jansen_s1_lambda0.000564173185410724	0.09477 ± 0.2148	0.1079 ± 0.213	0.08775 ± 0.2155	0.09795 ± 0.2123	0.0916 ± 0.2173	-0.04333 ± 0.1261	0.04558 ± 0.223	0.09981 ± 0.2098	0.07568 ± 0.2115	0.116 ± 0.2139	0.1104 ± 0.2188	0.05319 ± 0.2157	0.05767 ± 0.2192	0.05058 ± 0.2136	0.05434 ± 0.2108	0.05237 ± 0.2191	0.0657 ± 0.2053	0.04516 ± 0.2102	0.0922 ± 0.2154	0.04418 ± 0.215	0.06609 ± 0.2159	0.09178 ± 0.2318	9.138e-14	2.438e-07	3.845e-08	2.621e-08	9.153e-07	0.3185	0.7267	0.6914	0.0001438	9.411e-08	0.3952
Jansen_s1_lambda0.000483889027221738	0.094 ± 0.2163	0.1075 ± 0.2151	0.08684 ± 0.2166	0.09764 ± 0.2136	0.09038 ± 0.2189	-0.03867 ± 0.1124	0.04607 ± 0.2216	0.09708 ± 0.2141	0.07468 ± 0.2132	0.1153 ± 0.2156	0.1101 ± 0.2196	0.05269 ± 0.2175	0.05713 ± 0.2209	0.0501 ± 0.2155	0.0538 ± 0.2125	0.05189 ± 0.221	0.06079 ± 0.2088	0.04534 ± 0.212	0.09073 ± 0.2156	0.04362 ± 0.217	0.06567 ± 0.2174	0.09067 ± 0.2338	1.611e-13	3.174e-07	5.639e-08	2.957e-08	1.443e-06	0.3773	0.6926	0.7375	0.0001694	1.375e-07	0.3895
Bellenguez_s0.001_lambda0.0337767109062657	-0.02979 ± 0.00377	-0.02983 ± 0.004346	-0.02977 ± 0.003424	-0.02975 ± 0.00428	-0.02984 ± 0.003182	-0.03167 ± 0.0004714	-0.02906 ± 0.008336	-0.03006 ± 0.003412	-0.02959 ± 0.00304	-0.02995 ± 0.003065	-0.03021 ± 0.005309	-0.03012 ± 0.002779	-0.03003 ± 0.002761	-0.03017 ± 0.002787	-0.03001 ± 0.002827	-0.0302 ± 0.002741	-0.03052 ± 0.0025	-0.0302 ± 0.002657	-0.03036 ± 0.002648	-0.03 ± 0.002898	-0.03028 ± 0.002606	-0.03031 ± 0.00257	0.004677	0.9601	0.0003104	0.3038	0.006342	0.3856	0.2143	0.8649	0.002544	0.009249	0.3338
Bellenguez_s0.001_lambda0.0289701464121944	-0.02823 ± 0.003834	-0.02829 ± 0.004352	-0.02819 ± 0.003527	-0.02817 ± 0.004269	-0.02828 ± 0.003345	-0.03033 ± 0.0004714	-0.02751 ± 0.007962	-0.0285 ± 0.003702	-0.02798 ± 0.003259	-0.0284 ± 0.003205	-0.02878 ± 0.005091	-0.02858 ± 0.002883	-0.02847 ± 0.002919	-0.02865 ± 0.002861	-0.02845 ± 0.002969	-0.02868 ± 0.002817	-0.02891 ± 0.002789	-0.02865 ± 0.002797	-0.02888 ± 0.002751	-0.02845 ± 0.002984	-0.02876 ± 0.002725	-0.02883 ± 0.002726	0.002804	0.8684	9.549e-05	0.1727	0.009451	0.3698	0.1768	0.9389	0.001366	0.003439	0.3269
Bellenguez_s0.001_lambda0.0248475757593169	-0.02308 ± 0.04349	-0.02073 ± 0.0422	-0.02433 ± 0.04411	-0.02205 ± 0.04351	-0.0241 ± 0.04344	-0.04433 ± 0.001247	-0.01816 ± 0.0449	-0.0209 ± 0.04393	-0.02596 ± 0.04375	-0.02132 ± 0.04285	-0.02091 ± 0.0437	-0.02646 ± 0.04388	-0.02524 ± 0.0435	-0.02717 ± 0.04408	-0.0267 ± 0.04458	-0.02628 ± 0.04338	-0.02509 ± 0.05	-0.0276 ± 0.04502	-0.03013 ± 0.04459	-0.02679 ± 0.0437	-0.02491 ± 0.04319	-0.02758 ± 0.04669	0.0001616	0.03058	0.00162	0.001607	0.04019	0.301	0.03989	0.2229	0.09887	0.003676	0.4065
Bellenguez_s0.001_lambda0.0213116638186926	-0.01414 ± 0.1214	-0.007493 ± 0.1176	-0.01767 ± 0.1232	-0.01145 ± 0.1215	-0.01681 ± 0.1212	-0.06833 ± 0.002625	-0.001698 ± 0.1234	-0.006958 ± 0.1225	-0.02261 ± 0.1224	-0.008953 ± 0.1196	-0.007184 ± 0.1216	-0.02299 ± 0.1223	-0.01976 ± 0.1213	-0.02487 ± 0.1228	-0.02391 ± 0.1243	-0.02233 ± 0.1209	-0.01833 ± 0.1404	-0.02608 ± 0.1254	-0.03284 ± 0.1248	-0.02414 ± 0.1218	-0.01833 ± 0.1204	-0.02575 ± 0.1296	5.943e-05	0.02871	0.0006006	0.0006498	0.02715	0.4218	0.02589	0.0926	0.05431	0.01007	0.1504
Bellenguez_s0.001_lambda0.0182789266494406	-0.01652 ± 0.1463	-0.005007 ± 0.141	-0.02264 ± 0.1487	-0.01367 ± 0.1456	-0.01935 ± 0.1469	-0.05333 ± 0.0119	0.001208 ± 0.1415	0.01265 ± 0.1366	-0.03735 ± 0.1489	-0.006993 ± 0.1448	0.0154 ± 0.1345	-0.03198 ± 0.1481	-0.02476 ± 0.1444	-0.03618 ± 0.1501	-0.0327 ± 0.1497	-0.03147 ± 0.147	-0.009 ± 0.1454	-0.02737 ± 0.1438	-0.01221 ± 0.1378	-0.04397 ± 0.1525	-0.0157 ± 0.14	-0.001908 ± 0.1418	6.323e-06	0.0006444	0.001449	0.0005719	0.003788	0.5288	0.04283	0.2881	0.299	0.03963	0.3519
Bellenguez_s0.001_lambda0.015677760417869	-0.02161 ± 0.1689	-0.006246 ± 0.1608	-0.02978 ± 0.1725	-0.01898 ± 0.1681	-0.02423 ± 0.1696	-0.048 ± 0.01068	-0.00425 ± 0.156	0.0166 ± 0.1429	-0.05078 ± 0.1754	-0.008739 ± 0.167	0.02864 ± 0.1382	-0.04116 ± 0.1731	-0.03154 ± 0.1669	-0.04675 ± 0.1765	-0.04141 ± 0.1742	-0.04098 ± 0.1724	-0.005848 ± 0.1465	-0.03218 ± 0.1582	0.000152 ± 0.142	-0.06057 ± 0.1832	-0.0167 ± 0.1583	0.01205 ± 0.1448	9.549e-07	8.477e-05	0.0009317	0.0008672	0.0003821	0.4065	0.05292	0.6435	0.1807	0.04867	0.2476
Bellenguez_s0.001_lambda0.0134467508094969	-0.02818 ± 0.192	-0.009122 ± 0.1781	-0.03832 ± 0.1983	-0.02691 ± 0.1924	-0.02944 ± 0.1916	-0.06233 ± 0.01438	-0.01613 ± 0.1713	-0.005604 ± 0.1673	-0.06173 ± 0.2018	-0.01144 ± 0.1881	0.03051 ± 0.1546	-0.05299 ± 0.1958	-0.0428 ± 0.1904	-0.05893 ± 0.1986	-0.05284 ± 0.1953	-0.0531 ± 0.1961	-0.01761 ± 0.1639	-0.03877 ± 0.1746	-0.003041 ± 0.1543	-0.07628 ± 0.2079	-0.02483 ± 0.1797	0.009579 ± 0.1534	6.736e-08	1.077e-05	0.000388	0.0001859	0.0001062	0.3305	0.1448	0.8862	0.06993	0.01283	0.1321
Bellenguez_s0.001_lambda0.0115332230186793	-0.0388 ± 0.2104	-0.01833 ± 0.1935	-0.0497 ± 0.2181	-0.0383 ± 0.212	-0.0393 ± 0.2089	-0.077 ± 0.01594	-0.02761 ± 0.1894	-0.02871 ± 0.193	-0.07349 ± 0.2216	-0.02088 ± 0.2049	0.02314 ± 0.1727	-0.0661 ± 0.2132	-0.05522 ± 0.2095	-0.07244 ± 0.2151	-0.06534 ± 0.212	-0.06665 ± 0.2141	-0.03109 ± 0.1802	-0.04986 ± 0.1893	-0.0122 ± 0.1695	-0.09129 ± 0.2255	-0.03583 ± 0.1984	0.0009375 ± 0.1653	2.941e-08	1.159e-05	0.0001862	0.0002702	3.236e-05	0.6064	0.1273	0.4904	0.02902	0.01446	0.1546
Bellenguez_s0.001_lambda0.0098919980806553	-0.04629 ± 0.2239	-0.0247 ± 0.2046	-0.05777 ± 0.2328	-0.04589 ± 0.2265	-0.04669 ± 0.2214	-0.089 ± 0.01435	-0.03303 ± 0.2057	-0.0469 ± 0.2101	-0.08165 ± 0.2357	-0.0271 ± 0.2175	0.01488 ± 0.1873	-0.076 ± 0.2263	-0.06352 ± 0.2236	-0.08326 ± 0.2275	-0.07436 ± 0.2248	-0.07717 ± 0.2273	-0.04715 ± 0.1985	-0.05735 ± 0.2015	-0.02074 ± 0.1816	-0.1022 ± 0.2383	-0.04495 ± 0.2126	-0.006275 ± 0.1749	1.404e-08	1.747e-05	7.778e-05	0.0003162	1.322e-05	0.6886	0.1071	0.3676	0.01445	0.01086	0.192
Bellenguez_s0.001_lambda0.00848432618264705	-0.04685 ± 0.2338	-0.02518 ± 0.2132	-0.05839 ± 0.2432	-0.04594 ± 0.2369	-0.04776 ± 0.2306	-0.07833 ± 0.01297	-0.03469 ± 0.2178	-0.06069 ± 0.2238	-0.08246 ± 0.245	-0.02636 ± 0.2269	0.01348 ± 0.2003	-0.07895 ± 0.2347	-0.0647 ± 0.233	-0.08724 ± 0.2353	-0.07654 ± 0.2341	-0.08067 ± 0.2351	-0.05858 ± 0.2081	-0.05806 ± 0.2092	-0.02181 ± 0.1925	-0.1053 ± 0.2462	-0.04849 ± 0.223	-0.01058 ± 0.1818	5.164e-09	3.147e-05	2.058e-05	0.0002187	7.792e-06	0.7313	0.119	0.2084	0.008775	0.00578	0.1311
Bellenguez_s0.001_lambda0.00727697176916371	-0.04306 ± 0.2411	-0.02226 ± 0.2205	-0.05412 ± 0.2506	-0.03988 ± 0.2438	-0.04622 ± 0.2384	-0.046 ± 0.03678	-0.02993 ± 0.2249	-0.0611 ± 0.2296	-0.07895 ± 0.2509	-0.02102 ± 0.2354	0.01233 ± 0.2111	-0.0782 ± 0.2407	-0.06311 ± 0.2404	-0.08698 ± 0.2405	-0.07451 ± 0.2417	-0.08082 ± 0.2399	-0.05364 ± 0.2075	-0.04964 ± 0.2162	-0.01029 ± 0.2035	-0.1065 ± 0.2502	-0.0481 ± 0.2316	-0.008329 ± 0.1899	1.576e-09	5.988e-05	4.024e-06	7.149e-05	9.045e-06	0.8637	0.155	0.1049	0.002667	0.002069	0.2418
Bellenguez_s0.001_lambda0.00624142884057343	-0.06184 ± 0.2448	-0.04258 ± 0.2249	-0.07209 ± 0.2542	-0.05563 ± 0.2445	-0.06802 ± 0.245	-0.07 ± 0.09965	-0.04604 ± 0.2266	-0.08483 ± 0.2331	-0.09246 ± 0.2545	-0.04184 ± 0.2392	-0.01967 ± 0.2232	-0.09785 ± 0.2443	-0.08334 ± 0.246	-0.1063 ± 0.243	-0.09376 ± 0.2469	-0.1008 ± 0.2424	-0.06827 ± 0.1973	-0.07027 ± 0.2195	-0.02655 ± 0.216	-0.1238 ± 0.2513	-0.07175 ± 0.2411	-0.03301 ± 0.1987	5.317e-09	5.827e-05	1.389e-05	2.617e-05	0.0001048	0.9544	0.1303	0.07381	0.001455	0.001757	0.4121
Bellenguez_s0.001_lambda0.00535324791790676	-0.07209 ± 0.2588	-0.05327 ± 0.2423	-0.0821 ± 0.2666	-0.06345 ± 0.2552	-0.08069 ± 0.262	-0.08 ± 0.1609	-0.05182 ± 0.2447	-0.07392 ± 0.2353	-0.1001 ± 0.2668	-0.05378 ± 0.2547	-0.04061 ± 0.2433	-0.108 ± 0.2578	-0.09269 ± 0.2586	-0.1169 ± 0.2569	-0.1039 ± 0.2608	-0.1108 ± 0.2556	-0.07297 ± 0.1993	-0.07362 ± 0.2334	-0.02697 ± 0.2289	-0.1345 ± 0.2634	-0.08503 ± 0.2563	-0.03798 ± 0.2211	1.288e-07	0.0001733	0.0001116	2.179e-05	0.002483	0.9772	0.2713	0.1873	0.001791	0.003275	0.9318
Bellenguez_s0.001_lambda0.00459145878332887	-0.07092 ± 0.2658	-0.04998 ± 0.2535	-0.08206 ± 0.2714	-0.06367 ± 0.26	-0.07814 ± 0.2712	-0.05133 ± 0.1643	-0.06032 ± 0.2558	-0.06223 ± 0.2574	-0.09459 ± 0.273	-0.05549 ± 0.2619	-0.044 ± 0.2516	-0.1061 ± 0.2654	-0.08972 ± 0.2653	-0.1156 ± 0.2649	-0.1021 ± 0.2692	-0.1089 ± 0.2626	-0.06976 ± 0.1824	-0.07541 ± 0.2476	-0.0287 ± 0.238	-0.1309 ± 0.2708	-0.08411 ± 0.2619	-0.0414 ± 0.2377	5.64e-07	0.0002865	0.0002783	6.229e-05	0.003465	0.9571	0.4228	0.4109	0.001731	0.007314	0.9307
Bellenguez_s0.001_lambda0.00393807536701031	-0.04073 ± 0.2705	-0.01955 ± 0.2587	-0.052 ± 0.2759	-0.03599 ± 0.2662	-0.04544 ± 0.2746	0.01033 ± 0.208	-0.03089 ± 0.2642	-0.04079 ± 0.2872	-0.06272 ± 0.2767	-0.02536 ± 0.2637	-0.01842 ± 0.2652	-0.07474 ± 0.2696	-0.05769 ± 0.2682	-0.08466 ± 0.2699	-0.07144 ± 0.2732	-0.07709 ± 0.267	-0.02661 ± 0.1827	-0.04517 ± 0.2554	0.00124 ± 0.2571	-0.09672 ± 0.2752	-0.0566 ± 0.2631	-0.02222 ± 0.2555	2.646e-06	0.001239	0.0003737	0.0003545	0.003126	0.7874	0.3385	0.4325	0.006599	0.004141	0.7242
Bellenguez_s0.001_lambda0.00337767109062657	-0.01064 ± 0.2722	0.01245 ± 0.2599	-0.02293 ± 0.2778	-0.007479 ± 0.2694	-0.01379 ± 0.275	0.114 ± 0.2132	0.001792 ± 0.2773	-0.01427 ± 0.3091	-0.03285 ± 0.2757	0.005745 ± 0.2627	0.006961 ± 0.2781	-0.04072 ± 0.2718	-0.02405 ± 0.2696	-0.05041 ± 0.2726	-0.03792 ± 0.2741	-0.04271 ± 0.2701	0.02733 ± 0.2058	-0.01145 ± 0.2622	0.02981 ± 0.2706	-0.06094 ± 0.2765	-0.02504 ± 0.2632	0.0055 ± 0.2697	3.95e-05	0.003337	0.00238	0.001707	0.009505	0.705	0.2863	0.4555	0.03214	0.005513	0.8665
Bellenguez_s0.001_lambda0.00289701464121944	-0.01195 ± 0.2749	0.01208 ± 0.2644	-0.02473 ± 0.2795	-0.009767 ± 0.2718	-0.01412 ± 0.278	0.1573 ± 0.1888	0.0005937 ± 0.2869	-0.01619 ± 0.321	-0.03424 ± 0.2766	0.005276 ± 0.2629	0.002121 ± 0.2916	-0.03857 ± 0.2741	-0.02301 ± 0.272	-0.04763 ± 0.2749	-0.03556 ± 0.2752	-0.04072 ± 0.2732	0.03442 ± 0.2255	-0.01031 ± 0.2676	0.02389 ± 0.2805	-0.0575 ± 0.2782	-0.02424 ± 0.264	0.005717 ± 0.2806	0.0002428	0.004735	0.01027	0.006564	0.01575	0.4229	0.2696	0.6089	0.06901	0.009949	0.9447
Bellenguez_s0.001_lambda0.00248475757593169	-0.001563 ± 0.2783	0.02342 ± 0.2685	-0.01486 ± 0.2825	0.0006212 ± 0.2753	-0.003737 ± 0.2812	0.1807 ± 0.1857	0.008677 ± 0.2968	0.0009792 ± 0.3239	-0.02272 ± 0.2788	0.01529 ± 0.2645	0.0087 ± 0.3034	-0.02536 ± 0.2767	-0.009954 ± 0.2741	-0.03432 ± 0.2777	-0.02237 ± 0.2765	-0.02748 ± 0.2768	0.04558 ± 0.233	0.001282 ± 0.2739	0.03749 ± 0.2816	-0.04318 ± 0.28	-0.01262 ± 0.2668	0.01941 ± 0.2861	0.0007583	0.008035	0.0209	0.01314	0.02533	0.4922	0.2945	0.5963	0.08467	0.01206	0.6044
Bellenguez_s0.001_lambda0.00213116638186926	-0.005046 ± 0.2832	0.01836 ± 0.2746	-0.0175 ± 0.287	-0.00195 ± 0.28	-0.008128 ± 0.2864	0.1673 ± 0.2218	0.0005417 ± 0.3067	-0.0005625 ± 0.3213	-0.02436 ± 0.2836	0.01123 ± 0.2695	0.001884 ± 0.309	-0.02768 ± 0.2796	-0.01167 ± 0.2777	-0.03699 ± 0.2803	-0.02472 ± 0.2781	-0.02978 ± 0.2807	0.05267 ± 0.237	-0.002304 ± 0.2793	0.03563 ± 0.2869	-0.04506 ± 0.2825	-0.01572 ± 0.2696	0.01874 ± 0.2888	0.002014	0.02331	0.0247	0.02408	0.03907	0.7313	0.3887	0.4633	0.0811	0.01825	0.4425
Bellenguez_s0.001_lambda0.00182789266494406	-0.02102 ± 0.2883	-0.00425 ± 0.2802	-0.02995 ± 0.2921	-0.01784 ± 0.2838	-0.02419 ± 0.2927	0.135 ± 0.2607	-0.014 ± 0.3092	-0.01783 ± 0.3117	-0.03865 ± 0.2879	-0.004874 ± 0.277	-0.02058 ± 0.3134	-0.04124 ± 0.2844	-0.02437 ± 0.2827	-0.05105 ± 0.285	-0.03792 ± 0.2826	-0.0436 ± 0.2857	0.05358 ± 0.2375	-0.01818 ± 0.2847	0.02095 ± 0.2957	-0.05745 ± 0.2876	-0.03114 ± 0.2741	0.007883 ± 0.2881	0.007593	0.153	0.01952	0.07531	0.0536	0.9544	0.4441	0.3043	0.1002	0.02674	0.2216
Bellenguez_s0.001_lambda0.0015677760417869	-0.04844 ± 0.2951	-0.03843 ± 0.2884	-0.05376 ± 0.2984	-0.04529 ± 0.2889	-0.05157 ± 0.3011	0.057 ± 0.2662	-0.04149 ± 0.3118	-0.04019 ± 0.3174	-0.06418 ± 0.2949	-0.03301 ± 0.2848	-0.05315 ± 0.3189	-0.06562 ± 0.291	-0.04795 ± 0.2899	-0.0759 ± 0.2911	-0.06174 ± 0.2886	-0.06838 ± 0.2926	0.043 ± 0.2355	-0.04444 ± 0.291	-0.006778 ± 0.3071	-0.08087 ± 0.2952	-0.05615 ± 0.2794	-0.0205 ± 0.2873	0.03311	0.553	0.02156	0.1973	0.0969	1	0.5768	0.326	0.1217	0.08251	0.1836
Bellenguez_s0.001_lambda0.00134467508094969	0.02628 ± 0.2559	0.02823 ± 0.2525	0.02524 ± 0.2577	0.02549 ± 0.2507	0.02707 ± 0.261	0.05233 ± 0.1953	0.01891 ± 0.2846	0.06475 ± 0.2986	0.01207 ± 0.254	0.04207 ± 0.2536	0.01465 ± 0.2445	0.001877 ± 0.2497	0.009584 ± 0.2541	-0.002606 ± 0.247	0.007215 ± 0.2503	-0.001919 ± 0.2493	0.02648 ± 0.2255	0.003414 ± 0.2447	0.04841 ± 0.2579	-0.008321 ± 0.2525	0.01516 ± 0.2458	0.01822 ± 0.2387	5.053e-05	0.06479	0.0002186	0.03447	0.0004566	0.9544	0.6537	0.8568	0.01458	0.004185	0.7317
Bellenguez_s0.001_lambda0.00115332230186793	0.01364 ± 0.258	0.01395 ± 0.2556	0.01347 ± 0.2592	0.01297 ± 0.254	0.0143 ± 0.2618	0.042 ± 0.1707	0.008167 ± 0.2878	0.04683 ± 0.301	0.001352 ± 0.2557	0.02766 ± 0.2558	0.001633 ± 0.2478	-0.009885 ± 0.2524	-0.002111 ± 0.2568	-0.01441 ± 0.2497	-0.004496 ± 0.2531	-0.01372 ± 0.2519	0.01658 ± 0.2204	-0.007854 ± 0.2469	0.03788 ± 0.2611	-0.02025 ± 0.2551	0.003479 ± 0.2492	0.005771 ± 0.2399	0.0001755	0.1328	0.0003472	0.05575	0.00101	1	0.6374	1	0.01276	0.01276	0.6617
Bellenguez_s0.001_lambda0.00098919980806553	0.003083 ± 0.2604	0.002386 ± 0.2589	0.003454 ± 0.2613	0.00306 ± 0.2571	0.003106 ± 0.2637	0.038 ± 0.1494	-0.0004687 ± 0.2898	0.03183 ± 0.3025	-0.008031 ± 0.258	0.01608 ± 0.2583	-0.009507 ± 0.252	-0.01925 ± 0.2554	-0.0118 ± 0.2599	-0.02359 ± 0.2526	-0.0137 ± 0.2558	-0.0232 ± 0.255	0.006576 ± 0.2144	-0.0166 ± 0.2498	0.02795 ± 0.2661	-0.02967 ± 0.2576	-0.005762 ± 0.2529	-0.005371 ± 0.2435	0.0004967	0.2002	0.0006521	0.07367	0.002506	0.8637	0.5975	0.8477	0.01423	0.02773	0.6279
Bellenguez_s0.001_lambda0.000848432618264704	-0.003542 ± 0.2628	-0.004936 ± 0.2623	-0.0028 ± 0.263	-0.003001 ± 0.2604	-0.00408 ± 0.2651	0.043 ± 0.1339	-0.006896 ± 0.289	0.0229 ± 0.3042	-0.01394 ± 0.2603	0.00885 ± 0.2608	-0.01637 ± 0.2562	-0.02454 ± 0.2584	-0.01765 ± 0.2631	-0.02856 ± 0.2555	-0.01906 ± 0.2586	-0.02844 ± 0.2581	-0.00103 ± 0.2114	-0.02168 ± 0.254	0.02163 ± 0.2706	-0.03484 ± 0.2604	-0.01103 ± 0.2557	-0.01243 ± 0.2471	0.001306	0.2706	0.001351	0.09371	0.006043	0.8189	0.6392	0.7659	0.01812	0.05214	0.5688
Bellenguez_s0.001_lambda0.000727697176916371	-0.008567 ± 0.2653	-0.01023 ± 0.2654	-0.00768 ± 0.2652	-0.007367 ± 0.2644	-0.009762 ± 0.2661	0.04633 ± 0.127	-0.01306 ± 0.2907	0.01729 ± 0.3006	-0.01885 ± 0.2622	0.003882 ± 0.2639	-0.02153 ± 0.2608	-0.02857 ± 0.2615	-0.02202 ± 0.2659	-0.03238 ± 0.2588	-0.02335 ± 0.2616	-0.03228 ± 0.2614	-0.005182 ± 0.2071	-0.02545 ± 0.2586	0.01533 ± 0.2719	-0.03872 ± 0.2636	-0.01502 ± 0.2585	-0.01835 ± 0.2509	0.002542	0.325	0.002313	0.09609	0.01256	0.7459	0.693	0.7356	0.02333	0.07592	0.5542
Bellenguez_s0.001_lambda0.000624142884057344	-0.009541 ± 0.2686	-0.01134 ± 0.2694	-0.008584 ± 0.2681	-0.007961 ± 0.2688	-0.01111 ± 0.2683	0.04233 ± 0.1198	-0.016 ± 0.2943	0.01265 ± 0.3009	-0.01974 ± 0.2653	0.003072 ± 0.2672	-0.02171 ± 0.2657	-0.02875 ± 0.2648	-0.02241 ± 0.2686	-0.03243 ± 0.2624	-0.02412 ± 0.2647	-0.03203 ± 0.2647	-0.005 ± 0.2079	-0.02533 ± 0.2623	0.01238 ± 0.273	-0.03855 ± 0.2669	-0.01537 ± 0.2617	-0.02192 ± 0.2545	0.004343	0.3805	0.003595	0.09618	0.02235	0.7098	0.7488	0.6971	0.03192	0.09454	0.6625
Bellenguez_s0.001_lambda0.000535324791790676	-0.006878 ± 0.2728	-0.008483 ± 0.2744	-0.006023 ± 0.2719	-0.005008 ± 0.2736	-0.008738 ± 0.2718	0.04533 ± 0.1182	-0.01504 ± 0.2976	0.01296 ± 0.3036	-0.01722 ± 0.2694	0.005791 ± 0.2713	-0.01735 ± 0.2715	-0.0253 ± 0.2684	-0.0192 ± 0.2716	-0.02884 ± 0.2665	-0.02126 ± 0.2683	-0.02816 ± 0.2685	-0.002606 ± 0.2125	-0.02158 ± 0.2662	0.01385 ± 0.2755	-0.03469 ± 0.2707	-0.01225 ± 0.2652	-0.02192 ± 0.2588	0.00714	0.4127	0.006017	0.09493	0.03873	0.705	0.8225	0.698	0.04535	0.1138	0.8222
Bellenguez_s0.001_lambda0.000459145878332887	0.003447 ± 0.2768	0.002345 ± 0.2787	0.004034 ± 0.2758	0.005646 ± 0.278	0.00126 ± 0.2756	0.065 ± 0.1118	-0.007448 ± 0.3007	0.02231 ± 0.3078	-0.00718 ± 0.2737	0.01637 ± 0.275	-0.005551 ± 0.2766	-0.0144 ± 0.2721	-0.008612 ± 0.2745	-0.01777 ± 0.2707	-0.01081 ± 0.272	-0.01696 ± 0.2722	0.006212 ± 0.2159	-0.01082 ± 0.2704	0.02227 ± 0.2793	-0.02334 ± 0.2745	-0.001669 ± 0.2685	-0.01337 ± 0.2629	0.01	0.4122	0.009413	0.09218	0.05606	0.6064	0.9039	0.7105	0.06255	0.1228	0.9207
Bellenguez_s0.001_lambda0.000393807536701031	0.01024 ± 0.281	0.009594 ± 0.2831	0.01058 ± 0.2798	0.0127 ± 0.2826	0.007794 ± 0.2793	0.08633 ± 0.1141	-0.001656 ± 0.3034	0.02823 ± 0.3123	-0.0008633 ± 0.2779	0.0236 ± 0.2791	0.001899 ± 0.2814	-0.006628 ± 0.2758	-0.001034 ± 0.2777	-0.009882 ± 0.2746	-0.003195 ± 0.2759	-0.009069 ± 0.2757	0.01194 ± 0.2197	-0.003459 ± 0.2747	0.02871 ± 0.2842	-0.01524 ± 0.2781	0.005888 ± 0.272	-0.006613 ± 0.2667	0.01576	0.431	0.01546	0.1046	0.08012	0.5289	0.9443	0.665	0.09297	0.1378	0.9739
Bellenguez_s0.01_lambda0.0337767109062657	-0.02974 ± 0.003769	-0.02978 ± 0.004343	-0.02972 ± 0.003424	-0.02969 ± 0.004278	-0.02979 ± 0.003182	-0.03133 ± 0.0004714	-0.02898 ± 0.00834	-0.03002 ± 0.003413	-0.02954 ± 0.003036	-0.0299 ± 0.003067	-0.03015 ± 0.005304	-0.03007 ± 0.002775	-0.02998 ± 0.002758	-0.03012 ± 0.002783	-0.02996 ± 0.002819	-0.03015 ± 0.00274	-0.03039 ± 0.002534	-0.03016 ± 0.002642	-0.0303 ± 0.002701	-0.02995 ± 0.002892	-0.03023 ± 0.002605	-0.03025 ± 0.002585	0.003225	0.9889	0.0001955	0.2408	0.005883	0.4518	0.1725	0.8792	0.002106	0.008797	0.3598
Bellenguez_s0.01_lambda0.0289701464121944	-0.02822 ± 0.003833	-0.02828 ± 0.00435	-0.02818 ± 0.003526	-0.02816 ± 0.004267	-0.02827 ± 0.003343	-0.03033 ± 0.0004714	-0.02751 ± 0.007962	-0.02848 ± 0.003697	-0.02796 ± 0.003256	-0.02839 ± 0.003204	-0.02878 ± 0.005091	-0.02857 ± 0.002881	-0.02846 ± 0.002918	-0.02864 ± 0.002857	-0.02844 ± 0.002967	-0.02867 ± 0.002814	-0.02888 ± 0.002783	-0.02865 ± 0.002794	-0.02887 ± 0.002742	-0.02844 ± 0.002982	-0.02875 ± 0.002723	-0.02882 ± 0.002724	0.00273	0.8725	9.34e-05	0.1697	0.009544	0.3402	0.1862	0.8997	0.001126	0.00378	0.31
Bellenguez_s0.01_lambda0.0248475757593169	-0.02299 ± 0.04349	-0.02064 ± 0.04221	-0.02424 ± 0.04411	-0.02198 ± 0.04352	-0.024 ± 0.04345	-0.044 ± 0.0008165	-0.01807 ± 0.04485	-0.02077 ± 0.04402	-0.02587 ± 0.04373	-0.02124 ± 0.04287	-0.02079 ± 0.04375	-0.02637 ± 0.04389	-0.02515 ± 0.04352	-0.02707 ± 0.04409	-0.02661 ± 0.04458	-0.02619 ± 0.04339	-0.02503 ± 0.05001	-0.02751 ± 0.04502	-0.03005 ± 0.0446	-0.0267 ± 0.04371	-0.02481 ± 0.0432	-0.02748 ± 0.0467	0.0001601	0.03219	0.001495	0.002021	0.03267	0.3289	0.04207	0.2171	0.09774	0.003854	0.3948
Bellenguez_s0.01_lambda0.0213116638186926	-0.01424 ± 0.1218	-0.007575 ± 0.118	-0.01778 ± 0.1237	-0.01155 ± 0.1219	-0.01692 ± 0.1217	-0.06867 ± 0.002357	-0.00174 ± 0.1239	-0.007083 ± 0.1229	-0.02277 ± 0.1228	-0.009023 ± 0.1201	-0.007227 ± 0.1221	-0.02311 ± 0.1227	-0.01987 ± 0.1218	-0.02499 ± 0.1233	-0.02404 ± 0.1247	-0.02245 ± 0.1213	-0.01852 ± 0.1408	-0.02624 ± 0.1258	-0.03299 ± 0.1253	-0.02426 ± 0.1223	-0.01843 ± 0.1208	-0.02588 ± 0.1301	7.084e-05	0.03805	0.0005414	0.0008073	0.02648	0.3586	0.02729	0.1079	0.06851	0.008233	0.1479
Bellenguez_s0.01_lambda0.0182789266494406	-0.01773 ± 0.1503	-0.005808 ± 0.1448	-0.02407 ± 0.1527	-0.01488 ± 0.1496	-0.02056 ± 0.1509	-0.05433 ± 0.01427	0.000125 ± 0.1448	0.01327 ± 0.1398	-0.03968 ± 0.153	-0.00765 ± 0.1488	0.01604 ± 0.1375	-0.03381 ± 0.1523	-0.02631 ± 0.1484	-0.03817 ± 0.1544	-0.03451 ± 0.1539	-0.0333 ± 0.1512	-0.01033 ± 0.1474	-0.0291 ± 0.1473	-0.01205 ± 0.1407	-0.04659 ± 0.1571	-0.01646 ± 0.1438	-0.001067 ± 0.1448	3.595e-06	0.0004734	0.001076	0.0004443	0.002757	0.5669	0.03819	0.3066	0.2448	0.04421	0.3431
Bellenguez_s0.01_lambda0.015677760417869	-0.02043 ± 0.1744	-0.004406 ± 0.1657	-0.02896 ± 0.1783	-0.01787 ± 0.1736	-0.02298 ± 0.1751	-0.05067 ± 0.01281	-0.00325 ± 0.1607	0.02006 ± 0.1471	-0.051 ± 0.1812	-0.006744 ± 0.1723	0.03183 ± 0.1422	-0.04072 ± 0.1788	-0.03072 ± 0.1722	-0.04654 ± 0.1823	-0.04105 ± 0.1798	-0.04049 ± 0.1781	-0.004576 ± 0.1493	-0.03139 ± 0.1627	0.002953 ± 0.1451	-0.06115 ± 0.1894	-0.01503 ± 0.1632	0.01594 ± 0.1482	1.402e-06	8.398e-05	0.001313	0.000808	0.0005723	0.4065	0.06052	0.6243	0.2198	0.04513	0.2789
Bellenguez_s0.01_lambda0.0134467508094969	-0.02494 ± 0.1977	-0.005153 ± 0.1834	-0.03547 ± 0.2041	-0.02372 ± 0.198	-0.02615 ± 0.1973	-0.06533 ± 0.0125	-0.01186 ± 0.1764	0.0006458 ± 0.1712	-0.05992 ± 0.2077	-0.00755 ± 0.1937	0.03588 ± 0.1584	-0.05035 ± 0.2015	-0.03972 ± 0.1958	-0.05654 ± 0.2045	-0.05033 ± 0.2012	-0.05037 ± 0.2018	-0.01424 ± 0.1669	-0.03595 ± 0.1792	0.002146 ± 0.1574	-0.07463 ± 0.2143	-0.02089 ± 0.1846	0.01536 ± 0.1568	7.974e-08	1.092e-05	0.0004377	0.0001947	0.0001139	0.3305	0.1138	0.8761	0.08131	0.01407	0.1477
Bellenguez_s0.01_lambda0.0115332230186793	-0.03087 ± 0.2135	-0.009673 ± 0.1965	-0.04215 ± 0.2212	-0.03047 ± 0.215	-0.03127 ± 0.212	-0.083 ± 0.01525	-0.01585 ± 0.1923	-0.01525 ± 0.1929	-0.06702 ± 0.225	-0.01267 ± 0.2082	0.033 ± 0.1729	-0.05834 ± 0.2164	-0.04688 ± 0.2123	-0.06501 ± 0.2185	-0.05781 ± 0.2156	-0.05872 ± 0.217	-0.02288 ± 0.1804	-0.04238 ± 0.1918	-0.001567 ± 0.1699	-0.08445 ± 0.2295	-0.02671 ± 0.2002	0.01139 ± 0.1664	3.917e-08	1.236e-05	0.0002247	0.0002849	3.892e-05	0.3749	0.07668	0.5874	0.04223	0.01825	0.1521
Bellenguez_s0.01_lambda0.0098919980806553	-0.0351 ± 0.224	-0.01288 ± 0.2046	-0.04692 ± 0.2328	-0.03488 ± 0.2265	-0.03532 ± 0.2214	-0.09433 ± 0.0125	-0.01651 ± 0.2063	-0.02869 ± 0.2061	-0.07186 ± 0.2361	-0.01589 ± 0.2176	0.02778 ± 0.1836	-0.06455 ± 0.2263	-0.05146 ± 0.2232	-0.07217 ± 0.2278	-0.06318 ± 0.2254	-0.06552 ± 0.227	-0.03524 ± 0.1949	-0.04645 ± 0.2012	-0.006181 ± 0.1781	-0.09162 ± 0.2392	-0.03218 ± 0.211	0.007658 ± 0.1728	1.55e-08	1.751e-05	7.902e-05	0.0003352	1.368e-05	0.5866	0.05118	0.4905	0.02337	0.01448	0.1731
Bellenguez_s0.01_lambda0.00848432618264705	-0.03118 ± 0.2327	-0.008699 ± 0.2119	-0.04314 ± 0.2422	-0.0306 ± 0.2357	-0.03176 ± 0.2297	-0.081 ± 0.008485	-0.013 ± 0.2172	-0.03652 ± 0.2183	-0.06807 ± 0.2445	-0.01077 ± 0.226	0.0302 ± 0.1952	-0.06275 ± 0.2334	-0.04795 ± 0.2312	-0.07136 ± 0.2342	-0.06069 ± 0.2333	-0.06421 ± 0.2334	-0.04127 ± 0.202	-0.04244 ± 0.2078	-0.002462 ± 0.1861	-0.08982 ± 0.2456	-0.03113 ± 0.22	0.008146 ± 0.1788	5.682e-09	2.867e-05	2.34e-05	0.0002403	7.34e-06	0.7747	0.05522	0.3073	0.01478	0.007306	0.1441
Bellenguez_s0.01_lambda0.00727697176916371	-0.02833 ± 0.2407	-0.006822 ± 0.22	-0.03978 ± 0.2503	-0.02545 ± 0.2435	-0.0312 ± 0.2379	-0.043 ± 0.03915	-0.005427 ± 0.2259	-0.03356 ± 0.2242	-0.0669 ± 0.2506	-0.005785 ± 0.2351	0.02853 ± 0.2077	-0.06281 ± 0.2396	-0.04712 ± 0.239	-0.07195 ± 0.2395	-0.05926 ± 0.2411	-0.06534 ± 0.2386	-0.02988 ± 0.2011	-0.03121 ± 0.2152	0.01242 ± 0.1968	-0.09297 ± 0.2495	-0.03158 ± 0.2291	0.01209 ± 0.1886	2.308e-09	6.338e-05	5.214e-06	0.0001055	9.322e-06	1	0.08123	0.186	0.005006	0.002424	0.3422
Bellenguez_s0.01_lambda0.00624142884057343	-0.04534 ± 0.2488	-0.02559 ± 0.2296	-0.05585 ± 0.2578	-0.03974 ± 0.249	-0.05091 ± 0.2485	-0.03733 ± 0.09759	-0.01013 ± 0.2337	-0.0504 ± 0.2243	-0.08227 ± 0.2578	-0.0234 ± 0.2432	0.001251 ± 0.2258	-0.07994 ± 0.2469	-0.06431 ± 0.248	-0.08904 ± 0.2458	-0.07548 ± 0.25	-0.08312 ± 0.2447	-0.02452 ± 0.1927	-0.04033 ± 0.2211	0.01001 ± 0.2131	-0.1108 ± 0.2535	-0.05224 ± 0.2423	-0.004833 ± 0.2014	3.28e-08	0.00016	3.284e-05	0.0001106	0.0001738	0.9089	0.07742	0.07873	0.005417	0.002637	0.7015
Bellenguez_s0.01_lambda0.00535324791790676	-0.05694 ± 0.2621	-0.03757 ± 0.2457	-0.06725 ± 0.2698	-0.0486 ± 0.2586	-0.06524 ± 0.2652	-0.06167 ± 0.1594	-0.02233 ± 0.2499	-0.04529 ± 0.2268	-0.08963 ± 0.2696	-0.03708 ± 0.2585	-0.02267 ± 0.2446	-0.09197 ± 0.2603	-0.07567 ± 0.2605	-0.1015 ± 0.2598	-0.08775 ± 0.2636	-0.09498 ± 0.258	-0.03924 ± 0.1984	-0.04929 ± 0.2359	0.001602 ± 0.2267	-0.1221 ± 0.2658	-0.06748 ± 0.2575	-0.01427 ± 0.2232	3.509e-07	0.0003938	0.0001579	5.205e-05	0.002998	0.8717	0.1692	0.2019	0.004222	0.004207	0.8297
Bellenguez_s0.01_lambda0.00459145878332887	-0.05729 ± 0.2677	-0.03596 ± 0.2552	-0.06864 ± 0.2734	-0.05009 ± 0.262	-0.06445 ± 0.273	-0.04667 ± 0.1675	-0.03639 ± 0.2589	-0.03965 ± 0.2505	-0.08405 ± 0.2748	-0.0406 ± 0.264	-0.02959 ± 0.252	-0.09201 ± 0.2669	-0.07477 ± 0.2664	-0.102 ± 0.2667	-0.08798 ± 0.271	-0.09487 ± 0.2639	-0.04288 ± 0.1837	-0.0558 ± 0.2495	-0.007199 ± 0.2368	-0.1192 ± 0.2722	-0.06896 ± 0.2627	-0.02239 ± 0.2393	7.517e-07	0.0004258	0.0002648	8.515e-05	0.00348	1	0.3013	0.425	0.002849	0.006985	0.9494
Bellenguez_s0.01_lambda0.00393807536701031	-0.03123 ± 0.2714	-0.009784 ± 0.2596	-0.04264 ± 0.2767	-0.02633 ± 0.267	-0.03611 ± 0.2756	0.009667 ± 0.2083	-0.01351 ± 0.2674	-0.02431 ± 0.2813	-0.05577 ± 0.2774	-0.01474 ± 0.2646	-0.008227 ± 0.2659	-0.06534 ± 0.2706	-0.04743 ± 0.2688	-0.07576 ± 0.271	-0.0621 ± 0.2745	-0.06765 ± 0.2677	-0.007788 ± 0.1853	-0.03227 ± 0.2564	0.01516 ± 0.2555	-0.089 ± 0.276	-0.04624 ± 0.2638	-0.00935 ± 0.2565	2.232e-06	0.001471	0.0002645	0.0003258	0.002837	0.9143	0.2484	0.4393	0.009227	0.003415	0.7522
Bellenguez_s0.01_lambda0.00337767109062657	-0.003217 ± 0.2727	0.0202 ± 0.2608	-0.01568 ± 0.278	0.0003383 ± 0.2699	-0.006755 ± 0.2754	0.113 ± 0.2038	0.01649 ± 0.2812	-0.0007917 ± 0.3035	-0.02754 ± 0.2758	0.01389 ± 0.2632	0.01543 ± 0.2788	-0.03357 ± 0.2721	-0.01614 ± 0.2693	-0.04372 ± 0.2732	-0.03076 ± 0.2749	-0.03558 ± 0.2701	0.04185 ± 0.2081	-0.001463 ± 0.2627	0.04022 ± 0.269	-0.0552 ± 0.2767	-0.01713 ± 0.2633	0.01652 ± 0.2701	2.99e-05	0.003421	0.001753	0.001407	0.008634	0.7529	0.205	0.4728	0.03761	0.004403	0.9021
Bellenguez_s0.01_lambda0.00289701464121944	-0.006253 ± 0.2747	0.01829 ± 0.2646	-0.01931 ± 0.279	-0.003761 ± 0.2717	-0.008732 ± 0.2776	0.156 ± 0.1775	0.01276 ± 0.2906	-0.005938 ± 0.3151	-0.03043 ± 0.276	0.01153 ± 0.2625	0.009256 ± 0.2921	-0.0329 ± 0.2738	-0.01658 ± 0.271	-0.04239 ± 0.2749	-0.02979 ± 0.2752	-0.03511 ± 0.2727	0.04515 ± 0.2273	-0.002279 ± 0.2675	0.03213 ± 0.2788	-0.05293 ± 0.2778	-0.01803 ± 0.2635	0.01494 ± 0.2807	0.0002007	0.004744	0.008327	0.005991	0.01398	0.512	0.1997	0.6179	0.07611	0.00914	0.8699
Bellenguez_s0.01_lambda0.00248475757593169	0.00296 ± 0.2781	0.02854 ± 0.2686	-0.01065 ± 0.282	0.005486 ± 0.2755	0.0004469 ± 0.2806	0.181 ± 0.1812	0.01886 ± 0.2992	0.008437 ± 0.3196	-0.01973 ± 0.2783	0.02024 ± 0.2641	0.01446 ± 0.304	-0.0209 ± 0.2761	-0.004826 ± 0.2731	-0.03025 ± 0.2774	-0.01787 ± 0.2762	-0.02305 ± 0.276	0.05467 ± 0.2337	0.007947 ± 0.2734	0.04366 ± 0.2801	-0.03959 ± 0.2793	-0.007959 ± 0.2663	0.0273 ± 0.286	0.0006832	0.007721	0.01881	0.01213	0.02415	0.6064	0.2212	0.5892	0.09407	0.01124	0.5823
Bellenguez_s0.01_lambda0.00213116638186926	0.0006478 ± 0.2826	0.02462 ± 0.2744	-0.01211 ± 0.2861	0.004098 ± 0.2798	-0.002785 ± 0.2854	0.1647 ± 0.2142	0.01105 ± 0.3076	0.007375 ± 0.3179	-0.01978 ± 0.2829	0.01719 ± 0.2687	0.00843 ± 0.309	-0.02199 ± 0.2786	-0.005477 ± 0.2764	-0.0316 ± 0.2794	-0.01886 ± 0.2773	-0.02421 ± 0.2795	0.06155 ± 0.2368	0.005487 ± 0.2785	0.04285 ± 0.2847	-0.03995 ± 0.2813	-0.01015 ± 0.2688	0.02643 ± 0.2879	0.001866	0.02192	0.02318	0.02275	0.03833	0.8637	0.3232	0.4325	0.08642	0.0165	0.4316
Bellenguez_s0.01_lambda0.00182789266494406	-0.01689 ± 0.2873	0.0009006 ± 0.2796	-0.02636 ± 0.2909	-0.0136 ± 0.2831	-0.02018 ± 0.2914	0.1303 ± 0.2423	-0.004802 ± 0.3094	-0.0111 ± 0.311	-0.03573 ± 0.287	-0.0005036 ± 0.2756	-0.01532 ± 0.3127	-0.03711 ± 0.2831	-0.01984 ± 0.2809	-0.04715 ± 0.2838	-0.03347 ± 0.2814	-0.03969 ± 0.2842	0.06252 ± 0.2382	-0.01124 ± 0.2832	0.02696 ± 0.2938	-0.05425 ± 0.286	-0.02686 ± 0.273	0.01472 ± 0.287	0.007343	0.1353	0.02089	0.07651	0.05116	0.9571	0.3977	0.2959	0.104	0.02631	0.2029
Bellenguez_s0.01_lambda0.0015677760417869	-0.04429 ± 0.2933	-0.03268 ± 0.2873	-0.05047 ± 0.2962	-0.04143 ± 0.2878	-0.04714 ± 0.2986	0.05567 ± 0.2486	-0.03138 ± 0.3113	-0.03258 ± 0.3169	-0.06127 ± 0.2929	-0.02867 ± 0.2829	-0.04826 ± 0.3168	-0.06144 ± 0.2887	-0.04349 ± 0.2872	-0.07189 ± 0.2891	-0.05716 ± 0.2865	-0.06449 ± 0.2902	0.053 ± 0.2374	-0.03732 ± 0.2889	0.0009123 ± 0.3054	-0.07783 ± 0.2926	-0.0518 ± 0.2773	-0.01221 ± 0.2854	0.03382	0.4929	0.02606	0.2111	0.09268	0.8862	0.4876	0.3116	0.1307	0.07705	0.137
Bellenguez_s0.01_lambda0.00134467508094969	0.02611 ± 0.2552	0.02808 ± 0.2518	0.02507 ± 0.257	0.02535 ± 0.2501	0.02687 ± 0.2603	0.052 ± 0.1958	0.01872 ± 0.2837	0.06425 ± 0.2974	0.01201 ± 0.2533	0.04186 ± 0.2529	0.01435 ± 0.244	0.001635 ± 0.2491	0.009338 ± 0.2535	-0.002846 ± 0.2464	0.006968 ± 0.2496	-0.002157 ± 0.2486	0.0263 ± 0.2248	0.003155 ± 0.2441	0.04794 ± 0.2571	-0.008527 ± 0.2519	0.01486 ± 0.2451	0.0181 ± 0.2382	4.514e-05	0.06216	0.0002032	0.03291	0.0004253	0.9544	0.6442	0.8497	0.01379	0.003914	0.7149
Bellenguez_s0.01_lambda0.00115332230186793	0.01352 ± 0.2572	0.01386 ± 0.2549	0.01333 ± 0.2584	0.01285 ± 0.2533	0.01418 ± 0.261	0.04167 ± 0.1721	0.008063 ± 0.287	0.04646 ± 0.2999	0.00132 ± 0.2549	0.02749 ± 0.255	0.001386 ± 0.2472	-0.0101 ± 0.2517	-0.002337 ± 0.2561	-0.01461 ± 0.249	-0.004699 ± 0.2523	-0.01393 ± 0.2512	0.01642 ± 0.2198	-0.00804 ± 0.2463	0.03743 ± 0.2604	-0.02044 ± 0.2544	0.003224 ± 0.2485	0.005692 ± 0.2392	0.0001565	0.1276	0.000319	0.05382	0.0009295	1	0.6347	1	0.01188	0.01203	0.6529
Bellenguez_s0.01_lambda0.00098919980806553	0.003148 ± 0.2597	0.002487 ± 0.2581	0.003499 ± 0.2605	0.00312 ± 0.2564	0.003175 ± 0.2629	0.03833 ± 0.1509	-0.0003958 ± 0.2891	0.03179 ± 0.3013	-0.007868 ± 0.2573	0.01609 ± 0.2575	-0.009609 ± 0.2513	-0.01929 ± 0.2546	-0.01184 ± 0.2592	-0.02363 ± 0.2518	-0.01373 ± 0.255	-0.02324 ± 0.2543	0.006545 ± 0.2139	-0.01667 ± 0.2491	0.02771 ± 0.2652	-0.02966 ± 0.2569	-0.005872 ± 0.2522	-0.005221 ± 0.2428	0.0004406	0.1932	0.0005972	0.07043	0.002319	0.9089	0.5902	0.8558	0.01322	0.02635	0.6225
Bellenguez_s0.01_lambda0.000848432618264704	-0.003517 ± 0.262	-0.004895 ± 0.2615	-0.002783 ± 0.2622	-0.002986 ± 0.2597	-0.004044 ± 0.2643	0.043 ± 0.1353	-0.006812 ± 0.288	0.02275 ± 0.3031	-0.01379 ± 0.2595	0.008813 ± 0.26	-0.01658 ± 0.2556	-0.02462 ± 0.2576	-0.0177 ± 0.2624	-0.02865 ± 0.2547	-0.01915 ± 0.2578	-0.02852 ± 0.2573	-0.001303 ± 0.2109	-0.02175 ± 0.2533	0.02136 ± 0.2698	-0.03488 ± 0.2597	-0.01121 ± 0.2549	-0.0123 ± 0.2464	0.00116	0.2623	0.001226	0.08913	0.005571	0.7967	0.6293	0.7561	0.01688	0.04877	0.5626
Bellenguez_s0.01_lambda0.000727697176916371	-0.008733 ± 0.2644	-0.01041 ± 0.2646	-0.007841 ± 0.2643	-0.007562 ± 0.2636	-0.009898 ± 0.2653	0.04633 ± 0.1281	-0.01309 ± 0.2897	0.01692 ± 0.2997	-0.01889 ± 0.2614	0.003631 ± 0.263	-0.02187 ± 0.2601	-0.02883 ± 0.2607	-0.02226 ± 0.2651	-0.03266 ± 0.258	-0.0236 ± 0.2607	-0.03256 ± 0.2605	-0.005455 ± 0.2064	-0.02573 ± 0.2577	0.01495 ± 0.2711	-0.03894 ± 0.2627	-0.01537 ± 0.2577	-0.01851 ± 0.25	0.002307	0.3178	0.002131	0.09441	0.01166	0.7459	0.686	0.7278	0.02164	0.07287	0.5503
Bellenguez_s0.01_lambda0.000624142884057344	-0.01027 ± 0.2677	-0.01209 ± 0.2684	-0.009303 ± 0.2672	-0.008735 ± 0.2679	-0.0118 ± 0.2674	0.042 ± 0.1203	-0.01667 ± 0.2933	0.01179 ± 0.2999	-0.02035 ± 0.2644	0.002274 ± 0.2663	-0.02264 ± 0.2649	-0.02957 ± 0.2639	-0.02321 ± 0.2678	-0.03327 ± 0.2615	-0.02492 ± 0.2639	-0.03288 ± 0.2639	-0.00597 ± 0.2071	-0.02616 ± 0.2614	0.01146 ± 0.2724	-0.03935 ± 0.266	-0.01626 ± 0.2609	-0.02251 ± 0.2535	0.003997	0.3758	0.003317	0.09433	0.02093	0.705	0.7461	0.6933	0.02981	0.09089	0.645
Bellenguez_s0.01_lambda0.000535324791790676	-0.007741 ± 0.2718	-0.009399 ± 0.2734	-0.006858 ± 0.2709	-0.005918 ± 0.2726	-0.009554 ± 0.2709	0.04333 ± 0.1182	-0.01586 ± 0.2966	0.01183 ± 0.3027	-0.01799 ± 0.2685	0.004915 ± 0.2703	-0.01849 ± 0.2707	-0.02623 ± 0.2675	-0.02011 ± 0.2707	-0.02979 ± 0.2655	-0.02214 ± 0.2674	-0.02913 ± 0.2675	-0.003606 ± 0.2117	-0.02252 ± 0.2652	0.01288 ± 0.2747	-0.0356 ± 0.2697	-0.01323 ± 0.2643	-0.02256 ± 0.2578	0.006599	0.4086	0.005524	0.09333	0.03596	0.6887	0.8168	0.7019	0.04262	0.1086	0.8031
Bellenguez_s0.01_lambda0.000459145878332887	0.00229 ± 0.2758	0.001161 ± 0.2776	0.002891 ± 0.2748	0.004441 ± 0.277	0.0001496 ± 0.2746	0.063 ± 0.111	-0.008437 ± 0.2996	0.02081 ± 0.3068	-0.008209 ± 0.2727	0.01515 ± 0.274	-0.006937 ± 0.2757	-0.01566 ± 0.2711	-0.009869 ± 0.2736	-0.01903 ± 0.2696	-0.01202 ± 0.271	-0.01825 ± 0.2712	0.004909 ± 0.2149	-0.01205 ± 0.2694	0.02102 ± 0.2784	-0.02459 ± 0.2735	-0.002981 ± 0.2676	-0.01442 ± 0.2619	0.009347	0.4051	0.008836	0.09187	0.05264	0.6252	0.9017	0.7105	0.05925	0.1193	0.9129
Bellenguez_s0.01_lambda0.000393807536701031	0.009265 ± 0.2799	0.008587 ± 0.282	0.009627 ± 0.2788	0.01169 ± 0.2815	0.006849 ± 0.2783	0.084 ± 0.1128	-0.002677 ± 0.3024	0.02696 ± 0.3111	-0.001691 ± 0.2769	0.02255 ± 0.278	0.0007198 ± 0.2805	-0.007732 ± 0.2748	-0.002152 ± 0.2767	-0.01098 ± 0.2736	-0.004257 ± 0.2749	-0.0102 ± 0.2747	0.01048 ± 0.2186	-0.00448 ± 0.2736	0.02751 ± 0.2832	-0.01633 ± 0.2771	0.004726 ± 0.271	-0.00755 ± 0.2656	0.01447	0.4221	0.0144	0.1025	0.07472	0.5289	0.946	0.6678	0.08687	0.1334	0.9646
Bellenguez_s0.1_lambda0.0337767109062657	-0.02928 ± 0.003715	-0.02933 ± 0.004301	-0.02925 ± 0.003361	-0.02924 ± 0.004233	-0.02932 ± 0.003114	-0.031 ± 0.0008165	-0.02855 ± 0.008284	-0.02948 ± 0.00331	-0.02907 ± 0.002984	-0.02945 ± 0.003002	-0.02969 ± 0.005255	-0.0296 ± 0.002719	-0.02952 ± 0.002697	-0.02965 ± 0.00273	-0.02949 ± 0.002766	-0.02968 ± 0.002682	-0.02985 ± 0.002607	-0.02969 ± 0.002584	-0.02981 ± 0.002659	-0.02948 ± 0.002831	-0.02977 ± 0.002551	-0.0298 ± 0.002538	0.002343	0.9678	0.0001085	0.2737	0.00302	0.4014	0.1566	0.8334	0.001842	0.005966	0.4722
Bellenguez_s0.1_lambda0.0289701464121944	-0.02811 ± 0.003818	-0.02818 ± 0.004338	-0.02808 ± 0.003509	-0.02806 ± 0.004257	-0.02817 ± 0.003322	-0.03033 ± 0.0004714	-0.0274 ± 0.007952	-0.02831 ± 0.003629	-0.02787 ± 0.003238	-0.02829 ± 0.00319	-0.02868 ± 0.00508	-0.02847 ± 0.002874	-0.02835 ± 0.002915	-0.02853 ± 0.002847	-0.02834 ± 0.002963	-0.02855 ± 0.002805	-0.02879 ± 0.002772	-0.02853 ± 0.002783	-0.02875 ± 0.002702	-0.02834 ± 0.002974	-0.02863 ± 0.002727	-0.02872 ± 0.002693	0.002176	0.9727	9.889e-05	0.144	0.00867	0.3256	0.1448	0.7523	0.0009404	0.005343	0.3582
Bellenguez_s0.1_lambda0.0248475757593169	-0.02212 ± 0.0435	-0.01979 ± 0.04222	-0.02337 ± 0.04412	-0.0211 ± 0.04352	-0.02315 ± 0.04347	-0.043 ± 0.0008165	-0.01717 ± 0.04494	-0.01985 ± 0.04399	-0.02502 ± 0.04376	-0.02037 ± 0.04286	-0.01994 ± 0.04375	-0.0255 ± 0.04391	-0.02429 ± 0.04353	-0.0262 ± 0.04411	-0.02575 ± 0.0446	-0.02531 ± 0.0434	-0.02412 ± 0.05	-0.02664 ± 0.04503	-0.02916 ± 0.04463	-0.02583 ± 0.04373	-0.02394 ± 0.04322	-0.0266 ± 0.04671	0.0001392	0.03123	0.001349	0.001444	0.03743	0.3287	0.03837	0.203	0.09395	0.003577	0.4059
Bellenguez_s0.1_lambda0.0213116638186926	-0.01583 ± 0.1117	-0.009719 ± 0.1082	-0.01908 ± 0.1134	-0.01336 ± 0.1118	-0.01829 ± 0.1116	-0.06567 ± 0.002357	-0.004271 ± 0.1137	-0.009292 ± 0.1127	-0.02362 ± 0.1126	-0.01107 ± 0.1101	-0.009449 ± 0.112	-0.02399 ± 0.1126	-0.02101 ± 0.1117	-0.02573 ± 0.1131	-0.02483 ± 0.1144	-0.0234 ± 0.1113	-0.01973 ± 0.1292	-0.02688 ± 0.1154	-0.03309 ± 0.1148	-0.02503 ± 0.1121	-0.01973 ± 0.1108	-0.02656 ± 0.1194	7.74e-05	0.03149	0.000724	0.0006944	0.03186	0.3888	0.01632	0.118	0.08412	0.007498	0.1688
Bellenguez_s0.1_lambda0.0182789266494406	-0.01974 ± 0.1538	-0.006857 ± 0.1472	-0.0266 ± 0.1567	-0.01748 ± 0.1529	-0.02199 ± 0.1547	-0.04167 ± 0.02996	-0.002604 ± 0.1428	0.02015 ± 0.1352	-0.04623 ± 0.1586	-0.007769 ± 0.152	0.0229 ± 0.1306	-0.03749 ± 0.1578	-0.02907 ± 0.1523	-0.0424 ± 0.1608	-0.03795 ± 0.1591	-0.03717 ± 0.157	-0.01164 ± 0.1313	-0.03076 ± 0.1459	-0.002292 ± 0.1317	-0.05458 ± 0.1659	-0.01548 ± 0.1456	0.0107 ± 0.1368	2.881e-06	0.0003118	0.001077	0.0005914	0.001567	0.5668	0.03379	0.2982	0.2224	0.07577	0.3452
Bellenguez_s0.1_lambda0.015677760417869	-0.005787 ± 0.1982	0.01309 ± 0.1849	-0.01583 ± 0.2042	-0.004299 ± 0.1969	-0.007268 ± 0.1994	-0.04733 ± 0.0291	0.01178 ± 0.1799	0.0481 ± 0.1653	-0.04182 ± 0.2092	0.01086 ± 0.1939	0.05368 ± 0.1535	-0.02925 ± 0.2044	-0.01744 ± 0.1957	-0.03612 ± 0.2089	-0.03017 ± 0.2049	-0.0286 ± 0.204	0.011 ± 0.1523	-0.01525 ± 0.1802	0.02518 ± 0.1476	-0.0542 ± 0.2197	0.0007112 ± 0.1837	0.04284 ± 0.153	3.527e-06	0.0001057	0.00246	0.0007707	0.001251	0.3906	0.09464	0.3415	0.2755	0.04214	0.5012
Bellenguez_s0.1_lambda0.0134467508094969	-0.009482 ± 0.2262	0.01311 ± 0.2076	-0.0215 ± 0.2346	-0.009261 ± 0.2256	-0.009703 ± 0.2269	-0.05433 ± 0.008654	0.008719 ± 0.2015	0.02942 ± 0.1914	-0.04973 ± 0.2412	0.0101 ± 0.2199	0.05851 ± 0.1725	-0.03841 ± 0.2321	-0.02571 ± 0.2247	-0.04579 ± 0.236	-0.03909 ± 0.2317	-0.03793 ± 0.2324	0.002727 ± 0.1759	-0.01878 ± 0.2032	0.02385 ± 0.1646	-0.06682 ± 0.2498	-0.005338 ± 0.2094	0.04055 ± 0.1654	1.418e-07	8.287e-06	0.0007624	0.0003887	9.194e-05	0.3165	0.09271	0.8286	0.1257	0.008016	0.2717
Bellenguez_s0.1_lambda0.0115332230186793	-0.01496 ± 0.2417	0.008997 ± 0.2205	-0.0277 ± 0.2514	-0.01562 ± 0.242	-0.0143 ± 0.2414	-0.06033 ± 0.01367	0.00599 ± 0.2169	0.01167 ± 0.211	-0.05576 ± 0.2585	0.005085 ± 0.2338	0.05504 ± 0.1878	-0.04636 ± 0.2465	-0.03289 ± 0.2409	-0.0542 ± 0.2493	-0.04667 ± 0.2457	-0.04614 ± 0.2471	-0.005697 ± 0.1904	-0.02488 ± 0.216	0.01839 ± 0.1778	-0.07599 ± 0.2644	-0.01215 ± 0.2246	0.03545 ± 0.1751	3.277e-08	6.342e-06	0.000269	0.0003246	2.458e-05	0.3598	0.05575	0.8771	0.05404	0.007326	0.2538
Bellenguez_s0.1_lambda0.0098919980806553	-0.01097 ± 0.2539	0.01448 ± 0.2306	-0.02452 ± 0.2645	-0.01142 ± 0.2555	-0.01052 ± 0.2524	-0.03067 ± 0.01307	0.02173 ± 0.2342	0.01577 ± 0.2195	-0.05563 ± 0.2701	0.01129 ± 0.2452	0.05989 ± 0.2029	-0.04449 ± 0.2561	-0.02894 ± 0.252	-0.05353 ± 0.258	-0.04382 ± 0.2557	-0.04496 ± 0.2564	0.005939 ± 0.2069	-0.01242 ± 0.2259	0.03149 ± 0.1882	-0.07733 ± 0.2727	-0.01029 ± 0.2358	0.04572 ± 0.184	1.282e-08	1.251e-05	7.717e-05	0.0002974	1.152e-05	0.5671	0.04286	0.6584	0.03989	0.002661	0.4517
Bellenguez_s0.1_lambda0.00848432618264705	-0.003215 ± 0.2726	0.02145 ± 0.25	-0.01634 ± 0.2831	-0.002311 ± 0.2756	-0.004114 ± 0.2696	0.042 ± 0.03024	0.04856 ± 0.2599	0.02983 ± 0.2296	-0.05534 ± 0.2853	0.02276 ± 0.2637	0.07183 ± 0.2305	-0.03783 ± 0.2691	-0.01943 ± 0.2668	-0.04853 ± 0.2699	-0.03529 ± 0.27	-0.03963 ± 0.2685	0.03845 ± 0.2233	0.01327 ± 0.2359	0.0636 ± 0.2074	-0.07628 ± 0.2826	-0.004028 ± 0.2525	0.06285 ± 0.2031	3.786e-08	0.0001907	3.172e-05	0.0003767	3.81e-05	0.9544	0.04556	0.29	0.06138	0.001001	0.7715
Bellenguez_s0.1_lambda0.00727697176916371	-0.001972 ± 0.2917	0.0206 ± 0.272	-0.01398 ± 0.301	0.0009812 ± 0.295	-0.004911 ± 0.2883	0.1087 ± 0.06489	0.06714 ± 0.2777	0.03787 ± 0.2416	-0.05926 ± 0.301	0.02724 ± 0.2844	0.0705 ± 0.2569	-0.03913 ± 0.2849	-0.01962 ± 0.2835	-0.05048 ± 0.2851	-0.03454 ± 0.2866	-0.04239 ± 0.2837	0.068 ± 0.226	0.03139 ± 0.2479	0.08847 ± 0.2246	-0.0834 ± 0.2953	-0.005344 ± 0.2717	0.06976 ± 0.2261	7.463e-08	0.0008317	1.692e-05	0.0003493	0.0001111	0.705	0.05901	0.151	0.04336	0.0006173	0.9339
Bellenguez_s0.1_lambda0.00624142884057343	-0.01643 ± 0.3031	0.004568 ± 0.2849	-0.0276 ± 0.3117	-0.01171 ± 0.3044	-0.02113 ± 0.3017	0.108 ± 0.1232	0.06634 ± 0.2853	0.025 ± 0.2479	-0.07314 ± 0.3111	0.01249 ± 0.2962	0.04794 ± 0.2773	-0.05372 ± 0.2962	-0.03486 ± 0.2957	-0.06469 ± 0.296	-0.04844 ± 0.2994	-0.05747 ± 0.2939	0.08324 ± 0.2273	0.02781 ± 0.2561	0.0911 ± 0.2415	-0.09964 ± 0.3036	-0.02335 ± 0.2881	0.05759 ± 0.2448	4.466e-07	0.00128	7.057e-05	0.0004261	0.0005627	0.8717	0.05358	0.08027	0.04175	0.0007991	0.7242
Bellenguez_s0.1_lambda0.00535324791790676	-0.01805 ± 0.301	0.003307 ± 0.2836	-0.02942 ± 0.3093	-0.01161 ± 0.2978	-0.02446 ± 0.304	0.07867 ± 0.1716	0.05491 ± 0.2882	0.03198 ± 0.244	-0.06766 ± 0.3084	0.007721 ± 0.2959	0.0331 ± 0.2784	-0.05574 ± 0.2968	-0.03669 ± 0.2949	-0.06682 ± 0.2973	-0.05115 ± 0.3012	-0.05899 ± 0.2936	0.07494 ± 0.2282	0.02416 ± 0.2611	0.08477 ± 0.2471	-0.09916 ± 0.3029	-0.02912 ± 0.2899	0.05476 ± 0.2556	7.377e-07	0.000967	0.0001407	0.0001866	0.001939	0.9571	0.128	0.1809	0.01963	0.0009567	0.4793
Bellenguez_s0.1_lambda0.00459145878332887	-0.01684 ± 0.2906	0.006759 ± 0.2763	-0.0294 ± 0.2971	-0.01217 ± 0.285	-0.02149 ± 0.2959	0.08133 ± 0.1649	0.03638 ± 0.2799	0.0339 ± 0.2584	-0.0582 ± 0.2982	0.004444 ± 0.285	0.02775 ± 0.2719	-0.05302 ± 0.2892	-0.03345 ± 0.2867	-0.06441 ± 0.29	-0.04876 ± 0.2946	-0.05606 ± 0.2852	0.06727 ± 0.1986	0.01569 ± 0.2621	0.07326 ± 0.2485	-0.09167 ± 0.2948	-0.02861 ± 0.2815	0.04572 ± 0.2621	1.041e-06	0.0007047	0.0002426	0.0003794	0.001263	0.9143	0.2758	0.3494	0.01165	0.00198	0.7215
Bellenguez_s0.1_lambda0.00393807536701031	0.004669 ± 0.2822	0.02771 ± 0.2698	-0.007592 ± 0.2878	0.006956 ± 0.2778	0.002394 ± 0.2865	0.134 ± 0.1931	0.05008 ± 0.274	0.03483 ± 0.2755	-0.03072 ± 0.2883	0.02384 ± 0.2745	0.04146 ± 0.2772	-0.03028 ± 0.2821	-0.01077 ± 0.2791	-0.04163 ± 0.2832	-0.02668 ± 0.2872	-0.03284 ± 0.2784	0.08573 ± 0.1877	0.02837 ± 0.2608	0.08346 ± 0.258	-0.06303 ± 0.2872	-0.01037 ± 0.274	0.05167 ± 0.2704	2.535e-06	0.001531	0.0002818	0.001405	0.0008064	0.7747	0.206	0.3141	0.0192	0.001642	0.9786
Bellenguez_s0.1_lambda0.00337767109062657	0.02835 ± 0.2768	0.0529 ± 0.2648	0.01528 ± 0.2821	0.03023 ± 0.2742	0.02647 ± 0.2794	0.2303 ± 0.1952	0.06974 ± 0.2752	0.05033 ± 0.2943	-0.004684 ± 0.2798	0.04759 ± 0.2679	0.05797 ± 0.2823	-0.002993 ± 0.2765	0.01588 ± 0.2731	-0.01397 ± 0.2778	0.0003345 ± 0.2801	-0.005359 ± 0.2739	0.1191 ± 0.2047	0.04844 ± 0.262	0.09484 ± 0.2628	-0.03174 ± 0.2802	0.01447 ± 0.2682	0.06789 ± 0.2767	2.008e-05	0.003627	0.001143	0.003316	0.002537	0.409	0.138	0.4116	0.0491	0.002645	0.8423
Bellenguez_s0.1_lambda0.00289701464121944	0.03146 ± 0.274	0.05626 ± 0.264	0.01826 ± 0.2783	0.03293 ± 0.2715	0.03 ± 0.2765	0.2647 ± 0.183	0.06716 ± 0.2773	0.05198 ± 0.2991	0.00017 ± 0.275	0.05108 ± 0.2638	0.05503 ± 0.2895	0.003445 ± 0.2724	0.02116 ± 0.2695	-0.006862 ± 0.2735	0.006925 ± 0.2743	0.0009698 ± 0.2709	0.1155 ± 0.2169	0.04868 ± 0.2629	0.08663 ± 0.2662	-0.02211 ± 0.2751	0.01924 ± 0.2641	0.06813 ± 0.281	8.205e-05	0.006192	0.003105	0.007777	0.004122	0.3029	0.1228	0.561	0.08332	0.00426	0.663
Bellenguez_s0.1_lambda0.00248475757593169	0.03027 ± 0.2728	0.05571 ± 0.2624	0.01673 ± 0.2772	0.03187 ± 0.2701	0.02867 ± 0.2754	0.2513 ± 0.1883	0.05939 ± 0.279	0.05173 ± 0.301	0.002143 ± 0.2732	0.04872 ± 0.2616	0.04865 ± 0.2942	0.004312 ± 0.27	0.02124 ± 0.2676	-0.005535 ± 0.2709	0.007594 ± 0.2703	0.001978 ± 0.2698	0.1041 ± 0.2177	0.04373 ± 0.265	0.0796 ± 0.2636	-0.01861 ± 0.2717	0.0183 ± 0.2628	0.06721 ± 0.2826	0.0001436	0.005499	0.005656	0.0105	0.005503	0.3597	0.1481	0.5697	0.07574	0.004051	0.418
Bellenguez_s0.1_lambda0.00213116638186926	0.01665 ± 0.2729	0.04025 ± 0.2642	0.004099 ± 0.2767	0.01924 ± 0.27	0.01409 ± 0.2759	0.1967 ± 0.2054	0.0376 ± 0.281	0.03721 ± 0.2947	-0.007201 ± 0.2731	0.03383 ± 0.2626	0.02744 ± 0.2961	-0.007977 ± 0.2687	0.009262 ± 0.267	-0.01801 ± 0.2691	-0.004602 ± 0.2676	-0.01038 ± 0.2694	0.08952 ± 0.2171	0.02673 ± 0.2671	0.06121 ± 0.2651	-0.02887 ± 0.2701	0.004885 ± 0.2612	0.05113 ± 0.281	0.000358	0.01258	0.007201	0.01434	0.01106	0.6064	0.2245	0.4332	0.05442	0.00626	0.2701
Bellenguez_s0.1_lambda0.00182789266494406	-0.002134 ± 0.2746	0.01678 ± 0.2669	-0.0122 ± 0.2781	0.0002562 ± 0.2709	-0.004513 ± 0.2781	0.1473 ± 0.2196	0.01673 ± 0.2804	0.01629 ± 0.2929	-0.02339 ± 0.2741	0.01441 ± 0.2661	0.00256 ± 0.2965	-0.02443 ± 0.2695	-0.006954 ± 0.2683	-0.03459 ± 0.2697	-0.02037 ± 0.2679	-0.02731 ± 0.2707	0.08164 ± 0.2179	0.005498 ± 0.269	0.04191 ± 0.2735	-0.04376 ± 0.2713	-0.01262 ± 0.2611	0.0346 ± 0.2794	0.001611	0.06286	0.008011	0.04594	0.01701	0.8637	0.2951	0.3421	0.05828	0.01177	0.1425
Bellenguez_s0.1_lambda0.0015677760417869	0.03767 ± 0.2464	0.04149 ± 0.2435	0.03564 ± 0.2479	0.03765 ± 0.241	0.03769 ± 0.2517	0.06833 ± 0.2278	0.03017 ± 0.2712	0.07481 ± 0.2859	0.02254 ± 0.2456	0.05429 ± 0.2422	0.02677 ± 0.2392	0.01172 ± 0.2415	0.01928 ± 0.2459	0.007326 ± 0.2388	0.01689 ± 0.2418	0.008051 ± 0.2412	0.03206 ± 0.2224	0.01361 ± 0.2373	0.05447 ± 0.2491	0.001772 ± 0.2441	0.02433 ± 0.2371	0.03171 ± 0.2362	5.07e-06	0.01952	7.194e-05	0.01183	0.0001321	1	0.5647	0.7114	0.009797	0.000717	0.6643
Bellenguez_s0.1_lambda0.00134467508094969	0.02486 ± 0.2483	0.02664 ± 0.2457	0.02392 ± 0.2497	0.02444 ± 0.2438	0.02529 ± 0.2528	0.053 ± 0.2028	0.01772 ± 0.2761	0.05917 ± 0.2864	0.01182 ± 0.2466	0.03986 ± 0.2457	0.01252 ± 0.2392	-0.0001665 ± 0.2427	0.007362 ± 0.2469	-0.004547 ± 0.2401	0.005152 ± 0.243	-0.003948 ± 0.2423	0.02218 ± 0.2184	0.00118 ± 0.2381	0.04423 ± 0.2504	-0.01007 ± 0.2453	0.01258 ± 0.2388	0.01813 ± 0.2329	1.572e-05	0.04626	9.1e-05	0.02088	0.0002409	1	0.5824	0.8883	0.007497	0.002457	0.624
Bellenguez_s0.1_lambda0.00115332230186793	0.01317 ± 0.2501	0.01348 ± 0.2484	0.013 ± 0.251	0.01259 ± 0.2465	0.01374 ± 0.2536	0.04233 ± 0.1823	0.007771 ± 0.279	0.04242 ± 0.289	0.001834 ± 0.2479	0.0267 ± 0.2477	0.0001159 ± 0.2421	-0.01118 ± 0.2449	-0.0036 ± 0.2491	-0.01559 ± 0.2423	-0.005768 ± 0.2453	-0.01503 ± 0.2446	0.01321 ± 0.2142	-0.009208 ± 0.24	0.03466 ± 0.2533	-0.02124 ± 0.2474	0.001592 ± 0.2417	0.0062 ± 0.2332	5.039e-05	0.08868	0.0001358	0.03519	0.0004583	1	0.5654	0.9579	0.006553	0.006504	0.5881
Bellenguez_s0.1_lambda0.00098919980806553	0.007059 ± 0.2524	0.00654 ± 0.2513	0.007336 ± 0.253	0.006903 ± 0.2494	0.007215 ± 0.2554	0.046 ± 0.1633	0.003521 ± 0.2815	0.03365 ± 0.2907	-0.00317 ± 0.2499	0.01957 ± 0.2501	-0.006744 ± 0.2458	-0.01624 ± 0.2476	-0.008795 ± 0.252	-0.02057 ± 0.2448	-0.01076 ± 0.2477	-0.02014 ± 0.2474	0.008061 ± 0.2087	-0.0138 ± 0.2424	0.02906 ± 0.2572	-0.0263 ± 0.2498	-0.003482 ± 0.2451	7.917e-05 ± 0.2358	0.0001477	0.1385	0.0002521	0.04837	0.001081	0.9143	0.5593	0.8883	0.006964	0.01508	0.5292
Bellenguez_s0.1_lambda0.000848432618264704	0.0008624 ± 0.2545	-0.0005085 ± 0.2542	0.001592 ± 0.2546	0.001157 ± 0.2522	0.0005689 ± 0.2567	0.04867 ± 0.1495	-0.002052 ± 0.2805	0.02523 ± 0.2924	-0.008364 ± 0.2521	0.01264 ± 0.2522	-0.01397 ± 0.2495	-0.02104 ± 0.2502	-0.01408 ± 0.2548	-0.02509 ± 0.2473	-0.01572 ± 0.2504	-0.02483 ± 0.2499	0.0003939 ± 0.2052	-0.01836 ± 0.2459	0.02327 ± 0.2618	-0.03092 ± 0.2522	-0.008404 ± 0.2477	-0.006404 ± 0.2391	0.0004111	0.1994	0.0005286	0.06171	0.002647	0.705	0.5875	0.8075	0.008462	0.02967	0.4914
Bellenguez_s0.1_lambda0.000727697176916371	-0.005817 ± 0.2565	-0.007663 ± 0.2569	-0.004835 ± 0.2563	-0.004983 ± 0.2555	-0.006648 ± 0.2575	0.052 ± 0.1379	-0.009 ± 0.2817	0.01733 ± 0.2908	-0.01493 ± 0.2537	0.005868 ± 0.2547	-0.02049 ± 0.2531	-0.02673 ± 0.2528	-0.02015 ± 0.2571	-0.03056 ± 0.2502	-0.02159 ± 0.253	-0.03039 ± 0.2526	-0.005727 ± 0.2014	-0.02361 ± 0.2497	0.01584 ± 0.2638	-0.03651 ± 0.2547	-0.01404 ± 0.2502	-0.01438 ± 0.2421	0.0008852	0.2521	0.0009397	0.06995	0.00566	0.6887	0.6274	0.7434	0.01116	0.04761	0.4991
Bellenguez_s0.1_lambda0.000624142884057344	-0.009749 ± 0.2593	-0.01186 ± 0.2601	-0.008624 ± 0.2589	-0.008491 ± 0.2593	-0.011 ± 0.2594	0.046 ± 0.1243	-0.01523 ± 0.2845	0.01073 ± 0.2908	-0.01884 ± 0.2562	0.002173 ± 0.2577	-0.02373 ± 0.2578	-0.03004 ± 0.2556	-0.02363 ± 0.2595	-0.03376 ± 0.2532	-0.02536 ± 0.2557	-0.03337 ± 0.2555	-0.008455 ± 0.2	-0.02672 ± 0.2531	0.01025 ± 0.2653	-0.03958 ± 0.2576	-0.01739 ± 0.2528	-0.02028 ± 0.2452	0.001495	0.3009	0.001377	0.06842	0.01017	0.6647	0.6991	0.6885	0.01457	0.05986	0.5584
Bellenguez_s0.1_lambda0.000535324791790676	-0.008839 ± 0.2629	-0.01096 ± 0.2642	-0.007708 ± 0.2622	-0.007296 ± 0.2634	-0.01038 ± 0.2624	0.043 ± 0.1177	-0.01625 ± 0.2877	0.008604 ± 0.2934	-0.01805 ± 0.2598	0.003321 ± 0.2611	-0.02165 ± 0.2627	-0.02825 ± 0.2587	-0.02204 ± 0.262	-0.03187 ± 0.2567	-0.02399 ± 0.2589	-0.03128 ± 0.2586	-0.00703 ± 0.2029	-0.0246 ± 0.2565	0.01065 ± 0.267	-0.03755 ± 0.2608	-0.01578 ± 0.2557	-0.0211 ± 0.2487	0.002776	0.3499	0.0024	0.07306	0.01865	0.647	0.772	0.6923	0.02145	0.07331	0.6582
Bellenguez_s0.1_lambda0.000459145878332887	-0.003148 ± 0.2666	-0.004754 ± 0.2682	-0.002294 ± 0.2657	-0.001239 ± 0.2674	-0.005048 ± 0.2658	0.053 ± 0.109	-0.0125 ± 0.2904	0.01281 ± 0.2971	-0.01259 ± 0.2635	0.009178 ± 0.2645	-0.01452 ± 0.2675	-0.02195 ± 0.2619	-0.01604 ± 0.2646	-0.02538 ± 0.2603	-0.01802 ± 0.262	-0.02474 ± 0.2618	-0.002152 ± 0.206	-0.01823 ± 0.26	0.01493 ± 0.2695	-0.03088 ± 0.2641	-0.00967 ± 0.2587	-0.01773 ± 0.252	0.004327	0.347	0.004264	0.07395	0.0299	0.6469	0.8642	0.6519	0.03147	0.08497	0.8012
Bellenguez_s0.1_lambda0.000393807536701031	0.002414 ± 0.2701	0.00124 ± 0.2719	0.003039 ± 0.2691	0.004589 ± 0.2712	0.00025 ± 0.269	0.06733 ± 0.1022	-0.00849 ± 0.2924	0.01692 ± 0.3003	-0.007174 ± 0.2672	0.01498 ± 0.268	-0.008391 ± 0.2717	-0.01566 ± 0.2651	-0.01001 ± 0.2672	-0.01894 ± 0.2638	-0.01197 ± 0.2654	-0.01828 ± 0.2649	0.00103 ± 0.2076	-0.01204 ± 0.2637	0.01942 ± 0.2737	-0.02429 ± 0.2674	-0.003561 ± 0.2616	-0.01291 ± 0.2554	0.006712	0.355	0.006965	0.07874	0.04365	0.512	0.9125	0.6696	0.04417	0.1009	0.8575
Bellenguez_s1_lambda0.0337767109062657	-0.02457 ± 0.00309	-0.0246 ± 0.003594	-0.02455 ± 0.002785	-0.02453 ± 0.003529	-0.02461 ± 0.002581	-0.026 ± 0.0008165	-0.02396 ± 0.006997	-0.02475 ± 0.002735	-0.02441 ± 0.002449	-0.0247 ± 0.002484	-0.02488 ± 0.004405	-0.02483 ± 0.002264	-0.02476 ± 0.002249	-0.02487 ± 0.002272	-0.02473 ± 0.002299	-0.0249 ± 0.002237	-0.02509 ± 0.002065	-0.02489 ± 0.002153	-0.02505 ± 0.002146	-0.02473 ± 0.00236	-0.02495 ± 0.002129	-0.02495 ± 0.002136	0.005029	0.8933	0.0002659	0.3703	0.005089	0.431	0.2088	0.6517	0.002962	0.01539	0.3925
Bellenguez_s1_lambda0.0289701464121944	-0.02642 ± 0.003566	-0.02647 ± 0.004039	-0.0264 ± 0.003286	-0.02636 ± 0.003983	-0.02648 ± 0.003094	-0.02833 ± 0.0004714	-0.02577 ± 0.007445	-0.02669 ± 0.003361	-0.0262 ± 0.00303	-0.02658 ± 0.002964	-0.02691 ± 0.004772	-0.02675 ± 0.002673	-0.02664 ± 0.00271	-0.02681 ± 0.00265	-0.02663 ± 0.002751	-0.02683 ± 0.002614	-0.02709 ± 0.002539	-0.02681 ± 0.002579	-0.02695 ± 0.002534	-0.02663 ± 0.002768	-0.02691 ± 0.00254	-0.02693 ± 0.002483	0.003026	0.9004	0.0001201	0.1506	0.01226	0.3689	0.2059	0.9751	0.001845	0.002953	0.2688
Bellenguez_s1_lambda0.0248475757593169	-0.01722 ± 0.04082	-0.01503 ± 0.03962	-0.01839 ± 0.04139	-0.01627 ± 0.04084	-0.01817 ± 0.04077	-0.037 ± 0.0008165	-0.01266 ± 0.04217	-0.0151 ± 0.04127	-0.01996 ± 0.04105	-0.01556 ± 0.04021	-0.0151 ± 0.04107	-0.02034 ± 0.04121	-0.01924 ± 0.04085	-0.02098 ± 0.04141	-0.02059 ± 0.04187	-0.02016 ± 0.04074	-0.01897 ± 0.04709	-0.0214 ± 0.04228	-0.02378 ± 0.04195	-0.02066 ± 0.04104	-0.01887 ± 0.04057	-0.02134 ± 0.04384	0.0002823	0.03059	0.002976	0.002759	0.0439	0.263	0.05508	0.1922	0.1214	0.005218	0.4277
Bellenguez_s1_lambda0.0213116638186926	0.02296 ± 0.146	0.03283 ± 0.1385	0.0177 ± 0.1496	0.02413 ± 0.1466	0.02179 ± 0.1453	-0.1137 ± 0.02705	0.02208 ± 0.146	0.03171 ± 0.1494	0.01179 ± 0.1465	0.0332 ± 0.1435	0.02752 ± 0.1497	0.01337 ± 0.1419	0.01733 ± 0.1408	0.01107 ± 0.1424	0.01043 ± 0.1422	0.01547 ± 0.1416	0.01261 ± 0.1661	0.008878 ± 0.1462	0.00114 ± 0.1441	0.01133 ± 0.1413	0.0197 ± 0.1398	0.01859 ± 0.1464	0.004995	0.009429	0.1031	0.007853	0.1593	0.1521	0.3215	0.2367	0.8313	0.01636	0.5364
Bellenguez_s1_lambda0.0182789266494406	0.04042 ± 0.2153	0.05757 ± 0.2045	0.03129 ± 0.2203	0.04009 ± 0.2153	0.04075 ± 0.2154	-0.07633 ± 0.06975	0.04361 ± 0.1993	0.08581 ± 0.2273	0.009753 ± 0.2157	0.06052 ± 0.2129	0.07387 ± 0.2125	0.01962 ± 0.2125	0.02879 ± 0.2089	0.01428 ± 0.2144	0.01605 ± 0.2122	0.02215 ± 0.2127	0.02548 ± 0.1967	0.02154 ± 0.2066	0.04138 ± 0.191	0.003561 ± 0.2164	0.04233 ± 0.2067	0.07343 ± 0.2031	0.0001085	0.0009265	0.01446	0.002217	0.01187	0.2767	0.2146	0.2112	0.5906	0.01315	0.8969
Bellenguez_s1_lambda0.015677760417869	0.0488 ± 0.2501	0.06939 ± 0.236	0.03785 ± 0.2567	0.04688 ± 0.25	0.05072 ± 0.2502	-0.04633 ± 0.09036	0.05445 ± 0.2271	0.1062 ± 0.2571	0.008608 ± 0.2556	0.07349 ± 0.2453	0.09833 ± 0.2317	0.02076 ± 0.2495	0.03336 ± 0.2442	0.01343 ± 0.2522	0.0172 ± 0.2487	0.02329 ± 0.25	0.04188 ± 0.2027	0.02948 ± 0.2338	0.06094 ± 0.2058	-0.002665 ± 0.2594	0.05083 ± 0.2373	0.09709 ± 0.2162	8.504e-06	0.0002777	0.003317	0.001178	0.001728	0.3906	0.1795	0.2693	0.4115	0.005235	0.8841
Bellenguez_s1_lambda0.0134467508094969	0.0426 ± 0.2657	0.06522 ± 0.2476	0.03057 ± 0.2741	0.03896 ± 0.2658	0.04623 ± 0.2655	-0.03367 ± 0.08069	0.04874 ± 0.2365	0.0846 ± 0.2698	-0.0007705 ± 0.2759	0.06955 ± 0.2581	0.09903 ± 0.2388	0.009286 ± 0.2653	0.02243 ± 0.2613	0.001638 ± 0.2674	0.006567 ± 0.2638	0.01122 ± 0.2664	0.03261 ± 0.2086	0.0242 ± 0.2453	0.05692 ± 0.2098	-0.01714 ± 0.2778	0.04159 ± 0.2514	0.09038 ± 0.2155	3.289e-07	2.978e-05	0.000819	0.0007069	9.638e-05	0.3906	0.1755	0.6334	0.191	0.001057	0.8411
Bellenguez_s1_lambda0.0115332230186793	0.05181 ± 0.2745	0.07483 ± 0.2546	0.03956 ± 0.2838	0.04799 ± 0.2747	0.05561 ± 0.2743	0.03633 ± 0.1041	0.07258 ± 0.2514	0.09779 ± 0.2769	0.003521 ± 0.2846	0.08029 ± 0.2648	0.1134 ± 0.2503	0.01745 ± 0.2709	0.03225 ± 0.2691	0.008839 ± 0.2716	0.0161 ± 0.27	0.01841 ± 0.2715	0.07409 ± 0.209	0.04909 ± 0.2491	0.08901 ± 0.2135	-0.01492 ± 0.2819	0.05045 ± 0.258	0.1133 ± 0.2205	1.161e-07	6.237e-05	0.0002024	0.0007077	3.644e-05	0.7098	0.1329	0.9568	0.1007	0.0006303	0.8088
Bellenguez_s1_lambda0.0098919980806553	0.06384 ± 0.2844	0.08657 ± 0.2649	0.05174 ± 0.2936	0.06059 ± 0.2844	0.06706 ± 0.2844	0.1033 ± 0.11	0.1019 ± 0.2659	0.1142 ± 0.2787	0.00992 ± 0.2939	0.095 ± 0.2733	0.1277 ± 0.2624	0.02818 ± 0.2771	0.04525 ± 0.276	0.01824 ± 0.2773	0.02828 ± 0.2773	0.02811 ± 0.277	0.1098 ± 0.2196	0.07325 ± 0.2522	0.1168 ± 0.2225	-0.008845 ± 0.2863	0.06152 ± 0.2658	0.1375 ± 0.2314	1.129e-07	0.0002088	8.217e-05	0.0007313	4.121e-05	1	0.1005	0.7395	0.1012	0.0003777	0.5182
Bellenguez_s1_lambda0.00848432618264705	0.07037 ± 0.2908	0.09156 ± 0.2721	0.05909 ± 0.2996	0.06771 ± 0.2916	0.07301 ± 0.2899	0.167 ± 0.1345	0.1224 ± 0.2746	0.12 ± 0.278	0.01265 ± 0.2986	0.1026 ± 0.2799	0.1384 ± 0.2711	0.03273 ± 0.2813	0.05155 ± 0.2805	0.02179 ± 0.2811	0.03395 ± 0.2823	0.03187 ± 0.2805	0.1288 ± 0.2236	0.08772 ± 0.2522	0.1359 ± 0.2296	-0.007561 ± 0.2892	0.06613 ± 0.2712	0.15 ± 0.2373	5.302e-08	0.0004254	2.199e-05	0.0004425	3.669e-05	0.6677	0.06612	0.4431	0.08406	0.0002078	0.5263
Bellenguez_s1_lambda0.00727697176916371	0.07295 ± 0.2877	0.09243 ± 0.2707	0.06259 ± 0.2958	0.07145 ± 0.2882	0.07444 ± 0.2872	0.216 ± 0.1578	0.1313 ± 0.27	0.1208 ± 0.2754	0.0152 ± 0.2936	0.1047 ± 0.2778	0.1398 ± 0.2715	0.03218 ± 0.2779	0.05137 ± 0.2777	0.02101 ± 0.2773	0.03428 ± 0.2799	0.03068 ± 0.2764	0.1436 ± 0.2119	0.09432 ± 0.2469	0.1457 ± 0.2315	-0.01044 ± 0.2835	0.0658 ± 0.2704	0.1524 ± 0.239	5.97e-09	0.0002726	3.381e-06	0.0001485	1.346e-05	0.5478	0.06781	0.3801	0.02482	0.000123	0.4749
Bellenguez_s1_lambda0.00624142884057343	0.07102 ± 0.2763	0.08892 ± 0.2612	0.06149 ± 0.2835	0.07088 ± 0.274	0.07116 ± 0.2785	0.2167 ± 0.1985	0.1291 ± 0.2565	0.111 ± 0.2669	0.01946 ± 0.2816	0.09949 ± 0.2673	0.1277 ± 0.2663	0.02923 ± 0.2686	0.04737 ± 0.27	0.01868 ± 0.2672	0.03159 ± 0.2723	0.02756 ± 0.2659	0.1507 ± 0.202	0.08979 ± 0.2366	0.1422 ± 0.2312	-0.0113 ± 0.2721	0.05968 ± 0.2648	0.1457 ± 0.2375	1.391e-09	0.0001178	1.813e-06	4.483e-05	1.195e-05	0.512	0.07412	0.3079	0.00693	6.221e-05	0.4331
Bellenguez_s1_lambda0.00535324791790676	0.0803 ± 0.2634	0.0969 ± 0.2491	0.07147 ± 0.2703	0.08163 ± 0.2581	0.07898 ± 0.2685	0.1793 ± 0.2042	0.1305 ± 0.2466	0.1202 ± 0.2498	0.03802 ± 0.2694	0.1034 ± 0.2566	0.1254 ± 0.2516	0.03934 ± 0.2582	0.05696 ± 0.2581	0.0291 ± 0.2578	0.04163 ± 0.2625	0.03772 ± 0.2552	0.1487 ± 0.1911	0.09311 ± 0.2305	0.1429 ± 0.2262	0.002605 ± 0.261	0.0662 ± 0.2552	0.1541 ± 0.2374	9.221e-10	0.0001227	1.184e-06	1.505e-05	2.3e-05	0.7098	0.09823	0.4808	0.002205	7.444e-05	0.2915
Bellenguez_s1_lambda0.00459145878332887	0.06968 ± 0.2499	0.08664 ± 0.2381	0.06065 ± 0.2555	0.07012 ± 0.2452	0.06924 ± 0.2545	0.162 ± 0.1741	0.1049 ± 0.2317	0.1051 ± 0.2494	0.03595 ± 0.257	0.08846 ± 0.2433	0.1053 ± 0.2398	0.03038 ± 0.2473	0.04795 ± 0.2458	0.02015 ± 0.2476	0.03266 ± 0.2526	0.02875 ± 0.2435	0.1287 ± 0.1656	0.07466 ± 0.2281	0.1232 ± 0.2203	-0.00148 ± 0.2496	0.05391 ± 0.2438	0.1329 ± 0.2349	1.098e-09	0.0001017	1.443e-06	3.967e-05	1.018e-05	0.7874	0.1673	0.5821	0.0009594	0.0001775	0.4174
Bellenguez_s1_lambda0.00393807536701031	0.08075 ± 0.2378	0.09551 ± 0.2278	0.07289 ± 0.2425	0.07909 ± 0.2348	0.0824 ± 0.2406	0.1763 ± 0.1788	0.1144 ± 0.2227	0.1028 ± 0.2501	0.05272 ± 0.244	0.09741 ± 0.2294	0.1055 ± 0.2376	0.0415 ± 0.2386	0.05862 ± 0.2352	0.03154 ± 0.24	0.04378 ± 0.2438	0.03988 ± 0.2348	0.1433 ± 0.159	0.07964 ± 0.2259	0.1274 ± 0.2199	0.01488 ± 0.2399	0.05979 ± 0.2355	0.1262 ± 0.2357	6.159e-10	0.0003738	2.306e-07	0.0001122	1.37e-06	0.7874	0.08616	0.468	0.0008671	6.341e-05	0.64
Bellenguez_s1_lambda0.00337767109062657	0.09403 ± 0.231	0.1082 ± 0.2225	0.08649 ± 0.2351	0.09139 ± 0.2295	0.09665 ± 0.2326	0.2347 ± 0.174	0.1218 ± 0.2253	0.1167 ± 0.2573	0.06871 ± 0.2339	0.1106 ± 0.223	0.1103 ± 0.238	0.05844 ± 0.232	0.07441 ± 0.2277	0.04915 ± 0.2339	0.06092 ± 0.2363	0.05668 ± 0.2288	0.1663 ± 0.1692	0.09205 ± 0.226	0.1343 ± 0.2198	0.03542 ± 0.232	0.07371 ± 0.2286	0.1301 ± 0.2394	8.127e-09	0.001838	7.189e-07	0.0006315	2.736e-06	0.6677	0.08578	0.7259	0.001964	7.437e-05	0.5049
Bellenguez_s1_lambda0.00289701464121944	0.09483 ± 0.227	0.1094 ± 0.22	0.08705 ± 0.2303	0.09226 ± 0.2262	0.09738 ± 0.2278	0.2353 ± 0.1696	0.1176 ± 0.2282	0.1146 ± 0.2563	0.07141 ± 0.2278	0.1117 ± 0.2192	0.1051 ± 0.2387	0.0622 ± 0.2271	0.07808 ± 0.2229	0.05296 ± 0.2291	0.06572 ± 0.2303	0.05969 ± 0.2248	0.1654 ± 0.1797	0.09178 ± 0.2256	0.1283 ± 0.2181	0.04169 ± 0.2266	0.0761 ± 0.2234	0.1249 ± 0.24	4.677e-08	0.00399	2.066e-06	0.002783	3.178e-06	0.5289	0.1187	0.7916	0.002458	9.43e-05	0.4403
Bellenguez_s1_lambda0.00248475757593169	0.08669 ± 0.2239	0.1009 ± 0.218	0.07911 ± 0.2266	0.08491 ± 0.2234	0.08846 ± 0.2245	0.211 ± 0.1646	0.1087 ± 0.2289	0.1031 ± 0.2478	0.06598 ± 0.2242	0.1021 ± 0.2162	0.0931 ± 0.2381	0.05625 ± 0.2231	0.07159 ± 0.2197	0.04733 ± 0.2245	0.06029 ± 0.2252	0.05338 ± 0.2215	0.1492 ± 0.1829	0.08214 ± 0.2238	0.1148 ± 0.2166	0.03801 ± 0.2222	0.06863 ± 0.2194	0.1134 ± 0.2377	1.502e-07	0.007152	3.97e-06	0.004884	6.766e-06	0.5478	0.1178	0.7095	0.002108	0.0001402	0.2702
Bellenguez_s1_lambda0.00213116638186926	0.08284 ± 0.2219	0.09569 ± 0.217	0.076 ± 0.2242	0.08217 ± 0.2211	0.08351 ± 0.2227	0.2 ± 0.1674	0.1012 ± 0.2269	0.09765 ± 0.2392	0.06482 ± 0.2218	0.09689 ± 0.2158	0.08595 ± 0.2351	0.05455 ± 0.2198	0.06956 ± 0.2177	0.04581 ± 0.2206	0.0588 ± 0.2212	0.05153 ± 0.2188	0.1386 ± 0.1886	0.07812 ± 0.222	0.1078 ± 0.2155	0.03813 ± 0.2191	0.0657 ± 0.2162	0.1044 ± 0.2331	6.374e-07	0.01518	7.66e-06	0.00624	2.818e-05	0.5671	0.1605	0.6371	0.002153	0.0002404	0.2568
Bellenguez_s1_lambda0.00182789266494406	0.05284 ± 0.2093	0.05652 ± 0.2081	0.05087 ± 0.2099	0.05286 ± 0.2075	0.05281 ± 0.2111	0.08433 ± 0.2448	0.05262 ± 0.2312	0.07392 ± 0.2222	0.04012 ± 0.211	0.06667 ± 0.201	0.04366 ± 0.2167	0.02292 ± 0.2066	0.0316 ± 0.2082	0.01788 ± 0.2055	0.02865 ± 0.2074	0.01885 ± 0.2059	0.042 ± 0.1823	0.02703 ± 0.2039	0.05795 ± 0.2124	0.01337 ± 0.2078	0.03341 ± 0.2038	0.05208 ± 0.2077	1.582e-09	0.002238	1.139e-07	0.001397	3.667e-07	0.9543	0.1582	0.7434	0.000273	1.429e-05	0.4338
Bellenguez_s1_lambda0.0015677760417869	0.04574 ± 0.2093	0.04842 ± 0.208	0.04432 ± 0.2099	0.04541 ± 0.2075	0.04607 ± 0.211	0.07333 ± 0.2325	0.04442 ± 0.2324	0.06898 ± 0.222	0.0347 ± 0.2101	0.05849 ± 0.2028	0.0342 ± 0.2132	0.01722 ± 0.2064	0.0251 ± 0.2083	0.01263 ± 0.2051	0.02345 ± 0.2073	0.01278 ± 0.2056	0.03727 ± 0.1848	0.02134 ± 0.204	0.0502 ± 0.2124	0.008252 ± 0.2075	0.02704 ± 0.2038	0.04349 ± 0.2054	4.923e-09	0.003209	2.655e-07	0.003035	4.816e-07	1	0.1977	0.6491	0.0002304	2.88e-05	0.4001
Bellenguez_s1_lambda0.00134467508094969	0.04398 ± 0.2102	0.04545 ± 0.2094	0.04319 ± 0.2106	0.04337 ± 0.2084	0.04458 ± 0.2119	0.068 ± 0.2245	0.04109 ± 0.2334	0.06598 ± 0.2244	0.0348 ± 0.2101	0.05557 ± 0.2052	0.03059 ± 0.2125	0.01622 ± 0.2065	0.0236 ± 0.2084	0.01192 ± 0.2053	0.02244 ± 0.2076	0.01179 ± 0.2056	0.03633 ± 0.1843	0.02005 ± 0.2039	0.04838 ± 0.2117	0.007542 ± 0.2079	0.02584 ± 0.2042	0.04088 ± 0.2031	1.072e-08	0.005265	3.709e-07	0.004022	7.661e-07	0.9772	0.2481	0.7346	0.0001396	6.691e-05	0.3889
Bellenguez_s1_lambda0.00115332230186793	0.0418 ± 0.2114	0.04218 ± 0.2112	0.04159 ± 0.2115	0.04096 ± 0.2096	0.04263 ± 0.2131	0.066 ± 0.2233	0.03903 ± 0.2345	0.06275 ± 0.2275	0.03423 ± 0.211	0.05223 ± 0.2068	0.02665 ± 0.2132	0.01434 ± 0.2073	0.02165 ± 0.209	0.01008 ± 0.2061	0.02038 ± 0.2083	0.01005 ± 0.2064	0.03285 ± 0.1812	0.01761 ± 0.204	0.04627 ± 0.2132	0.005884 ± 0.2087	0.0239 ± 0.2052	0.03825 ± 0.2022	2.04e-08	0.008429	4.026e-07	0.004441	1.333e-06	0.9544	0.2789	0.7777	7.958e-05	0.0001501	0.352
Bellenguez_s1_lambda0.00098919980806553	0.04101 ± 0.2126	0.04069 ± 0.2126	0.04118 ± 0.2126	0.04007 ± 0.211	0.04194 ± 0.2142	0.069 ± 0.2144	0.0391 ± 0.235	0.06163 ± 0.2309	0.03467 ± 0.2122	0.05036 ± 0.2082	0.02486 ± 0.2142	0.01406 ± 0.2082	0.02122 ± 0.2102	0.0099 ± 0.207	0.01983 ± 0.2093	0.00996 ± 0.2074	0.03139 ± 0.1786	0.01692 ± 0.2047	0.04587 ± 0.2156	0.005793 ± 0.2096	0.0235 ± 0.2066	0.03753 ± 0.2018	5.061e-08	0.01298	6.872e-07	0.005237	2.778e-06	1	0.2956	0.7856	6.046e-05	0.0003799	0.3121
Bellenguez_s1_lambda0.000848432618264704	0.0413 ± 0.2138	0.04027 ± 0.2138	0.04185 ± 0.2138	0.04054 ± 0.2124	0.04206 ± 0.2151	0.07433 ± 0.2025	0.04085 ± 0.2348	0.06069 ± 0.2342	0.03586 ± 0.2134	0.04989 ± 0.2094	0.02417 ± 0.2159	0.01503 ± 0.2094	0.02198 ± 0.2114	0.01099 ± 0.2082	0.02057 ± 0.2105	0.01109 ± 0.2085	0.03203 ± 0.1763	0.01791 ± 0.2057	0.04636 ± 0.2181	0.006784 ± 0.2107	0.02453 ± 0.2081	0.0379 ± 0.2021	1.378e-07	0.02057	1.167e-06	0.006231	6.726e-06	0.8637	0.2932	0.8507	5.67e-05	0.0009027	0.2868
Bellenguez_s1_lambda0.000727697176916371	0.03945 ± 0.215	0.03807 ± 0.2153	0.04018 ± 0.2148	0.03908 ± 0.2141	0.03981 ± 0.2159	0.069 ± 0.1875	0.03923 ± 0.2345	0.05702 ± 0.236	0.03477 ± 0.2148	0.04759 ± 0.2105	0.02133 ± 0.218	0.01389 ± 0.2107	0.02067 ± 0.2127	0.009948 ± 0.2095	0.01915 ± 0.212	0.01015 ± 0.2098	0.02985 ± 0.1745	0.0171 ± 0.2073	0.04494 ± 0.2206	0.005621 ± 0.2119	0.02346 ± 0.2095	0.03582 ± 0.2028	3.913e-07	0.02884	2.401e-06	0.006679	2.045e-05	0.9571	0.3398	0.8761	5.878e-05	0.001863	0.2661
Bellenguez_s1_lambda0.000624142884057344	0.03585 ± 0.2163	0.0345 ± 0.2169	0.03657 ± 0.2159	0.03558 ± 0.2157	0.03612 ± 0.2168	0.059 ± 0.1763	0.03614 ± 0.2349	0.05158 ± 0.2368	0.03146 ± 0.216	0.04382 ± 0.2118	0.01757 ± 0.2198	0.01112 ± 0.212	0.01763 ± 0.2139	0.00734 ± 0.2108	0.01621 ± 0.2134	0.007508 ± 0.2109	0.02621 ± 0.1719	0.01481 ± 0.209	0.04209 ± 0.2222	0.002893 ± 0.213	0.02068 ± 0.211	0.03116 ± 0.204	1.02e-06	0.03714	5.273e-06	0.008461	4.358e-05	1	0.3611	0.9056	7.943e-05	0.003302	0.3
Bellenguez_s1_lambda0.000535324791790676	0.03095 ± 0.2177	0.0297 ± 0.2189	0.03161 ± 0.2171	0.03086 ± 0.2174	0.03104 ± 0.218	0.052 ± 0.167	0.03073 ± 0.2352	0.0456 ± 0.2381	0.02651 ± 0.2174	0.03905 ± 0.2134	0.01285 ± 0.2219	0.006914 ± 0.2132	0.0132 ± 0.215	0.003258 ± 0.2121	0.01187 ± 0.2148	0.00339 ± 0.212	0.02164 ± 0.171	0.01113 ± 0.2105	0.03697 ± 0.224	-0.001258 ± 0.214	0.01641 ± 0.2124	0.02539 ± 0.2051	2.378e-06	0.04395	1.07e-05	0.009963	8.748e-05	0.9316	0.4128	0.925	0.0001294	0.004764	0.3392
Bellenguez_s1_lambda0.000459145878332887	0.02577 ± 0.2193	0.0248 ± 0.2209	0.02629 ± 0.2185	0.026 ± 0.2193	0.02554 ± 0.2194	0.04667 ± 0.1587	0.02435 ± 0.2364	0.03887 ± 0.2387	0.02112 ± 0.2188	0.0341 ± 0.215	0.008488 ± 0.2247	0.002366 ± 0.2144	0.008528 ± 0.216	-0.001219 ± 0.2134	0.007149 ± 0.2161	-0.001035 ± 0.2132	0.01664 ± 0.1704	0.00696 ± 0.2119	0.03132 ± 0.2256	-0.005695 ± 0.2151	0.01177 ± 0.2139	0.01943 ± 0.2064	4.807e-06	0.05016	2.063e-05	0.01034	0.0001762	0.9089	0.4648	0.9866	0.0002045	0.006136	0.4019
Bellenguez_s1_lambda0.000393807536701031	0.02205 ± 0.221	0.02136 ± 0.2228	0.02242 ± 0.2201	0.02254 ± 0.2211	0.02156 ± 0.221	0.04233 ± 0.1511	0.01923 ± 0.2377	0.03337 ± 0.2392	0.01725 ± 0.2204	0.03066 ± 0.2167	0.005382 ± 0.2273	-0.0008104 ± 0.2157	0.005239 ± 0.217	-0.00433 ± 0.2149	0.003839 ± 0.2175	-0.004116 ± 0.2144	0.01261 ± 0.1694	0.004018 ± 0.2133	0.02713 ± 0.2269	-0.008714 ± 0.2163	0.008441 ± 0.2154	0.01497 ± 0.208	9.188e-06	0.05478	3.81e-05	0.01106	0.0003339	0.8294	0.5308	0.962	0.0003193	0.007243	0.4407
Kunkle_s0.001_lambda0.0754941990874867	-2.763e-05 ± 0.006933	-0.0002415 ± 0.006864	8.617e-05 ± 0.006967	-0.0002235 ± 0.006916	0.0001673 ± 0.006945	-0.002333 ± 0.003399	-0.0003958 ± 0.00713	0.001 ± 0.007497	0.0009108 ± 0.007436	-0.0005841 ± 0.006609	-0.001638 ± 0.005088	-0.0008352 ± 0.005857	-0.0003406 ± 0.006491	-0.001123 ± 0.005433	-0.000532 ± 0.006368	-0.001051 ± 0.005454	-0.0004242 ± 0.00662	-0.0009672 ± 0.006071	-0.001503 ± 0.004946	-0.0006318 ± 0.005888	-0.001049 ± 0.0058	-0.001554 ± 0.005389	1.474e-07	0.5146	7.724e-10	0.03717	1.855e-07	0.954	0.02582	0.04726	3.757e-09	0.07576	0.244
Kunkle_s0.001_lambda0.0647510649247417	-0.002029 ± 0.007312	-0.002249 ± 0.007217	-0.001912 ± 0.007359	-0.002235 ± 0.007303	-0.001824 ± 0.007315	-0.004333 ± 0.0033	-0.002448 ± 0.007606	-0.000875 ± 0.007854	-0.001057 ± 0.007873	-0.002601 ± 0.006933	-0.00372 ± 0.005357	-0.002872 ± 0.006175	-0.002328 ± 0.006853	-0.003189 ± 0.00572	-0.00255 ± 0.006721	-0.003101 ± 0.005744	-0.002485 ± 0.007089	-0.003016 ± 0.006415	-0.003561 ± 0.005251	-0.002664 ± 0.006201	-0.003081 ± 0.006117	-0.00365 ± 0.005698	1.368e-07	0.5209	6.525e-10	0.03464	2.025e-07	1	0.02868	0.03021	5.735e-09	0.08673	0.1851
Kunkle_s0.001_lambda0.0555367228153437	-0.003056 ± 0.007503	-0.003274 ± 0.007401	-0.00294 ± 0.007554	-0.003267 ± 0.007506	-0.002846 ± 0.007494	-0.005667 ± 0.003771	-0.003479 ± 0.007763	-0.001937 ± 0.008112	-0.002069 ± 0.008074	-0.00363 ± 0.007121	-0.004787 ± 0.005521	-0.003926 ± 0.00634	-0.003363 ± 0.007039	-0.004254 ± 0.005871	-0.00359 ± 0.00691	-0.004165 ± 0.005891	-0.003485 ± 0.007357	-0.004082 ± 0.006617	-0.004632 ± 0.005385	-0.003715 ± 0.006359	-0.004139 ± 0.00628	-0.004687 ± 0.005885	8.162e-08	0.484	4.03e-10	0.03667	8.593e-08	1	0.02242	0.03965	5.036e-09	0.07236	0.1982
Kunkle_s0.001_lambda0.0476336193798996	-0.003384 ± 0.007614	-0.003616 ± 0.007487	-0.003261 ± 0.007678	-0.003595 ± 0.007621	-0.003174 ± 0.007601	-0.005667 ± 0.003771	-0.003885 ± 0.007861	-0.002167 ± 0.008222	-0.002373 ± 0.008206	-0.003969 ± 0.007217	-0.005159 ± 0.00557	-0.004261 ± 0.006438	-0.003683 ± 0.007153	-0.004597 ± 0.005956	-0.003922 ± 0.007017	-0.004502 ± 0.00598	-0.003667 ± 0.007454	-0.004376 ± 0.006702	-0.004942 ± 0.005515	-0.004047 ± 0.006458	-0.004493 ± 0.006378	-0.005079 ± 0.005964	1.297e-07	0.5375	5.127e-10	0.03581	1.657e-07	0.9312	0.04081	0.02542	5.611e-09	0.06913	0.1896
Kunkle_s0.001_lambda0.0408551599771796	-0.003726 ± 0.007752	-0.003947 ± 0.007632	-0.003608 ± 0.007812	-0.003928 ± 0.007755	-0.003525 ± 0.007743	-0.006333 ± 0.004028	-0.004188 ± 0.007951	-0.002521 ± 0.008443	-0.0027 ± 0.008342	-0.004316 ± 0.007366	-0.005546 ± 0.005657	-0.004616 ± 0.006548	-0.004022 ± 0.007281	-0.004962 ± 0.006054	-0.004271 ± 0.007141	-0.004862 ± 0.006078	-0.004121 ± 0.007627	-0.004772 ± 0.006836	-0.00538 ± 0.005536	-0.004399 ± 0.006561	-0.004826 ± 0.006495	-0.005462 ± 0.006091	9.361e-08	0.5157	3.909e-10	0.02605	2.074e-07	1	0.03085	0.02591	5.439e-09	0.07883	0.1571
Kunkle_s0.001_lambda0.0350413031487018	-0.003159 ± 0.007877	-0.003366 ± 0.007732	-0.003049 ± 0.007951	-0.003377 ± 0.007894	-0.002943 ± 0.007855	-0.005667 ± 0.003771	-0.003667 ± 0.008154	-0.001938 ± 0.008491	-0.002134 ± 0.008474	-0.003737 ± 0.007481	-0.005014 ± 0.005792	-0.004068 ± 0.006643	-0.003465 ± 0.007385	-0.004418 ± 0.006143	-0.003724 ± 0.007238	-0.004312 ± 0.006173	-0.003545 ± 0.007656	-0.004206 ± 0.006923	-0.004819 ± 0.005658	-0.003849 ± 0.006661	-0.004289 ± 0.006588	-0.004917 ± 0.006144	1.004e-07	0.426	8.377e-10	0.03084	1.47e-07	1	0.03272	0.02344	6.6e-09	0.06604	0.1729
Kunkle_s0.001_lambda0.0300547819919217	0.002773 ± 0.01024	0.002795 ± 0.01028	0.00276 ± 0.01021	0.002455 ± 0.0103	0.003089 ± 0.01016	-0.006 ± 0.004243	0.001729 ± 0.01133	0.004396 ± 0.01153	0.003715 ± 0.01038	0.002453 ± 0.01015	0.0004638 ± 0.008506	0.001786 ± 0.009006	0.002465 ± 0.009599	0.001391 ± 0.008618	0.002001 ± 0.00935	0.001633 ± 0.008751	0.002242 ± 0.008027	0.001718 ± 0.009291	0.0006257 ± 0.007901	0.001996 ± 0.008985	0.00158 ± 0.009101	0.001029 ± 0.008311	0.000981	0.5083	0.0002446	0.2615	0.0004525	0.07058	0.6831	0.1222	0.0001099	0.06848	0.646
Kunkle_s0.001_lambda0.0257778632475147	0.01753 ± 0.03588	0.01912 ± 0.0353	0.01669 ± 0.03615	0.01699 ± 0.03597	0.01807 ± 0.03577	-0.02267 ± 0.004497	0.01508 ± 0.03709	0.0214 ± 0.03788	0.01739 ± 0.0356	0.01873 ± 0.03617	0.01412 ± 0.03432	0.01559 ± 0.03444	0.01674 ± 0.03467	0.01491 ± 0.03429	0.01516 ± 0.03407	0.01589 ± 0.0347	0.01582 ± 0.03367	0.01558 ± 0.03561	0.01194 ± 0.03285	0.01567 ± 0.03437	0.01577 ± 0.03436	0.0152 ± 0.03337	0.02513	0.1025	0.1068	0.1613	0.06698	0.08045	0.9743	0.1164	0.1915	0.05208	0.8667
Kunkle_s0.001_lambda0.0221095675818303	0.0289 ± 0.06332	0.03244 ± 0.06111	0.02702 ± 0.06439	0.0285 ± 0.06345	0.02931 ± 0.0632	-0.041 ± 0.004967	0.02696 ± 0.06465	0.03525 ± 0.06517	0.02691 ± 0.06317	0.03188 ± 0.06322	0.0255 ± 0.06262	0.02521 ± 0.06094	0.0271 ± 0.0609	0.02411 ± 0.06094	0.02418 ± 0.06049	0.02593 ± 0.06125	0.02582 ± 0.06455	0.02489 ± 0.06302	0.01861 ± 0.05965	0.02504 ± 0.06086	0.02627 ± 0.06029	0.0248 ± 0.06063	0.01828	0.04053	0.1456	0.08564	0.08144	0.0857	0.7387	0.08643	0.3558	0.04262	0.8414
Kunkle_s0.001_lambda0.0189632854345541	0.03396 ± 0.07703	0.03845 ± 0.0738	0.03157 ± 0.07858	0.03367 ± 0.07711	0.03424 ± 0.07694	-0.05133 ± 0.007134	0.03333 ± 0.07804	0.04048 ± 0.07853	0.03101 ± 0.07709	0.03776 ± 0.07655	0.03065 ± 0.077	0.02907 ± 0.07429	0.03136 ± 0.07419	0.02774 ± 0.07433	0.02776 ± 0.0739	0.03001 ± 0.07456	0.02936 ± 0.08036	0.02871 ± 0.07695	0.02085 ± 0.07338	0.02877 ± 0.07418	0.03066 ± 0.07331	0.0281 ± 0.07455	0.01336	0.02744	0.136	0.06099	0.08104	0.08592	0.7074	0.1263	0.3021	0.03378	0.7941
Kunkle_s0.001_lambda0.0162647321410255	0.03811 ± 0.08534	0.04276 ± 0.08137	0.03564 ± 0.08727	0.03795 ± 0.08536	0.03827 ± 0.08531	-0.05133 ± 0.01613	0.04126 ± 0.08388	0.0415 ± 0.08468	0.03494 ± 0.08592	0.04227 ± 0.08447	0.03335 ± 0.08633	0.03143 ± 0.08216	0.03388 ± 0.08256	0.03001 ± 0.08188	0.02995 ± 0.08199	0.03249 ± 0.08226	0.03136 ± 0.08835	0.03146 ± 0.08504	0.02191 ± 0.08038	0.0311 ± 0.08199	0.03327 ± 0.08133	0.02855 ± 0.0817	0.00148	0.007788	0.04363	0.01172	0.03819	0.09681	0.3024	0.1325	0.2102	0.01183	0.4813
Kunkle_s0.001_lambda0.013950194049037	0.04166 ± 0.09577	0.0472 ± 0.0912	0.03871 ± 0.09799	0.04145 ± 0.09587	0.04187 ± 0.09567	-0.05 ± 0.02839	0.0483 ± 0.09198	0.04117 ± 0.09317	0.03804 ± 0.09708	0.04626 ± 0.09454	0.03626 ± 0.09666	0.03326 ± 0.09176	0.03603 ± 0.09247	0.03165 ± 0.09131	0.03196 ± 0.09181	0.03418 ± 0.09172	0.0323 ± 0.09697	0.03368 ± 0.09494	0.02258 ± 0.09016	0.03287 ± 0.09152	0.03531 ± 0.09112	0.0292 ± 0.08994	0.0006063	0.003854	0.03073	0.008778	0.02028	0.1367	0.1696	0.2413	0.1675	0.007461	0.4646
Kunkle_s0.001_lambda0.0119650242204062	0.053 ± 0.109	0.06061 ± 0.1033	0.04895 ± 0.1117	0.05226 ± 0.1094	0.05374 ± 0.1085	-0.05233 ± 0.03323	0.06088 ± 0.1054	0.05333 ± 0.1058	0.04868 ± 0.1107	0.05805 ± 0.1077	0.04808 ± 0.1082	0.04348 ± 0.1033	0.04714 ± 0.1038	0.04136 ± 0.103	0.04198 ± 0.1038	0.04455 ± 0.1029	0.0443 ± 0.1118	0.04323 ± 0.106	0.02884 ± 0.103	0.04279 ± 0.1032	0.04637 ± 0.1028	0.04229 ± 0.0979	0.0005369	0.001753	0.04323	0.009527	0.01734	0.1367	0.1408	0.1474	0.1585	0.01183	0.5881
Kunkle_s0.001_lambda0.0102623522003831	0.06752 ± 0.1288	0.07548 ± 0.1216	0.06328 ± 0.1322	0.06673 ± 0.1306	0.06831 ± 0.1269	-0.06533 ± 0.01812	0.07981 ± 0.1256	0.06733 ± 0.1318	0.06514 ± 0.1296	0.07055 ± 0.1284	0.06124 ± 0.1272	0.05505 ± 0.1217	0.05997 ± 0.1205	0.05219 ± 0.1223	0.05206 ± 0.1225	0.05718 ± 0.1211	0.04324 ± 0.1274	0.05414 ± 0.1236	0.03936 ± 0.1221	0.05383 ± 0.1221	0.05919 ± 0.1209	0.05698 ± 0.1119	8.424e-05	0.001833	0.008089	0.0007627	0.02021	0.06281	0.06636	0.1639	0.0109	0.05649	0.689
Kunkle_s0.001_lambda0.0088019773921638	0.09978 ± 0.1678	0.1059 ± 0.1628	0.09653 ± 0.1703	0.09776 ± 0.172	0.1018 ± 0.1635	-0.001 ± 0.0292	0.1177 ± 0.1596	0.1163 ± 0.1598	0.098 ± 0.1665	0.1005 ± 0.1691	0.09329 ± 0.1733	0.08193 ± 0.1607	0.08938 ± 0.1585	0.0776 ± 0.1617	0.07681 ± 0.161	0.08557 ± 0.1603	0.05164 ± 0.1701	0.08121 ± 0.1646	0.06862 ± 0.1621	0.08092 ± 0.1603	0.08578 ± 0.1603	0.08312 ± 0.1518	6.298e-06	0.009094	0.0001788	9.732e-05	0.007642	0.5103	0.05452	0.06896	0.002601	0.03101	0.3879
Kunkle_s0.001_lambda0.00754941990874866	0.09634 ± 0.2111	0.09807 ± 0.2104	0.09541 ± 0.2115	0.09354 ± 0.2166	0.09912 ± 0.2055	0.04333 ± 0.06093	0.1158 ± 0.206	0.1363 ± 0.1837	0.09371 ± 0.2081	0.0949 ± 0.2127	0.09527 ± 0.2247	0.06991 ± 0.2037	0.07889 ± 0.2026	0.06469 ± 0.2041	0.06447 ± 0.2044	0.07379 ± 0.203	0.04506 ± 0.225	0.06877 ± 0.2055	0.05683 ± 0.199	0.06916 ± 0.2035	0.07367 ± 0.2045	0.06789 ± 0.1928	1.509e-07	0.01593	1.583e-06	4.735e-05	0.0004389	1	0.05466	0.00954	0.001102	0.009636	0.1288
Kunkle_s0.001_lambda0.00647510649247417	0.1112 ± 0.2445	0.1124 ± 0.2456	0.1105 ± 0.2439	0.1066 ± 0.2481	0.1158 ± 0.2407	0.1273 ± 0.0661	0.1307 ± 0.2427	0.1636 ± 0.1937	0.1096 ± 0.2429	0.1068 ± 0.2443	0.1139 ± 0.2622	0.07901 ± 0.2365	0.08916 ± 0.2362	0.07311 ± 0.2364	0.07432 ± 0.2358	0.08235 ± 0.2369	0.0523 ± 0.2653	0.07483 ± 0.2361	0.06549 ± 0.2278	0.07785 ± 0.2372	0.085 ± 0.2359	0.076 ± 0.2301	6.175e-08	0.013	7.33e-07	0.0002005	5.008e-05	0.705	0.03438	0.003147	0.0008363	0.01384	0.09806
Kunkle_s0.001_lambda0.00555367228153437	0.131 ± 0.2669	0.1358 ± 0.2662	0.1285 ± 0.2672	0.1246 ± 0.2684	0.1375 ± 0.2653	0.22 ± 0.01657	0.1442 ± 0.261	0.1964 ± 0.1956	0.1283 ± 0.2675	0.1273 ± 0.265	0.1347 ± 0.288	0.09226 ± 0.2577	0.1035 ± 0.2574	0.08572 ± 0.2577	0.08864 ± 0.2568	0.09483 ± 0.2583	0.06594 ± 0.2751	0.08796 ± 0.2554	0.07218 ± 0.2439	0.08969 ± 0.26	0.1009 ± 0.2553	0.09547 ± 0.2523	3.647e-09	0.002012	3.316e-07	0.000154	3.271e-06	0.3598	0.05255	0.0003028	0.0003604	0.006634	0.138
Kunkle_s0.001_lambda0.00476336193798996	0.1437 ± 0.283	0.1484 ± 0.2801	0.1411 ± 0.2845	0.1366 ± 0.2831	0.1507 ± 0.2828	0.248 ± 0.04531	0.1486 ± 0.2737	0.214 ± 0.194	0.1396 ± 0.2827	0.1421 ± 0.2833	0.1462 ± 0.3036	0.09851 ± 0.2702	0.1099 ± 0.2676	0.09191 ± 0.2715	0.09583 ± 0.2707	0.1004 ± 0.2699	0.07106 ± 0.2937	0.09333 ± 0.2675	0.07239 ± 0.2525	0.09527 ± 0.2744	0.1093 ± 0.2641	0.1027 ± 0.2655	7.836e-11	0.0003558	3.889e-08	3.357e-05	3.131e-07	0.3185	0.07035	5.596e-05	0.0001017	0.001587	0.1045
Kunkle_s0.001_lambda0.00408551599771796	0.1086 ± 0.2987	0.1127 ± 0.2971	0.1064 ± 0.2995	0.1015 ± 0.2956	0.1156 ± 0.3015	0.1813 ± 0.06884	0.09842 ± 0.2847	0.1935 ± 0.1981	0.1032 ± 0.2984	0.1087 ± 0.3005	0.1142 ± 0.3166	0.05523 ± 0.2799	0.068 ± 0.2761	0.0478 ± 0.2819	0.05391 ± 0.2812	0.05617 ± 0.279	0.04924 ± 0.325	0.04938 ± 0.2776	0.02611 ± 0.2618	0.05198 ± 0.2852	0.06699 ± 0.271	0.05285 ± 0.2757	4.017e-13	9.338e-05	5.949e-10	3.663e-06	1.651e-08	0.442	0.1108	8.255e-06	1.528e-05	0.0002624	0.03677
Kunkle_s0.001_lambda0.00350413031487018	0.08936 ± 0.3122	0.09182 ± 0.312	0.08806 ± 0.3123	0.08271 ± 0.3062	0.09599 ± 0.3179	0.1373 ± 0.04789	0.06779 ± 0.2997	0.1801 ± 0.218	0.0819 ± 0.3104	0.09166 ± 0.3163	0.0987 ± 0.3251	0.03118 ± 0.2895	0.04456 ± 0.2862	0.02339 ± 0.2911	0.03047 ± 0.2918	0.03168 ± 0.2878	0.05312 ± 0.3418	0.02297 ± 0.2874	0.00293 ± 0.273	0.02839 ± 0.2943	0.04331 ± 0.2805	0.02146 ± 0.2879	2.109e-14	9.965e-05	2.46e-11	7.286e-07	5.034e-09	0.512	0.1679	1.975e-05	8.528e-06	5.843e-05	0.01381
Kunkle_s0.001_lambda0.00300547819919217	0.09179 ± 0.3245	0.09302 ± 0.3263	0.09114 ± 0.3235	0.08541 ± 0.3158	0.09815 ± 0.3328	0.1457 ± 0.06566	0.05798 ± 0.3143	0.1759 ± 0.25	0.08441 ± 0.3216	0.09466 ± 0.3303	0.1057 ± 0.3302	0.03097 ± 0.2993	0.04418 ± 0.2963	0.02328 ± 0.3008	0.03092 ± 0.3026	0.031 ± 0.297	0.0717 ± 0.3603	0.01866 ± 0.3006	0.004819 ± 0.2849	0.02839 ± 0.3026	0.04441 ± 0.2915	0.01651 ± 0.3007	8.989e-15	0.0001195	7.403e-12	4.181e-07	4.242e-09	0.705	0.1862	0.0001114	3.585e-06	8.151e-05	0.006193
Kunkle_s0.001_lambda0.00257778632475147	0.09388 ± 0.3341	0.09307 ± 0.338	0.09431 ± 0.3321	0.08788 ± 0.3226	0.09985 ± 0.3451	0.124 ± 0.08002	0.04325 ± 0.3206	0.1606 ± 0.2852	0.08513 ± 0.3296	0.09991 ± 0.3432	0.1128 ± 0.3301	0.03345 ± 0.3062	0.04535 ± 0.3021	0.02653 ± 0.3084	0.0338 ± 0.3114	0.0332 ± 0.3025	0.08827 ± 0.3689	0.01869 ± 0.3098	0.01666 ± 0.2911	0.03125 ± 0.3088	0.04666 ± 0.2987	0.01439 ± 0.3086	5.016e-14	0.000334	1.485e-11	8.949e-07	1.164e-08	0.7874	0.4033	0.001221	8.264e-06	6.538e-05	0.00201
Kunkle_s0.001_lambda0.00221095675818303	0.1597 ± 0.2811	0.1688 ± 0.2768	0.1549 ± 0.2833	0.1571 ± 0.2747	0.1624 ± 0.2873	0.09133 ± 0.1545	0.1235 ± 0.2986	0.1863 ± 0.2699	0.1464 ± 0.2839	0.1671 ± 0.2736	0.196 ± 0.2894	0.09138 ± 0.2657	0.1003 ± 0.2677	0.08622 ± 0.2644	0.09325 ± 0.2652	0.09005 ± 0.2661	0.1453 ± 0.2792	0.1017 ± 0.2671	0.1233 ± 0.2697	0.07771 ± 0.267	0.1094 ± 0.2598	0.1026 ± 0.2711	1.105e-21	5.389e-09	2.727e-14	5.277e-11	6.261e-12	0.647	0.3801	0.09156	6.015e-10	5.111e-07	0.000826
Kunkle_s0.001_lambda0.00189632854345541	0.1706 ± 0.2841	0.1797 ± 0.281	0.1658 ± 0.2856	0.1687 ± 0.2781	0.1725 ± 0.2898	0.07667 ± 0.1389	0.1345 ± 0.2964	0.1981 ± 0.2756	0.1575 ± 0.2877	0.1782 ± 0.2761	0.205 ± 0.2929	0.1027 ± 0.2678	0.1128 ± 0.2698	0.09683 ± 0.2664	0.1048 ± 0.2674	0.1012 ± 0.268	0.1539 ± 0.2921	0.1121 ± 0.2682	0.1323 ± 0.2716	0.0889 ± 0.2689	0.1218 ± 0.262	0.1134 ± 0.2739	4.487e-21	1.555e-08	3.669e-14	9.744e-11	1.398e-11	0.5103	0.3372	0.1055	8.069e-10	1.157e-06	0.001554
Kunkle_s0.001_lambda0.00162647321410255	0.1766 ± 0.2876	0.1863 ± 0.2857	0.1715 ± 0.2884	0.175 ± 0.2819	0.1783 ± 0.2931	0.073 ± 0.1197	0.1385 ± 0.2967	0.2025 ± 0.2848	0.1623 ± 0.2917	0.1859 ± 0.279	0.2107 ± 0.2968	0.1091 ± 0.2711	0.1199 ± 0.2728	0.1028 ± 0.2699	0.1118 ± 0.2709	0.1072 ± 0.2713	0.1582 ± 0.3045	0.1178 ± 0.2708	0.1385 ± 0.2745	0.09474 ± 0.2724	0.1294 ± 0.2653	0.1211 ± 0.2769	2.028e-20	2.706e-08	8.636e-14	3.114e-10	2.239e-11	0.3471	0.3354	0.1248	2.292e-09	1.604e-06	0.002633
Kunkle_s0.001_lambda0.0013950194049037	0.1806 ± 0.2913	0.1914 ± 0.2908	0.1748 ± 0.2914	0.179 ± 0.2859	0.1822 ± 0.2965	0.06333 ± 0.0907	0.1385 ± 0.2977	0.2098 ± 0.2884	0.165 ± 0.2954	0.1914 ± 0.2826	0.2145 ± 0.3016	0.1135 ± 0.2746	0.1248 ± 0.2758	0.107 ± 0.2738	0.1168 ± 0.2743	0.1112 ± 0.2748	0.1577 ± 0.3152	0.1217 ± 0.2739	0.1444 ± 0.2769	0.09876 ± 0.2762	0.1346 ± 0.2684	0.128 ± 0.2786	1.112e-19	3.675e-08	3.484e-13	1.012e-09	4.048e-11	0.3185	0.3745	0.1403	6.804e-09	1.88e-06	0.004608
Kunkle_s0.001_lambda0.00119650242204062	0.1835 ± 0.2951	0.1946 ± 0.2951	0.1776 ± 0.2949	0.1813 ± 0.2899	0.1858 ± 0.3002	0.06033 ± 0.05834	0.1377 ± 0.3017	0.2138 ± 0.294	0.167 ± 0.2992	0.1959 ± 0.2861	0.2171 ± 0.3058	0.1169 ± 0.2783	0.1282 ± 0.2789	0.1104 ± 0.2777	0.1206 ± 0.2779	0.1144 ± 0.2785	0.155 ± 0.3239	0.1249 ± 0.2778	0.148 ± 0.2796	0.1019 ± 0.2802	0.1383 ± 0.2713	0.1333 ± 0.2798	4.662e-19	5.772e-08	9.127e-13	3.631e-09	4.615e-11	0.3305	0.4436	0.1474	1.829e-08	1.777e-06	0.005908
Kunkle_s0.001_lambda0.00102623522003831	0.1867 ± 0.2985	0.198 ± 0.2987	0.1807 ± 0.2983	0.184 ± 0.2933	0.1894 ± 0.3036	0.05133 ± 0.03503	0.1373 ± 0.3074	0.2161 ± 0.3011	0.1695 ± 0.3023	0.2002 ± 0.289	0.2202 ± 0.3101	0.1204 ± 0.282	0.1317 ± 0.2821	0.1138 ± 0.2817	0.1245 ± 0.2817	0.1175 ± 0.2822	0.1555 ± 0.3315	0.1271 ± 0.2826	0.151 ± 0.2816	0.1055 ± 0.284	0.1421 ± 0.2748	0.1385 ± 0.2818	1.727e-18	8.881e-08	2.282e-12	1.087e-08	5.781e-11	0.2916	0.4759	0.1485	4.052e-08	1.83e-06	0.007605
Kunkle_s0.001_lambda0.00088019773921638	0.1884 ± 0.302	0.1999 ± 0.3024	0.1823 ± 0.3015	0.1854 ± 0.2969	0.1914 ± 0.3069	0.046 ± 0.02195	0.1361 ± 0.3117	0.2159 ± 0.3062	0.1708 ± 0.306	0.203 ± 0.2917	0.2212 ± 0.3143	0.1229 ± 0.2858	0.1342 ± 0.2859	0.1163 ± 0.2855	0.1275 ± 0.2856	0.1197 ± 0.2859	0.1577 ± 0.3435	0.1287 ± 0.2875	0.1533 ± 0.2843	0.1079 ± 0.2877	0.1449 ± 0.2785	0.1434 ± 0.2849	1.032e-17	1.592e-07	7.714e-12	3.784e-08	1.032e-10	0.3305	0.5348	0.1751	1.072e-07	2.091e-06	0.01316
Kunkle_s0.01_lambda0.0754941990874867	-2.368e-05 ± 0.006933	-0.0002386 ± 0.006864	9.07e-05 ± 0.006967	-0.0002176 ± 0.006915	0.0001693 ± 0.006945	-0.002333 ± 0.003399	-0.0003958 ± 0.00713	0.001 ± 0.007497	0.0009132 ± 0.007436	-0.0005781 ± 0.00661	-0.001633 ± 0.005088	-0.0008324 ± 0.005859	-0.000336 ± 0.006495	-0.001121 ± 0.005434	-0.000529 ± 0.006371	-0.001048 ± 0.005455	-0.0004242 ± 0.00662	-0.000966 ± 0.006076	-0.001497 ± 0.004943	-0.000629 ± 0.005891	-0.001046 ± 0.0058	-0.001554 ± 0.005389	1.4e-07	0.5203	6.897e-10	0.03546	1.922e-07	0.954	0.02573	0.04887	3.72e-09	0.07581	0.2362
Kunkle_s0.01_lambda0.0647510649247417	-0.002205 ± 0.007351	-0.002422 ± 0.007249	-0.002089 ± 0.007403	-0.002426 ± 0.007351	-0.001984 ± 0.007345	-0.004667 ± 0.003771	-0.002646 ± 0.007657	-0.001167 ± 0.007909	-0.001218 ± 0.007913	-0.002779 ± 0.006968	-0.003908 ± 0.005396	-0.00305 ± 0.006211	-0.0025 ± 0.006895	-0.003369 ± 0.005751	-0.002726 ± 0.006762	-0.00328 ± 0.005775	-0.002606 ± 0.007109	-0.003188 ± 0.006459	-0.003731 ± 0.005307	-0.00284 ± 0.006235	-0.003271 ± 0.006152	-0.003787 ± 0.005721	1.653e-07	0.5354	7.489e-10	0.04818	1.181e-07	0.9771	0.03242	0.04602	5.334e-09	0.07958	0.2202
Kunkle_s0.01_lambda0.0555367228153437	-0.00325 ± 0.00754	-0.003467 ± 0.007417	-0.003134 ± 0.007603	-0.003471 ± 0.007546	-0.00303 ± 0.007528	-0.005667 ± 0.003771	-0.003698 ± 0.007824	-0.002146 ± 0.008065	-0.002256 ± 0.008112	-0.003819 ± 0.007155	-0.005014 ± 0.005575	-0.004107 ± 0.00638	-0.003529 ± 0.007078	-0.004443 ± 0.00591	-0.003768 ± 0.006949	-0.004348 ± 0.00593	-0.003606 ± 0.007319	-0.004224 ± 0.006656	-0.00483 ± 0.00543	-0.003893 ± 0.006401	-0.004336 ± 0.006315	-0.004904 ± 0.005928	1.688e-07	0.5475	7.025e-10	0.04504	1.416e-07	0.9771	0.03114	0.03325	1.027e-08	0.06859	0.179
Kunkle_s0.01_lambda0.0476336193798996	-0.003398 ± 0.007668	-0.003621 ± 0.007536	-0.003279 ± 0.007734	-0.00361 ± 0.007668	-0.003186 ± 0.007662	-0.005667 ± 0.003771	-0.003896 ± 0.007909	-0.002208 ± 0.008319	-0.002392 ± 0.008249	-0.003971 ± 0.007287	-0.005188 ± 0.005606	-0.004281 ± 0.006477	-0.003696 ± 0.0072	-0.004621 ± 0.00599	-0.00394 ± 0.007063	-0.004524 ± 0.006014	-0.003727 ± 0.007484	-0.004392 ± 0.006743	-0.004977 ± 0.005507	-0.004068 ± 0.006494	-0.00451 ± 0.006425	-0.005108 ± 0.006019	1.47e-07	0.5104	7.645e-10	0.03469	2.074e-07	0.9312	0.04359	0.03305	7.153e-09	0.06564	0.176
Kunkle_s0.01_lambda0.0408551599771796	-0.004 ± 0.007833	-0.004216 ± 0.007716	-0.003885 ± 0.007893	-0.004216 ± 0.007838	-0.003785 ± 0.007823	-0.006667 ± 0.003771	-0.00449 ± 0.008016	-0.002771 ± 0.008464	-0.002975 ± 0.008434	-0.004585 ± 0.007453	-0.005831 ± 0.005691	-0.004916 ± 0.00662	-0.00431 ± 0.00736	-0.005268 ± 0.006121	-0.004567 ± 0.00722	-0.005164 ± 0.006146	-0.004364 ± 0.007583	-0.005057 ± 0.006913	-0.005678 ± 0.005616	-0.004698 ± 0.006633	-0.005136 ± 0.006569	-0.005738 ± 0.006149	6.549e-08	0.492	2.76e-10	0.02887	9.549e-08	0.9313	0.03224	0.02304	4.97e-09	0.06061	0.1692
Kunkle_s0.01_lambda0.0350413031487018	-0.002183 ± 0.007942	-0.002402 ± 0.007817	-0.002066 ± 0.008005	-0.002385 ± 0.007977	-0.001981 ± 0.007901	-0.005 ± 0.004243	-0.002708 ± 0.00839	-0.0009583 ± 0.008522	-0.001153 ± 0.00852	-0.002761 ± 0.00753	-0.004039 ± 0.005946	-0.003075 ± 0.006713	-0.002464 ± 0.007457	-0.00343 ± 0.006212	-0.002731 ± 0.007309	-0.003319 ± 0.006243	-0.002455 ± 0.007813	-0.003192 ± 0.006995	-0.003825 ± 0.005761	-0.00286 ± 0.006722	-0.003295 ± 0.006666	-0.003942 ± 0.006281	1.7e-07	0.4914	1.105e-09	0.02636	4.119e-07	0.9311	0.03624	0.02179	1.054e-08	0.07713	0.1446
Kunkle_s0.01_lambda0.0300547819919217	0.003867 ± 0.01035	0.003886 ± 0.0104	0.003856 ± 0.01032	0.003546 ± 0.01043	0.004186 ± 0.01026	-0.005 ± 0.004243	0.002708 ± 0.01162	0.005438 ± 0.01159	0.00481 ± 0.01048	0.003566 ± 0.01024	0.001546 ± 0.008707	0.002886 ± 0.009103	0.003566 ± 0.009691	0.002491 ± 0.008718	0.003106 ± 0.009455	0.00273 ± 0.00884	0.003333 ± 0.008052	0.002847 ± 0.009372	0.001696 ± 0.008043	0.003092 ± 0.00908	0.002678 ± 0.009203	0.002146 ± 0.008417	0.00117	0.5209	0.0002941	0.2696	0.0005518	0.07038	0.784	0.1273	0.0001333	0.06212	0.6276
Kunkle_s0.01_lambda0.0257778632475147	0.01854 ± 0.03641	0.02015 ± 0.03584	0.01768 ± 0.03668	0.01799 ± 0.03651	0.01908 ± 0.0363	-0.02233 ± 0.004714	0.01609 ± 0.03764	0.02244 ± 0.0384	0.01839 ± 0.03613	0.01976 ± 0.03671	0.01505 ± 0.03484	0.01657 ± 0.03496	0.01774 ± 0.03518	0.01588 ± 0.03481	0.01614 ± 0.03459	0.01687 ± 0.03521	0.01673 ± 0.03419	0.01657 ± 0.03613	0.01286 ± 0.03334	0.01664 ± 0.03489	0.01677 ± 0.03488	0.01622 ± 0.03388	0.02443	0.1016	0.1054	0.1593	0.06618	0.07565	0.9606	0.1152	0.189	0.05118	0.844
Kunkle_s0.01_lambda0.0221095675818303	0.02949 ± 0.06377	0.03306 ± 0.06149	0.0276 ± 0.06486	0.02909 ± 0.0639	0.0299 ± 0.06363	-0.04067 ± 0.005185	0.02759 ± 0.06513	0.03585 ± 0.06562	0.02748 ± 0.06363	0.03249 ± 0.06363	0.0261 ± 0.06312	0.02578 ± 0.06136	0.02769 ± 0.06131	0.02468 ± 0.06137	0.02475 ± 0.06091	0.02652 ± 0.06167	0.0263 ± 0.06512	0.02547 ± 0.06348	0.01912 ± 0.06008	0.02562 ± 0.06128	0.02685 ± 0.0607	0.02541 ± 0.06109	0.01897	0.04129	0.1487	0.08663	0.0839	0.08568	0.7516	0.09102	0.3593	0.0421	0.85
Kunkle_s0.01_lambda0.0189632854345541	0.03436 ± 0.07705	0.03884 ± 0.07385	0.03198 ± 0.07859	0.03408 ± 0.07713	0.03465 ± 0.07697	-0.05033 ± 0.007134	0.03362 ± 0.07804	0.04092 ± 0.07856	0.03142 ± 0.07708	0.03818 ± 0.07659	0.03103 ± 0.07709	0.0295 ± 0.07431	0.03178 ± 0.0742	0.02817 ± 0.07435	0.02819 ± 0.07392	0.03043 ± 0.07458	0.02973 ± 0.08042	0.02914 ± 0.07696	0.02127 ± 0.07337	0.02919 ± 0.07419	0.03108 ± 0.07334	0.02854 ± 0.07457	0.01332	0.02749	0.1356	0.06134	0.08056	0.08582	0.7117	0.12	0.3049	0.03318	0.8048
Kunkle_s0.01_lambda0.0162647321410255	0.03838 ± 0.0854	0.04301 ± 0.08142	0.03591 ± 0.08734	0.03822 ± 0.08543	0.03853 ± 0.08536	-0.051 ± 0.01657	0.0416 ± 0.08398	0.04165 ± 0.0847	0.0352 ± 0.086	0.04254 ± 0.08451	0.03359 ± 0.08637	0.03168 ± 0.08222	0.03412 ± 0.08262	0.03026 ± 0.08195	0.03018 ± 0.08204	0.03274 ± 0.08232	0.03167 ± 0.08839	0.0317 ± 0.08511	0.02218 ± 0.08048	0.03134 ± 0.08204	0.03352 ± 0.0814	0.02879 ± 0.08174	0.001439	0.007606	0.04319	0.0112	0.03853	0.09679	0.2967	0.1345	0.2079	0.01178	0.4831
Kunkle_s0.01_lambda0.013950194049037	0.04167 ± 0.09589	0.04722 ± 0.09132	0.03872 ± 0.09811	0.04147 ± 0.09599	0.04188 ± 0.09579	-0.05033 ± 0.02866	0.0483 ± 0.09201	0.04104 ± 0.09325	0.03804 ± 0.09723	0.04629 ± 0.09463	0.03629 ± 0.09679	0.03327 ± 0.09186	0.03603 ± 0.09257	0.03166 ± 0.09141	0.03196 ± 0.09192	0.0342 ± 0.09181	0.0323 ± 0.09706	0.0337 ± 0.09502	0.02261 ± 0.09028	0.03288 ± 0.09162	0.03532 ± 0.09124	0.02913 ± 0.08999	0.0006083	0.003785	0.03108	0.008579	0.02055	0.144	0.1701	0.2476	0.1688	0.007398	0.4572
Kunkle_s0.01_lambda0.0119650242204062	0.05269 ± 0.1085	0.06026 ± 0.1028	0.04866 ± 0.1112	0.05195 ± 0.109	0.05343 ± 0.108	-0.05167 ± 0.03332	0.06087 ± 0.105	0.05283 ± 0.1054	0.04837 ± 0.1102	0.0577 ± 0.1072	0.04779 ± 0.1077	0.04315 ± 0.1029	0.04678 ± 0.1033	0.04103 ± 0.1025	0.04165 ± 0.1034	0.04421 ± 0.1025	0.04409 ± 0.1113	0.04288 ± 0.1055	0.0286 ± 0.1026	0.04245 ± 0.1028	0.04604 ± 0.1023	0.04193 ± 0.09748	0.0004862	0.001684	0.04097	0.00908	0.01622	0.144	0.1311	0.1503	0.1544	0.01153	0.5909
Kunkle_s0.01_lambda0.0102623522003831	0.06706 ± 0.1283	0.075 ± 0.1211	0.06284 ± 0.1317	0.06628 ± 0.1301	0.06784 ± 0.1264	-0.065 ± 0.0193	0.07984 ± 0.125	0.06663 ± 0.1311	0.06467 ± 0.129	0.07004 ± 0.1279	0.06091 ± 0.1267	0.05456 ± 0.1212	0.05946 ± 0.1199	0.05172 ± 0.1219	0.0516 ± 0.122	0.05667 ± 0.1206	0.04212 ± 0.1264	0.05357 ± 0.123	0.03906 ± 0.1214	0.05339 ± 0.1217	0.05863 ± 0.1204	0.05638 ± 0.1114	7.345e-05	0.001711	0.007575	0.0007601	0.01833	0.06695	0.06195	0.1674	0.01083	0.05446	0.6611
Kunkle_s0.01_lambda0.0088019773921638	0.09974 ± 0.1677	0.1057 ± 0.1629	0.09655 ± 0.1701	0.09769 ± 0.1721	0.1018 ± 0.1632	-0.003667 ± 0.0298	0.1185 ± 0.1596	0.116 ± 0.1603	0.09804 ± 0.1662	0.1002 ± 0.1691	0.09366 ± 0.1734	0.08207 ± 0.1604	0.08949 ± 0.1581	0.07775 ± 0.1616	0.077 ± 0.1609	0.08567 ± 0.16	0.05039 ± 0.1697	0.0811 ± 0.1643	0.06888 ± 0.1617	0.08112 ± 0.1601	0.08593 ± 0.1601	0.08284 ± 0.1511	7.398e-06	0.009225	0.0002068	0.0001238	0.007472	0.512	0.05158	0.06915	0.002704	0.03805	0.3641
Kunkle_s0.01_lambda0.00754941990874866	0.09317 ± 0.2112	0.09456 ± 0.2105	0.09243 ± 0.2115	0.09043 ± 0.217	0.0959 ± 0.2052	0.03733 ± 0.05897	0.1131 ± 0.2063	0.1321 ± 0.1848	0.09088 ± 0.2079	0.09137 ± 0.2128	0.09227 ± 0.2254	0.06697 ± 0.2033	0.07588 ± 0.202	0.06179 ± 0.2039	0.06152 ± 0.2042	0.07085 ± 0.2027	0.04012 ± 0.2244	0.06552 ± 0.205	0.0537 ± 0.1985	0.06628 ± 0.2033	0.07085 ± 0.2041	0.06452 ± 0.1914	1.921e-07	0.01682	1.963e-06	6.061e-05	0.000464	1	0.04998	0.01063	0.001063	0.01214	0.1263
Kunkle_s0.01_lambda0.00647510649247417	0.1078 ± 0.2444	0.1085 ± 0.2458	0.1074 ± 0.2437	0.103 ± 0.2482	0.1126 ± 0.2405	0.1247 ± 0.06734	0.1279 ± 0.2423	0.1584 ± 0.1945	0.1067 ± 0.2427	0.103 ± 0.2442	0.1106 ± 0.2628	0.07551 ± 0.2358	0.08543 ± 0.2356	0.06973 ± 0.2358	0.0708 ± 0.2352	0.07885 ± 0.2362	0.04579 ± 0.2651	0.07043 ± 0.2354	0.06121 ± 0.2272	0.07455 ± 0.2368	0.08163 ± 0.235	0.07189 ± 0.2285	5.148e-08	0.01272	6.199e-07	0.0002365	3.719e-05	0.6677	0.03006	0.003521	0.0006512	0.01587	0.09687
Kunkle_s0.01_lambda0.00555367228153437	0.1303 ± 0.2661	0.1345 ± 0.2654	0.1281 ± 0.2664	0.1233 ± 0.2675	0.1373 ± 0.2644	0.222 ± 0.009899	0.1436 ± 0.2589	0.1933 ± 0.1944	0.1282 ± 0.2666	0.1259 ± 0.2644	0.1343 ± 0.2871	0.09119 ± 0.2565	0.1022 ± 0.2563	0.08478 ± 0.2563	0.08764 ± 0.2556	0.09371 ± 0.257	0.06321 ± 0.2751	0.08605 ± 0.2537	0.07079 ± 0.2427	0.08883 ± 0.2589	0.09988 ± 0.2539	0.09389 ± 0.2508	2.131e-09	0.001825	2.047e-07	0.0001695	1.574e-06	0.3597	0.0468	0.0004314	0.0002196	0.007285	0.1242
Kunkle_s0.01_lambda0.00476336193798996	0.1417 ± 0.2819	0.1457 ± 0.279	0.1396 ± 0.2834	0.1341 ± 0.2818	0.1492 ± 0.2818	0.25 ± 0.04989	0.1453 ± 0.2705	0.2096 ± 0.1929	0.1386 ± 0.2817	0.1394 ± 0.2825	0.1443 ± 0.3018	0.09615 ± 0.2686	0.1074 ± 0.2663	0.0896 ± 0.2698	0.09358 ± 0.2691	0.09798 ± 0.2683	0.06536 ± 0.296	0.0896 ± 0.2654	0.06926 ± 0.2512	0.0932 ± 0.2729	0.1071 ± 0.2624	0.09944 ± 0.2645	3.965e-11	0.0003495	2.015e-08	3.345e-05	1.416e-07	0.2916	0.06492	5.068e-05	5.556e-05	0.001844	0.09986
Kunkle_s0.01_lambda0.00408551599771796	0.113 ± 0.2966	0.1164 ± 0.2948	0.1112 ± 0.2975	0.1056 ± 0.2938	0.1204 ± 0.2991	0.1903 ± 0.07502	0.1024 ± 0.2817	0.1913 ± 0.1984	0.1089 ± 0.2964	0.1125 ± 0.2983	0.1175 ± 0.3145	0.05972 ± 0.2777	0.07218 ± 0.2744	0.05247 ± 0.2794	0.05831 ± 0.2788	0.06072 ± 0.277	0.04791 ± 0.3252	0.05234 ± 0.275	0.03001 ± 0.2592	0.05684 ± 0.2831	0.07174 ± 0.2686	0.05538 ± 0.2741	2.51e-13	8.906e-05	4.06e-10	3.682e-06	9.103e-09	0.4397	0.09661	1.65e-05	8.959e-06	0.0002922	0.0315
Kunkle_s0.01_lambda0.00350413031487018	0.1009 ± 0.3088	0.103 ± 0.3083	0.09983 ± 0.3091	0.09411 ± 0.3036	0.1077 ± 0.3138	0.1507 ± 0.05039	0.07938 ± 0.2969	0.1823 ± 0.215	0.09477 ± 0.3076	0.1028 ± 0.3124	0.1089 ± 0.3218	0.043 ± 0.2863	0.056 ± 0.2833	0.03543 ± 0.2878	0.04194 ± 0.2881	0.04375 ± 0.2849	0.05612 ± 0.3387	0.03378 ± 0.2839	0.01436 ± 0.2692	0.04054 ± 0.2913	0.05526 ± 0.2771	0.03164 ± 0.2847	1.292e-14	7.867e-05	1.865e-11	5.866e-07	3.287e-09	0.512	0.1422	3.531e-05	5.119e-06	5.569e-05	0.01212
Kunkle_s0.01_lambda0.00300547819919217	0.1039 ± 0.3196	0.1049 ± 0.3211	0.1034 ± 0.3188	0.0975 ± 0.3119	0.1103 ± 0.3269	0.167 ± 0.06497	0.0713 ± 0.3109	0.1785 ± 0.2414	0.09758 ± 0.3179	0.1066 ± 0.3246	0.1158 ± 0.3252	0.04354 ± 0.2947	0.05628 ± 0.292	0.03612 ± 0.296	0.0431 ± 0.2975	0.04385 ± 0.2927	0.07479 ± 0.3535	0.03112 ± 0.2956	0.01733 ± 0.2805	0.04105 ± 0.2982	0.05708 ± 0.2868	0.02851 ± 0.295	5.822e-15	9.023e-05	6.502e-12	3.106e-07	3.501e-09	0.5866	0.1747	0.0001884	2.45e-06	7.436e-05	0.005784
Kunkle_s0.01_lambda0.00257778632475147	0.1011 ± 0.3313	0.1004 ± 0.3348	0.1015 ± 0.3293	0.09521 ± 0.3213	0.107 ± 0.3408	0.1427 ± 0.07979	0.05454 ± 0.3204	0.1582 ± 0.2722	0.09359 ± 0.3287	0.1066 ± 0.3386	0.1174 ± 0.3281	0.04013 ± 0.3032	0.05201 ± 0.2995	0.03322 ± 0.3051	0.04022 ± 0.3074	0.04007 ± 0.3002	0.08645 ± 0.3632	0.02657 ± 0.3064	0.02127 ± 0.2889	0.03741 ± 0.3058	0.05412 ± 0.2959	0.02166 ± 0.3048	2.19e-14	0.0002133	9.934e-12	4.912e-07	8.566e-09	0.7459	0.3554	0.001575	3.78e-06	6.878e-05	0.002335
Kunkle_s0.01_lambda0.00221095675818303	0.159 ± 0.2805	0.1681 ± 0.2761	0.1542 ± 0.2826	0.1563 ± 0.2741	0.1617 ± 0.2866	0.09167 ± 0.1541	0.1226 ± 0.2981	0.1853 ± 0.2696	0.1456 ± 0.2833	0.1665 ± 0.2729	0.1954 ± 0.2887	0.09066 ± 0.2651	0.09951 ± 0.2671	0.08551 ± 0.2638	0.0925 ± 0.2645	0.08935 ± 0.2655	0.1442 ± 0.2783	0.1009 ± 0.2663	0.1226 ± 0.269	0.07701 ± 0.2663	0.1087 ± 0.2591	0.1021 ± 0.2706	8.848e-22	4.946e-09	2.381e-14	4.885e-11	5.386e-12	0.6677	0.3799	0.09231	5.74e-10	4.535e-07	0.0007896
Kunkle_s0.01_lambda0.00189632854345541	0.1694 ± 0.2834	0.1786 ± 0.2803	0.1646 ± 0.2849	0.1674 ± 0.2775	0.1714 ± 0.2892	0.07633 ± 0.1384	0.1332 ± 0.2959	0.1966 ± 0.2753	0.1563 ± 0.2871	0.1771 ± 0.2753	0.204 ± 0.2921	0.1016 ± 0.2671	0.1116 ± 0.2692	0.09568 ± 0.2657	0.1037 ± 0.2667	0.1001 ± 0.2674	0.1526 ± 0.2907	0.111 ± 0.2674	0.1311 ± 0.2708	0.08775 ± 0.2683	0.1206 ± 0.2614	0.1123 ± 0.2734	3.822e-21	1.474e-08	3.361e-14	9.239e-11	1.247e-11	0.5289	0.3378	0.1077	7.966e-10	1.059e-06	0.001533
Kunkle_s0.01_lambda0.00162647321410255	0.1752 ± 0.2869	0.1849 ± 0.2849	0.1701 ± 0.2878	0.1735 ± 0.2812	0.177 ± 0.2923	0.073 ± 0.1197	0.137 ± 0.2961	0.2007 ± 0.2842	0.1609 ± 0.291	0.1845 ± 0.2783	0.2094 ± 0.296	0.1077 ± 0.2704	0.1184 ± 0.2721	0.1015 ± 0.2692	0.1104 ± 0.2701	0.1058 ± 0.2706	0.1564 ± 0.3031	0.1164 ± 0.27	0.137 ± 0.2735	0.09339 ± 0.2717	0.128 ± 0.2646	0.1198 ± 0.2763	1.656e-20	2.506e-08	7.618e-14	2.846e-10	1.974e-11	0.3305	0.3346	0.1238	2.148e-09	1.479e-06	0.002503
Kunkle_s0.01_lambda0.0013950194049037	0.179 ± 0.2905	0.1899 ± 0.29	0.1733 ± 0.2907	0.1774 ± 0.2852	0.1807 ± 0.2957	0.06233 ± 0.0907	0.1369 ± 0.2969	0.2077 ± 0.2882	0.1635 ± 0.2947	0.1898 ± 0.2818	0.2131 ± 0.3008	0.112 ± 0.2739	0.1232 ± 0.275	0.1054 ± 0.273	0.1152 ± 0.2736	0.1097 ± 0.2741	0.1561 ± 0.3136	0.1201 ± 0.2731	0.1426 ± 0.2759	0.0972 ± 0.2755	0.133 ± 0.2676	0.1264 ± 0.2781	8.718e-20	3.319e-08	2.991e-13	9.108e-10	3.413e-11	0.3185	0.3772	0.1386	6.037e-09	1.775e-06	0.004375
Kunkle_s0.01_lambda0.00119650242204062	0.1817 ± 0.2943	0.1929 ± 0.2943	0.1758 ± 0.2942	0.1795 ± 0.2891	0.184 ± 0.2994	0.05867 ± 0.05898	0.1361 ± 0.301	0.2114 ± 0.2935	0.1652 ± 0.2985	0.194 ± 0.2853	0.2155 ± 0.3049	0.1151 ± 0.2775	0.1264 ± 0.2781	0.1086 ± 0.2769	0.1187 ± 0.2771	0.1126 ± 0.2777	0.1532 ± 0.3224	0.1231 ± 0.2769	0.146 ± 0.2785	0.1001 ± 0.2794	0.1365 ± 0.2706	0.1314 ± 0.2793	3.768e-19	5.253e-08	8.077e-13	3.324e-09	4.087e-11	0.3471	0.4383	0.1503	1.677e-08	1.688e-06	0.005567
Kunkle_s0.01_lambda0.00102623522003831	0.1847 ± 0.2977	0.1959 ± 0.2978	0.1787 ± 0.2975	0.1819 ± 0.2925	0.1874 ± 0.3028	0.05 ± 0.03456	0.1355 ± 0.3065	0.2134 ± 0.3005	0.1676 ± 0.3015	0.1981 ± 0.2882	0.2183 ± 0.3092	0.1183 ± 0.2811	0.1296 ± 0.2813	0.1118 ± 0.2808	0.1224 ± 0.2808	0.1155 ± 0.2813	0.1531 ± 0.33	0.1251 ± 0.2816	0.1488 ± 0.2805	0.1034 ± 0.2832	0.14 ± 0.2739	0.1364 ± 0.2812	1.348e-18	7.932e-08	1.956e-12	9.808e-09	5.057e-11	0.2916	0.4677	0.157	3.575e-08	1.768e-06	0.007192
Kunkle_s0.01_lambda0.00088019773921638	0.1861 ± 0.3011	0.1976 ± 0.3015	0.18 ± 0.3007	0.183 ± 0.296	0.1891 ± 0.306	0.04433 ± 0.02217	0.1338 ± 0.311	0.213 ± 0.3054	0.1685 ± 0.3051	0.2007 ± 0.2908	0.2191 ± 0.3132	0.1205 ± 0.2849	0.1318 ± 0.2849	0.114 ± 0.2846	0.1251 ± 0.2846	0.1173 ± 0.285	0.155 ± 0.3417	0.1263 ± 0.2864	0.1508 ± 0.283	0.1055 ± 0.2868	0.1425 ± 0.2776	0.141 ± 0.2842	7.912e-18	1.423e-07	6.628e-12	3.362e-08	8.733e-11	0.3471	0.5324	0.1784	9.511e-08	1.999e-06	0.0125
Kunkle_s0.1_lambda0.0754941990874867	-0.0001243 ± 0.006981	-0.0003366 ± 0.006914	-1.134e-05 ± 0.007014	-0.0003264 ± 0.006967	7.677e-05 ± 0.006989	-0.002667 ± 0.003091	-0.0005 ± 0.007221	0.0008958 ± 0.007578	0.0008228 ± 0.007489	-0.0006863 ± 0.006646	-0.001739 ± 0.005125	-0.0009361 ± 0.005899	-0.0004316 ± 0.006545	-0.00123 ± 0.005467	-0.0006315 ± 0.006419	-0.001153 ± 0.005489	-0.0005455 ± 0.006679	-0.001074 ± 0.006125	-0.00162 ± 0.005012	-0.00073 ± 0.005927	-0.001152 ± 0.005839	-0.00165 ± 0.005446	1.338e-07	0.5269	6.151e-10	0.0355	1.681e-07	0.977	0.02246	0.04727	2.8e-09	0.08632	0.2318
