## Supplementary Tables for "Alzheimer’s Polygenic Risk Scores Are Not Interchangeable: Evidence from 1,752 Models" (part 3 of 3)

### Sheet: Table S12-PRS Stats EUR No ADGC (continued)
Supplementary Table S12. PRS Stats for EUR population without individuals from ADGC cohorts
Kunkle_s0.1_lambda0.0647510649247417	-0.003731 ± 0.007733	-0.00397 ± 0.007611	-0.003603 ± 0.007794	-0.003944 ± 0.00773	-0.003519 ± 0.00773	-0.006 ± 0.004243	-0.004229 ± 0.008016	-0.002479 ± 0.008344	-0.002693 ± 0.008321	-0.004331 ± 0.007321	-0.00556 ± 0.005734	-0.004609 ± 0.006532	-0.004017 ± 0.007253	-0.004954 ± 0.006047	-0.00427 ± 0.007123	-0.00485 ± 0.006065	-0.004091 ± 0.007609	-0.004755 ± 0.006822	-0.00538 ± 0.005577	-0.004395 ± 0.006545	-0.00482 ± 0.006475	-0.005433 ± 0.006077	1.562e-07	0.5866	5.033e-10	0.03022	2.927e-07	0.8406	0.03573	0.01934	5.05e-09	0.09867	0.1891
Kunkle_s0.1_lambda0.0555367228153437	-0.001406 ± 0.007966	-0.001634 ± 0.007851	-0.001285 ± 0.008023	-0.001632 ± 0.008027	-0.001181 ± 0.007898	-0.004 ± 0.004243	-0.001979 ± 0.008727	-0.0001042 ± 0.008523	-0.0003698 ± 0.008499	-0.001989 ± 0.007531	-0.003271 ± 0.006138	-0.002297 ± 0.006702	-0.001694 ± 0.007428	-0.002648 ± 0.006214	-0.001957 ± 0.0073	-0.002539 ± 0.00623	-0.001727 ± 0.007751	-0.002422 ± 0.007001	-0.003018 ± 0.005735	-0.002088 ± 0.00671	-0.002506 ± 0.00665	-0.003158 ± 0.006271	1.37e-07	0.4426	1.243e-09	0.03111	2.034e-07	1	0.02985	0.01866	7.238e-09	0.08862	0.1643
Kunkle_s0.1_lambda0.0476336193798996	-0.0005969 ± 0.008197	-0.0008395 ± 0.008086	-0.0004679 ± 0.008253	-0.0008131 ± 0.008293	-0.0003819 ± 0.008095	-0.003 ± 0.004967	-0.001208 ± 0.009281	0.0006667 ± 0.008771	0.0004495 ± 0.0087	-0.001174 ± 0.007731	-0.002502 ± 0.006485	-0.001499 ± 0.006883	-0.0008709 ± 0.007626	-0.001864 ± 0.006383	-0.00115 ± 0.007489	-0.001746 ± 0.006406	-0.0008788 ± 0.008131	-0.001634 ± 0.007182	-0.002298 ± 0.005938	-0.001288 ± 0.006885	-0.001699 ± 0.006835	-0.002375 ± 0.006498	1.959e-07	0.4881	1.515e-09	0.02849	4.175e-07	0.9313	0.0335	0.0197	1.475e-08	0.09745	0.1311
Kunkle_s0.1_lambda0.0408551599771796	0.0005935 ± 0.008272	0.0003693 ± 0.008176	0.0007128 ± 0.00832	0.000367 ± 0.008424	0.0008189 ± 0.008112	-0.002 ± 0.004967	-0.0001146 ± 0.009771	0.001917 ± 0.008703	0.001635 ± 0.008724	3.245e-05 ± 0.007774	-0.001324 ± 0.006757	-0.0002913 ± 0.006924	0.0003501 ± 0.00766	-0.0006645 ± 0.006428	4.45e-05 ± 0.007513	-0.0005301 ± 0.006462	0.0003636 ± 0.008246	-0.0003997 ± 0.007208	-0.001006 ± 0.006056	-8.728e-05 ± 0.006924	-0.000499 ± 0.006881	-0.00115 ± 0.006521	3.046e-07	0.424	4.764e-09	0.03012	5.926e-07	1	0.04529	0.01825	2.316e-08	0.09975	0.1236
Kunkle_s0.1_lambda0.0350413031487018	0.001355 ± 0.008201	0.001118 ± 0.00813	0.001481 ± 0.008235	0.001127 ± 0.008382	0.001582 ± 0.00801	-0.001 ± 0.004967	0.0006042 ± 0.009934	0.002729 ± 0.008715	0.002382 ± 0.008594	0.0008029 ± 0.007689	-0.0005362 ± 0.006873	0.0004963 ± 0.006867	0.00112 ± 0.007578	0.0001336 ± 0.006389	0.0008402 ± 0.007447	0.0002517 ± 0.006411	0.001061 ± 0.008056	0.0003859 ± 0.007152	-0.0001988 ± 0.005985	0.0006954 ± 0.006871	0.0002985 ± 0.006811	-0.0003583 ± 0.006546	3.755e-07	0.4343	5.906e-09	0.03576	5.963e-07	1	0.04752	0.01832	3.722e-08	0.09859	0.1097
Kunkle_s0.1_lambda0.0300547819919217	0.006329 ± 0.01061	0.006386 ± 0.01068	0.006298 ± 0.01058	0.006006 ± 0.01081	0.00665 ± 0.01041	-0.002667 ± 0.005185	0.004969 ± 0.01288	0.008042 ± 0.01179	0.007216 ± 0.01056	0.006084 ± 0.01044	0.004068 ± 0.009531	0.005423 ± 0.009345	0.006096 ± 0.009866	0.005032 ± 0.009005	0.005607 ± 0.009642	0.005293 ± 0.009126	0.005818 ± 0.008277	0.00542 ± 0.009608	0.004269 ± 0.008335	0.005595 ± 0.00931	0.005256 ± 0.009458	0.004763 ± 0.008792	0.002081	0.436	0.0009929	0.2809	0.00118	0.07092	0.8593	0.1182	0.000348	0.08089	0.6502
Kunkle_s0.1_lambda0.0257778632475147	0.02006 ± 0.03862	0.02179 ± 0.03793	0.01914 ± 0.03896	0.01951 ± 0.03877	0.02061 ± 0.03847	-0.023 ± 0.005657	0.0174 ± 0.0402	0.0241 ± 0.04066	0.01974 ± 0.03833	0.02148 ± 0.03886	0.01658 ± 0.03716	0.01814 ± 0.03713	0.01933 ± 0.03733	0.01744 ± 0.037	0.01761 ± 0.03672	0.01851 ± 0.03742	0.01824 ± 0.03647	0.01819 ± 0.03838	0.0144 ± 0.03551	0.01817 ± 0.03706	0.0184 ± 0.03704	0.01786 ± 0.03603	0.03473	0.1004	0.1474	0.1684	0.09356	0.08047	0.994	0.1298	0.2678	0.0559	0.889
Kunkle_s0.1_lambda0.0221095675818303	0.02819 ± 0.06265	0.03183 ± 0.06028	0.02625 ± 0.06379	0.02785 ± 0.06281	0.02853 ± 0.06248	-0.04133 ± 0.006128	0.02603 ± 0.06422	0.03417 ± 0.06432	0.02586 ± 0.06253	0.03135 ± 0.06238	0.02556 ± 0.06235	0.02436 ± 0.06025	0.02629 ± 0.06016	0.02324 ± 0.06027	0.02333 ± 0.05983	0.02509 ± 0.06053	0.02424 ± 0.06437	0.02361 ± 0.06233	0.01775 ± 0.05909	0.02409 ± 0.06017	0.02575 ± 0.05955	0.02455 ± 0.06007	0.01311	0.03297	0.1222	0.06244	0.07781	0.0857	0.7561	0.09735	0.3666	0.04073	0.8766
Kunkle_s0.1_lambda0.0189632854345541	0.03342 ± 0.07428	0.03812 ± 0.07138	0.03092 ± 0.07566	0.03294 ± 0.07434	0.03389 ± 0.07422	-0.05367 ± 0.00838	0.02974 ± 0.07537	0.0381 ± 0.07625	0.02977 ± 0.07417	0.03777 ± 0.07382	0.03267 ± 0.07443	0.02812 ± 0.07152	0.03048 ± 0.07155	0.02676 ± 0.07147	0.02689 ± 0.07104	0.029 ± 0.07184	0.02479 ± 0.07684	0.02579 ± 0.07405	0.02006 ± 0.0702	0.02748 ± 0.07142	0.03084 ± 0.07064	0.03032 ± 0.07099	0.004011	0.008929	0.08985	0.03581	0.03806	0.07588	0.7781	0.1376	0.3359	0.03433	0.8561
Kunkle_s0.1_lambda0.0162647321410255	0.03752 ± 0.08352	0.04274 ± 0.07998	0.03474 ± 0.08521	0.03708 ± 0.0835	0.03796 ± 0.08354	-0.05833 ± 0.01592	0.03591 ± 0.08193	0.03825 ± 0.08351	0.03332 ± 0.08379	0.04251 ± 0.08277	0.03651 ± 0.08491	0.03 ± 0.08027	0.03263 ± 0.0808	0.02848 ± 0.07993	0.02858 ± 0.08	0.03102 ± 0.08045	0.02427 ± 0.0848	0.02692 ± 0.08303	0.02057 ± 0.0778	0.02916 ± 0.08009	0.03357 ± 0.07967	0.03219 ± 0.07866	0.0004793	0.002508	0.03146	0.007446	0.01831	0.08592	0.3543	0.1639	0.199	0.01483	0.5564
Kunkle_s0.1_lambda0.013950194049037	0.0391 ± 0.09398	0.04522 ± 0.08979	0.03583 ± 0.09598	0.03869 ± 0.09403	0.0395 ± 0.09393	-0.06 ± 0.02146	0.0414 ± 0.08982	0.03673 ± 0.09196	0.03472 ± 0.09494	0.04435 ± 0.09288	0.03666 ± 0.09564	0.03012 ± 0.08998	0.03303 ± 0.0906	0.02843 ± 0.08957	0.02881 ± 0.09004	0.03105 ± 0.08992	0.02409 ± 0.09277	0.02787 ± 0.09298	0.0198 ± 0.08779	0.02938 ± 0.08972	0.03345 ± 0.08959	0.03065 ± 0.08723	0.0001853	0.001189	0.02211	0.004368	0.0113	0.1155	0.1917	0.2605	0.138	0.007013	0.5005
Kunkle_s0.1_lambda0.0119650242204062	0.04769 ± 0.1034	0.05572 ± 0.09814	0.04341 ± 0.1059	0.04689 ± 0.104	0.04848 ± 0.1029	-0.06267 ± 0.02604	0.05265 ± 0.09888	0.04625 ± 0.1009	0.04314 ± 0.1049	0.05286 ± 0.1023	0.04502 ± 0.1035	0.03798 ± 0.09804	0.04171 ± 0.09826	0.0358 ± 0.09786	0.03663 ± 0.09866	0.03893 ± 0.09759	0.034 ± 0.1033	0.03526 ± 0.1002	0.02337 ± 0.09739	0.03709 ± 0.09788	0.04182 ± 0.09792	0.04094 ± 0.09252	0.0001791	0.0005703	0.03162	0.005097	0.01038	0.1283	0.1216	0.1529	0.1152	0.01291	0.6408
Kunkle_s0.1_lambda0.0102623522003831	0.06033 ± 0.1257	0.06898 ± 0.1186	0.05573 ± 0.1291	0.05936 ± 0.1278	0.06129 ± 0.1236	-0.07567 ± 0.01027	0.07055 ± 0.1219	0.05852 ± 0.1275	0.05792 ± 0.1265	0.06338 ± 0.1255	0.05553 ± 0.1243	0.04759 ± 0.1187	0.0527 ± 0.1168	0.04462 ± 0.1198	0.04482 ± 0.1195	0.04956 ± 0.1182	0.02776 ± 0.1214	0.04465 ± 0.12	0.03074 ± 0.118	0.04632 ± 0.1191	0.05245 ± 0.1184	0.05284 ± 0.1087	2.924e-05	0.0005817	0.006569	0.0006026	0.009594	0.07599	0.06819	0.1417	0.006857	0.05833	0.7165
Kunkle_s0.1_lambda0.0088019773921638	0.09003 ± 0.1661	0.09667 ± 0.1616	0.0865 ± 0.1684	0.08798 ± 0.1708	0.09206 ± 0.1613	-0.01033 ± 0.01694	0.1048 ± 0.1566	0.1005 ± 0.1603	0.08897 ± 0.1642	0.09059 ± 0.168	0.08425 ± 0.172	0.07148 ± 0.1588	0.07888 ± 0.1562	0.06717 ± 0.1601	0.06671 ± 0.1594	0.07487 ± 0.1582	0.03455 ± 0.1704	0.06957 ± 0.1625	0.05538 ± 0.1594	0.0706 ± 0.1584	0.0756 ± 0.1587	0.07498 ± 0.1488	2.538e-06	0.004498	0.0001359	9.748e-05	0.003448	0.6887	0.06686	0.08814	0.001003	0.03259	0.4252
Kunkle_s0.1_lambda0.00754941990874866	0.08947 ± 0.2089	0.09175 ± 0.2086	0.08825 ± 0.209	0.08667 ± 0.2147	0.09225 ± 0.2029	0.03933 ± 0.04609	0.1053 ± 0.2044	0.1211 ± 0.1806	0.08755 ± 0.2057	0.08795 ± 0.2108	0.0894 ± 0.2221	0.06076 ± 0.2006	0.06932 ± 0.1993	0.05578 ± 0.2011	0.05541 ± 0.2017	0.06457 ± 0.1997	0.02715 ± 0.2272	0.05772 ± 0.2017	0.04195 ± 0.1951	0.06023 ± 0.2004	0.06496 ± 0.2016	0.06309 ± 0.1887	1.056e-08	0.005768	2.908e-07	1.5e-05	9.414e-05	0.8637	0.05176	0.01235	0.0002147	0.005923	0.1229
Kunkle_s0.1_lambda0.00647510649247417	0.1151 ± 0.2395	0.1165 ± 0.2404	0.1144 ± 0.2389	0.1096 ± 0.2422	0.1206 ± 0.2366	0.1473 ± 0.04099	0.1279 ± 0.2369	0.1593 ± 0.1877	0.1152 ± 0.2388	0.1105 ± 0.2391	0.1167 ± 0.2553	0.08008 ± 0.2306	0.08965 ± 0.2306	0.07452 ± 0.2304	0.07537 ± 0.2304	0.08344 ± 0.2307	0.05052 ± 0.2615	0.07286 ± 0.2284	0.05804 ± 0.2214	0.07928 ± 0.2314	0.08667 ± 0.2308	0.08281 ± 0.224	2.184e-09	0.004204	7.553e-08	5.763e-05	4.85e-06	0.6252	0.04153	0.002102	8.943e-05	0.008462	0.1137
Kunkle_s0.1_lambda0.00555367228153437	0.1422 ± 0.2586	0.1466 ± 0.2567	0.1398 ± 0.2596	0.1343 ± 0.2587	0.15 ± 0.2583	0.252 ± 0.03494	0.1478 ± 0.2525	0.2013 ± 0.1857	0.1417 ± 0.2607	0.1373 ± 0.2566	0.1457 ± 0.2751	0.1005 ± 0.2488	0.1115 ± 0.2491	0.09417 ± 0.2485	0.09702 ± 0.2485	0.103 ± 0.2491	0.077 ± 0.2685	0.09255 ± 0.2442	0.0729 ± 0.2342	0.09843 ± 0.2511	0.1097 ± 0.2473	0.1086 ± 0.2438	6.192e-11	0.0004145	2.424e-08	3.076e-05	1.975e-07	0.3471	0.05125	0.0001367	2.773e-05	0.003984	0.1327
Kunkle_s0.1_lambda0.00476336193798996	0.1471 ± 0.2725	0.1519 ± 0.2681	0.1445 ± 0.2747	0.139 ± 0.2712	0.1551 ± 0.2735	0.2857 ± 0.1123	0.1437 ± 0.265	0.2115 ± 0.185	0.1448 ± 0.2737	0.1445 ± 0.2728	0.1518 ± 0.2852	0.09896 ± 0.2597	0.1106 ± 0.2581	0.0922 ± 0.2603	0.09616 ± 0.2604	0.1009 ± 0.2591	0.0733 ± 0.284	0.0898 ± 0.2544	0.06823 ± 0.243	0.09591 ± 0.2637	0.1107 ± 0.2546	0.1085 ± 0.2544	4.672e-13	4.205e-05	1.624e-09	3.684e-06	1.143e-08	0.2199	0.06026	2.443e-05	6.317e-06	0.0008052	0.09118
Kunkle_s0.1_lambda0.00408551599771796	0.138 ± 0.284	0.1425 ± 0.2805	0.1356 ± 0.2859	0.1304 ± 0.2816	0.1456 ± 0.2862	0.248 ± 0.1512	0.1241 ± 0.2776	0.2022 ± 0.1993	0.1342 ± 0.2847	0.1379 ± 0.2846	0.1442 ± 0.2977	0.08342 ± 0.2667	0.09608 ± 0.2643	0.07606 ± 0.2677	0.08128 ± 0.2679	0.08495 ± 0.2657	0.0737 ± 0.3067	0.07311 ± 0.2611	0.05242 ± 0.249	0.08025 ± 0.2719	0.09633 ± 0.259	0.08693 ± 0.262	3.465e-15	1.097e-05	4.034e-11	4.016e-07	9.08e-10	0.3471	0.06516	4.389e-05	1.626e-06	0.0001117	0.03337
Kunkle_s0.1_lambda0.00350413031487018	0.1421 ± 0.2926	0.1463 ± 0.2902	0.1399 ± 0.2938	0.1351 ± 0.289	0.149 ± 0.2958	0.23 ± 0.1229	0.121 ± 0.2908	0.2016 ± 0.2156	0.1358 ± 0.2921	0.145 ± 0.2938	0.1511 ± 0.3048	0.08356 ± 0.2719	0.09653 ± 0.2699	0.07601 ± 0.2728	0.08178 ± 0.2738	0.08481 ± 0.2706	0.09179 ± 0.3109	0.07263 ± 0.2672	0.05332 ± 0.2552	0.08042 ± 0.277	0.09687 ± 0.264	0.08207 ± 0.2693	1.716e-16	7.647e-06	2.878e-12	6.537e-08	3.283e-10	0.3773	0.0862	0.0001418	1.278e-06	1.777e-05	0.01529
Kunkle_s0.1_lambda0.00300547819919217	0.1501 ± 0.2992	0.1538 ± 0.2991	0.1482 ± 0.2992	0.1434 ± 0.294	0.1569 ± 0.3041	0.2377 ± 0.1313	0.1196 ± 0.3008	0.1999 ± 0.2342	0.1431 ± 0.2988	0.1545 ± 0.3004	0.1625 ± 0.3075	0.08961 ± 0.2768	0.1022 ± 0.2746	0.0823 ± 0.2779	0.08833 ± 0.2798	0.09052 ± 0.2747	0.1122 ± 0.3186	0.07764 ± 0.2742	0.06319 ± 0.2623	0.08634 ± 0.2807	0.1038 ± 0.2699	0.0821 ± 0.2769	5.687e-17	7.04e-06	9.033e-13	3.05e-08	3.025e-10	0.4765	0.1106	0.0006991	6.893e-07	1.118e-05	0.007129
Kunkle_s0.1_lambda0.00257778632475147	0.1478 ± 0.3068	0.1508 ± 0.3089	0.1462 ± 0.3056	0.1415 ± 0.2998	0.1541 ± 0.3134	0.2247 ± 0.1298	0.1073 ± 0.3079	0.1852 ± 0.2571	0.1396 ± 0.3061	0.1542 ± 0.3089	0.1641 ± 0.3097	0.08613 ± 0.2816	0.09816 ± 0.2782	0.07914 ± 0.2832	0.08529 ± 0.2854	0.08673 ± 0.2788	0.1161 ± 0.3204	0.07517 ± 0.2803	0.06771 ± 0.2678	0.08231 ± 0.2844	0.1007 ± 0.2759	0.07398 ± 0.2841	8.614e-17	1.017e-05	9.049e-13	3.122e-08	5.402e-10	0.4568	0.2257	0.003823	8.026e-07	8.207e-06	0.002276
Kunkle_s0.1_lambda0.00221095675818303	0.153 ± 0.2746	0.1622 ± 0.2698	0.1481 ± 0.2769	0.1495 ± 0.2684	0.1564 ± 0.2805	0.093 ± 0.1487	0.116 ± 0.2934	0.1756 ± 0.2653	0.1388 ± 0.2774	0.161 ± 0.2666	0.1912 ± 0.2825	0.08467 ± 0.259	0.09329 ± 0.2609	0.07966 ± 0.2577	0.08626 ± 0.258	0.08354 ± 0.2597	0.1357 ± 0.2674	0.0945 ± 0.2591	0.1166 ± 0.2611	0.07106 ± 0.2604	0.1026 ± 0.2531	0.09792 ± 0.2657	1.337e-22	2.031e-09	8.819e-15	2.45e-11	1.411e-12	0.7529	0.3577	0.1132	4.692e-10	1.828e-07	0.0006375
Kunkle_s0.1_lambda0.00189632854345541	0.1583 ± 0.2771	0.1677 ± 0.2737	0.1533 ± 0.2787	0.1555 ± 0.2712	0.1611 ± 0.2827	0.07267 ± 0.1367	0.1211 ± 0.2916	0.1811 ± 0.2715	0.1447 ± 0.2808	0.1663 ± 0.2686	0.1945 ± 0.2854	0.09034 ± 0.2607	0.1001 ± 0.2628	0.08464 ± 0.2593	0.0922 ± 0.2599	0.08901 ± 0.2613	0.1394 ± 0.2781	0.09925 ± 0.2603	0.1196 ± 0.2624	0.07674 ± 0.262	0.109 ± 0.2551	0.1027 ± 0.2682	4.479e-22	5.483e-09	9.969e-15	4.6e-11	2.693e-12	0.5289	0.3352	0.1176	4.99e-10	4.035e-07	0.001219
Kunkle_s0.1_lambda0.00162647321410255	0.1634 ± 0.2803	0.1735 ± 0.278	0.1581 ± 0.2813	0.161 ± 0.2748	0.1659 ± 0.2856	0.06867 ± 0.1211	0.1247 ± 0.2906	0.185 ± 0.2798	0.149 ± 0.2844	0.1728 ± 0.2715	0.1989 ± 0.2889	0.09582 ± 0.2635	0.1062 ± 0.2653	0.08978 ± 0.2623	0.09821 ± 0.2629	0.09413 ± 0.2639	0.1421 ± 0.29	0.1038 ± 0.2623	0.1243 ± 0.2646	0.08183 ± 0.265	0.1157 ± 0.2577	0.1091 ± 0.271	1.84e-21	8.644e-09	2.456e-14	1.2e-10	4.697e-12	0.3905	0.3214	0.139	1.147e-09	6.084e-07	0.00202
Kunkle_s0.1_lambda0.0013950194049037	0.1646 ± 0.2836	0.1757 ± 0.2826	0.1587 ± 0.284	0.1621 ± 0.2784	0.1671 ± 0.2888	0.05767 ± 0.09631	0.1223 ± 0.2911	0.1882 ± 0.2851	0.1493 ± 0.2877	0.1752 ± 0.2748	0.1999 ± 0.2934	0.09733 ± 0.2667	0.1082 ± 0.2681	0.09103 ± 0.2657	0.1003 ± 0.266	0.09519 ± 0.2671	0.1389 ± 0.3	0.1053 ± 0.2653	0.1267 ± 0.2666	0.08284 ± 0.2683	0.118 ± 0.2607	0.1123 ± 0.273	8.781e-21	1.18e-08	8.343e-14	4.173e-10	7.23e-12	0.4065	0.3661	0.1414	2.515e-09	8.256e-07	0.002909
Kunkle_s0.1_lambda0.00119650242204062	0.1678 ± 0.2871	0.1792 ± 0.2866	0.1618 ± 0.2872	0.165 ± 0.282	0.1706 ± 0.2921	0.05267 ± 0.0645	0.1225 ± 0.2944	0.1918 ± 0.2898	0.1518 ± 0.2912	0.1796 ± 0.2779	0.203 ± 0.297	0.1009 ± 0.2698	0.1118 ± 0.2708	0.09459 ± 0.269	0.1043 ± 0.2691	0.09851 ± 0.2702	0.1378 ± 0.3085	0.1086 ± 0.2686	0.131 ± 0.2684	0.08616 ± 0.2717	0.122 ± 0.2632	0.1172 ± 0.2739	3.681e-20	1.805e-08	2.18e-13	1.217e-09	9.929e-12	0.442	0.4214	0.1674	5.802e-09	9.629e-07	0.003568
Kunkle_s0.1_lambda0.00102623522003831	0.1666 ± 0.29	0.1779 ± 0.2896	0.1606 ± 0.29	0.1633 ± 0.2849	0.1699 ± 0.2949	0.04167 ± 0.03564	0.1187 ± 0.299	0.1898 ± 0.2946	0.15 ± 0.2938	0.1794 ± 0.2805	0.2014 ± 0.301	0.09997 ± 0.273	0.1109 ± 0.2733	0.09362 ± 0.2725	0.1038 ± 0.2724	0.09727 ± 0.2733	0.1322 ± 0.3155	0.1066 ± 0.2724	0.1295 ± 0.27	0.08527 ± 0.2751	0.1213 ± 0.2661	0.1178 ± 0.2753	1.16e-19	3.217e-08	4.233e-13	3.744e-09	1.053e-11	0.3165	0.4339	0.1835	1.213e-08	9.167e-07	0.004462
Kunkle_s0.1_lambda0.00088019773921638	0.1679 ± 0.2928	0.1794 ± 0.2926	0.1618 ± 0.2927	0.1643 ± 0.2879	0.1715 ± 0.2976	0.03433 ± 0.02363	0.1171 ± 0.3037	0.1901 ± 0.2981	0.1508 ± 0.2966	0.1816 ± 0.2829	0.2022 ± 0.3042	0.1017 ± 0.2762	0.1126 ± 0.2763	0.09544 ± 0.276	0.106 ± 0.2757	0.0987 ± 0.2765	0.133 ± 0.3244	0.1076 ± 0.2765	0.1308 ± 0.2717	0.08695 ± 0.2784	0.1234 ± 0.2692	0.1218 ± 0.2773	5.117e-19	4.666e-08	1.321e-12	1.144e-08	1.505e-11	0.3906	0.4915	0.1826	2.764e-08	1.094e-06	0.007547
Kunkle_s1_lambda0.0754941990874867	0.0001653 ± 0.008149	-8.381e-05 ± 0.008091	0.0002978 ± 0.008177	-7.319e-05 ± 0.008341	0.0004026 ± 0.007946	-0.002333 ± 0.004714	-0.0005313 ± 0.009988	0.001437 ± 0.008571	0.001203 ± 0.008538	-0.0004123 ± 0.007622	-0.001667 ± 0.006876	-0.0007074 ± 0.006824	-6.933e-05 ± 0.007528	-0.001079 ± 0.006348	-0.0003658 ± 0.007399	-0.0009504 ± 0.006371	-0.0001212 ± 0.007976	-0.0008209 ± 0.007101	-0.001398 ± 0.006007	-0.0005153 ± 0.006834	-0.0008934 ± 0.006761	-0.001542 ± 0.006434	1.499e-07	0.4421	1.478e-09	0.03163	2.137e-07	0.9771	0.0412	0.01697	1.365e-08	0.1143	0.09139
Kunkle_s1_lambda0.0647510649247417	0.003696 ± 0.008385	0.003466 ± 0.008355	0.003818 ± 0.008398	0.003465 ± 0.00868	0.003925 ± 0.008074	0.001333 ± 0.005907	0.002823 ± 0.01108	0.005146 ± 0.008715	0.004685 ± 0.008634	0.003188 ± 0.007788	0.001821 ± 0.007566	0.002878 ± 0.00699	0.003521 ± 0.007672	0.002504 ± 0.006531	0.003212 ± 0.007543	0.00264 ± 0.006558	0.003485 ± 0.008374	0.002772 ± 0.007277	0.002199 ± 0.006224	0.003058 ± 0.006989	0.002712 ± 0.006928	0.002042 ± 0.006708	1.211e-06	0.3986	4.022e-08	0.04993	1.41e-06	0.9771	0.06458	0.01506	2.629e-07	0.1252	0.1102
Kunkle_s1_lambda0.0555367228153437	0.005756 ± 0.008935	0.005881 ± 0.009059	0.00569 ± 0.008868	0.005377 ± 0.009313	0.006134 ± 0.008526	0 ± 0.005715	0.00249 ± 0.01211	0.006104 ± 0.009154	0.006068 ± 0.009014	0.005767 ± 0.008353	0.005966 ± 0.008798	0.004399 ± 0.007623	0.005177 ± 0.008243	0.003947 ± 0.007199	0.00475 ± 0.008223	0.00415 ± 0.007154	0.002242 ± 0.009355	0.002612 ± 0.007475	0.003532 ± 0.006402	0.004298 ± 0.007594	0.005224 ± 0.007668	0.006108 ± 0.007386	5.409e-14	0.0009042	2.765e-12	0.001558	1.17e-13	1	0.2402	0.1126	1.095e-07	0.1259	0.418
Kunkle_s1_lambda0.0476336193798996	0.02243 ± 0.05591	0.02788 ± 0.05727	0.01954 ± 0.05495	0.01987 ± 0.05534	0.02499 ± 0.05634	-0.04 ± 0.005657	-0.01501 ± 0.04395	0.006104 ± 0.04644	0.01272 ± 0.05244	0.0301 ± 0.0559	0.05313 ± 0.05614	0.01275 ± 0.0535	0.01553 ± 0.05442	0.01113 ± 0.05289	0.01355 ± 0.05377	0.01218 ± 0.05331	-0.03127 ± 0.02875	-0.01386 ± 0.03897	0.008848 ± 0.04674	0.008534 ± 0.05175	0.02814 ± 0.05512	0.05216 ± 0.05688	1.078e-14	4.799e-07	1.622e-09	0.0004194	1.852e-13	1	0.7804	0.7151	0.0007685	0.2809	0.4388
Kunkle_s1_lambda0.0408551599771796	0.03058 ± 0.08202	0.0387 ± 0.08397	0.02626 ± 0.08063	0.02691 ± 0.08104	0.03424 ± 0.08281	-0.06067 ± 0.005907	-0.02415 ± 0.06303	0.005813 ± 0.06787	0.01584 ± 0.07682	0.04209 ± 0.08207	0.0767 ± 0.08195	0.01671 ± 0.07853	0.02049 ± 0.07983	0.0145 ± 0.07767	0.01774 ± 0.07874	0.01597 ± 0.07836	-0.04839 ± 0.03913	-0.02243 ± 0.05707	0.0113 ± 0.06909	0.01042 ± 0.07591	0.03944 ± 0.08086	0.07514 ± 0.08371	1.505e-14	5.956e-07	1.866e-09	0.000461	2.392e-13	0.9542	0.7642	0.751	0.0008662	0.2905	0.4523
Kunkle_s1_lambda0.0350413031487018	0.03372 ± 0.09758	0.04342 ± 0.09986	0.02856 ± 0.09595	0.0294 ± 0.09638	0.03802 ± 0.09858	-0.07467 ± 0.005907	-0.03122 ± 0.07449	0.003896 ± 0.08059	0.01597 ± 0.09141	0.04751 ± 0.09765	0.08899 ± 0.09729	0.01733 ± 0.09342	0.02172 ± 0.09496	0.01478 ± 0.09242	0.0185 ± 0.09361	0.0165 ± 0.09328	-0.0603 ± 0.04537	-0.02925 ± 0.06788	0.01104 ± 0.08242	0.009827 ± 0.09029	0.04441 ± 0.09618	0.08707 ± 0.09971	1.12e-14	5.24e-07	1.554e-09	0.0003542	2.522e-13	0.9541	0.7393	0.7974	0.0009708	0.2538	0.4537
Kunkle_s1_lambda0.0300547819919217	0.0361 ± 0.1036	0.04665 ± 0.1061	0.03049 ± 0.1018	0.03144 ± 0.1024	0.04074 ± 0.1046	-0.085 ± 0.005657	-0.03316 ± 0.07974	0.004833 ± 0.08706	0.01715 ± 0.09688	0.05101 ± 0.1037	0.0943 ± 0.1032	0.0187 ± 0.09914	0.02338 ± 0.1008	0.01597 ± 0.09806	0.0198 ± 0.09925	0.01792 ± 0.09906	-0.06364 ± 0.04622	-0.0306 ± 0.0721	0.01168 ± 0.08725	0.01073 ± 0.09583	0.04741 ± 0.1022	0.09277 ± 0.1051	2.368e-12	6.185e-07	2.738e-07	0.001621	2.073e-11	0.07495	0.5009	0.9005	0.007607	0.2076	0.9722
Kunkle_s1_lambda0.0257778632475147	0.04478 ± 0.1109	0.05698 ± 0.1138	0.03828 ± 0.1087	0.03984 ± 0.1097	0.04969 ± 0.1119	-0.1063 ± 0.006128	-0.02704 ± 0.08864	0.01462 ± 0.09925	0.02433 ± 0.1035	0.0614 ± 0.1111	0.1035 ± 0.1102	0.02599 ± 0.1055	0.03124 ± 0.1076	0.02293 ± 0.1042	0.02657 ± 0.1051	0.02557 ± 0.1058	-0.05867 ± 0.05001	-0.02452 ± 0.07958	0.01656 ± 0.09214	0.01771 ± 0.1023	0.05579 ± 0.1088	0.1021 ± 0.1079	3.923e-11	1.411e-07	9.365e-06	0.001191	1.274e-09	0.08065	0.5528	0.8903	0.07777	0.1956	0.8751
Kunkle_s1_lambda0.0221095675818303	0.05046 ± 0.118	0.06401 ± 0.121	0.04325 ± 0.1158	0.04559 ± 0.117	0.05531 ± 0.1189	-0.1197 ± 0.008654	-0.02107 ± 0.09649	0.02179 ± 0.1096	0.02874 ± 0.1107	0.06828 ± 0.118	0.1094 ± 0.118	0.03014 ± 0.1119	0.03598 ± 0.1143	0.02674 ± 0.1103	0.03023 ± 0.1111	0.03007 ± 0.1125	-0.05376 ± 0.06061	-0.02087 ± 0.08826	0.01873 ± 0.09797	0.02172 ± 0.109	0.06049 ± 0.1147	0.1069 ± 0.1117	1.965e-11	5.376e-08	8.893e-06	0.0005575	1.712e-09	0.08592	0.7941	0.9343	0.1005	0.1361	0.8202
Kunkle_s1_lambda0.0189632854345541	0.05679 ± 0.1237	0.07133 ± 0.1264	0.04905 ± 0.1216	0.05187 ± 0.1229	0.06169 ± 0.1243	-0.1307 ± 0.008576	-0.01579 ± 0.1021	0.02735 ± 0.1182	0.03389 ± 0.1165	0.07598 ± 0.1231	0.1159 ± 0.1244	0.03511 ± 0.117	0.04145 ± 0.1194	0.03142 ± 0.1154	0.03482 ± 0.116	0.03532 ± 0.1176	-0.04867 ± 0.07036	-0.01651 ± 0.09582	0.02326 ± 0.1028	0.02624 ± 0.1142	0.06644 ± 0.1189	0.1137 ± 0.1142	1.025e-11	2.716e-08	7.412e-06	0.0001914	3.461e-09	0.07599	0.8192	0.9979	0.08755	0.08678	0.8334
Kunkle_s1_lambda0.0162647321410255	0.06346 ± 0.1328	0.07956 ± 0.1344	0.0549 ± 0.1311	0.05868 ± 0.1321	0.06822 ± 0.1332	-0.1287 ± 0.005437	-0.006375 ± 0.108	0.03548 ± 0.1257	0.03768 ± 0.1265	0.0843 ± 0.1318	0.1261 ± 0.1315	0.03824 ± 0.1253	0.04588 ± 0.127	0.03379 ± 0.124	0.0378 ± 0.1245	0.03855 ± 0.1259	-0.04027 ± 0.08101	-0.01205 ± 0.1049	0.03043 ± 0.1074	0.02701 ± 0.1233	0.0725 ± 0.1257	0.1235 ± 0.1199	3.702e-14	3.041e-09	2.098e-07	7.876e-06	4.354e-10	0.07597	0.7022	0.8477	0.02074	0.03442	0.8165
Kunkle_s1_lambda0.013950194049037	0.06717 ± 0.1422	0.08525 ± 0.1425	0.05755 ± 0.1411	0.06255 ± 0.1418	0.07177 ± 0.1424	-0.1237 ± 0.00665	0.0008229 ± 0.1141	0.04215 ± 0.1339	0.03912 ± 0.1374	0.08904 ± 0.1408	0.1325 ± 0.1389	0.03938 ± 0.1338	0.04815 ± 0.1348	0.03428 ± 0.1329	0.03909 ± 0.1334	0.03959 ± 0.134	-0.03291 ± 0.09012	-0.008981 ± 0.1142	0.03462 ± 0.1138	0.02655 ± 0.1326	0.07517 ± 0.133	0.1289 ± 0.1254	3.677e-15	6.906e-10	7.419e-08	1.597e-06	2.686e-10	0.067	0.4643	0.7327	0.01046	0.01835	0.7986
Kunkle_s1_lambda0.0119650242204062	0.07096 ± 0.1503	0.09135 ± 0.1487	0.06011 ± 0.15	0.06596 ± 0.1503	0.07594 ± 0.1501	-0.1267 ± 0.01078	0.007927 ± 0.1208	0.05115 ± 0.1421	0.04174 ± 0.1463	0.0931 ± 0.1489	0.1374 ± 0.1458	0.04146 ± 0.1407	0.05155 ± 0.141	0.03558 ± 0.1402	0.04091 ± 0.1408	0.04184 ± 0.1407	-0.02467 ± 0.1012	-0.004473 ± 0.122	0.03548 ± 0.1213	0.02737 ± 0.1403	0.07841 ± 0.1389	0.1338 ± 0.1296	2.352e-15	1.59e-10	1.2e-07	8.995e-07	3.263e-10	0.04118	0.3491	0.4672	0.005538	0.01954	0.7494
Kunkle_s1_lambda0.0102623522003831	0.08218 ± 0.162	0.1026 ± 0.1579	0.07131 ± 0.1631	0.07727 ± 0.1628	0.08707 ± 0.1611	-0.1287 ± 0.02114	0.0253 ± 0.133	0.06696 ± 0.1563	0.05513 ± 0.159	0.1017 ± 0.1618	0.1464 ± 0.1559	0.04922 ± 0.1521	0.0609 ± 0.15	0.04242 ± 0.1529	0.04735 ± 0.1516	0.05054 ± 0.1524	-0.023 ± 0.1196	0.006898 ± 0.1365	0.0426 ± 0.1387	0.03419 ± 0.1521	0.08657 ± 0.1489	0.1431 ± 0.1399	7.442e-17	3.02e-10	3.944e-09	4.321e-08	2.018e-10	0.067	0.2676	0.3049	0.0001526	0.02263	0.7344
Kunkle_s1_lambda0.0088019773921638	0.1179 ± 0.1844	0.1357 ± 0.1802	0.1084 ± 0.1858	0.112 ± 0.1874	0.1238 ± 0.1811	-0.05733 ± 0.006549	0.07552 ± 0.1529	0.1195 ± 0.1733	0.09286 ± 0.1807	0.1338 ± 0.1859	0.1777 ± 0.1868	0.07853 ± 0.1759	0.09205 ± 0.1728	0.07066 ± 0.1771	0.0749 ± 0.1746	0.08111 ± 0.1767	0.008182 ± 0.1629	0.04285 ± 0.167	0.07003 ± 0.1722	0.06393 ± 0.1751	0.113 ± 0.1737	0.1681 ± 0.1637	8.086e-18	1.385e-08	2.84e-11	9.726e-09	6.116e-11	0.3597	0.07375	0.1229	8.666e-06	0.008292	0.3897
Kunkle_s1_lambda0.00754941990874866	0.1182 ± 0.2102	0.1296 ± 0.2087	0.1122 ± 0.2108	0.1117 ± 0.2142	0.1248 ± 0.206	0.01733 ± 0.01563	0.08382 ± 0.1862	0.1386 ± 0.1773	0.0969 ± 0.2069	0.1295 ± 0.2119	0.1726 ± 0.2213	0.07127 ± 0.2016	0.08494 ± 0.2011	0.06332 ± 0.2014	0.06766 ± 0.1994	0.07384 ± 0.2031	0.01812 ± 0.207	0.04001 ± 0.1933	0.06341 ± 0.1987	0.05845 ± 0.2012	0.1011 ± 0.201	0.1526 ± 0.1909	1.343e-19	4.581e-07	1.736e-14	3.157e-09	2.398e-12	0.9089	0.05361	0.03761	2.887e-07	0.001051	0.1913
Kunkle_s1_lambda0.00647510649247417	0.1205 ± 0.227	0.1298 ± 0.226	0.1155 ± 0.2274	0.1119 ± 0.2288	0.1291 ± 0.2248	0.1257 ± 0.03842	0.09276 ± 0.2167	0.1479 ± 0.17	0.1038 ± 0.2247	0.1276 ± 0.2284	0.1661 ± 0.2391	0.06831 ± 0.2173	0.08187 ± 0.2194	0.06042 ± 0.2157	0.06633 ± 0.2136	0.06972 ± 0.2198	0.03352 ± 0.2246	0.04199 ± 0.209	0.06072 ± 0.2136	0.05724 ± 0.2176	0.09374 ± 0.2163	0.1379 ± 0.2147	1.346e-20	3.954e-07	2.643e-15	8.432e-09	6.55e-14	0.442	0.02558	0.01272	3.803e-08	0.0002245	0.1158
Kunkle_s1_lambda0.00555367228153437	0.1223 ± 0.2366	0.1326 ± 0.2335	0.1168 ± 0.238	0.1122 ± 0.2372	0.1323 ± 0.2356	0.199 ± 0.0768	0.0983 ± 0.2285	0.1544 ± 0.1763	0.108 ± 0.2373	0.1271 ± 0.2354	0.1636 ± 0.2483	0.06569 ± 0.2252	0.07917 ± 0.2282	0.05785 ± 0.2231	0.06447 ± 0.222	0.06655 ± 0.2275	0.04773 ± 0.2213	0.04487 ± 0.2174	0.05394 ± 0.2209	0.0555 ± 0.2266	0.0883 ± 0.223	0.1266 ± 0.2256	2.958e-22	2.84e-08	9.109e-16	3.82e-09	2.265e-15	0.1793	0.01805	0.002301	7.509e-09	2.879e-05	0.1072
Kunkle_s1_lambda0.00476336193798996	0.1276 ± 0.2437	0.1372 ± 0.2388	0.1225 ± 0.2461	0.1175 ± 0.2431	0.1376 ± 0.2439	0.229 ± 0.1447	0.104 ± 0.2391	0.1664 ± 0.1857	0.1143 ± 0.2442	0.1322 ± 0.2425	0.1639 ± 0.2556	0.06744 ± 0.2293	0.08058 ± 0.2316	0.05979 ± 0.2276	0.06618 ± 0.2271	0.06833 ± 0.2309	0.05503 ± 0.2298	0.05095 ± 0.2223	0.05606 ± 0.2235	0.05751 ± 0.2315	0.08888 ± 0.2257	0.1183 ± 0.2311	6.174e-24	2.582e-09	2.045e-16	8.328e-10	2.261e-16	0.1611	0.0236	0.0005868	1.076e-09	4.924e-06	0.07081
Kunkle_s1_lambda0.00408551599771796	0.1316 ± 0.2481	0.1407 ± 0.2436	0.1268 ± 0.2503	0.1219 ± 0.2472	0.1413 ± 0.2486	0.2137 ± 0.1675	0.109 ± 0.2486	0.1705 ± 0.1983	0.1177 ± 0.2481	0.1374 ± 0.2461	0.1653 ± 0.2612	0.06897 ± 0.2306	0.08193 ± 0.2321	0.06144 ± 0.2295	0.06733 ± 0.229	0.07015 ± 0.2318	0.06785 ± 0.2457	0.05537 ± 0.2241	0.05843 ± 0.2207	0.05937 ± 0.2333	0.08967 ± 0.226	0.109 ± 0.2355	2.081e-25	6.589e-10	2.964e-17	1.025e-10	8.629e-17	0.3305	0.01683	0.0005208	6.78e-10	5.933e-07	0.02575
Kunkle_s1_lambda0.00350413031487018	0.13 ± 0.2504	0.1385 ± 0.2469	0.1254 ± 0.2522	0.1213 ± 0.2493	0.1387 ± 0.2513	0.1937 ± 0.1646	0.1039 ± 0.256	0.1675 ± 0.2053	0.1153 ± 0.2499	0.1373 ± 0.2487	0.1623 ± 0.2616	0.06599 ± 0.231	0.07865 ± 0.2317	0.05862 ± 0.2303	0.06441 ± 0.2296	0.06711 ± 0.232	0.08333 ± 0.2496	0.05463 ± 0.2248	0.05683 ± 0.2181	0.0566 ± 0.2338	0.08598 ± 0.226	0.09734 ± 0.2402	2.781e-26	3.843e-10	6.312e-18	1.802e-11	9.505e-17	0.442	0.02358	0.0004049	4.7e-10	1.087e-07	0.01161
Kunkle_s1_lambda0.00300547819919217	0.134 ± 0.2391	0.1436 ± 0.2345	0.1289 ± 0.2413	0.1265 ± 0.2379	0.1415 ± 0.2399	0.1277 ± 0.1292	0.1029 ± 0.2564	0.1598 ± 0.2228	0.1154 ± 0.2399	0.1439 ± 0.2328	0.1782 ± 0.2476	0.06847 ± 0.2233	0.0753 ± 0.2237	0.06449 ± 0.2229	0.06904 ± 0.221	0.06805 ± 0.2248	0.09585 ± 0.2083	0.07391 ± 0.2186	0.09605 ± 0.2124	0.0555 ± 0.2253	0.08528 ± 0.2196	0.1013 ± 0.2292	4.641e-28	1.825e-12	2.213e-17	2.346e-12	1.619e-17	0.9089	0.1264	0.03621	2.313e-10	8.03e-10	0.0008836
Kunkle_s1_lambda0.00257778632475147	0.1468 ± 0.2401	0.1563 ± 0.2356	0.1417 ± 0.2424	0.1399 ± 0.2387	0.1536 ± 0.2413	0.114 ± 0.1267	0.1124 ± 0.257	0.1647 ± 0.2304	0.1298 ± 0.2412	0.1563 ± 0.2334	0.1895 ± 0.2491	0.0806 ± 0.2235	0.08722 ± 0.224	0.07675 ± 0.2231	0.08124 ± 0.2214	0.08014 ± 0.2249	0.1066 ± 0.2101	0.08669 ± 0.2192	0.1084 ± 0.2129	0.06778 ± 0.2255	0.09746 ± 0.2192	0.1086 ± 0.2326	5.411e-28	1.475e-12	2.981e-17	1.074e-12	4.966e-17	1	0.176	0.06606	8.975e-11	9.484e-10	0.0005485
Kunkle_s1_lambda0.00221095675818303	0.1436 ± 0.2414	0.153 ± 0.237	0.1385 ± 0.2436	0.137 ± 0.2397	0.1501 ± 0.243	0.095 ± 0.1307	0.108 ± 0.2577	0.156 ± 0.2355	0.1277 ± 0.2429	0.153 ± 0.2344	0.1845 ± 0.2501	0.07713 ± 0.2236	0.08407 ± 0.2245	0.0731 ± 0.223	0.07785 ± 0.2215	0.07663 ± 0.2251	0.1018 ± 0.2123	0.08324 ± 0.219	0.106 ± 0.2138	0.06447 ± 0.2257	0.09408 ± 0.2193	0.1013 ± 0.2349	8.265e-28	3.04e-12	2.481e-17	9.167e-13	1.063e-16	0.8294	0.18	0.1106	5.532e-11	1.128e-09	0.0004086
Kunkle_s1_lambda0.00189632854345541	0.1404 ± 0.2429	0.15 ± 0.2391	0.1353 ± 0.2447	0.1342 ± 0.2407	0.1466 ± 0.2449	0.07467 ± 0.1243	0.1039 ± 0.2569	0.1505 ± 0.2396	0.1252 ± 0.2451	0.1498 ± 0.2356	0.1796 ± 0.2508	0.07404 ± 0.2241	0.08138 ± 0.2254	0.06977 ± 0.2233	0.07508 ± 0.2219	0.0733 ± 0.2257	0.09712 ± 0.2166	0.08012 ± 0.2191	0.1024 ± 0.2135	0.06147 ± 0.2261	0.0911 ± 0.2199	0.09631 ± 0.236	2.939e-27	7.669e-12	3.545e-17	1.87e-12	2.01e-16	0.7459	0.1904	0.1694	6.079e-11	1.638e-09	0.0003843
Kunkle_s1_lambda0.00162647321410255	0.1379 ± 0.2446	0.1476 ± 0.2416	0.1327 ± 0.2461	0.1318 ± 0.2423	0.1438 ± 0.2467	0.05767 ± 0.1132	0.09973 ± 0.256	0.1476 ± 0.2442	0.1229 ± 0.2477	0.1477 ± 0.2367	0.1756 ± 0.2524	0.07165 ± 0.2248	0.0793 ± 0.2262	0.0672 ± 0.2239	0.07293 ± 0.2225	0.07075 ± 0.2264	0.09348 ± 0.2214	0.07733 ± 0.2195	0.09915 ± 0.2129	0.05912 ± 0.2268	0.08905 ± 0.2208	0.09279 ± 0.2368	9.42e-27	1.735e-11	5.049e-17	3.516e-12	3.68e-16	0.5289	0.1977	0.1755	8.261e-11	2.19e-09	0.0005628
Kunkle_s1_lambda0.0013950194049037	0.138 ± 0.2464	0.148 ± 0.2441	0.1327 ± 0.2475	0.1321 ± 0.2442	0.1439 ± 0.2485	0.04433 ± 0.1027	0.09918 ± 0.2549	0.1472 ± 0.2494	0.1231 ± 0.2499	0.1481 ± 0.2382	0.1751 ± 0.2542	0.07208 ± 0.2259	0.07997 ± 0.2272	0.06749 ± 0.2251	0.07372 ± 0.2235	0.07091 ± 0.2276	0.09248 ± 0.2279	0.07784 ± 0.2204	0.09915 ± 0.2138	0.05931 ± 0.228	0.09002 ± 0.2218	0.09274 ± 0.2375	3.547e-26	3.228e-11	1.023e-16	1.022e-11	5.438e-16	0.4921	0.2164	0.1856	1.087e-10	3.864e-09	0.0005918
Kunkle_s1_lambda0.00119650242204062	0.1324 ± 0.2483	0.1424 ± 0.2463	0.1271 ± 0.2492	0.1263 ± 0.246	0.1385 ± 0.2504	0.02967 ± 0.09165	0.09221 ± 0.2555	0.1414 ± 0.253	0.1175 ± 0.2516	0.1427 ± 0.2402	0.1694 ± 0.2566	0.06664 ± 0.2273	0.07447 ± 0.2284	0.06209 ± 0.2266	0.06859 ± 0.2249	0.06526 ± 0.229	0.08679 ± 0.2337	0.07228 ± 0.2216	0.09409 ± 0.2144	0.05374 ± 0.2294	0.08487 ± 0.2232	0.08736 ± 0.2382	1.092e-25	5.07e-11	2.154e-16	2.757e-11	6.371e-16	0.4229	0.2327	0.2306	1.385e-10	6.445e-09	0.0007098
Kunkle_s1_lambda0.00102623522003831	0.1285 ± 0.2499	0.1384 ± 0.2483	0.1232 ± 0.2506	0.1221 ± 0.2477	0.1348 ± 0.2519	0.01967 ± 0.07557	0.08784 ± 0.2569	0.1375 ± 0.2555	0.1136 ± 0.2531	0.1391 ± 0.2416	0.1648 ± 0.259	0.06276 ± 0.2286	0.07047 ± 0.2295	0.05828 ± 0.228	0.06495 ± 0.2261	0.0612 ± 0.2304	0.08309 ± 0.2379	0.06807 ± 0.2229	0.0905 ± 0.2145	0.04987 ± 0.2308	0.08103 ± 0.2245	0.08386 ± 0.2385	2.056e-25	7.266e-11	2.91e-16	5.576e-11	6.276e-16	0.3165	0.2424	0.2481	1.53e-10	7.698e-09	0.0008141
Kunkle_s1_lambda0.00088019773921638	0.1266 ± 0.2513	0.1364 ± 0.2499	0.1213 ± 0.2518	0.12 ± 0.2491	0.1331 ± 0.2532	0.01167 ± 0.06045	0.08483 ± 0.259	0.1355 ± 0.256	0.1118 ± 0.2545	0.1373 ± 0.2427	0.1624 ± 0.2612	0.06088 ± 0.23	0.06838 ± 0.2305	0.05651 ± 0.2296	0.06326 ± 0.2273	0.05918 ± 0.2319	0.07979 ± 0.2423	0.06578 ± 0.2243	0.0884 ± 0.2152	0.04798 ± 0.2323	0.07928 ± 0.2258	0.08265 ± 0.2388	3.751e-25	8.296e-11	4.352e-16	9.714e-11	6.655e-16	0.2896	0.2577	0.2434	1.64e-10	9.357e-09	0.0009801
Jansen_0_5e-08	0.1361 ± 0.3541	0.1816 ± 0.3674	0.1118 ± 0.3443	0.1236 ± 0.3495	0.1485 ± 0.3581	-0.2587 ± 0.009177	-0.06877 ± 0.261	0.0306 ± 0.3231	0.0683 ± 0.3402	0.1921 ± 0.3505	0.3114 ± 0.3486	0.06974 ± 0.3382	0.08846 ± 0.343	0.05885 ± 0.335	0.07553 ± 0.3403	0.06563 ± 0.3367	-0.1774 ± 0.2416	-0.08734 ± 0.2856	0.02587 ± 0.3214	0.0473 ± 0.3312	0.1574 ± 0.3353	0.3021 ± 0.3389	5.85e-14	2.113e-09	4.11e-07	0.0001165	3.922e-11	0.5289	0.396	0.9805	0.1001	0.01187	0.6729
Jansen_0_1e-06	0.1111 ± 0.3372	0.1546 ± 0.3499	0.08799 ± 0.328	0.0992 ± 0.3328	0.123 ± 0.3412	-0.266 ± 0.008641	-0.08387 ± 0.2478	0.01067 ± 0.308	0.04668 ± 0.324	0.1644 ± 0.334	0.2778 ± 0.3321	0.04764 ± 0.3222	0.06565 ± 0.3267	0.03716 ± 0.3191	0.05324 ± 0.3242	0.04366 ± 0.3208	-0.1876 ± 0.231	-0.102 ± 0.2721	0.005608 ± 0.3062	0.02629 ± 0.3156	0.1311 ± 0.3195	0.2689 ± 0.3229	4.067e-14	1.87e-09	3.225e-07	0.0001051	3.012e-11	0.4921	0.392	0.9712	0.09274	0.01089	0.6782
Jansen_0_1e-04	0.1722 ± 0.3377	0.2085 ± 0.3413	0.1529 ± 0.3342	0.1617 ± 0.3322	0.1827 ± 0.3428	-0.02433 ± 0.03474	-0.01674 ± 0.2714	0.07221 ± 0.3233	0.1247 ± 0.3274	0.2137 ± 0.3376	0.3122 ± 0.3312	0.1095 ± 0.3225	0.1246 ± 0.3226	0.1008 ± 0.3221	0.1165 ± 0.3222	0.1045 ± 0.3226	-0.02424 ± 0.2602	-0.02703 ± 0.2923	0.05818 ± 0.3236	0.09226 ± 0.3165	0.1818 ± 0.3166	0.3047 ± 0.3344	5.212e-13	2.325e-08	6.55e-07	0.0002458	1.775e-10	0.9089	0.7209	0.87	0.007794	0.03337	1
Jansen_0_0.01	0.1923 ± 0.3128	0.2188 ± 0.3127	0.1781 ± 0.3119	0.1892 ± 0.3089	0.1953 ± 0.3165	0.06367 ± 0.1617	0.07473 ± 0.2846	0.1521 ± 0.3326	0.1749 ± 0.3054	0.2098 ± 0.3156	0.2578 ± 0.3184	0.1487 ± 0.3061	0.1613 ± 0.3037	0.1414 ± 0.3073	0.1538 ± 0.3065	0.145 ± 0.3058	0.1073 ± 0.2958	0.09229 ± 0.2947	0.1257 ± 0.3059	0.1426 ± 0.305	0.1768 ± 0.3049	0.2258 ± 0.3323	1.755e-08	1.794e-05	8.381e-05	0.0003828	1.752e-05	0.8717	0.7633	0.6161	0.007294	0.004173	0.3099
Jansen_0_0.1	0.1515 ± 0.2921	0.1824 ± 0.2759	0.1351 ± 0.2991	0.1524 ± 0.2898	0.1506 ± 0.2943	-0.01633 ± 0.08375	0.07418 ± 0.2829	0.1488 ± 0.269	0.1221 ± 0.2905	0.1712 ± 0.2934	0.2308 ± 0.2793	0.111 ± 0.2908	0.1236 ± 0.29	0.1036 ± 0.2911	0.1124 ± 0.29	0.1099 ± 0.2914	0.07845 ± 0.2244	0.0754 ± 0.2803	0.1313 ± 0.2887	0.1035 ± 0.2911	0.1295 ± 0.2908	0.189 ± 0.3046	1.273e-08	9.04e-07	0.0004398	0.0001113	4.089e-05	0.4228	0.9877	0.6828	0.07547	0.0002173	0.2457
Jansen_0_0.2	0.1411 ± 0.2772	0.1671 ± 0.2691	0.1272 ± 0.2804	0.1433 ± 0.2744	0.1389 ± 0.2799	-0.1043 ± 0.1409	0.05884 ± 0.2805	0.1241 ± 0.2628	0.1134 ± 0.2744	0.1657 ± 0.2762	0.2005 ± 0.2718	0.1033 ± 0.2786	0.1145 ± 0.278	0.09686 ± 0.2787	0.1054 ± 0.2759	0.1019 ± 0.2805	0.1187 ± 0.2553	0.07845 ± 0.2713	0.1286 ± 0.2612	0.09674 ± 0.2788	0.1158 ± 0.2819	0.1717 ± 0.2706	1.483e-07	1.044e-05	0.0008189	0.0002999	0.0001817	0.08594	0.6893	0.7346	0.1425	1.875e-05	0.3917
Jansen_0_0.3	0.1248 ± 0.2781	0.1516 ± 0.2752	0.1105 ± 0.2786	0.1264 ± 0.2792	0.1231 ± 0.2771	-0.1277 ± 0.1685	0.05689 ± 0.2784	0.1075 ± 0.252	0.09524 ± 0.2751	0.1489 ± 0.2782	0.1867 ± 0.2742	0.08558 ± 0.2775	0.09523 ± 0.2761	0.07997 ± 0.2782	0.08816 ± 0.2725	0.08375 ± 0.281	0.1033 ± 0.2555	0.05992 ± 0.2679	0.1134 ± 0.2634	0.07848 ± 0.2766	0.0983 ± 0.2835	0.1601 ± 0.2682	3.63e-08	1.928e-06	0.0006805	0.0002076	6.42e-05	0.1222	0.9872	0.7679	0.1432	1.43e-05	0.3606
Jansen_0_0.4	0.1405 ± 0.2773	0.1621 ± 0.2744	0.129 ± 0.2782	0.1421 ± 0.2784	0.1389 ± 0.2763	-0.096 ± 0.1527	0.06347 ± 0.2787	0.1284 ± 0.2541	0.1135 ± 0.2751	0.1639 ± 0.2763	0.1982 ± 0.2745	0.09944 ± 0.278	0.1097 ± 0.2779	0.09346 ± 0.2779	0.1022 ± 0.2726	0.09748 ± 0.2818	0.09133 ± 0.2408	0.07501 ± 0.2662	0.13 ± 0.2624	0.09196 ± 0.2778	0.1124 ± 0.2835	0.1752 ± 0.2705	1.927e-08	1.828e-05	0.0001102	0.0002105	3.584e-05	0.1444	0.7035	0.6942	0.05946	1.446e-05	0.5175
Jansen_0_0.5	0.1625 ± 0.2755	0.1842 ± 0.2708	0.151 ± 0.2772	0.1635 ± 0.2753	0.1616 ± 0.2756	-0.06867 ± 0.147	0.09291 ± 0.2674	0.1445 ± 0.257	0.1367 ± 0.2732	0.184 ± 0.2756	0.2211 ± 0.2731	0.1203 ± 0.2765	0.1299 ± 0.2763	0.1146 ± 0.2765	0.1218 ± 0.2721	0.1192 ± 0.2796	0.1094 ± 0.2424	0.09582 ± 0.2662	0.1552 ± 0.2601	0.1132 ± 0.276	0.1327 ± 0.2823	0.1911 ± 0.2691	4.021e-09	5.526e-06	5.945e-05	7.245e-05	2.004e-05	0.2767	0.9931	0.6008	0.03971	1.104e-05	0.318
Jansen_0_1	0.1727 ± 0.2748	0.1932 ± 0.2717	0.1618 ± 0.2758	0.1738 ± 0.2763	0.1717 ± 0.2732	-0.03933 ± 0.122	0.104 ± 0.265	0.1533 ± 0.2544	0.1456 ± 0.2708	0.1969 ± 0.2763	0.2256 ± 0.2752	0.1314 ± 0.2744	0.1415 ± 0.2744	0.1255 ± 0.2743	0.1327 ± 0.2703	0.1305 ± 0.2774	0.1182 ± 0.2542	0.1073 ± 0.2636	0.1635 ± 0.2557	0.1249 ± 0.274	0.1431 ± 0.28	0.1996 ± 0.2699	6.043e-09	1.306e-05	4.756e-05	8.007e-05	2.464e-05	0.3029	0.9834	0.6052	0.0598	3.695e-06	0.4084
Bellenguez_0_5e-08	0.03936 ± 0.3344	0.04836 ± 0.3355	0.03457 ± 0.3337	0.03111 ± 0.3335	0.04756 ± 0.335	-0.181 ± 0.18	0.03474 ± 0.3182	-0.009687 ± 0.376	0.01016 ± 0.3228	0.06935 ± 0.3366	0.05414 ± 0.3569	0.003602 ± 0.3218	0.02059 ± 0.3241	-0.006281 ± 0.3201	0.007228 ± 0.3223	0.001023 ± 0.3215	0.03173 ± 0.3004	-0.01227 ± 0.3252	0.007006 ± 0.3292	-0.005223 ± 0.3135	0.02358 ± 0.3336	0.03025 ± 0.3337	5.311e-06	0.06333	1.223e-05	0.01739	8.393e-05	0.2199	0.05232	0.6473	0.1705	0.0005806	0.3964
Bellenguez_0_1e-06	0.04245 ± 0.3315	0.05567 ± 0.3332	0.03542 ± 0.3304	0.03839 ± 0.3283	0.0465 ± 0.3346	-0.1993 ± 0.1677	0.04577 ± 0.3044	-0.02006 ± 0.3632	0.01122 ± 0.3177	0.07584 ± 0.3378	0.05166 ± 0.3509	0.004189 ± 0.3205	0.02598 ± 0.321	-0.00849 ± 0.3196	0.00978 ± 0.3215	0.0002136 ± 0.3197	0.007273 ± 0.3053	-0.00318 ± 0.3192	0.008433 ± 0.3264	-0.005144 ± 0.3133	0.0227 ± 0.3305	0.02599 ± 0.3472	4.866e-06	0.05809	1.093e-05	0.009786	0.0001907	0.2423	0.05395	0.5011	0.219	0.0001479	0.3854
Bellenguez_0_1e-04	0.1109 ± 0.3329	0.1157 ± 0.3313	0.1084 ± 0.3337	0.1136 ± 0.3321	0.1082 ± 0.3337	-0.03733 ± 0.2183	0.1107 ± 0.3004	0.0454 ± 0.3499	0.08144 ± 0.3272	0.1422 ± 0.3347	0.122 ± 0.3468	0.07087 ± 0.3242	0.09305 ± 0.321	0.05796 ± 0.3254	0.0801 ± 0.3319	0.0643 ± 0.3185	0.03894 ± 0.2472	0.08483 ± 0.3248	0.08316 ± 0.3285	0.05989 ± 0.3178	0.08409 ± 0.3342	0.0915 ± 0.3423	3.63e-07	0.101	2.203e-07	0.001417	0.0001978	0.7459	0.3154	0.5168	0.03576	2.725e-05	0.3081
Bellenguez_0_0.01	0.04068 ± 0.3136	0.05247 ± 0.3146	0.03441 ± 0.313	0.04829 ± 0.3037	0.03312 ± 0.323	0.05633 ± 0.2898	0.02122 ± 0.3144	0.04885 ± 0.3379	0.02885 ± 0.314	0.05493 ± 0.3083	0.03842 ± 0.3252	0.008902 ± 0.3042	0.03613 ± 0.3049	-0.00694 ± 0.3027	0.01661 ± 0.3065	0.003423 ± 0.3025	0.0127 ± 0.2723	0.01627 ± 0.3089	0.02443 ± 0.2823	-0.002574 ± 0.3065	0.02266 ± 0.2977	0.04795 ± 0.3132	1.067e-05	0.109	1.022e-05	0.0009216	0.006993	0.8294	0.6336	0.4986	0.00685	0.003099	0.8954
Bellenguez_0_0.1	0.02466 ± 0.2922	0.03555 ± 0.2955	0.01887 ± 0.2903	0.02424 ± 0.2939	0.02508 ± 0.2906	0.1423 ± 0.2955	0.01332 ± 0.3181	0.01169 ± 0.3134	0.02061 ± 0.292	0.02953 ± 0.2829	0.02813 ± 0.3111	-0.00129 ± 0.2903	0.02427 ± 0.2852	-0.01616 ± 0.2922	0.009203 ± 0.288	-0.008751 ± 0.2917	-0.01921 ± 0.2382	0.003066 ± 0.302	0.01153 ± 0.2794	-0.01081 ± 0.2935	0.01133 ± 0.2803	0.02991 ± 0.2869	0.0001824	0.265	6.127e-05	0.09497	0.0007435	0.3185	0.5065	0.8396	0.009268	0.05442	0.9971
Bellenguez_0_0.2	-0.02767 ± 0.2877	-0.01162 ± 0.289	-0.0362 ± 0.2866	-0.02558 ± 0.2876	-0.02974 ± 0.2877	-0.08067 ± 0.3893	-0.03771 ± 0.3116	-0.05442 ± 0.2665	-0.02592 ± 0.2899	-0.02513 ± 0.2775	-0.03336 ± 0.3085	-0.05856 ± 0.286	-0.03244 ± 0.2828	-0.07375 ± 0.2867	-0.04944 ± 0.2845	-0.06504 ± 0.2869	-0.08021 ± 0.2302	-0.05591 ± 0.2961	-0.03884 ± 0.2657	-0.06841 ± 0.2879	-0.04537 ± 0.2802	-0.02526 ± 0.2811	4.626e-06	0.04706	1.097e-05	0.008857	0.000291	0.8636	0.3967	0.8205	0.0001645	0.02196	0.7075
Bellenguez_0_0.3	0.02261 ± 0.2899	0.03644 ± 0.2873	0.01526 ± 0.2911	0.02283 ± 0.2881	0.0224 ± 0.2918	-0.06167 ± 0.4265	-0.0007292 ± 0.3133	0.009833 ± 0.2701	0.02648 ± 0.2945	0.02478 ± 0.2797	0.01318 ± 0.3011	-0.005996 ± 0.285	0.01887 ± 0.2786	-0.02046 ± 0.2877	0.003597 ± 0.2833	-0.01282 ± 0.2861	-0.02221 ± 0.2475	-0.001378 ± 0.2913	0.009345 ± 0.2673	-0.01654 ± 0.2875	0.008103 ± 0.2799	0.027 ± 0.2741	3.327e-05	0.09124	5.053e-05	0.02928	0.0005366	0.9544	0.858	0.9087	0.0002526	0.05521	0.6266
Bellenguez_0_0.4	-0.003855 ± 0.2877	0.006938 ± 0.2868	-0.009599 ± 0.288	-0.003525 ± 0.2853	-0.004184 ± 0.2901	-0.127 ± 0.3674	-0.01716 ± 0.3054	-0.0291 ± 0.2718	0.0001474 ± 0.2901	-0.00072 ± 0.2797	-0.01891 ± 0.3019	-0.03335 ± 0.2835	-0.01038 ± 0.2764	-0.04671 ± 0.2867	-0.02397 ± 0.2819	-0.04002 ± 0.2845	-0.04752 ± 0.2527	-0.03094 ± 0.2913	-0.01611 ± 0.2726	-0.04341 ± 0.286	-0.01939 ± 0.2779	-0.001479 ± 0.2657	1.431e-05	0.1011	1.541e-05	0.01784	0.0003964	0.705	0.591	0.8006	0.0001107	0.03755	0.5693
Bellenguez_0_0.5	-0.004336 ± 0.2869	0.004886 ± 0.2853	-0.009243 ± 0.2877	-0.00534 ± 0.2862	-0.003337 ± 0.2877	-0.1083 ± 0.3548	-0.0173 ± 0.3004	-0.02125 ± 0.275	-0.001304 ± 0.2894	-0.0007716 ± 0.279	-0.01954 ± 0.3018	-0.03168 ± 0.2831	-0.007929 ± 0.276	-0.0455 ± 0.2862	-0.02307 ± 0.2824	-0.0378 ± 0.2834	-0.04815 ± 0.2451	-0.03016 ± 0.2874	-0.02189 ± 0.2758	-0.04079 ± 0.2862	-0.01814 ± 0.2777	-0.003446 ± 0.2635	4.571e-05	0.2091	1.854e-05	0.03293	0.0006445	0.8189	0.506	0.9394	0.000377	0.06055	0.6091
Bellenguez_0_1	0.009556 ± 0.2841	0.0186 ± 0.2837	0.004743 ± 0.2843	0.00996 ± 0.2833	0.009155 ± 0.2849	-0.063 ± 0.3798	-0.007781 ± 0.3011	-0.006021 ± 0.2713	0.01149 ± 0.2875	0.01358 ± 0.276	-0.001768 ± 0.295	-0.01813 ± 0.2812	0.005602 ± 0.2743	-0.03193 ± 0.2842	-0.009526 ± 0.2806	-0.02425 ± 0.2815	-0.03124 ± 0.2376	-0.01738 ± 0.287	-0.008123 ± 0.2767	-0.02739 ± 0.2834	-0.004736 ± 0.2772	0.01581 ± 0.2594	3.642e-05	0.2241	1.187e-05	0.02052	0.0009606	1	0.562	0.8944	0.0005289	0.04976	0.6088
Kunkle_0_5e-08	0.02307 ± 0.2049	0.03302 ± 0.1965	0.01778 ± 0.209	0.02233 ± 0.2035	0.02381 ± 0.2062	-0.2267 ± 0.06734	0.04073 ± 0.1945	0.009375 ± 0.2002	0.01554 ± 0.2081	0.03239 ± 0.2023	0.01481 ± 0.2046	0.00729 ± 0.2012	0.01148 ± 0.2034	0.004853 ± 0.1998	0.00319 ± 0.2005	0.01021 ± 0.2016	-0.008788 ± 0.2188	0.01111 ± 0.2101	-0.01304 ± 0.2012	0.005973 ± 0.2	0.01198 ± 0.1996	-0.005587 ± 0.1986	0.001412	0.005371	0.0509	0.01179	0.03288	0.08594	0.203	0.2413	0.1851	0.01702	0.2898
Kunkle_0_1e-06	0.02574 ± 0.1954	0.03522 ± 0.1874	0.0207 ± 0.1993	0.02502 ± 0.1941	0.02645 ± 0.1967	-0.212 ± 0.06323	0.04258 ± 0.1855	0.01256 ± 0.1908	0.01846 ± 0.1985	0.03466 ± 0.1929	0.01813 ± 0.1952	0.01083 ± 0.192	0.01473 ± 0.1941	0.008557 ± 0.1907	0.006851 ± 0.1913	0.01365 ± 0.1924	-0.004515 ± 0.2087	0.01447 ± 0.2004	-0.008409 ± 0.1922	0.00954 ± 0.1909	0.01533 ± 0.1904	-0.001325 ± 0.1895	0.001488	0.005509	0.05242	0.01173	0.0344	0.08586	0.2017	0.2465	0.192	0.01734	0.2895
Kunkle_0_1e-04	-0.04566 ± 0.2511	-0.03243 ± 0.2412	-0.05271 ± 0.2559	-0.04771 ± 0.2511	-0.04363 ± 0.251	-0.196 ± 0.118	-0.01253 ± 0.2274	-0.03535 ± 0.2655	-0.05757 ± 0.2451	-0.03406 ± 0.2565	-0.05953 ± 0.2575	-0.06461 ± 0.2445	-0.05828 ± 0.2472	-0.06829 ± 0.2429	-0.0642 ± 0.2427	-0.0649 ± 0.2457	-0.01897 ± 0.1986	-0.03757 ± 0.246	-0.0805 ± 0.2428	-0.07367 ± 0.2435	-0.05743 ± 0.2464	-0.05945 ± 0.2385	0.004131	0.0068	0.1107	0.07173	0.02465	0.144	0.3254	0.3669	0.1416	0.01949	0.9549
Kunkle_0_0.01	0.1415 ± 0.3019	0.1446 ± 0.3067	0.1399 ± 0.2992	0.1348 ± 0.3066	0.1483 ± 0.2969	0.1177 ± 0.02295	0.1604 ± 0.3001	0.1931 ± 0.2831	0.1361 ± 0.301	0.1405 ± 0.2974	0.1475 ± 0.3277	0.1084 ± 0.2937	0.1183 ± 0.2889	0.1026 ± 0.2963	0.1023 ± 0.3016	0.1127 ± 0.2879	0.07961 ± 0.2768	0.1145 ± 0.2944	0.07544 ± 0.2588	0.1096 ± 0.2943	0.1071 ± 0.2951	0.1061 ± 0.294	6.574e-05	0.04944	0.0003896	0.009548	0.001583	0.8717	0.2978	0.01079	0.04249	0.0068	0.2048
Kunkle_0_0.1	0.1055 ± 0.2987	0.1114 ± 0.2962	0.1025 ± 0.3001	0.09388 ± 0.3014	0.1172 ± 0.2956	0.1437 ± 0.1862	0.09678 ± 0.3308	0.1361 ± 0.2447	0.1048 ± 0.2923	0.1006 ± 0.3044	0.1248 ± 0.2975	0.05228 ± 0.2867	0.06436 ± 0.2845	0.04526 ± 0.2877	0.04903 ± 0.285	0.0546 ± 0.2878	0.02533 ± 0.3276	0.04995 ± 0.294	0.04174 ± 0.2622	0.05048 ± 0.2887	0.05772 ± 0.2805	0.0562 ± 0.2901	1.262e-12	5.203e-05	4.18e-09	2.572e-05	3.657e-09	0.3185	0.06367	0.02252	4.532e-06	0.0005599	0.01258
Kunkle_0_0.2	0.05492 ± 0.3006	0.06068 ± 0.2954	0.05186 ± 0.3033	0.04575 ± 0.3068	0.06405 ± 0.2941	0.1227 ± 0.04824	0.01619 ± 0.3237	0.08456 ± 0.256	0.04997 ± 0.2927	0.05528 ± 0.3072	0.08376 ± 0.3031	-0.006668 ± 0.2803	0.006831 ± 0.2755	-0.01452 ± 0.2828	-0.01007 ± 0.2796	-0.004248 ± 0.2808	-0.02148 ± 0.3542	-0.00852 ± 0.2873	-0.02001 ± 0.2575	-0.007479 ± 0.2812	-0.002638 ± 0.2741	-0.008808 ± 0.2958	4.881e-17	2.177e-06	3.057e-12	7.765e-08	4.613e-11	0.2916	0.1603	0.01115	1.036e-06	4.074e-06	0.0002461
Kunkle_0_0.3	0.02097 ± 0.2999	0.02525 ± 0.2955	0.01869 ± 0.3021	0.01268 ± 0.3044	0.02921 ± 0.295	0.08033 ± 0.04495	-0.02527 ± 0.3272	0.06246 ± 0.2725	0.01521 ± 0.2921	0.02179 ± 0.3014	0.052 ± 0.315	-0.04041 ± 0.2781	-0.02635 ± 0.2731	-0.04859 ± 0.2807	-0.04189 ± 0.2767	-0.03935 ± 0.2792	-0.0393 ± 0.3435	-0.03893 ± 0.2857	-0.05482 ± 0.2431	-0.04449 ± 0.2793	-0.03189 ± 0.2711	-0.03826 ± 0.3008	3.994e-17	3.257e-06	1.58e-12	7.933e-08	5.25e-11	0.2661	0.2418	0.006284	4.991e-07	1.592e-05	0.0002904
Kunkle_0_0.4	0.02323 ± 0.2996	0.02841 ± 0.2921	0.02046 ± 0.3034	0.01478 ± 0.303	0.03163 ± 0.2959	0.033 ± 0.04864	-0.02825 ± 0.3357	0.06267 ± 0.2648	0.01588 ± 0.2898	0.02648 ± 0.3037	0.05461 ± 0.3091	-0.04136 ± 0.2791	-0.02918 ± 0.2745	-0.04845 ± 0.2815	-0.04225 ± 0.2786	-0.04073 ± 0.2795	-0.04721 ± 0.3344	-0.03473 ± 0.2837	-0.05845 ± 0.2403	-0.04739 ± 0.2805	-0.03072 ± 0.2718	-0.03894 ± 0.3119	5.203e-19	2.448e-07	2.664e-13	2.67e-08	1.837e-12	0.3449	0.4169	0.003336	7.873e-08	1.897e-06	0.0003176
Kunkle_0_0.5	0.03414 ± 0.2994	0.03927 ± 0.2929	0.03141 ± 0.3028	0.02537 ± 0.3044	0.04286 ± 0.294	0.03667 ± 0.09388	-0.01395 ± 0.3376	0.0799 ± 0.2685	0.02935 ± 0.291	0.03568 ± 0.3036	0.05902 ± 0.3022	-0.02978 ± 0.2772	-0.01668 ± 0.2726	-0.03741 ± 0.2796	-0.02954 ± 0.2763	-0.02995 ± 0.2779	-0.04361 ± 0.3282	-0.02168 ± 0.2822	-0.04398 ± 0.2385	-0.03616 ± 0.2784	-0.01969 ± 0.2699	-0.02296 ± 0.3126	4.963e-19	3.933e-07	1.697e-13	8.632e-08	4.403e-13	0.512	0.379	0.001653	2.456e-08	2.46e-06	0.001439
Kunkle_0_1	0.02251 ± 0.2986	0.02725 ± 0.2952	0.01999 ± 0.3004	0.01501 ± 0.3046	0.02997 ± 0.2923	-0.016 ± 0.06772	-0.02852 ± 0.3366	0.07038 ± 0.2615	0.01862 ± 0.2895	0.02398 ± 0.3031	0.04553 ± 0.3042	-0.04089 ± 0.2763	-0.02818 ± 0.2711	-0.04829 ± 0.279	-0.04146 ± 0.2741	-0.04049 ± 0.2779	-0.05567 ± 0.3237	-0.03315 ± 0.2815	-0.05115 ± 0.2373	-0.04783 ± 0.277	-0.02945 ± 0.2699	-0.0374 ± 0.3119	7.038e-19	3.692e-07	2.207e-13	2.865e-08	2.503e-12	0.7529	0.429	0.00111	9.103e-09	6.839e-06	0.001439
Jansen_s0.2_lambda0.001	0.0178 ± 0.2812	0.04032 ± 0.2793	0.00582 ± 0.2814	0.02145 ± 0.2832	0.01417 ± 0.2791	-0.1797 ± 0.1999	-0.03229 ± 0.3054	-0.0001875 ± 0.2386	-0.002476 ± 0.2828	0.03952 ± 0.2718	0.04319 ± 0.2991	-0.03421 ± 0.2815	-0.02514 ± 0.2792	-0.03949 ± 0.2828	-0.03217 ± 0.2736	-0.03566 ± 0.2871	-0.02391 ± 0.2572	-0.04335 ± 0.2733	0.01401 ± 0.2894	-0.04346 ± 0.2815	-0.02236 ± 0.2844	0.01428 ± 0.2699	1.006e-12	8.293e-08	6.875e-07	1.863e-07	1.55e-06	0.2523	0.7132	0.7182	0.0002427	1.522e-07	0.4023
Jansen_s0.2_lambda0.00127427498570313	0.05077 ± 0.2691	0.07679 ± 0.2661	0.03692 ± 0.2697	0.05317 ± 0.2703	0.04838 ± 0.2679	-0.098 ± 0.1657	-0.00299 ± 0.2715	0.04485 ± 0.2323	0.0321 ± 0.2743	0.07048 ± 0.2598	0.07585 ± 0.2827	0.0007988 ± 0.2684	0.01177 ± 0.2666	-0.005581 ± 0.2692	0.003918 ± 0.2615	-0.001419 ± 0.2731	0.02145 ± 0.2462	-0.007132 ± 0.2595	0.04305 ± 0.2734	-0.007636 ± 0.2687	0.01058 ± 0.2708	0.05186 ± 0.2596	1.201e-12	1.306e-08	2.356e-06	7.351e-07	5.224e-07	0.3028	0.9125	0.8842	0.0002942	1.554e-07	0.4632
Jansen_s0.2_lambda0.00162377673918872	0.04959 ± 0.2574	0.07877 ± 0.2506	0.03406 ± 0.2596	0.05223 ± 0.2594	0.04696 ± 0.2553	-0.034 ± 0.1275	-0.01039 ± 0.2464	0.05388 ± 0.226	0.03037 ± 0.2614	0.06801 ± 0.25	0.08164 ± 0.2718	0.004605 ± 0.2535	0.01636 ± 0.252	-0.002232 ± 0.2541	0.007849 ± 0.2482	0.002298 ± 0.2572	0.03891 ± 0.2264	-0.003288 ± 0.2472	0.04574 ± 0.2605	-0.00291 ± 0.2542	0.0123 ± 0.2535	0.05655 ± 0.2511	1.137e-11	6.644e-09	2.242e-05	2.27e-06	1.823e-06	0.6887	0.8663	0.7375	0.001732	1.505e-07	0.4759
Jansen_s0.2_lambda0.00206913808111479	0.05549 ± 0.2446	0.08498 ± 0.235	0.0398 ± 0.2482	0.05833 ± 0.2476	0.05267 ± 0.2416	0.02267 ± 0.1236	-0.0139 ± 0.2335	0.06477 ± 0.2194	0.03719 ± 0.2472	0.07007 ± 0.2394	0.1018 ± 0.2535	0.0119 ± 0.2377	0.02408 ± 0.235	0.004814 ± 0.239	0.01529 ± 0.234	0.009495 ± 0.2403	0.04764 ± 0.2082	-0.002351 ± 0.2328	0.04236 ± 0.2401	0.005951 ± 0.2391	0.02056 ± 0.2355	0.05875 ± 0.2404	2.253e-12	1.624e-09	1.331e-05	1.519e-06	6.428e-07	0.9089	0.9584	0.3724	0.00242	4.894e-07	0.1268
Jansen_s0.2_lambda0.00263665089873036	0.07766 ± 0.2221	0.1038 ± 0.217	0.06375 ± 0.2236	0.07881 ± 0.2221	0.07651 ± 0.2222	0.02933 ± 0.06836	0.01617 ± 0.21	0.08204 ± 0.2022	0.05862 ± 0.2243	0.09207 ± 0.2192	0.1253 ± 0.222	0.03659 ± 0.214	0.0485 ± 0.2104	0.02966 ± 0.2158	0.04071 ± 0.212	0.03366 ± 0.2154	0.04648 ± 0.207	0.01289 ± 0.2074	0.05296 ± 0.2176	0.03066 ± 0.2154	0.0506 ± 0.2104	0.08406 ± 0.2239	6.461e-14	1.364e-09	7.331e-07	7.459e-07	3.884e-08	0.8636	0.5553	0.3254	0.00155	2.101e-06	0.06191
Jansen_s0.2_lambda0.00335981828628378	0.09373 ± 0.1883	0.1151 ± 0.1866	0.08237 ± 0.1882	0.09029 ± 0.1863	0.09715 ± 0.1902	-0.03533 ± 0.1104	0.02997 ± 0.1654	0.07677 ± 0.1739	0.07602 ± 0.1865	0.1093 ± 0.1892	0.1384 ± 0.1891	0.05797 ± 0.1813	0.06919 ± 0.179	0.05144 ± 0.1823	0.06176 ± 0.1802	0.05528 ± 0.1821	0.04503 ± 0.1788	0.02573 ± 0.1765	0.05767 ± 0.1847	0.05153 ± 0.1803	0.0774 ± 0.1802	0.1126 ± 0.1922	3.387e-14	9.352e-09	9.336e-08	4.656e-06	2.006e-09	0.4743	0.5884	0.651	0.0011	1.554e-05	0.1233
Jansen_s0.2_lambda0.00428133239871939	0.0842 ± 0.155	0.1001 ± 0.1535	0.07575 ± 0.1551	0.07832 ± 0.1519	0.09006 ± 0.1577	-0.001 ± 0.08586	0.02384 ± 0.1195	0.05808 ± 0.1463	0.06556 ± 0.151	0.09933 ± 0.1577	0.1345 ± 0.1551	0.05161 ± 0.1491	0.06109 ± 0.1497	0.04609 ± 0.1485	0.05311 ± 0.1483	0.05054 ± 0.1497	0.001061 ± 0.1387	0.01019 ± 0.1397	0.04119 ± 0.1505	0.04502 ± 0.1467	0.07518 ± 0.1508	0.1172 ± 0.1532	3.178e-16	5.861e-09	1.77e-09	3.951e-06	8.333e-12	0.9544	0.2664	0.5838	0.0004686	0.0002225	0.2541
Jansen_s0.2_lambda0.00545559478116852	0.07995 ± 0.1401	0.09247 ± 0.1417	0.07329 ± 0.1387	0.07182 ± 0.1359	0.08805 ± 0.1437	-0.046 ± 0.05746	0.01356 ± 0.1073	0.04977 ± 0.1379	0.0576 ± 0.134	0.09966 ± 0.141	0.1312 ± 0.1442	0.05058 ± 0.1341	0.05845 ± 0.1361	0.04599 ± 0.1327	0.05157 ± 0.1331	0.04987 ± 0.1348	-0.01533 ± 0.1047	0.002802 ± 0.1194	0.03422 ± 0.1299	0.04338 ± 0.1313	0.07803 ± 0.1367	0.1216 ± 0.1344	3.833e-16	3.134e-08	6.681e-10	4.617e-05	1.801e-13	0.7747	0.3418	0.5043	0.005634	0.0003483	0.5488
Jansen_s0.2_lambda0.00695192796177561	0.07318 ± 0.1319	0.08587 ± 0.1353	0.06643 ± 0.1295	0.06593 ± 0.1292	0.0804 ± 0.1341	-0.09567 ± 0.03991	0.003406 ± 0.0953	0.04104 ± 0.1243	0.04823 ± 0.1248	0.09528 ± 0.1321	0.128 ± 0.1367	0.04668 ± 0.1261	0.05383 ± 0.1288	0.04252 ± 0.1243	0.04763 ± 0.1259	0.046 ± 0.1263	-0.04194 ± 0.08426	-0.004652 ± 0.1068	0.0308 ± 0.1164	0.03904 ± 0.1235	0.07643 ± 0.1286	0.1207 ± 0.1259	3.434e-15	2.809e-08	6.046e-09	0.0001245	4.927e-13	0.2643	0.3399	0.555	0.05047	0.0007994	0.5955
Jansen_s0.2_lambda0.00885866790410083	0.07311 ± 0.1246	0.08516 ± 0.1285	0.06669 ± 0.122	0.06674 ± 0.1224	0.07944 ± 0.1264	-0.09333 ± 0.03118	-0.001198 ± 0.08993	0.04283 ± 0.1126	0.04905 ± 0.1165	0.09402 ± 0.1254	0.1307 ± 0.1282	0.04896 ± 0.1191	0.05575 ± 0.1218	0.045 ± 0.1173	0.04996 ± 0.119	0.04824 ± 0.1192	-0.04321 ± 0.06594	-0.00398 ± 0.09579	0.03423 ± 0.1076	0.04097 ± 0.1162	0.07957 ± 0.1216	0.1266 ± 0.1218	1.995e-14	6.412e-08	1.623e-08	0.0001841	2.747e-12	0.1694	0.5901	0.5353	0.06892	0.004151	0.7477
Jansen_s0.2_lambda0.0112883789168469	0.05827 ± 0.1206	0.07077 ± 0.124	0.05162 ± 0.1182	0.05262 ± 0.1189	0.06389 ± 0.122	-0.092 ± 0.008832	-0.0207 ± 0.08939	0.02467 ± 0.1029	0.03503 ± 0.1124	0.07714 ± 0.121	0.1234 ± 0.1213	0.03667 ± 0.1149	0.04264 ± 0.1173	0.0332 ± 0.1133	0.03778 ± 0.1148	0.03588 ± 0.1149	-0.05727 ± 0.05324	-0.01956 ± 0.08535	0.02607 ± 0.1015	0.02772 ± 0.1114	0.06942 ± 0.1179	0.1206 ± 0.1205	1.03e-13	8.615e-08	6.709e-08	0.0002718	1.1e-11	0.129	0.9448	0.6519	0.06065	0.01605	0.7924
Jansen_s0.2_lambda0.0143844988828766	0.04406 ± 0.1182	0.05586 ± 0.1209	0.03778 ± 0.1162	0.03889 ± 0.1167	0.04921 ± 0.1195	-0.08633 ± 0.005437	-0.03443 ± 0.08957	0.007625 ± 0.09739	0.02235 ± 0.1107	0.06088 ± 0.1183	0.1114 ± 0.1177	0.02442 ± 0.1132	0.02955 ± 0.115	0.02144 ± 0.112	0.02577 ± 0.1133	0.02347 ± 0.113	-0.06988 ± 0.05339	-0.03204 ± 0.08222	0.01694 ± 0.1001	0.0153 ± 0.1093	0.05726 ± 0.1165	0.1091 ± 0.1209	2.87e-14	9.378e-07	2.466e-09	0.0004231	7.466e-13	0.818	0.6631	0.8597	0.001185	0.2829	0.4998
Jansen_s0.2_lambda0.0183298071083244	0.04052 ± 0.1114	0.05164 ± 0.114	0.0346 ± 0.1096	0.03564 ± 0.11	0.04538 ± 0.1126	-0.083 ± 0.004967	-0.03343 ± 0.08446	0.006271 ± 0.09178	0.02012 ± 0.1044	0.05632 ± 0.1115	0.1039 ± 0.1111	0.02192 ± 0.1067	0.02679 ± 0.1084	0.01908 ± 0.1056	0.02322 ± 0.1069	0.021 ± 0.1066	-0.06694 ± 0.05068	-0.0313 ± 0.07751	0.01481 ± 0.09428	0.01334 ± 0.1031	0.05285 ± 0.1098	0.1017 ± 0.114	1.24e-14	8.13e-07	1.222e-09	0.0003176	4.375e-13	0.9084	0.6291	0.7954	0.0007849	0.2581	0.4402
Jansen_s0.2_lambda0.0233572146909012	0.03364 ± 0.09588	0.04318 ± 0.09812	0.02856 ± 0.09428	0.02938 ± 0.09466	0.03788 ± 0.0969	-0.07333 ± 0.004714	-0.03005 ± 0.07292	0.004333 ± 0.07898	0.0163 ± 0.08981	0.04712 ± 0.09602	0.08781 ± 0.09568	0.01746 ± 0.09182	0.02178 ± 0.09333	0.01494 ± 0.09084	0.01864 ± 0.09204	0.01661 ± 0.09166	-0.05885 ± 0.04483	-0.02839 ± 0.0667	0.01115 ± 0.081	0.01012 ± 0.08875	0.04402 ± 0.09454	0.08593 ± 0.09801	6.314e-15	9.159e-07	5.433e-10	0.000352	1.38e-13	0.9771	0.6625	0.7924	0.0004147	0.2574	0.4661
Jansen_s0.2_lambda0.0297635144163132	0.01479 ± 0.04688	0.01931 ± 0.04803	0.01238 ± 0.04608	0.0126 ± 0.04637	0.01696 ± 0.04728	-0.03867 ± 0.004497	-0.01642 ± 0.03657	0.001229 ± 0.0388	0.006919 ± 0.04407	0.02102 ± 0.04694	0.04012 ± 0.04712	0.006419 ± 0.04488	0.008843 ± 0.04568	0.005009 ± 0.04435	0.007185 ± 0.0452	0.005875 ± 0.04465	-0.03036 ± 0.02508	-0.01594 ± 0.03278	0.002912 ± 0.03906	0.00298 ± 0.04343	0.0192 ± 0.04625	0.03923 ± 0.04769	1.849e-15	6.8e-07	1.936e-10	0.0002891	4.433e-14	1	0.7004	0.675	0.0002348	0.2241	0.4512
Jansen_s0.2_lambda0.0379269019073225	-0.001495 ± 0.00643	-0.00169 ± 0.006349	-0.001392 ± 0.006471	-0.001673 ± 0.006413	-0.001319 ± 0.006442	-0.003667 ± 0.003091	-0.001885 ± 0.006639	-0.0005208 ± 0.006834	-0.0006338 ± 0.006899	-0.001994 ± 0.006129	-0.003005 ± 0.004739	-0.002242 ± 0.005443	-0.001775 ± 0.006028	-0.002513 ± 0.005051	-0.001955 ± 0.005915	-0.002445 ± 0.005071	-0.001848 ± 0.00619	-0.00239 ± 0.005652	-0.002865 ± 0.004606	-0.00205 ± 0.005466	-0.002432 ± 0.005391	-0.002929 ± 0.00505	1.023e-07	0.4962	5.129e-10	0.03272	1.599e-07	0.9541	0.02978	0.0366	4.26e-09	0.07143	0.2104
Jansen_s0.2_lambda0.0483293023857176	2.565e-05 ± 0.000173	1.278e-05 ± 0.0001549	3.25e-05 ± 0.0001815	2.275e-05 ± 0.0001736	2.854e-05 ± 0.0001723	0 ± 0	-1.042e-05 ± 0.000228	6.25e-05 ± 0.0002421	3.805e-05 ± 0.0001913	2.043e-05 ± 0.0001497	4.831e-06 ± 0.0001203	1.737e-05 ± 0.0001317	2.362e-05 ± 0.0001519	1.374e-05 ± 0.0001183	2.529e-05 ± 0.000157	1.175e-05 ± 0.00011	3.03e-05 ± 0.0001714	2.27e-05 ± 0.0001489	1.17e-05 ± 0.0001075	1.552e-05 ± 0.0001257	1.98e-05 ± 0.0001393	1.25e-05 ± 0.0001111	0.01298	0.1404	9.324e-06	0.7958	0.0001184	0.8407	0.1615	0.03821	2.214e-05	0.9109	0.4874
Jansen_s0.2_lambda0.0615848211066027	0 ± 0	0 ± 0	0 ± 0	0 ± 0	0 ± 0	0 ± 0	0 ± 0	0 ± 0	0 ± 0	0 ± 0	0 ± 0	0 ± 0	0 ± 0	0 ± 0	0 ± 0	0 ± 0	0 ± 0	0 ± 0	0 ± 0	0 ± 0	0 ± 0	0 ± 0	1	1	1	1	1	1	1	1	1	1	1
Jansen_s0.2_lambda0.0784759970351462	0 ± 0	0 ± 0	0 ± 0	0 ± 0	0 ± 0	0 ± 0	0 ± 0	0 ± 0	0 ± 0	0 ± 0	0 ± 0	0 ± 0	0 ± 0	0 ± 0	0 ± 0	0 ± 0	0 ± 0	0 ± 0	0 ± 0	0 ± 0	0 ± 0	0 ± 0	1	1	1	1	1	1	1	1	1	1	1
Jansen_s0.2_lambda0.1	0 ± 0	0 ± 0	0 ± 0	0 ± 0	0 ± 0	0 ± 0	0 ± 0	0 ± 0	0 ± 0	0 ± 0	0 ± 0	0 ± 0	0 ± 0	0 ± 0	0 ± 0	0 ± 0	0 ± 0	0 ± 0	0 ± 0	0 ± 0	0 ± 0	0 ± 0	1	1	1	1	1	1	1	1	1	1	1
Jansen_s0.5_lambda0.001	0.03255 ± 0.2351	0.05738 ± 0.2302	0.01934 ± 0.2365	0.03294 ± 0.2357	0.03217 ± 0.2344	-0.1447 ± 0.1585	-0.02358 ± 0.2485	0.02988 ± 0.2069	0.01141 ± 0.2374	0.05532 ± 0.2272	0.05617 ± 0.2432	-0.02024 ± 0.2313	-0.009926 ± 0.2297	-0.02623 ± 0.2321	-0.01891 ± 0.2251	-0.02118 ± 0.2356	0.004636 ± 0.206	-0.03338 ± 0.2292	0.01579 ± 0.2367	-0.02929 ± 0.2308	-0.007594 ± 0.2317	0.03856 ± 0.2261	1.031e-18	7.369e-12	1.817e-09	9.985e-10	2.85e-10	0.2079	0.7111	0.6923	1.563e-05	2.651e-11	0.5456
Jansen_s0.5_lambda0.00127427498570313	0.04852 ± 0.2322	0.0761 ± 0.225	0.03384 ± 0.2347	0.04939 ± 0.2336	0.04765 ± 0.2308	-0.1123 ± 0.1339	-0.006104 ± 0.2297	0.05815 ± 0.2035	0.02729 ± 0.2358	0.06998 ± 0.2255	0.07393 ± 0.2391	-0.004081 ± 0.227	0.007086 ± 0.2252	-0.01058 ± 0.2278	-0.001954 ± 0.2215	-0.005592 ± 0.2307	0.02848 ± 0.1999	-0.01722 ± 0.2258	0.02749 ± 0.2324	-0.01303 ± 0.2265	0.00814 ± 0.2269	0.05868 ± 0.2203	5.338e-19	7.68e-13	3.776e-09	8.328e-10	1.914e-10	0.2661	0.6144	0.4864	1.804e-05	2.447e-11	0.7187
Jansen_s0.5_lambda0.00162377673918872	0.05966 ± 0.2297	0.0892 ± 0.2194	0.04394 ± 0.2335	0.05985 ± 0.2314	0.05947 ± 0.228	-0.066 ± 0.1004	0.00249 ± 0.2161	0.07096 ± 0.2019	0.03757 ± 0.2323	0.08001 ± 0.2246	0.09335 ± 0.2383	0.008375 ± 0.2224	0.02106 ± 0.2204	0.000994 ± 0.2232	0.01103 ± 0.2176	0.006486 ± 0.2257	0.04303 ± 0.1938	-0.006594 ± 0.2228	0.03651 ± 0.2286	-0.0004807 ± 0.2218	0.02101 ± 0.2216	0.07434 ± 0.2165	1.472e-18	6.892e-13	9.412e-09	2.655e-09	1.679e-10	0.3597	0.6489	0.3474	4.046e-05	1.331e-10	0.5275
Jansen_s0.5_lambda0.00206913808111479	0.06076 ± 0.2258	0.09083 ± 0.2141	0.04475 ± 0.2302	0.06156 ± 0.2287	0.05996 ± 0.2228	0.002333 ± 0.0995	-0.003188 ± 0.2045	0.06981 ± 0.2007	0.03713 ± 0.2276	0.08001 ± 0.2225	0.1078 ± 0.23	0.009757 ± 0.2158	0.02383 ± 0.2135	0.001569 ± 0.2167	0.01248 ± 0.2123	0.007822 ± 0.2182	0.04221 ± 0.1794	-0.01152 ± 0.215	0.03267 ± 0.2191	0.00112 ± 0.2158	0.02493 ± 0.2139	0.07615 ± 0.2137	3.418e-19	5.31e-13	3.486e-09	1.327e-09	8.912e-11	0.7747	0.5665	0.2676	7.351e-05	7.101e-10	0.2478
Jansen_s0.5_lambda0.00263665089873036	0.06934 ± 0.2148	0.09674 ± 0.2071	0.05477 ± 0.2174	0.0691 ± 0.2172	0.06959 ± 0.2124	0.01467 ± 0.06596	0.00176 ± 0.1854	0.06638 ± 0.1882	0.04343 ± 0.2167	0.08909 ± 0.2137	0.1281 ± 0.2086	0.02112 ± 0.2035	0.0365 ± 0.2005	0.01218 ± 0.2047	0.02506 ± 0.2011	0.01833 ± 0.2052	0.03591 ± 0.1706	-0.009902 ± 0.1983	0.03368 ± 0.2058	0.01132 ± 0.2038	0.04315 ± 0.2006	0.09235 ± 0.2063	1.774e-19	1.139e-11	2.303e-10	6.942e-09	8.855e-12	0.9143	0.4132	0.333	0.0001092	6.034e-08	0.1224
Jansen_s0.5_lambda0.00335981828628378	0.09719 ± 0.1926	0.1221 ± 0.1893	0.08392 ± 0.1929	0.09259 ± 0.1927	0.1018 ± 0.1922	-0.04933 ± 0.08029	0.02079 ± 0.1521	0.07792 ± 0.1755	0.07142 ± 0.191	0.1179 ± 0.1935	0.1608 ± 0.1867	0.05531 ± 0.1842	0.07054 ± 0.1827	0.04645 ± 0.1845	0.05875 ± 0.1838	0.05286 ± 0.1845	0.04418 ± 0.1551	0.01377 ± 0.1749	0.05422 ± 0.1803	0.04424 ± 0.1834	0.08463 ± 0.1827	0.1353 ± 0.1882	2.93e-18	1.819e-10	2.475e-10	1.605e-07	3.418e-12	0.2293	0.5532	0.457	0.000146	1.434e-05	0.1528
Jansen_s0.5_lambda0.00428133239871939	0.08846 ± 0.1705	0.1102 ± 0.1692	0.0769 ± 0.17	0.08212 ± 0.1681	0.09476 ± 0.1726	-0.026 ± 0.08061	0.01298 ± 0.1236	0.06656 ± 0.1628	0.06 ± 0.1664	0.1099 ± 0.1721	0.1595 ± 0.163	0.05087 ± 0.163	0.06307 ± 0.1629	0.04378 ± 0.1626	0.05206 ± 0.1623	0.05003 ± 0.1635	-0.001515 ± 0.1323	0.0007617 ± 0.145	0.04781 ± 0.1507	0.03855 ± 0.1617	0.08544 ± 0.1632	0.1438 ± 0.1599	3.139e-18	5.001e-11	6.148e-10	5.606e-07	5.159e-13	0.7313	0.3633	0.4665	0.0004696	0.0008092	0.3015
Jansen_s0.5_lambda0.00545559478116852	0.08797 ± 0.1603	0.1052 ± 0.162	0.0788 ± 0.1586	0.07948 ± 0.1572	0.09641 ± 0.1628	-0.056 ± 0.04883	0.008167 ± 0.1216	0.0645 ± 0.1557	0.05726 ± 0.1545	0.1127 ± 0.1598	0.1579 ± 0.1575	0.05416 ± 0.1532	0.06413 ± 0.1539	0.04837 ± 0.1524	0.05502 ± 0.1521	0.05355 ± 0.1539	-0.01703 ± 0.1083	-0.0008638 ± 0.1316	0.04754 ± 0.1366	0.04161 ± 0.1514	0.09129 ± 0.154	0.1512 ± 0.1449	6.972e-17	1.622e-09	1.111e-09	1.56e-05	1.135e-13	0.5671	0.4918	0.4532	0.004829	0.001907	0.6799
Jansen_s0.5_lambda0.00695192796177561	0.07961 ± 0.1542	0.0961 ± 0.1574	0.07083 ± 0.1517	0.07157 ± 0.1516	0.08761 ± 0.1562	-0.1067 ± 0.02666	-0.00325 ± 0.1138	0.051 ± 0.1467	0.04755 ± 0.1463	0.1057 ± 0.1536	0.1526 ± 0.1545	0.04866 ± 0.1475	0.05747 ± 0.1492	0.04354 ± 0.1463	0.04948 ± 0.1472	0.04808 ± 0.1478	-0.05 ± 0.0895	-0.0106 ± 0.1221	0.04196 ± 0.13	0.03612 ± 0.1451	0.08763 ± 0.149	0.1484 ± 0.1416	2.34e-15	7.211e-09	1.019e-08	6.478e-05	9.061e-13	0.2896	0.4677	0.6188	0.03412	0.004809	0.8254
Jansen_s0.5_lambda0.00885866790410083	0.07471 ± 0.152	0.09043 ± 0.1561	0.06634 ± 0.1492	0.06689 ± 0.1497	0.08249 ± 0.154	-0.122 ± 0.01913	-0.01733 ± 0.1114	0.03992 ± 0.1406	0.04343 ± 0.1419	0.1006 ± 0.1523	0.1513 ± 0.1537	0.04588 ± 0.1454	0.05396 ± 0.148	0.04117 ± 0.1436	0.0469 ± 0.1449	0.04515 ± 0.1457	-0.06709 ± 0.07419	-0.01928 ± 0.1147	0.03523 ± 0.1289	0.03377 ± 0.1418	0.08647 ± 0.148	0.1493 ± 0.1453	6.294e-14	2.786e-08	8.464e-08	0.0002315	6.829e-12	0.1785	0.6924	0.7443	0.07273	0.01954	0.9494
Jansen_s0.5_lambda0.0112883789168469	0.06466 ± 0.1476	0.08016 ± 0.1514	0.05641 ± 0.1449	0.05754 ± 0.1458	0.07174 ± 0.1491	-0.124 ± 0.007071	-0.03321 ± 0.1102	0.02415 ± 0.1291	0.03554 ± 0.1373	0.0885 ± 0.1479	0.1447 ± 0.1479	0.03859 ± 0.1406	0.04565 ± 0.1433	0.03448 ± 0.1389	0.03976 ± 0.1404	0.03776 ± 0.1408	-0.07727 ± 0.06298	-0.03051 ± 0.1048	0.02714 ± 0.1242	0.02715 ± 0.1362	0.07938 ± 0.1443	0.1433 ± 0.1459	1.759e-12	7.636e-08	9.169e-07	0.0008393	4.816e-11	0.09662	0.8176	0.962	0.1099	0.04492	0.9725
Jansen_s0.5_lambda0.0143844988828766	0.04844 ± 0.1445	0.06307 ± 0.1478	0.04065 ± 0.1421	0.04211 ± 0.1426	0.05473 ± 0.1461	-0.1147 ± 0.005185	-0.04747 ± 0.1095	0.003792 ± 0.1198	0.02163 ± 0.1352	0.06925 ± 0.1446	0.1309 ± 0.1436	0.0245 ± 0.1383	0.03071 ± 0.1405	0.0209 ± 0.1368	0.02602 ± 0.1384	0.02343 ± 0.1382	-0.0907 ± 0.06313	-0.04441 ± 0.1005	0.01527 ± 0.1223	0.01332 ± 0.1336	0.06467 ± 0.1424	0.1282 ± 0.1474	6.181e-13	7.896e-07	6.233e-08	0.0009756	9.389e-12	0.2276	0.7383	0.8355	0.004169	0.1993	0.9397
Jansen_s0.5_lambda0.0183298071083244	0.04763 ± 0.1402	0.06169 ± 0.1434	0.04014 ± 0.1379	0.04152 ± 0.1383	0.0537 ± 0.1418	-0.1067 ± 0.005185	-0.04526 ± 0.1059	0.004125 ± 0.1155	0.02168 ± 0.1313	0.06767 ± 0.1404	0.1279 ± 0.1394	0.02443 ± 0.1342	0.03042 ± 0.1364	0.02095 ± 0.1328	0.02597 ± 0.1344	0.02333 ± 0.1341	-0.08733 ± 0.06234	-0.04255 ± 0.09752	0.01571 ± 0.1188	0.01357 ± 0.1297	0.06343 ± 0.1381	0.125 ± 0.1435	2.571e-14	1.063e-06	1.94e-09	0.0004907	4.776e-13	0.8182	0.6246	0.8984	0.001202	0.281	0.4907
Jansen_s0.5_lambda0.0233572146909012	0.04368 ± 0.1234	0.05602 ± 0.1262	0.03711 ± 0.1213	0.03828 ± 0.1218	0.04905 ± 0.1247	-0.09267 ± 0.005185	-0.03815 ± 0.09341	0.005667 ± 0.1017	0.02098 ± 0.1155	0.06124 ± 0.1235	0.114 ± 0.1228	0.02316 ± 0.1181	0.02851 ± 0.12	0.02005 ± 0.1169	0.02457 ± 0.1183	0.02216 ± 0.118	-0.07515 ± 0.05569	-0.03578 ± 0.08582	0.01535 ± 0.1045	0.01364 ± 0.1141	0.05744 ± 0.1216	0.1116 ± 0.1262	2.124e-14	9.428e-07	1.774e-09	0.0004474	4.369e-13	0.8629	0.6293	0.7765	0.00117	0.2683	0.4576
Jansen_s0.5_lambda0.0297635144163132	0.02657 ± 0.07677	0.03416 ± 0.07859	0.02252 ± 0.07547	0.0231 ± 0.07584	0.03001 ± 0.07753	-0.059 ± 0.004967	-0.02451 ± 0.0589	0.0035 ± 0.06352	0.01288 ± 0.07194	0.03725 ± 0.07687	0.06949 ± 0.07676	0.01343 ± 0.07352	0.01702 ± 0.07474	0.01134 ± 0.07272	0.01444 ± 0.07377	0.01271 ± 0.07333	-0.04742 ± 0.0372	-0.02327 ± 0.05346	0.008246 ± 0.06464	0.007604 ± 0.07108	0.03465 ± 0.07571	0.06799 ± 0.07838	4.841e-15	7.52e-07	4.805e-10	0.0003783	7.904e-14	0.9313	0.6748	0.75	0.0004534	0.2486	0.4557
Jansen_s0.5_lambda0.0379269019073225	6.315e-05 ± 0.006626	-0.0001321 ± 0.006569	0.000167 ± 0.006653	-0.0001335 ± 0.006746	0.0002589 ± 0.006497	-0.001667 ± 0.003771	-0.0005 ± 0.00785	0.001208 ± 0.007006	0.0008906 ± 0.006988	-0.000399 ± 0.006212	-0.00142 ± 0.005464	-0.0006448 ± 0.005565	-0.0001371 ± 0.00615	-0.0009402 ± 0.005172	-0.0003695 ± 0.006034	-0.0008406 ± 0.005197	-0.0001212 ± 0.006554	-0.0007579 ± 0.005798	-0.001228 ± 0.004855	-0.0004774 ± 0.005569	-0.0008076 ± 0.005523	-0.001333 ± 0.005239	3.48e-07	0.4716	3.761e-09	0.04142	3.688e-07	0.9311	0.04036	0.01291	3.545e-08	0.1175	0.1289
Jansen_s0.5_lambda0.0483293023857176	2.565e-05 ± 0.000173	1.278e-05 ± 0.0001549	3.25e-05 ± 0.0001815	2.275e-05 ± 0.0001736	2.854e-05 ± 0.0001723	0 ± 0	-1.042e-05 ± 0.000228	6.25e-05 ± 0.0002421	3.805e-05 ± 0.0001913	2.043e-05 ± 0.0001497	4.831e-06 ± 0.0001203	1.737e-05 ± 0.0001317	2.362e-05 ± 0.0001519	1.374e-05 ± 0.0001183	2.529e-05 ± 0.000157	1.175e-05 ± 0.00011	3.03e-05 ± 0.0001714	2.27e-05 ± 0.0001489	1.17e-05 ± 0.0001075	1.552e-05 ± 0.0001257	1.98e-05 ± 0.0001393	1.25e-05 ± 0.0001111	0.01298	0.1404	9.324e-06	0.7958	0.0001184	0.8407	0.1615	0.03821	2.214e-05	0.9109	0.4874
Jansen_s0.5_lambda0.0615848211066027	0 ± 0	0 ± 0	0 ± 0	0 ± 0	0 ± 0	0 ± 0	0 ± 0	0 ± 0	0 ± 0	0 ± 0	0 ± 0	0 ± 0	0 ± 0	0 ± 0	0 ± 0	0 ± 0	0 ± 0	0 ± 0	0 ± 0	0 ± 0	0 ± 0	0 ± 0	1	1	1	1	1	1	1	1	1	1	1
Jansen_s0.5_lambda0.0784759970351462	0 ± 0	0 ± 0	0 ± 0	0 ± 0	0 ± 0	0 ± 0	0 ± 0	0 ± 0	0 ± 0	0 ± 0	0 ± 0	0 ± 0	0 ± 0	0 ± 0	0 ± 0	0 ± 0	0 ± 0	0 ± 0	0 ± 0	0 ± 0	0 ± 0	0 ± 0	1	1	1	1	1	1	1	1	1	1	1
Jansen_s0.5_lambda0.1	0 ± 0	0 ± 0	0 ± 0	0 ± 0	0 ± 0	0 ± 0	0 ± 0	0 ± 0	0 ± 0	0 ± 0	0 ± 0	0 ± 0	0 ± 0	0 ± 0	0 ± 0	0 ± 0	0 ± 0	0 ± 0	0 ± 0	0 ± 0	0 ± 0	0 ± 0	1	1	1	1	1	1	1	1	1	1	1
Jansen_s0.9_lambda0.001	0.04962 ± 0.1868	0.07207 ± 0.1805	0.03767 ± 0.1891	0.04746 ± 0.1896	0.05177 ± 0.184	-0.021 ± 0.1767	0.005187 ± 0.178	0.04715 ± 0.1791	0.03337 ± 0.1872	0.06839 ± 0.1863	0.06244 ± 0.184	-0.001778 ± 0.1787	0.01105 ± 0.176	-0.009239 ± 0.1799	-0.0009477 ± 0.1763	-0.002368 ± 0.1804	0.04788 ± 0.169	-0.01224 ± 0.1829	0.0133 ± 0.1841	-0.007158 ± 0.1782	0.005575 ± 0.1757	0.04296 ± 0.1846	1.613e-27	4.381e-15	3.017e-15	9.705e-13	3.037e-16	0.5289	0.4471	0.3501	4.582e-08	1.299e-17	0.516
Jansen_s0.9_lambda0.00127427498570313	0.05128 ± 0.1872	0.07592 ± 0.1801	0.03816 ± 0.1896	0.04932 ± 0.1897	0.05322 ± 0.1847	-0.03833 ± 0.1614	0.005677 ± 0.1731	0.05202 ± 0.1844	0.0344 ± 0.1871	0.06999 ± 0.1872	0.06689 ± 0.1847	-0.0008034 ± 0.1787	0.01228 ± 0.1755	-0.008414 ± 0.1801	0.0006224 ± 0.1763	-0.001817 ± 0.1804	0.05348 ± 0.1634	-0.01255 ± 0.1837	0.01287 ± 0.1822	-0.006787 ± 0.1782	0.007864 ± 0.1756	0.04764 ± 0.1834	3.106e-28	4.965e-16	2.959e-15	9.44e-13	6.91e-17	0.409	0.3877	0.2835	1.751e-08	4.102e-17	0.5486
Jansen_s0.9_lambda0.00162377673918872	0.05632 ± 0.188	0.08281 ± 0.1808	0.04222 ± 0.1902	0.05404 ± 0.1904	0.05858 ± 0.1855	-0.032 ± 0.1415	0.01069 ± 0.1663	0.05865 ± 0.1876	0.03862 ± 0.1883	0.07522 ± 0.1876	0.07411 ± 0.1873	0.003034 ± 0.1791	0.01653 ± 0.1759	-0.004816 ± 0.1805	0.005153 ± 0.1766	0.001526 ± 0.1809	0.05864 ± 0.158	-0.01169 ± 0.1851	0.01418 ± 0.1822	-0.003484 ± 0.1785	0.01355 ± 0.1757	0.0565 ± 0.1822	2.36e-29	7.924e-17	1.191e-15	1.025e-12	5.009e-18	0.4229	0.2591	0.2276	5.429e-09	9.853e-17	0.6326
Jansen_s0.9_lambda0.00206913808111479	0.06447 ± 0.1894	0.09228 ± 0.1821	0.04967 ± 0.1915	0.06201 ± 0.1922	0.06691 ± 0.1865	-0.01667 ± 0.1235	0.01634 ± 0.161	0.06933 ± 0.1871	0.04515 ± 0.1896	0.08319 ± 0.1895	0.09008 ± 0.1891	0.009517 ± 0.1797	0.02379 ± 0.1762	0.001212 ± 0.1812	0.01146 ± 0.1772	0.008139 ± 0.1814	0.0573 ± 0.1506	-0.01101 ± 0.1845	0.01593 ± 0.1825	0.002117 ± 0.1796	0.02387 ± 0.1755	0.06955 ± 0.1795	1.58e-30	1.332e-17	3.898e-16	3.26e-13	1.004e-18	0.4568	0.1641	0.1322	2.231e-09	1.927e-15	0.5763
Jansen_s0.9_lambda0.00263665089873036	0.07709 ± 0.1902	0.1043 ± 0.1829	0.0626 ± 0.1925	0.074 ± 0.1925	0.08016 ± 0.1879	-0.014 ± 0.1048	0.02532 ± 0.1534	0.07237 ± 0.1795	0.05404 ± 0.1903	0.09718 ± 0.191	0.1164 ± 0.188	0.02352 ± 0.179	0.03934 ± 0.1763	0.01432 ± 0.18	0.02584 ± 0.1761	0.02187 ± 0.1811	0.05503 ± 0.1442	-0.005855 ± 0.1801	0.023 ± 0.1823	0.01416 ± 0.1789	0.04479 ± 0.1748	0.09535 ± 0.1773	4.499e-29	5.127e-16	5.123e-16	2.429e-12	2.955e-18	0.3449	0.1172	0.1667	1.397e-08	3.455e-12	0.4574
Jansen_s0.9_lambda0.00335981828628378	0.09731 ± 0.1877	0.1235 ± 0.1823	0.08335 ± 0.1891	0.09113 ± 0.1885	0.1035 ± 0.1868	-0.03467 ± 0.1369	0.03609 ± 0.1419	0.07629 ± 0.1732	0.06977 ± 0.1852	0.1196 ± 0.1896	0.1548 ± 0.1852	0.04893 ± 0.1772	0.0661 ± 0.1764	0.03894 ± 0.1768	0.05066 ± 0.175	0.0477 ± 0.1787	0.059 ± 0.1429	0.008304 ± 0.1726	0.04115 ± 0.1807	0.03719 ± 0.175	0.0786 ± 0.176	0.136 ± 0.1752	1.22e-24	1.12e-13	8.044e-14	4.842e-10	2.262e-16	0.2768	0.1618	0.2704	9.925e-07	1.336e-07	0.3541
Jansen_s0.9_lambda0.00428133239871939	0.09899 ± 0.1836	0.1238 ± 0.1836	0.08578 ± 0.1823	0.09157 ± 0.1817	0.1064 ± 0.1852	-0.02133 ± 0.1473	0.02183 ± 0.134	0.07335 ± 0.1827	0.0655 ± 0.1772	0.1254 ± 0.1846	0.1725 ± 0.1828	0.05472 ± 0.1735	0.0705 ± 0.1746	0.04554 ± 0.1722	0.05449 ± 0.1718	0.05488 ± 0.1747	0.02397 ± 0.1391	0.00146 ± 0.1592	0.04776 ± 0.1726	0.0404 ± 0.171	0.09273 ± 0.1726	0.1623 ± 0.1689	7.899e-22	2.114e-12	2.748e-12	6.468e-09	8.016e-15	0.512	0.3589	0.3601	5.841e-05	1.924e-05	0.617
Jansen_s0.9_lambda0.00545559478116852	0.09759 ± 0.1816	0.1188 ± 0.1835	0.08633 ± 0.1796	0.08813 ± 0.1802	0.107 ± 0.1826	-0.059 ± 0.09999	0.008052 ± 0.1361	0.07256 ± 0.1764	0.05957 ± 0.1742	0.1286 ± 0.1802	0.1772 ± 0.1815	0.05703 ± 0.1713	0.06959 ± 0.1724	0.04972 ± 0.1702	0.05695 ± 0.17	0.05708 ± 0.1722	-0.009879 ± 0.1247	-0.005359 ± 0.1506	0.04933 ± 0.155	0.04193 ± 0.1691	0.1001 ± 0.1703	0.1712 ± 0.1625	2.615e-19	6.851e-11	7.199e-11	5.107e-07	1.72e-14	0.5289	0.4891	0.4272	0.002852	0.0001447	0.7623
Jansen_s0.9_lambda0.00695192796177561	0.09659 ± 0.1801	0.1167 ± 0.1825	0.08589 ± 0.1779	0.08777 ± 0.1788	0.1054 ± 0.181	-0.1143 ± 0.05975	-0.002031 ± 0.1321	0.06529 ± 0.1727	0.05728 ± 0.1717	0.129 ± 0.1781	0.1821 ± 0.179	0.05893 ± 0.171	0.07024 ± 0.1722	0.05234 ± 0.1699	0.0593 ± 0.1704	0.05866 ± 0.1714	-0.04409 ± 0.1074	-0.01057 ± 0.1442	0.05257 ± 0.1485	0.04318 ± 0.1687	0.1058 ± 0.1698	0.1807 ± 0.1618	4.51e-17	1.039e-09	1.099e-09	3.892e-06	4.173e-13	0.2423	0.5917	0.6819	0.01714	0.00123	0.9971
Jansen_s0.9_lambda0.00885866790410083	0.08021 ± 0.1768	0.09981 ± 0.1806	0.06977 ± 0.1738	0.07148 ± 0.1746	0.08889 ± 0.1785	-0.143 ± 0.03335	-0.02682 ± 0.1288	0.04169 ± 0.1646	0.04072 ± 0.1662	0.1122 ± 0.1754	0.1739 ± 0.1748	0.04542 ± 0.1687	0.05587 ± 0.1707	0.03934 ± 0.1672	0.04644 ± 0.1681	0.0447 ± 0.1691	-0.07609 ± 0.08747	-0.02912 ± 0.1348	0.03971 ± 0.1459	0.02856 ± 0.1654	0.09589 ± 0.1684	0.1744 ± 0.1628	5.039e-15	6.481e-09	2.019e-08	5.227e-05	2.791e-12	0.1524	0.8332	0.9507	0.04169	0.02241	0.9619
Jansen_s0.9_lambda0.0112883789168469	0.0601 ± 0.1725	0.07929 ± 0.1762	0.04989 ± 0.1696	0.05207 ± 0.1704	0.06808 ± 0.1742	-0.156 ± 0.01268	-0.05229 ± 0.127	0.01856 ± 0.1519	0.02274 ± 0.1607	0.08944 ± 0.1717	0.1588 ± 0.1707	0.02899 ± 0.1644	0.03782 ± 0.1664	0.02385 ± 0.1629	0.03027 ± 0.164	0.02808 ± 0.1646	-0.0997 ± 0.07292	-0.04932 ± 0.1229	0.02538 ± 0.1423	0.01256 ± 0.1595	0.07984 ± 0.1669	0.1597 ± 0.1663	8.19e-13	2.465e-08	8.878e-07	0.0004167	6.454e-11	0.09686	0.8559	0.8005	0.09709	0.1175	0.8411
Jansen_s0.9_lambda0.0143844988828766	0.0461 ± 0.171	0.06399 ± 0.1745	0.03658 ± 0.1683	0.03867 ± 0.1689	0.05349 ± 0.1726	-0.156 ± 0.004967	-0.07024 ± 0.1281	-0.005771 ± 0.1426	0.01221 ± 0.1595	0.07258 ± 0.1703	0.1462 ± 0.1699	0.01768 ± 0.1632	0.02501 ± 0.1653	0.01341 ± 0.1618	0.01933 ± 0.1632	0.01651 ± 0.1632	-0.1192 ± 0.0716	-0.06519 ± 0.1183	0.01094 ± 0.1437	0.00311 ± 0.1573	0.06738 ± 0.1673	0.1457 ± 0.1728	4.044e-11	2.621e-07	6.475e-06	0.003083	2.736e-10	0.05863	0.302	0.3772	0.07455	0.4049	0.5874
Jansen_s0.9_lambda0.0183298071083244	0.04862 ± 0.1695	0.06571 ± 0.1733	0.03953 ± 0.1668	0.0413 ± 0.1672	0.05591 ± 0.1715	-0.1383 ± 0.004714	-0.0635 ± 0.1275	-0.004208 ± 0.1396	0.01692 ± 0.1587	0.07305 ± 0.1697	0.1462 ± 0.1683	0.0207 ± 0.1623	0.02782 ± 0.1649	0.01655 ± 0.1606	0.0225 ± 0.1624	0.01942 ± 0.1622	-0.1147 ± 0.07411	-0.06039 ± 0.1179	0.01044 ± 0.1439	0.007485 ± 0.1567	0.06798 ± 0.1669	0.1428 ± 0.1735	4.514e-14	1.22e-06	3.023e-09	0.0005227	9.054e-13	1	0.5801	0.8841	0.003255	0.2997	0.6063
Jansen_s0.9_lambda0.0233572146909012	0.05385 ± 0.1594	0.06988 ± 0.163	0.04531 ± 0.1568	0.04694 ± 0.1572	0.06072 ± 0.1612	-0.121 ± 0.004243	-0.05161 ± 0.1201	0.004271 ± 0.1313	0.02417 ± 0.1492	0.07672 ± 0.1596	0.1454 ± 0.1583	0.02762 ± 0.1526	0.03432 ± 0.155	0.02373 ± 0.151	0.02932 ± 0.1527	0.02642 ± 0.1525	-0.09958 ± 0.06976	-0.04852 ± 0.1109	0.01778 ± 0.1353	0.01526 ± 0.1474	0.07197 ± 0.157	0.1421 ± 0.1632	8.998e-14	1.828e-06	4.085e-09	0.0007285	1.218e-12	0.7737	0.616	0.8729	0.00232	0.3327	0.4742
Jansen_s0.9_lambda0.0297635144163132	0.03916 ± 0.1062	0.04976 ± 0.1087	0.03351 ± 0.1044	0.03446 ± 0.1049	0.04382 ± 0.1073	-0.078 ± 0.004967	-0.03142 ± 0.08069	0.006604 ± 0.0876	0.01971 ± 0.09947	0.05424 ± 0.1063	0.09952 ± 0.1058	0.02142 ± 0.1017	0.02609 ± 0.1033	0.0187 ± 0.1006	0.02266 ± 0.1019	0.02054 ± 0.1016	-0.06306 ± 0.04852	-0.02934 ± 0.07386	0.01458 ± 0.08988	0.01324 ± 0.09826	0.05092 ± 0.1047	0.09742 ± 0.1086	2.395e-14	1.005e-06	1.843e-09	0.0006253	2.507e-13	0.9084	0.699	0.7451	0.001186	0.2834	0.4777
Jansen_s0.9_lambda0.0379269019073225	0.0008387 ± 0.006874	0.0006506 ± 0.006832	0.0009388 ± 0.006894	0.000638 ± 0.007081	0.001038 ± 0.006655	-0.0006667 ± 0.004497	0.0001354 ± 0.008841	0.001979 ± 0.007152	0.001655 ± 0.007134	0.0004183 ± 0.006395	-0.0007053 ± 0.006062	0.0001447 ± 0.005741	0.0006777 ± 0.006318	-0.0001653 ± 0.005353	0.000413 ± 0.006201	-4.603e-05 ± 0.005382	0.0005758 ± 0.006849	4.035e-05 ± 0.005981	-0.0004094 ± 0.005097	0.0002957 ± 0.00573	9.645e-06 ± 0.005707	-0.0005375 ± 0.005535	6.87e-07	0.42	1.46e-08	0.04639	7.331e-07	0.9314	0.06384	0.01694	1.457e-07	0.1102	0.1217
Jansen_s0.9_lambda0.0483293023857176	2.565e-05 ± 0.000173	1.278e-05 ± 0.0001549	3.25e-05 ± 0.0001815	2.275e-05 ± 0.0001736	2.854e-05 ± 0.0001723	0 ± 0	-1.042e-05 ± 0.000228	6.25e-05 ± 0.0002421	3.805e-05 ± 0.0001913	2.043e-05 ± 0.0001497	4.831e-06 ± 0.0001203	1.737e-05 ± 0.0001317	2.362e-05 ± 0.0001519	1.374e-05 ± 0.0001183	2.529e-05 ± 0.000157	1.175e-05 ± 0.00011	3.03e-05 ± 0.0001714	2.27e-05 ± 0.0001489	1.17e-05 ± 0.0001075	1.552e-05 ± 0.0001257	1.98e-05 ± 0.0001393	1.25e-05 ± 0.0001111	0.01298	0.1404	9.324e-06	0.7958	0.0001184	0.8407	0.1615	0.03821	2.214e-05	0.9109	0.4874
Jansen_s0.9_lambda0.0615848211066027	0 ± 0	0 ± 0	0 ± 0	0 ± 0	0 ± 0	0 ± 0	0 ± 0	0 ± 0	0 ± 0	0 ± 0	0 ± 0	0 ± 0	0 ± 0	0 ± 0	0 ± 0	0 ± 0	0 ± 0	0 ± 0	0 ± 0	0 ± 0	0 ± 0	0 ± 0	1	1	1	1	1	1	1	1	1	1	1
Jansen_s0.9_lambda0.0784759970351462	0 ± 0	0 ± 0	0 ± 0	0 ± 0	0 ± 0	0 ± 0	0 ± 0	0 ± 0	0 ± 0	0 ± 0	0 ± 0	0 ± 0	0 ± 0	0 ± 0	0 ± 0	0 ± 0	0 ± 0	0 ± 0	0 ± 0	0 ± 0	0 ± 0	0 ± 0	1	1	1	1	1	1	1	1	1	1	1
Jansen_s0.9_lambda0.1	0 ± 0	0 ± 0	0 ± 0	0 ± 0	0 ± 0	0 ± 0	0 ± 0	0 ± 0	0 ± 0	0 ± 0	0 ± 0	0 ± 0	0 ± 0	0 ± 0	0 ± 0	0 ± 0	0 ± 0	0 ± 0	0 ± 0	0 ± 0	0 ± 0	0 ± 0	1	1	1	1	1	1	1	1	1	1	1
Jansen_s1_lambda0.001	0.02687 ± 0.1535	0.04184 ± 0.1509	0.0189 ± 0.1543	0.0258 ± 0.1542	0.02794 ± 0.1528	0.097 ± 0.1878	0.009229 ± 0.1339	0.02744 ± 0.1595	0.02135 ± 0.1519	0.03606 ± 0.1572	0.0194 ± 0.1491	-0.01633 ± 0.149	-0.003211 ± 0.1473	-0.02396 ± 0.1495	-0.01453 ± 0.1475	-0.01761 ± 0.15	0.044 ± 0.1328	-0.02124 ± 0.1559	-0.01513 ± 0.1567	-0.01702 ± 0.1477	-0.01716 ± 0.1471	0.008817 ± 0.1556	6.627e-28	7.724e-12	2.633e-18	3.557e-13	4.815e-16	0.9143	0.101	0.1667	1.039e-10	4.716e-17	0.543
Jansen_s1_lambda0.00127427498570313	0.03012 ± 0.1535	0.04653 ± 0.1504	0.02139 ± 0.1544	0.02877 ± 0.1543	0.03147 ± 0.1527	0.08333 ± 0.1837	0.01197 ± 0.1325	0.03063 ± 0.1631	0.02415 ± 0.1516	0.03943 ± 0.1573	0.02451 ± 0.1496	-0.01399 ± 0.1487	-0.0007775 ± 0.147	-0.02168 ± 0.1492	-0.01189 ± 0.1472	-0.01549 ± 0.1498	0.05191 ± 0.1332	-0.01932 ± 0.1555	-0.01408 ± 0.1558	-0.01512 ± 0.1476	-0.01404 ± 0.1463	0.01347 ± 0.1543	4.618e-29	9.299e-13	1.259e-18	3.334e-13	4.111e-17	0.9316	0.1073	0.1639	2.006e-11	4.02e-17	0.5442
Jansen_s1_lambda0.00162377673918872	0.03464 ± 0.1534	0.05241 ± 0.1495	0.02518 ± 0.1547	0.03281 ± 0.1542	0.03646 ± 0.1526	0.06633 ± 0.1699	0.01673 ± 0.132	0.03348 ± 0.1662	0.02785 ± 0.1514	0.04424 ± 0.1571	0.03179 ± 0.1503	-0.01029 ± 0.1482	0.002955 ± 0.1467	-0.018 ± 0.1486	-0.007876 ± 0.1468	-0.01201 ± 0.1493	0.06097 ± 0.131	-0.0165 ± 0.1545	-0.01292 ± 0.1548	-0.01201 ± 0.1475	-0.009076 ± 0.1454	0.02044 ± 0.1529	2.64e-30	1.425e-13	4.599e-19	3.154e-13	2.17e-18	0.7529	0.0829	0.1518	3.679e-12	5.521e-17	0.5498
Jansen_s1_lambda0.00206913808111479	0.04064 ± 0.1527	0.05961 ± 0.1474	0.03054 ± 0.1546	0.03827 ± 0.1533	0.04299 ± 0.1521	0.034 ± 0.1586	0.02268 ± 0.13	0.03431 ± 0.1655	0.0324 ± 0.1506	0.05071 ± 0.1567	0.04349 ± 0.1494	-0.004732 ± 0.1476	0.008541 ± 0.146	-0.01245 ± 0.1479	-0.002303 ± 0.146	-0.00646 ± 0.1487	0.07285 ± 0.1282	-0.0133 ± 0.1527	-0.01143 ± 0.1518	-0.007226 ± 0.1473	-0.001204 ± 0.1446	0.02957 ± 0.1501	2.639e-31	1.827e-14	3.199e-19	2.135e-13	2.835e-19	0.6064	0.06055	0.16	1.965e-12	3.289e-16	0.4394
Jansen_s1_lambda0.00263665089873036	0.04962 ± 0.1521	0.06977 ± 0.1453	0.03889 ± 0.1545	0.04713 ± 0.1517	0.05208 ± 0.1524	-0.001333 ± 0.1478	0.0303 ± 0.127	0.03746 ± 0.1618	0.03844 ± 0.1495	0.06104 ± 0.1561	0.06162 ± 0.1498	0.006954 ± 0.1467	0.02048 ± 0.1454	-0.0009138 ± 0.1469	0.00896 ± 0.1444	0.005528 ± 0.1483	0.07773 ± 0.1277	-0.006686 ± 0.1497	-0.003251 ± 0.149	0.003321 ± 0.1468	0.01441 ± 0.1438	0.04786 ± 0.1466	1.698e-28	3.573e-14	7.988e-17	1.259e-12	2.527e-17	0.4229	0.0503	0.1943	2.562e-10	1.434e-13	0.319
Jansen_s1_lambda0.00335981828628378	0.05897 ± 0.1506	0.0789 ± 0.1452	0.04836 ± 0.1523	0.05486 ± 0.1492	0.06305 ± 0.1518	-0.03167 ± 0.1702	0.03115 ± 0.1228	0.04031 ± 0.1534	0.043 ± 0.147	0.07338 ± 0.1542	0.08444 ± 0.1503	0.022 ± 0.1457	0.0359 ± 0.1455	0.01391 ± 0.1451	0.02312 ± 0.1434	0.0212 ± 0.1473	0.07415 ± 0.1306	0.002039 ± 0.1456	0.00983 ± 0.1522	0.01643 ± 0.1453	0.03522 ± 0.1439	0.07211 ± 0.1424	9.932e-23	5.537e-12	3.125e-13	3.125e-10	3.394e-14	0.2293	0.1047	0.2649	7.318e-07	7.563e-10	0.2714
Jansen_s1_lambda0.00428133239871939	0.07031 ± 0.1523	0.09041 ± 0.153	0.05961 ± 0.1508	0.06511 ± 0.1513	0.07548 ± 0.153	-0.01367 ± 0.1743	0.02899 ± 0.1255	0.05225 ± 0.1534	0.04789 ± 0.1468	0.08923 ± 0.1547	0.1099 ± 0.1552	0.03595 ± 0.1468	0.04876 ± 0.1482	0.0285 ± 0.1454	0.0354 ± 0.1449	0.03634 ± 0.1481	0.05994 ± 0.1305	0.005055 ± 0.1445	0.02243 ± 0.1557	0.02839 ± 0.1456	0.05658 ± 0.1449	0.09889 ± 0.1431	1.871e-19	5.704e-11	4.101e-11	9.712e-09	1.87e-12	0.6252	0.2006	0.2169	0.0001785	1.952e-07	0.3223
Jansen_s1_lambda0.00545559478116852	0.07767 ± 0.1571	0.09526 ± 0.1605	0.06832 ± 0.1545	0.07112 ± 0.1568	0.08419 ± 0.1572	-0.02367 ± 0.1496	0.01881 ± 0.1301	0.05769 ± 0.1471	0.04909 ± 0.1508	0.102 ± 0.1566	0.1294 ± 0.1655	0.0431 ± 0.1501	0.05419 ± 0.152	0.03665 ± 0.1486	0.04187 ± 0.1488	0.04397 ± 0.151	0.02191 ± 0.1299	-0.001956 ± 0.1459	0.03095 ± 0.1485	0.03401 ± 0.1482	0.07123 ± 0.1478	0.1217 ± 0.1469	4.73e-19	4.678e-10	2.775e-11	4.824e-08	5.841e-13	0.6886	0.2262	0.2732	0.00318	9.848e-07	0.4129
Jansen_s1_lambda0.00695192796177561	0.08335 ± 0.1633	0.1007 ± 0.1664	0.07414 ± 0.1609	0.07722 ± 0.1635	0.08945 ± 0.1629	-0.071 ± 0.1152	0.007844 ± 0.1277	0.05623 ± 0.1572	0.04995 ± 0.157	0.1117 ± 0.1602	0.1487 ± 0.1708	0.04865 ± 0.155	0.05919 ± 0.1565	0.04251 ± 0.1538	0.04745 ± 0.1547	0.0495 ± 0.1552	-0.01803 ± 0.1217	-0.008948 ± 0.1436	0.03925 ± 0.1424	0.03726 ± 0.1531	0.08476 ± 0.1519	0.145 ± 0.15	3.486e-18	8.049e-10	1.321e-10	6.732e-08	3.859e-12	0.5478	0.2951	0.5593	0.01538	2.137e-05	0.5537
Jansen_s1_lambda0.00885866790410083	0.07637 ± 0.1717	0.09547 ± 0.1758	0.06621 ± 0.1687	0.06897 ± 0.1712	0.08375 ± 0.172	-0.1313 ± 0.05837	-0.02229 ± 0.1254	0.03756 ± 0.1625	0.03766 ± 0.1627	0.1083 ± 0.1686	0.163 ± 0.1742	0.04094 ± 0.1629	0.05153 ± 0.1649	0.03477 ± 0.1614	0.04102 ± 0.1623	0.04087 ± 0.1633	-0.0653 ± 0.09741	-0.03086 ± 0.1376	0.03277 ± 0.1446	0.02554 ± 0.1597	0.08827 ± 0.1609	0.162 ± 0.1575	1.846e-16	1.994e-09	2.404e-09	3.053e-06	3.398e-12	0.2423	0.5859	0.9599	0.03459	0.003282	0.8717
Jansen_s1_lambda0.0112883789168469	0.06119 ± 0.1737	0.08097 ± 0.1776	0.05067 ± 0.1706	0.05325 ± 0.172	0.06909 ± 0.1751	-0.162 ± 0.01878	-0.05398 ± 0.1259	0.01769 ± 0.1532	0.02223 ± 0.1614	0.0922 ± 0.1725	0.1616 ± 0.1727	0.0294 ± 0.1648	0.0384 ± 0.1669	0.02417 ± 0.1634	0.03071 ± 0.1643	0.02847 ± 0.1652	-0.1011 ± 0.07624	-0.05158 ± 0.124	0.02591 ± 0.1432	0.01225 ± 0.1594	0.08231 ± 0.1667	0.164 ± 0.1666	3.821e-13	1.224e-08	7.363e-07	0.0002963	4.297e-11	0.08592	0.8585	0.7453	0.1016	0.1268	0.8194
Jansen_s1_lambda0.0143844988828766	0.04063 ± 0.1698	0.05853 ± 0.1731	0.03111 ± 0.1672	0.03336 ± 0.1679	0.04788 ± 0.1714	-0.163 ± 0.004967	-0.07627 ± 0.126	-0.01029 ± 0.1416	0.005908 ± 0.1581	0.06786 ± 0.1688	0.1413 ± 0.1693	0.01247 ± 0.1618	0.01973 ± 0.1636	0.008252 ± 0.1607	0.0141 ± 0.1618	0.01132 ± 0.1619	-0.1232 ± 0.07126	-0.0705 ± 0.1172	0.008456 ± 0.1427	-0.002726 ± 0.1556	0.06298 ± 0.1657	0.1424 ± 0.1715	4.618e-11	3.051e-07	6.251e-06	0.002859	3.872e-10	0.05489	0.3066	0.356	0.0771	0.4214	0.5539
Jansen_s1_lambda0.0183298071083244	0.04622 ± 0.1689	0.06337 ± 0.1725	0.03709 ± 0.1662	0.03895 ± 0.1667	0.05344 ± 0.1707	-0.142 ± 0.004243	-0.06688 ± 0.1262	-0.006312 ± 0.1387	0.01381 ± 0.1579	0.07126 ± 0.1687	0.1446 ± 0.1677	0.01837 ± 0.1615	0.02542 ± 0.1638	0.01427 ± 0.1599	0.02016 ± 0.1616	0.0171 ± 0.1614	-0.1171 ± 0.07281	-0.06322 ± 0.1171	0.009784 ± 0.143	0.004717 ± 0.1558	0.06638 ± 0.1658	0.1422 ± 0.1724	1.475e-12	1.022e-06	1.047e-07	0.001758	1.062e-11	0.7738	0.9139	0.6141	0.02275	0.4156	0.8861
Jansen_s1_lambda0.0233572146909012	0.05395 ± 0.1588	0.06994 ± 0.1624	0.04544 ± 0.1562	0.04708 ± 0.1566	0.06078 ± 0.1607	-0.1203 ± 0.0033	-0.05102 ± 0.1196	0.004583 ± 0.1307	0.02429 ± 0.1486	0.07679 ± 0.159	0.1453 ± 0.1576	0.02788 ± 0.152	0.03448 ± 0.1544	0.02404 ± 0.1504	0.02955 ± 0.1521	0.0267 ± 0.1519	-0.09888 ± 0.06888	-0.04798 ± 0.1105	0.01815 ± 0.1349	0.01556 ± 0.1468	0.07207 ± 0.1564	0.142 ± 0.1626	1.117e-13	2.09e-06	4.463e-09	0.0008639	1.217e-12	0.9084	0.5668	0.7983	0.002963	0.2925	0.5441
Jansen_s1_lambda0.0297635144163132	0.041 ± 0.1076	0.05177 ± 0.1102	0.03527 ± 0.1058	0.03627 ± 0.1062	0.04571 ± 0.1088	-0.07733 ± 0.004028	-0.03046 ± 0.08164	0.007979 ± 0.08882	0.02118 ± 0.1008	0.05634 ± 0.1078	0.1024 ± 0.1071	0.02311 ± 0.1031	0.02777 ± 0.1047	0.0204 ± 0.102	0.02433 ± 0.1032	0.02224 ± 0.103	-0.06248 ± 0.04862	-0.02837 ± 0.07486	0.01626 ± 0.09115	0.01481 ± 0.09958	0.05302 ± 0.1061	0.1002 ± 0.1101	5.415e-14	1.6e-06	2.719e-09	0.000816	4.574e-13	0.9314	0.6613	0.7785	0.00178	0.3125	0.4585
Jansen_s1_lambda0.0379269019073225	0.001051 ± 0.006864	0.0008395 ± 0.00683	0.001163 ± 0.00688	0.0008605 ± 0.007078	0.00124 ± 0.006639	-0.0006667 ± 0.004497	0.000375 ± 0.008941	0.002188 ± 0.007126	0.001859 ± 0.007109	0.0006322 ± 0.006365	-0.0004734 ± 0.006151	0.000372 ± 0.005732	0.0009002 ± 0.006307	6.472e-05 ± 0.005346	0.0006467 ± 0.006181	0.0001767 ± 0.005383	0.0009091 ± 0.006828	0.0002636 ± 0.005961	-0.0001871 ± 0.005131	0.0005173 ± 0.005724	0.0002508 ± 0.005695	-0.0003292 ± 0.005538	1.599e-06	0.5316	2.186e-08	0.06163	1.463e-06	0.9542	0.05894	0.01564	2.943e-07	0.1574	0.1019
Jansen_s1_lambda0.0483293023857176	2.565e-05 ± 0.000173	1.278e-05 ± 0.0001549	3.25e-05 ± 0.0001815	2.275e-05 ± 0.0001736	2.854e-05 ± 0.0001723	0 ± 0	-1.042e-05 ± 0.000228	6.25e-05 ± 0.0002421	3.805e-05 ± 0.0001913	2.043e-05 ± 0.0001497	4.831e-06 ± 0.0001203	1.737e-05 ± 0.0001317	2.362e-05 ± 0.0001519	1.374e-05 ± 0.0001183	2.529e-05 ± 0.000157	1.175e-05 ± 0.00011	3.03e-05 ± 0.0001714	2.27e-05 ± 0.0001489	1.17e-05 ± 0.0001075	1.552e-05 ± 0.0001257	1.98e-05 ± 0.0001393	1.25e-05 ± 0.0001111	0.01298	0.1404	9.324e-06	0.7958	0.0001184	0.8407	0.1615	0.03821	2.214e-05	0.9109	0.4874
Jansen_s1_lambda0.0615848211066027	0 ± 0	0 ± 0	0 ± 0	0 ± 0	0 ± 0	0 ± 0	0 ± 0	0 ± 0	0 ± 0	0 ± 0	0 ± 0	0 ± 0	0 ± 0	0 ± 0	0 ± 0	0 ± 0	0 ± 0	0 ± 0	0 ± 0	0 ± 0	0 ± 0	0 ± 0	1	1	1	1	1	1	1	1	1	1	1
Jansen_s1_lambda0.0784759970351462	0 ± 0	0 ± 0	0 ± 0	0 ± 0	0 ± 0	0 ± 0	0 ± 0	0 ± 0	0 ± 0	0 ± 0	0 ± 0	0 ± 0	0 ± 0	0 ± 0	0 ± 0	0 ± 0	0 ± 0	0 ± 0	0 ± 0	0 ± 0	0 ± 0	0 ± 0	1	1	1	1	1	1	1	1	1	1	1
Jansen_s1_lambda0.1	0 ± 0	0 ± 0	0 ± 0	0 ± 0	0 ± 0	0 ± 0	0 ± 0	0 ± 0	0 ± 0	0 ± 0	0 ± 0	0 ± 0	0 ± 0	0 ± 0	0 ± 0	0 ± 0	0 ± 0	0 ± 0	0 ± 0	0 ± 0	0 ± 0	0 ± 0	1	1	1	1	1	1	1	1	1	1	1
Bellenguez_s0.2_lambda0.001	-0.03646 ± 0.3006	-0.02352 ± 0.305	-0.04335 ± 0.298	-0.04231 ± 0.3016	-0.03064 ± 0.2994	-0.039 ± 0.2221	-0.003698 ± 0.3	-0.04119 ± 0.3108	-0.05482 ± 0.3014	-0.01855 ± 0.2972	-0.04791 ± 0.3038	-0.07095 ± 0.2917	-0.04715 ± 0.2889	-0.0848 ± 0.2924	-0.06378 ± 0.2957	-0.07605 ± 0.2887	0.07076 ± 0.2038	-0.04788 ± 0.2848	-0.01154 ± 0.2824	-0.08819 ± 0.2936	-0.06009 ± 0.2892	-0.01595 ± 0.2932	1.541e-05	0.09755	1.632e-05	0.04413	7.188e-05	0.4922	0.1013	0.2772	0.00543	0.0008829	0.237
Bellenguez_s0.2_lambda0.00127427498570313	-0.05605 ± 0.2908	-0.04301 ± 0.293	-0.06299 ± 0.2894	-0.06142 ± 0.2907	-0.05071 ± 0.2909	0.004 ± 0.2256	-0.01581 ± 0.2857	-0.03648 ± 0.3125	-0.0761 ± 0.291	-0.03979 ± 0.2861	-0.06401 ± 0.3003	-0.09338 ± 0.2846	-0.06942 ± 0.2827	-0.1073 ± 0.2847	-0.08664 ± 0.2888	-0.09817 ± 0.2814	0.03315 ± 0.1899	-0.06561 ± 0.2809	-0.03004 ± 0.27	-0.1118 ± 0.2852	-0.08202 ± 0.2824	-0.03938 ± 0.2944	1.406e-06	0.06125	1.921e-06	0.01955	1.166e-05	0.9143	0.06168	0.7346	0.003751	0.0003801	0.3633
Bellenguez_s0.2_lambda0.00162377673918872	-0.04216 ± 0.2849	-0.02724 ± 0.2801	-0.0501 ± 0.2871	-0.04748 ± 0.2844	-0.03687 ± 0.2854	0.05833 ± 0.2289	0.007292 ± 0.2884	-0.01446 ± 0.2979	-0.06568 ± 0.287	-0.02524 ± 0.2766	-0.0454 ± 0.297	-0.08051 ± 0.2805	-0.05622 ± 0.2778	-0.09464 ± 0.2811	-0.07399 ± 0.285	-0.08514 ± 0.2772	0.03376 ± 0.1843	-0.04627 ± 0.2768	-0.01193 ± 0.259	-0.1011 ± 0.2812	-0.06795 ± 0.278	-0.02429 ± 0.2918	3.8e-07	0.03398	1.203e-06	0.01212	4.778e-06	1	0.03826	0.8568	0.005089	0.0002313	0.4619
Bellenguez_s0.2_lambda0.00206913808111479	-0.01535 ± 0.285	-0.00182 ± 0.2761	-0.02255 ± 0.2894	-0.02077 ± 0.2842	-0.009956 ± 0.2858	0.1347 ± 0.2696	0.03919 ± 0.2966	0.005042 ± 0.288	-0.04249 ± 0.2875	0.002947 ± 0.2744	-0.01079 ± 0.2997	-0.05582 ± 0.2798	-0.03152 ± 0.2765	-0.06996 ± 0.2807	-0.0498 ± 0.284	-0.06011 ± 0.2767	0.05703 ± 0.1705	-0.01553 ± 0.2722	0.01856 ± 0.2585	-0.07814 ± 0.2817	-0.04262 ± 0.2754	-0.000425 ± 0.2927	2.923e-08	0.02277	1.227e-07	0.002858	1.626e-06	0.8717	0.01874	0.7698	0.004141	5.229e-05	0.812
Bellenguez_s0.2_lambda0.00263665089873036	0.02611 ± 0.2896	0.03466 ± 0.2778	0.02156 ± 0.2956	0.02362 ± 0.2874	0.02858 ± 0.2918	0.1827 ± 0.2676	0.07447 ± 0.3029	0.032 ± 0.2806	-0.003115 ± 0.2947	0.04652 ± 0.2781	0.03675 ± 0.2985	-0.01731 ± 0.2848	0.00824 ± 0.282	-0.03217 ± 0.2854	-0.01205 ± 0.2899	-0.02105 ± 0.2811	0.09967 ± 0.1717	0.0307 ± 0.2713	0.06896 ± 0.2545	-0.04313 ± 0.2867	-0.002524 ± 0.283	0.04791 ± 0.2898	8.302e-09	0.03704	1.208e-08	0.0004884	4.286e-06	0.7312	0.04838	0.2721	0.00244	1.419e-05	0.8083
Bellenguez_s0.2_lambda0.00335981828628378	0.0503 ± 0.3093	0.0568 ± 0.2974	0.04685 ± 0.3154	0.05119 ± 0.3052	0.04942 ± 0.3134	0.154 ± 0.2066	0.09383 ± 0.3161	0.07654 ± 0.2802	0.01371 ± 0.3152	0.07657 ± 0.3007	0.06562 ± 0.3084	0.005087 ± 0.2987	0.0304 ± 0.2995	-0.009638 ± 0.2972	0.01071 ± 0.3056	0.001088 ± 0.2936	0.1255 ± 0.1975	0.06319 ± 0.2731	0.1063 ± 0.2632	-0.02664 ± 0.3006	0.02392 ± 0.3003	0.08932 ± 0.2909	7.098e-09	0.0247	2.09e-08	0.0001179	2.832e-05	0.7747	0.1713	0.4325	0.003166	8.014e-06	0.4725
Bellenguez_s0.2_lambda0.00428133239871939	0.04036 ± 0.3363	0.04835 ± 0.3255	0.0361 ± 0.3418	0.04228 ± 0.3352	0.03844 ± 0.3373	0.1293 ± 0.1611	0.1113 ± 0.3297	0.0694 ± 0.3132	-0.009612 ± 0.3408	0.07413 ± 0.3274	0.06671 ± 0.3359	-0.00894 ± 0.3203	0.01447 ± 0.3229	-0.02256 ± 0.318	-0.002718 ± 0.3266	-0.01336 ± 0.3156	0.1351 ± 0.2373	0.06561 ± 0.2895	0.1038 ± 0.2911	-0.04588 ± 0.3209	0.0121 ± 0.325	0.07676 ± 0.2969	7.796e-10	0.007455	9.147e-09	3.147e-05	1.39e-05	1	0.06922	0.3292	0.005904	1.285e-06	0.707
Bellenguez_s0.2_lambda0.00545559478116852	0.04571 ± 0.3491	0.0579 ± 0.3363	0.03922 ± 0.3556	0.04297 ± 0.3524	0.04843 ± 0.3459	0.08533 ± 0.1515	0.1251 ± 0.3365	0.08406 ± 0.3366	-0.01402 ± 0.352	0.08389 ± 0.3412	0.08861 ± 0.3432	-0.002075 ± 0.3289	0.02252 ± 0.3313	-0.01638 ± 0.3266	0.003049 ± 0.3315	-0.005718 ± 0.3269	0.1281 ± 0.2595	0.07636 ± 0.3016	0.1001 ± 0.2954	-0.04086 ± 0.3312	0.02197 ± 0.3294	0.08578 ± 0.301	1.442e-09	0.008401	1.742e-08	0.0001756	3.01e-06	0.7459	0.04657	0.5584	0.03357	7.415e-07	0.9827
Bellenguez_s0.2_lambda0.00695192796177561	0.05488 ± 0.3348	0.07147 ± 0.3179	0.04606 ± 0.3431	0.04852 ± 0.3352	0.06121 ± 0.3342	0.03167 ± 0.1628	0.1152 ± 0.3178	0.09644 ± 0.3322	-0.001043 ± 0.3405	0.09171 ± 0.3258	0.09679 ± 0.3238	0.009584 ± 0.3151	0.03173 ± 0.3187	-0.003299 ± 0.3123	0.01165 ± 0.316	0.008113 ± 0.3145	0.1162 ± 0.2655	0.06972 ± 0.3019	0.08426 ± 0.2821	-0.02421 ± 0.3185	0.03497 ± 0.3118	0.08806 ± 0.2813	7.756e-10	0.001798	6.097e-08	0.0003005	4.966e-07	0.6252	0.0508	0.9302	0.04905	6.172e-07	0.863
Bellenguez_s0.2_lambda0.00885866790410083	0.06529 ± 0.3149	0.08408 ± 0.298	0.05529 ± 0.3231	0.05811 ± 0.3124	0.07244 ± 0.3171	-0.06233 ± 0.1803	0.08145 ± 0.2879	0.08946 ± 0.3223	0.01861 ± 0.3211	0.1003 ± 0.3096	0.1028 ± 0.2968	0.01883 ± 0.3011	0.03759 ± 0.3022	0.007915 ± 0.2999	0.01794 ± 0.3008	0.01946 ± 0.3013	0.06648 ± 0.2702	0.04227 ± 0.2992	0.04887 ± 0.2718	-0.004566 ± 0.3072	0.04604 ± 0.2929	0.07308 ± 0.2588	4.271e-11	7.504e-05	9.412e-08	5.588e-05	1.247e-07	0.4065	0.1181	0.4385	0.03709	4.418e-07	0.2742
Bellenguez_s0.2_lambda0.0112883789168469	0.08002 ± 0.2839	0.09498 ± 0.2711	0.07206 ± 0.2902	0.07421 ± 0.2812	0.0858 ± 0.2864	-0.04767 ± 0.1622	0.08737 ± 0.2718	0.129 ± 0.2963	0.03942 ± 0.2838	0.1104 ± 0.2839	0.11 ± 0.2665	0.04376 ± 0.2734	0.06082 ± 0.2725	0.03384 ± 0.2735	0.0424 ± 0.2737	0.04474 ± 0.2733	0.09003 ± 0.2308	0.05518 ± 0.2751	0.06088 ± 0.255	0.02469 ± 0.2781	0.06931 ± 0.2657	0.09016 ± 0.2442	2.165e-08	0.001263	3.338e-06	0.0004134	1.214e-05	0.3905	0.2371	0.07742	0.1573	1.901e-05	0.422
Bellenguez_s0.2_lambda0.0143844988828766	0.03846 ± 0.1946	0.04286 ± 0.1909	0.03612 ± 0.1964	0.03525 ± 0.193	0.04166 ± 0.1961	-0.04367 ± 0.1058	0.04141 ± 0.2014	0.03573 ± 0.1878	0.02355 ± 0.1913	0.05274 ± 0.1995	0.04208 ± 0.182	0.02123 ± 0.1893	0.02944 ± 0.1905	0.01646 ± 0.1884	0.02061 ± 0.1902	0.02168 ± 0.1886	0.05182 ± 0.1941	0.02199 ± 0.201	0.005503 ± 0.1828	0.01769 ± 0.1877	0.02965 ± 0.1881	0.01475 ± 0.1844	0.0001285	0.1566	0.0001744	0.03666	0.0008794	0.3303	0.4886	0.3066	0.1976	0.002757	0.2284
Bellenguez_s0.2_lambda0.0183298071083244	-0.007878 ± 0.00149	-0.007918 ± 0.001502	-0.007857 ± 0.001483	-0.007838 ± 0.001518	-0.007918 ± 0.00146	-0.009 ± 0.001414	-0.00776 ± 0.001807	-0.007896 ± 0.001584	-0.007751 ± 0.001518	-0.007942 ± 0.00141	-0.008169 ± 0.001436	-0.008003 ± 0.001303	-0.007928 ± 0.001373	-0.008046 ± 0.001259	-0.007947 ± 0.001372	-0.008042 ± 0.001251	-0.008182 ± 0.001566	-0.008025 ± 0.0013	-0.008094 ± 0.001285	-0.007954 ± 0.001311	-0.008067 ± 0.001274	-0.008108 ± 0.001353	0.002373	0.9269	0.0001639	0.04072	0.04382	0.718	0.1487	0.6299	0.001012	0.01169	0.3724
Bellenguez_s0.2_lambda0.0233572146909012	-0.003943 ± 0.000513	-0.003943 ± 0.0006027	-0.003943 ± 0.0004581	-0.00393 ± 0.0005816	-0.003956 ± 0.0004336	-0.004 ± 0	-0.003823 ± 0.001181	-0.003917 ± 0.000493	-0.003913 ± 0.0004031	-0.003981 ± 0.0004185	-0.003971 ± 0.0007014	-0.003981 ± 0.0003683	-0.003971 ± 0.0003686	-0.003986 ± 0.000368	-0.003966 ± 0.0003792	-0.003991 ± 0.00036	-0.004061 ± 0.0004221	-0.003994 ± 0.0003461	-0.004018 ± 0.000382	-0.003968 ± 0.0003805	-0.003994 ± 0.000349	-0.003992 ± 0.0003651	0.002089	0.5887	0.0003934	0.1601	0.008492	0.8253	0.07768	0.1019	2.69e-05	0.6474	0.5937
Bellenguez_s0.2_lambda0.0297635144163132	0 ± 0	0 ± 0	0 ± 0	0 ± 0	0 ± 0	0 ± 0	0 ± 0	0 ± 0	0 ± 0	0 ± 0	0 ± 0	0 ± 0	0 ± 0	0 ± 0	0 ± 0	0 ± 0	0 ± 0	0 ± 0	0 ± 0	0 ± 0	0 ± 0	0 ± 0	1	1	1	1	1	1	1	1	1	1	1
Bellenguez_s0.2_lambda0.0379269019073225	0 ± 0	0 ± 0	0 ± 0	0 ± 0	0 ± 0	0 ± 0	0 ± 0	0 ± 0	0 ± 0	0 ± 0	0 ± 0	0 ± 0	0 ± 0	0 ± 0	0 ± 0	0 ± 0	0 ± 0	0 ± 0	0 ± 0	0 ± 0	0 ± 0	0 ± 0	1	1	1	1	1	1	1	1	1	1	1
Bellenguez_s0.2_lambda0.0483293023857176	0 ± 0	0 ± 0	0 ± 0	0 ± 0	0 ± 0	0 ± 0	0 ± 0	0 ± 0	0 ± 0	0 ± 0	0 ± 0	0 ± 0	0 ± 0	0 ± 0	0 ± 0	0 ± 0	0 ± 0	0 ± 0	0 ± 0	0 ± 0	0 ± 0	0 ± 0	1	1	1	1	1	1	1	1	1	1	1
Bellenguez_s0.2_lambda0.0615848211066027	0 ± 0	0 ± 0	0 ± 0	0 ± 0	0 ± 0	0 ± 0	0 ± 0	0 ± 0	0 ± 0	0 ± 0	0 ± 0	0 ± 0	0 ± 0	0 ± 0	0 ± 0	0 ± 0	0 ± 0	0 ± 0	0 ± 0	0 ± 0	0 ± 0	0 ± 0	1	1	1	1	1	1	1	1	1	1	1
Bellenguez_s0.2_lambda0.0784759970351462	0 ± 0	0 ± 0	0 ± 0	0 ± 0	0 ± 0	0 ± 0	0 ± 0	0 ± 0	0 ± 0	0 ± 0	0 ± 0	0 ± 0	0 ± 0	0 ± 0	0 ± 0	0 ± 0	0 ± 0	0 ± 0	0 ± 0	0 ± 0	0 ± 0	0 ± 0	1	1	1	1	1	1	1	1	1	1	1
Bellenguez_s0.2_lambda0.1	0 ± 0	0 ± 0	0 ± 0	0 ± 0	0 ± 0	0 ± 0	0 ± 0	0 ± 0	0 ± 0	0 ± 0	0 ± 0	0 ± 0	0 ± 0	0 ± 0	0 ± 0	0 ± 0	0 ± 0	0 ± 0	0 ± 0	0 ± 0	0 ± 0	0 ± 0	1	1	1	1	1	1	1	1	1	1	1
Bellenguez_s0.5_lambda0.001	-0.03953 ± 0.2435	-0.03012 ± 0.2451	-0.04453 ± 0.2424	-0.04439 ± 0.2469	-0.03468 ± 0.2399	-0.033 ± 0.2355	-0.01298 ± 0.2349	-0.03938 ± 0.2491	-0.05218 ± 0.2432	-0.02618 ± 0.2436	-0.0542 ± 0.2426	-0.07579 ± 0.2404	-0.05653 ± 0.2363	-0.08699 ± 0.242	-0.06846 ± 0.2427	-0.081 ± 0.2386	0.02112 ± 0.1851	-0.05804 ± 0.235	-0.04351 ± 0.2347	-0.08851 ± 0.2409	-0.06695 ± 0.2401	-0.035 ± 0.2463	4.848e-09	0.009035	3.477e-08	0.004365	1.625e-07	0.7313	0.04572	0.8923	0.0001437	2.022e-05	0.3313
Bellenguez_s0.5_lambda0.00127427498570313	-0.03516 ± 0.2397	-0.02324 ± 0.239	-0.0415 ± 0.2399	-0.04102 ± 0.242	-0.02933 ± 0.2373	0.006 ± 0.2229	-0.009208 ± 0.2359	-0.02173 ± 0.2524	-0.04907 ± 0.2388	-0.02194 ± 0.2382	-0.04753 ± 0.2442	-0.07348 ± 0.2385	-0.0532 ± 0.2343	-0.08528 ± 0.2402	-0.06685 ± 0.2414	-0.0782 ± 0.2364	0.02091 ± 0.1745	-0.05354 ± 0.2358	-0.03815 ± 0.2276	-0.08709 ± 0.2382	-0.06426 ± 0.2386	-0.0303 ± 0.249	6.603e-10	0.003033	1.667e-08	0.003138	1.72e-08	0.7967	0.06646	0.7453	0.0001067	6.616e-06	0.4261
Bellenguez_s0.5_lambda0.00162377673918872	-0.01007 ± 0.2376	0.002973 ± 0.2324	-0.01701 ± 0.24	-0.01656 ± 0.2389	-0.003616 ± 0.2362	0.06367 ± 0.2212	0.01838 ± 0.2424	0.01031 ± 0.2504	-0.02598 ± 0.2377	0.004079 ± 0.2325	-0.02129 ± 0.2472	-0.05134 ± 0.2379	-0.03018 ± 0.2331	-0.06365 ± 0.2397	-0.0457 ± 0.2412	-0.05535 ± 0.2354	0.04024 ± 0.1703	-0.02976 ± 0.2359	-0.01211 ± 0.2228	-0.06617 ± 0.2372	-0.04149 ± 0.2376	-0.001317 ± 0.2524	3.667e-11	0.001691	1.643e-09	0.0009161	2.934e-09	1	0.05065	0.5733	5.96e-05	1.183e-06	0.3668
Bellenguez_s0.5_lambda0.00206913808111479	0.01449 ± 0.2387	0.02664 ± 0.2291	0.008026 ± 0.2434	0.007058 ± 0.2385	0.02189 ± 0.2388	0.117 ± 0.2362	0.04858 ± 0.2481	0.03542 ± 0.2517	-0.004968 ± 0.2401	0.03025 ± 0.2304	0.008082 ± 0.251	-0.02849 ± 0.2381	-0.007052 ± 0.233	-0.04097 ± 0.2401	-0.02394 ± 0.2417	-0.03173 ± 0.2355	0.06452 ± 0.1701	-0.004681 ± 0.2345	0.01612 ± 0.2213	-0.04468 ± 0.2378	-0.01744 ± 0.2374	0.02267 ± 0.2537	4.967e-12	0.001875	1.946e-10	0.0003527	7.918e-10	0.8717	0.03452	0.6125	8.87e-05	5.557e-07	0.5508
Bellenguez_s0.5_lambda0.00263665089873036	0.04571 ± 0.2427	0.05253 ± 0.2292	0.04208 ± 0.2495	0.04063 ± 0.2396	0.05076 ± 0.2457	0.1663 ± 0.2318	0.08088 ± 0.2499	0.04923 ± 0.2529	0.02468 ± 0.2475	0.06268 ± 0.2326	0.04405 ± 0.2493	-0.000364 ± 0.2412	0.02205 ± 0.2372	-0.0134 ± 0.2425	0.002555 ± 0.2456	-0.002439 ± 0.238	0.09252 ± 0.1589	0.02954 ± 0.2353	0.05516 ± 0.2224	-0.0194 ± 0.2409	0.01188 ± 0.2418	0.05961 ± 0.2474	4.058e-13	0.003718	4.011e-12	1.694e-05	2.641e-09	0.6886	0.0322	0.7926	3.869e-05	1.289e-07	0.6734
Bellenguez_s0.5_lambda0.00335981828628378	0.0792 ± 0.2592	0.08546 ± 0.2448	0.07588 ± 0.2665	0.07717 ± 0.2536	0.08123 ± 0.2646	0.169 ± 0.2073	0.1112 ± 0.2624	0.08981 ± 0.2553	0.05219 ± 0.265	0.1007 ± 0.2502	0.08384 ± 0.2605	0.0334 ± 0.2521	0.05592 ± 0.2519	0.0203 ± 0.2513	0.0362 ± 0.258	0.03141 ± 0.2478	0.1254 ± 0.1767	0.07094 ± 0.2368	0.1008 ± 0.2353	0.008871 ± 0.252	0.05008 ± 0.2544	0.1135 ± 0.2486	4.714e-12	0.001765	2.222e-10	5.564e-06	2.69e-07	0.647	0.1466	0.6307	0.0001442	1.784e-07	0.331
Bellenguez_s0.5_lambda0.00428133239871939	0.09368 ± 0.2839	0.1016 ± 0.2719	0.08949 ± 0.2901	0.09156 ± 0.2796	0.09579 ± 0.2882	0.1983 ± 0.192	0.1399 ± 0.2766	0.1064 ± 0.2936	0.05475 ± 0.2873	0.1225 ± 0.2734	0.1102 ± 0.2944	0.04498 ± 0.2716	0.0655 ± 0.275	0.03305 ± 0.2689	0.04762 ± 0.2765	0.04311 ± 0.268	0.1545 ± 0.2103	0.09283 ± 0.2535	0.1147 ± 0.263	0.01654 ± 0.27	0.06485 ± 0.2771	0.1248 ± 0.2573	4.467e-12	0.0006067	8.53e-10	3.179e-06	5.097e-07	0.647	0.09345	0.5218	0.0007045	1.418e-07	0.5425
Bellenguez_s0.5_lambda0.00545559478116852	0.09807 ± 0.3104	0.1105 ± 0.2957	0.09147 ± 0.3178	0.0929 ± 0.3095	0.1032 ± 0.3112	0.1453 ± 0.1833	0.1442 ± 0.2955	0.1191 ± 0.3212	0.04975 ± 0.3145	0.1324 ± 0.2995	0.1297 ± 0.3164	0.05209 ± 0.293	0.07302 ± 0.2948	0.03991 ± 0.2913	0.05375 ± 0.2951	0.05091 ± 0.2916	0.1446 ± 0.2267	0.1011 ± 0.2784	0.1139 ± 0.2782	0.02258 ± 0.2932	0.07413 ± 0.2955	0.1358 ± 0.2721	2.472e-10	0.000976	4.093e-08	7.432e-05	8.825e-07	1	0.08087	0.6696	0.01545	4.294e-07	0.7215
Bellenguez_s0.5_lambda0.00695192796177561	0.1033 ± 0.3231	0.1191 ± 0.3049	0.09491 ± 0.332	0.09557 ± 0.3211	0.111 ± 0.3249	0.08633 ± 0.1611	0.1395 ± 0.3055	0.1316 ± 0.3417	0.05472 ± 0.3287	0.1396 ± 0.3118	0.1318 ± 0.3243	0.0608 ± 0.3041	0.08003 ± 0.3068	0.0496 ± 0.302	0.06074 ± 0.3044	0.06083 ± 0.3038	0.1445 ± 0.2453	0.1045 ± 0.2963	0.1095 ± 0.2837	0.03367 ± 0.3052	0.08238 ± 0.3041	0.1374 ± 0.2809	6.869e-09	0.0007988	1.817e-06	0.000511	2.487e-06	0.705	0.1265	0.9322	0.07153	6.803e-07	0.7366
Bellenguez_s0.5_lambda0.00885866790410083	0.1077 ± 0.3177	0.1264 ± 0.2982	0.09779 ± 0.3272	0.09962 ± 0.3171	0.1158 ± 0.3181	-0.005667 ± 0.1611	0.115 ± 0.2892	0.1342 ± 0.3458	0.06427 ± 0.3233	0.143 ± 0.3093	0.1349 ± 0.3136	0.0661 ± 0.302	0.08225 ± 0.3039	0.0567 ± 0.3004	0.06355 ± 0.3007	0.06792 ± 0.3028	0.09985 ± 0.2513	0.08571 ± 0.3023	0.08591 ± 0.2799	0.04572 ± 0.3046	0.08961 ± 0.2995	0.1233 ± 0.2707	8.213e-09	9.536e-05	1.548e-05	0.0003232	4.535e-06	0.512	0.2363	0.4393	0.1114	1.677e-06	0.7867
Bellenguez_s0.5_lambda0.0112883789168469	0.1172 ± 0.3126	0.1345 ± 0.2957	0.108 ± 0.3208	0.1106 ± 0.3125	0.1238 ± 0.3125	-0.04967 ± 0.1735	0.1176 ± 0.2913	0.1678 ± 0.3454	0.07784 ± 0.3137	0.1497 ± 0.3082	0.137 ± 0.3091	0.08221 ± 0.2989	0.09752 ± 0.2986	0.07331 ± 0.2987	0.078 ± 0.2976	0.0852 ± 0.2998	0.102 ± 0.2505	0.08755 ± 0.3013	0.08517 ± 0.2843	0.0667 ± 0.3014	0.1048 ± 0.2952	0.1287 ± 0.2781	1.63e-06	0.001026	0.0003336	0.001296	0.0002859	0.2661	0.3441	0.09406	0.4018	3.125e-05	0.8397
Bellenguez_s0.5_lambda0.0143844988828766	0.08681 ± 0.2285	0.0973 ± 0.2138	0.08124 ± 0.2357	0.08297 ± 0.2285	0.09064 ± 0.2284	-0.1017 ± 0.1138	0.08151 ± 0.228	0.09517 ± 0.2413	0.06876 ± 0.2294	0.1063 ± 0.2263	0.08524 ± 0.2241	0.06818 ± 0.2163	0.07663 ± 0.217	0.06326 ± 0.2157	0.06461 ± 0.2154	0.07071 ± 0.2168	0.08285 ± 0.2117	0.06694 ± 0.2256	0.04484 ± 0.2173	0.06471 ± 0.2153	0.07729 ± 0.2148	0.06886 ± 0.2105	0.0002237	0.01329	0.005113	0.009822	0.005997	0.188	0.5677	0.146	0.5748	0.0002959	0.5661
Bellenguez_s0.5_lambda0.0183298071083244	-0.004762 ± 0.001302	-0.00479 ± 0.001305	-0.004748 ± 0.001301	-0.004746 ± 0.001316	-0.004779 ± 0.001289	-0.005667 ± 0.0009428	-0.004687 ± 0.001557	-0.004854 ± 0.001541	-0.004646 ± 0.001331	-0.004816 ± 0.001236	-0.005019 ± 0.001196	-0.004867 ± 0.001146	-0.004801 ± 0.001206	-0.004905 ± 0.001108	-0.004824 ± 0.001209	-0.004897 ± 0.001098	-0.004879 ± 0.001343	-0.004859 ± 0.001156	-0.004959 ± 0.001105	-0.004833 ± 0.00115	-0.004918 ± 0.001129	-0.004954 ± 0.00117	0.001983	0.8477	0.0001712	0.08727	0.0132	0.4835	0.3444	0.8376	0.0001129	0.02467	0.4117
Bellenguez_s0.5_lambda0.0233572146909012	-0.003943 ± 0.000513	-0.003943 ± 0.0006027	-0.003943 ± 0.0004581	-0.00393 ± 0.0005816	-0.003956 ± 0.0004336	-0.004 ± 0	-0.003823 ± 0.001181	-0.003917 ± 0.000493	-0.003913 ± 0.0004031	-0.003981 ± 0.0004185	-0.003971 ± 0.0007014	-0.003981 ± 0.0003683	-0.003971 ± 0.0003686	-0.003986 ± 0.000368	-0.003966 ± 0.0003792	-0.003991 ± 0.00036	-0.004061 ± 0.0004221	-0.003994 ± 0.0003461	-0.004018 ± 0.000382	-0.003968 ± 0.0003805	-0.003994 ± 0.000349	-0.003992 ± 0.0003651	0.002089	0.5887	0.0003934	0.1601	0.008492	0.8253	0.07768	0.1019	2.69e-05	0.6474	0.5937
Bellenguez_s0.5_lambda0.0297635144163132	0 ± 0	0 ± 0	0 ± 0	0 ± 0	0 ± 0	0 ± 0	0 ± 0	0 ± 0	0 ± 0	0 ± 0	0 ± 0	0 ± 0	0 ± 0	0 ± 0	0 ± 0	0 ± 0	0 ± 0	0 ± 0	0 ± 0	0 ± 0	0 ± 0	0 ± 0	1	1	1	1	1	1	1	1	1	1	1
Bellenguez_s0.5_lambda0.0379269019073225	0 ± 0	0 ± 0	0 ± 0	0 ± 0	0 ± 0	0 ± 0	0 ± 0	0 ± 0	0 ± 0	0 ± 0	0 ± 0	0 ± 0	0 ± 0	0 ± 0	0 ± 0	0 ± 0	0 ± 0	0 ± 0	0 ± 0	0 ± 0	0 ± 0	0 ± 0	1	1	1	1	1	1	1	1	1	1	1
Bellenguez_s0.5_lambda0.0483293023857176	0 ± 0	0 ± 0	0 ± 0	0 ± 0	0 ± 0	0 ± 0	0 ± 0	0 ± 0	0 ± 0	0 ± 0	0 ± 0	0 ± 0	0 ± 0	0 ± 0	0 ± 0	0 ± 0	0 ± 0	0 ± 0	0 ± 0	0 ± 0	0 ± 0	0 ± 0	1	1	1	1	1	1	1	1	1	1	1
Bellenguez_s0.5_lambda0.0615848211066027	0 ± 0	0 ± 0	0 ± 0	0 ± 0	0 ± 0	0 ± 0	0 ± 0	0 ± 0	0 ± 0	0 ± 0	0 ± 0	0 ± 0	0 ± 0	0 ± 0	0 ± 0	0 ± 0	0 ± 0	0 ± 0	0 ± 0	0 ± 0	0 ± 0	0 ± 0	1	1	1	1	1	1	1	1	1	1	1
Bellenguez_s0.5_lambda0.0784759970351462	0 ± 0	0 ± 0	0 ± 0	0 ± 0	0 ± 0	0 ± 0	0 ± 0	0 ± 0	0 ± 0	0 ± 0	0 ± 0	0 ± 0	0 ± 0	0 ± 0	0 ± 0	0 ± 0	0 ± 0	0 ± 0	0 ± 0	0 ± 0	0 ± 0	0 ± 0	1	1	1	1	1	1	1	1	1	1	1
Bellenguez_s0.5_lambda0.1	0 ± 0	0 ± 0	0 ± 0	0 ± 0	0 ± 0	0 ± 0	0 ± 0	0 ± 0	0 ± 0	0 ± 0	0 ± 0	0 ± 0	0 ± 0	0 ± 0	0 ± 0	0 ± 0	0 ± 0	0 ± 0	0 ± 0	0 ± 0	0 ± 0	0 ± 0	1	1	1	1	1	1	1	1	1	1	1
Bellenguez_s0.9_lambda0.001	0.00689 ± 0.1844	0.013 ± 0.1795	0.003638 ± 0.1869	0.004612 ± 0.1876	0.009157 ± 0.1811	-0.007667 ± 0.1874	0.005885 ± 0.1855	0.01371 ± 0.1842	0.003728 ± 0.1859	0.01564 ± 0.1823	-0.01635 ± 0.1833	-0.03317 ± 0.1839	-0.01859 ± 0.1796	-0.04166 ± 0.1859	-0.02599 ± 0.184	-0.03828 ± 0.1836	0.0167 ± 0.1684	-0.02755 ± 0.1822	-0.03429 ± 0.185	-0.03768 ± 0.184	-0.02975 ± 0.1833	-0.0121 ± 0.1906	2.134e-18	1.261e-05	7.194e-15	2.407e-06	1.759e-13	0.8189	0.08256	0.0923	2.043e-09	4.476e-10	0.5738
Bellenguez_s0.9_lambda0.00127427498570313	0.009791 ± 0.1839	0.01632 ± 0.1773	0.006318 ± 0.1873	0.007442 ± 0.187	0.01213 ± 0.1808	0.01333 ± 0.186	0.01086 ± 0.1903	0.01506 ± 0.1856	0.005327 ± 0.1857	0.01967 ± 0.1806	-0.01354 ± 0.184	-0.0315 ± 0.184	-0.01611 ± 0.1795	-0.04045 ± 0.186	-0.02506 ± 0.1843	-0.03607 ± 0.1837	0.01824 ± 0.1637	-0.02616 ± 0.1831	-0.03177 ± 0.1844	-0.03635 ± 0.1843	-0.02752 ± 0.1827	-0.008862 ± 0.1906	4.036e-19	1.056e-05	1.581e-15	1.021e-06	7.542e-14	0.9316	0.06476	0.1011	2.6e-09	1.056e-10	0.5342
Bellenguez_s0.9_lambda0.00162377673918872	0.02254 ± 0.183	0.02952 ± 0.1738	0.01883 ± 0.1876	0.01985 ± 0.1856	0.02523 ± 0.1803	0.04 ± 0.1946	0.02624 ± 0.1958	0.02487 ± 0.1899	0.01691 ± 0.1847	0.03314 ± 0.1778	0.0003285 ± 0.1858	-0.02111 ± 0.184	-0.005241 ± 0.1795	-0.03034 ± 0.186	-0.01543 ± 0.1847	-0.02514 ± 0.1835	0.02815 ± 0.1597	-0.01616 ± 0.1833	-0.01984 ± 0.1832	-0.02639 ± 0.1845	-0.01662 ± 0.1824	0.004538 ± 0.1914	6.989e-21	4.868e-06	6.076e-17	1.852e-07	5.438e-15	0.8636	0.04329	0.1349	1.101e-09	1.404e-11	0.6371
Bellenguez_s0.9_lambda0.00206913808111479	0.02889 ± 0.1832	0.03491 ± 0.1721	0.02568 ± 0.1887	0.02506 ± 0.1847	0.03269 ± 0.1816	0.06433 ± 0.2066	0.03629 ± 0.2001	0.03242 ± 0.1957	0.02157 ± 0.1856	0.04037 ± 0.176	0.007696 ± 0.1864	-0.01725 ± 0.1847	-0.0004781 ± 0.1802	-0.02701 ± 0.1866	-0.01324 ± 0.186	-0.0201 ± 0.1838	0.0357 ± 0.1619	-0.01324 ± 0.1838	-0.01541 ± 0.1829	-0.02309 ± 0.1853	-0.01173 ± 0.1832	0.01131 ± 0.1898	1.187e-22	5.313e-06	6.451e-19	2.124e-08	6.461e-16	0.8189	0.01928	0.1608	9.453e-10	2.099e-12	0.8282
Bellenguez_s0.9_lambda0.00263665089873036	0.04798 ± 0.1847	0.05164 ± 0.1722	0.04603 ± 0.191	0.04454 ± 0.1836	0.05139 ± 0.1857	0.07833 ± 0.2049	0.0627 ± 0.1993	0.04637 ± 0.2022	0.03944 ± 0.1887	0.05988 ± 0.1763	0.02789 ± 0.1861	0.0009203 ± 0.1855	0.01895 ± 0.1824	-0.009571 ± 0.1865	0.002435 ± 0.1874	-0.0001568 ± 0.1842	0.06012 ± 0.1642	0.004343 ± 0.1834	0.003743 ± 0.1808	-0.005715 ± 0.1861	0.007491 ± 0.1853	0.03418 ± 0.1847	4.848e-23	2.757e-05	2.329e-20	6.689e-10	9.11e-15	0.9143	0.009068	0.3079	1.687e-09	2.284e-12	0.9444
Bellenguez_s0.9_lambda0.00335981828628378	0.07973 ± 0.1913	0.08322 ± 0.1787	0.07788 ± 0.1977	0.078 ± 0.1886	0.08145 ± 0.194	0.094 ± 0.1895	0.09432 ± 0.1983	0.07187 ± 0.2037	0.06827 ± 0.1946	0.09301 ± 0.1843	0.06781 ± 0.1953	0.03514 ± 0.1871	0.05272 ± 0.1873	0.02491 ± 0.1861	0.03527 ± 0.189	0.03505 ± 0.1857	0.086 ± 0.1654	0.04025 ± 0.1841	0.04035 ± 0.1874	0.02643 ± 0.1868	0.0438 ± 0.1884	0.07913 ± 0.1818	9.02e-20	4.616e-05	6.568e-17	5.623e-10	3.154e-11	0.9544	0.02906	0.76	7.211e-08	4.241e-11	0.7502
Bellenguez_s0.9_lambda0.00428133239871939	0.1084 ± 0.2033	0.1153 ± 0.194	0.1047 ± 0.208	0.1054 ± 0.199	0.1114 ± 0.2074	0.1523 ± 0.1885	0.1211 ± 0.2052	0.1032 ± 0.2153	0.08903 ± 0.2032	0.1267 ± 0.1967	0.1082 ± 0.2179	0.066 ± 0.1952	0.0815 ± 0.1989	0.05698 ± 0.1925	0.06469 ± 0.1961	0.06693 ± 0.1946	0.1208 ± 0.1637	0.07501 ± 0.1935	0.06868 ± 0.2071	0.05583 ± 0.1932	0.07618 ± 0.1985	0.1099 ± 0.1884	1.197e-16	1.663e-05	7.126e-13	5.008e-09	4.914e-09	0.8189	0.06476	0.6999	2.135e-05	3.057e-10	0.9502
Bellenguez_s0.9_lambda0.00545559478116852	0.1073 ± 0.2229	0.1176 ± 0.2115	0.1018 ± 0.2286	0.1018 ± 0.22	0.1128 ± 0.2256	0.1353 ± 0.1838	0.1138 ± 0.2147	0.1027 ± 0.2402	0.08168 ± 0.2237	0.1303 ± 0.216	0.1162 ± 0.2354	0.06829 ± 0.2131	0.08327 ± 0.2161	0.05957 ± 0.2109	0.06538 ± 0.2131	0.07036 ± 0.2131	0.1159 ± 0.1735	0.0762 ± 0.2165	0.06502 ± 0.2194	0.05774 ± 0.2117	0.08032 ± 0.2143	0.1119 ± 0.2035	3.985e-13	3.13e-05	1.996e-09	7.777e-07	6.752e-08	1	0.1014	0.4961	0.002108	1.169e-08	0.8202
Bellenguez_s0.9_lambda0.00695192796177561	0.1127 ± 0.2471	0.1258 ± 0.2333	0.1057 ± 0.2538	0.106 ± 0.2444	0.1193 ± 0.2495	0.091 ± 0.1789	0.1062 ± 0.2302	0.1056 ± 0.2711	0.08515 ± 0.2502	0.1397 ± 0.239	0.1211 ± 0.2561	0.07633 ± 0.2344	0.09026 ± 0.2361	0.06823 ± 0.2329	0.07274 ± 0.2329	0.07888 ± 0.2354	0.1101 ± 0.1939	0.07881 ± 0.2396	0.06482 ± 0.2278	0.0673 ± 0.2344	0.08901 ± 0.2336	0.1155 ± 0.2224	5.261e-10	7.018e-05	1.453e-06	3.238e-05	2.266e-06	0.7747	0.2494	0.461	0.04773	5.178e-08	0.7452
Bellenguez_s0.9_lambda0.00885866790410083	0.1262 ± 0.2731	0.1399 ± 0.2566	0.1189 ± 0.2812	0.1196 ± 0.2734	0.1327 ± 0.2727	0.02567 ± 0.1721	0.1088 ± 0.2511	0.125 ± 0.3004	0.09638 ± 0.2754	0.1559 ± 0.2669	0.1376 ± 0.2786	0.09133 ± 0.2592	0.1039 ± 0.2604	0.08399 ± 0.2582	0.08681 ± 0.2567	0.09454 ± 0.2608	0.1024 ± 0.2137	0.08844 ± 0.2666	0.07584 ± 0.2505	0.08276 ± 0.259	0.1066 ± 0.2587	0.1255 ± 0.2441	5.375e-08	0.000218	5.283e-05	0.0002173	4.078e-05	0.5289	0.5483	0.3547	0.184	6.7e-07	0.6495
Bellenguez_s0.9_lambda0.0112883789168469	0.1242 ± 0.2968	0.1367 ± 0.2795	0.1176 ± 0.3054	0.118 ± 0.2989	0.1305 ± 0.2945	-0.02267 ± 0.2038	0.1132 ± 0.2804	0.1433 ± 0.3276	0.09331 ± 0.2974	0.1543 ± 0.2924	0.1318 ± 0.2994	0.09398 ± 0.2815	0.1065 ± 0.2828	0.08668 ± 0.2805	0.08824 ± 0.2792	0.09806 ± 0.283	0.1036 ± 0.2437	0.09103 ± 0.2897	0.07551 ± 0.2754	0.0862 ± 0.2809	0.109 ± 0.2807	0.1199 ± 0.2714	1.412e-05	0.003617	0.001019	0.002267	0.001348	0.4568	0.5674	0.1631	0.594	1.589e-05	0.745
Bellenguez_s0.9_lambda0.0143844988828766	0.126 ± 0.2983	0.1398 ± 0.2779	0.1186 ± 0.3084	0.1211 ± 0.3002	0.1308 ± 0.2964	-0.089 ± 0.1741	0.116 ± 0.288	0.1396 ± 0.3235	0.1027 ± 0.3004	0.1516 ± 0.2939	0.1227 ± 0.2976	0.103 ± 0.2834	0.1126 ± 0.2838	0.09744 ± 0.283	0.09709 ± 0.2815	0.1073 ± 0.2846	0.1019 ± 0.2743	0.09841 ± 0.2931	0.07012 ± 0.2796	0.09978 ± 0.2822	0.1134 ± 0.2826	0.1097 ± 0.2776	0.001304	0.01276	0.02927	0.01797	0.02102	0.1785	0.657	0.14	0.832	0.0003958	0.8134
Bellenguez_s0.9_lambda0.0183298071083244	0.007993 ± 0.02315	0.008882 ± 0.02307	0.00752 ± 0.02318	0.007662 ± 0.02316	0.008323 ± 0.02313	-0.01667 ± 0.0009428	0.006187 ± 0.02328	0.009271 ± 0.02385	0.007715 ± 0.02316	0.008921 ± 0.0234	0.006295 ± 0.02163	0.007627 ± 0.02291	0.007886 ± 0.02307	0.007476 ± 0.02282	0.007178 ± 0.0226	0.007946 ± 0.02312	0.00697 ± 0.02313	0.007893 ± 0.0237	0.006088 ± 0.02212	0.00763 ± 0.02284	0.007609 ± 0.0229	0.008033 ± 0.02195	0.1342	0.3395	0.2358	0.3116	0.2501	0.04027	0.599	0.4746	0.1821	0.0375	0.1704
Bellenguez_s0.9_lambda0.0233572146909012	-0.003943 ± 0.000513	-0.003943 ± 0.0006027	-0.003943 ± 0.0004581	-0.00393 ± 0.0005816	-0.003956 ± 0.0004336	-0.004 ± 0	-0.003823 ± 0.001181	-0.003917 ± 0.000493	-0.003913 ± 0.0004031	-0.003981 ± 0.0004185	-0.003971 ± 0.0007014	-0.003981 ± 0.0003683	-0.003971 ± 0.0003686	-0.003986 ± 0.000368	-0.003966 ± 0.0003792	-0.003991 ± 0.00036	-0.004061 ± 0.0004221	-0.003994 ± 0.0003461	-0.004018 ± 0.000382	-0.003968 ± 0.0003805	-0.003994 ± 0.000349	-0.003992 ± 0.0003651	0.002089	0.5887	0.0003934	0.1601	0.008492	0.8253	0.07768	0.1019	2.69e-05	0.6474	0.5937
Bellenguez_s0.9_lambda0.0297635144163132	0 ± 0	0 ± 0	0 ± 0	0 ± 0	0 ± 0	0 ± 0	0 ± 0	0 ± 0	0 ± 0	0 ± 0	0 ± 0	0 ± 0	0 ± 0	0 ± 0	0 ± 0	0 ± 0	0 ± 0	0 ± 0	0 ± 0	0 ± 0	0 ± 0	0 ± 0	1	1	1	1	1	1	1	1	1	1	1
Bellenguez_s0.9_lambda0.0379269019073225	0 ± 0	0 ± 0	0 ± 0	0 ± 0	0 ± 0	0 ± 0	0 ± 0	0 ± 0	0 ± 0	0 ± 0	0 ± 0	0 ± 0	0 ± 0	0 ± 0	0 ± 0	0 ± 0	0 ± 0	0 ± 0	0 ± 0	0 ± 0	0 ± 0	0 ± 0	1	1	1	1	1	1	1	1	1	1	1
Bellenguez_s0.9_lambda0.0483293023857176	0 ± 0	0 ± 0	0 ± 0	0 ± 0	0 ± 0	0 ± 0	0 ± 0	0 ± 0	0 ± 0	0 ± 0	0 ± 0	0 ± 0	0 ± 0	0 ± 0	0 ± 0	0 ± 0	0 ± 0	0 ± 0	0 ± 0	0 ± 0	0 ± 0	0 ± 0	1	1	1	1	1	1	1	1	1	1	1
Bellenguez_s0.9_lambda0.0615848211066027	0 ± 0	0 ± 0	0 ± 0	0 ± 0	0 ± 0	0 ± 0	0 ± 0	0 ± 0	0 ± 0	0 ± 0	0 ± 0	0 ± 0	0 ± 0	0 ± 0	0 ± 0	0 ± 0	0 ± 0	0 ± 0	0 ± 0	0 ± 0	0 ± 0	0 ± 0	1	1	1	1	1	1	1	1	1	1	1
Bellenguez_s0.9_lambda0.0784759970351462	0 ± 0	0 ± 0	0 ± 0	0 ± 0	0 ± 0	0 ± 0	0 ± 0	0 ± 0	0 ± 0	0 ± 0	0 ± 0	0 ± 0	0 ± 0	0 ± 0	0 ± 0	0 ± 0	0 ± 0	0 ± 0	0 ± 0	0 ± 0	0 ± 0	0 ± 0	1	1	1	1	1	1	1	1	1	1	1
Bellenguez_s0.9_lambda0.1	0 ± 0	0 ± 0	0 ± 0	0 ± 0	0 ± 0	0 ± 0	0 ± 0	0 ± 0	0 ± 0	0 ± 0	0 ± 0	0 ± 0	0 ± 0	0 ± 0	0 ± 0	0 ± 0	0 ± 0	0 ± 0	0 ± 0	0 ± 0	0 ± 0	0 ± 0	1	1	1	1	1	1	1	1	1	1	1
Bellenguez_s1_lambda0.001	0.03465 ± 0.1638	0.03473 ± 0.1589	0.0346 ± 0.1664	0.03722 ± 0.1644	0.03208 ± 0.1632	0.06367 ± 0.1303	0.03325 ± 0.1532	0.04058 ± 0.1747	0.03866 ± 0.1633	0.03734 ± 0.1657	0.006377 ± 0.1578	-0.002751 ± 0.1639	0.009544 ± 0.1623	-0.009905 ± 0.1644	0.004445 ± 0.1633	-0.007868 ± 0.1642	0.03503 ± 0.1622	0.0008575 ± 0.1651	-0.02117 ± 0.1615	-0.002177 ± 0.1647	-0.005163 ± 0.1617	0.003642 ± 0.1664	3.113e-20	0.0001196	4.109e-18	6.297e-09	5.576e-12	0.7874	0.103	0.03135	1.779e-11	1.485e-10	0.9549
Bellenguez_s1_lambda0.00127427498570313	0.03686 ± 0.1629	0.03715 ± 0.1573	0.03671 ± 0.1657	0.03922 ± 0.164	0.03451 ± 0.1617	0.058 ± 0.1348	0.03652 ± 0.1558	0.04181 ± 0.1756	0.03989 ± 0.1626	0.04006 ± 0.1639	0.01037 ± 0.1577	-0.001186 ± 0.1632	0.01157 ± 0.1616	-0.008605 ± 0.1637	0.005325 ± 0.1627	-0.005815 ± 0.1634	0.03845 ± 0.1611	0.001825 ± 0.1637	-0.01959 ± 0.16	-0.0007463 ± 0.1639	-0.003182 ± 0.1614	0.005721 ± 0.1654	3.521e-21	9.178e-05	4.339e-19	1.707e-09	1.971e-12	0.7874	0.08346	0.02752	1.639e-11	4.027e-11	0.8549
Bellenguez_s1_lambda0.00162377673918872	0.04181 ± 0.1613	0.04234 ± 0.1548	0.04152 ± 0.1646	0.04378 ± 0.1629	0.03984 ± 0.1596	0.05367 ± 0.142	0.04289 ± 0.159	0.04402 ± 0.1753	0.04382 ± 0.1615	0.04541 ± 0.1611	0.01796 ± 0.1574	0.00354 ± 0.1616	0.01664 ± 0.1598	-0.004082 ± 0.1621	0.009083 ± 0.1614	-0.0004016 ± 0.1616	0.04694 ± 0.1559	0.005657 ± 0.1615	-0.01417 ± 0.158	0.003839 ± 0.1622	0.002087 ± 0.1604	0.01023 ± 0.1633	5.878e-22	0.000101	4.746e-20	5.792e-10	8.534e-13	0.8294	0.0549	0.0393	2.271e-11	1.521e-11	0.679
Bellenguez_s1_lambda0.00206913808111479	0.04607 ± 0.1586	0.04608 ± 0.1512	0.04606 ± 0.1625	0.04715 ± 0.1601	0.04499 ± 0.1571	0.05067 ± 0.14	0.04985 ± 0.1606	0.04535 ± 0.1742	0.04688 ± 0.1599	0.04979 ± 0.1566	0.02614 ± 0.1556	0.008378 ± 0.1581	0.02144 ± 0.1566	0.000779 ± 0.1585	0.01247 ± 0.1585	0.00547 ± 0.1578	0.05739 ± 0.149	0.00943 ± 0.1577	-0.01011 ± 0.1545	0.008421 ± 0.1585	0.007731 ± 0.1578	0.01594 ± 0.1584	3.207e-22	0.000205	7.421e-21	2.926e-10	6.578e-13	1	0.03301	0.05255	6.43e-11	2.139e-11	0.5422
Bellenguez_s1_lambda0.00263665089873036	0.05259 ± 0.1556	0.05196 ± 0.1482	0.05292 ± 0.1593	0.05297 ± 0.1554	0.05221 ± 0.1557	0.06333 ± 0.1374	0.06018 ± 0.1582	0.04779 ± 0.1713	0.05207 ± 0.1577	0.05612 ± 0.1523	0.03792 ± 0.1539	0.01667 ± 0.1535	0.02957 ± 0.1529	0.009171 ± 0.1533	0.01871 ± 0.1539	0.01522 ± 0.1531	0.07027 ± 0.1406	0.01742 ± 0.1532	-0.002006 ± 0.1511	0.01598 ± 0.1533	0.01707 ± 0.1542	0.02822 ± 0.1508	6.112e-21	0.0005556	4.622e-20	3.08e-10	7.423e-12	0.9772	0.02645	0.1086	3.496e-10	3.771e-10	0.4704
Bellenguez_s1_lambda0.00335981828628378	0.06367 ± 0.1538	0.06375 ± 0.1479	0.06363 ± 0.1569	0.06401 ± 0.152	0.06333 ± 0.1556	0.08567 ± 0.1226	0.07254 ± 0.1539	0.05435 ± 0.1677	0.06123 ± 0.1551	0.06752 ± 0.1512	0.05587 ± 0.1553	0.03077 ± 0.1499	0.04318 ± 0.1507	0.02355 ± 0.1491	0.0305 ± 0.1497	0.03096 ± 0.1501	0.08188 ± 0.1326	0.03124 ± 0.1515	0.012 ± 0.1519	0.0292 ± 0.1493	0.0322 ± 0.1508	0.04958 ± 0.1457	6.409e-18	0.0009701	6.727e-17	3.969e-10	3.325e-09	1	0.04746	0.2403	1.3e-08	1.125e-08	0.6111
Bellenguez_s1_lambda0.00428133239871939	0.07002 ± 0.1538	0.07411 ± 0.1508	0.06784 ± 0.1554	0.06912 ± 0.1501	0.07091 ± 0.1575	0.1183 ± 0.1301	0.0772 ± 0.1527	0.05883 ± 0.1638	0.06203 ± 0.1527	0.07763 ± 0.1514	0.07043 ± 0.1644	0.03948 ± 0.151	0.05079 ± 0.1535	0.03289 ± 0.1491	0.03717 ± 0.1498	0.04112 ± 0.1518	0.09536 ± 0.1301	0.04072 ± 0.1545	0.02411 ± 0.1604	0.0365 ± 0.1498	0.04251 ± 0.1516	0.06247 ± 0.1452	1.201e-15	0.0001558	4.698e-13	1.041e-09	1.045e-07	0.8412	0.04493	0.3621	7.539e-06	8.556e-09	0.5217
Bellenguez_s1_lambda0.00545559478116852	0.06613 ± 0.1608	0.0729 ± 0.1572	0.06253 ± 0.1626	0.06329 ± 0.1579	0.06897 ± 0.1636	0.1137 ± 0.1441	0.06708 ± 0.1542	0.05725 ± 0.1687	0.05316 ± 0.1602	0.07828 ± 0.1575	0.07093 ± 0.1731	0.03796 ± 0.1581	0.04815 ± 0.1603	0.03203 ± 0.1564	0.03425 ± 0.1568	0.0406 ± 0.1589	0.09085 ± 0.143	0.03856 ± 0.1645	0.02485 ± 0.164	0.03435 ± 0.1571	0.0425 ± 0.157	0.05982 ± 0.1537	4.22e-13	6.26e-05	8.146e-10	7.386e-08	4.474e-07	0.7459	0.09291	0.2761	0.0008851	1.411e-08	0.4134
Bellenguez_s1_lambda0.00695192796177561	0.0644 ± 0.1728	0.07311 ± 0.1672	0.05977 ± 0.1754	0.06152 ± 0.1706	0.06726 ± 0.1749	0.09367 ± 0.1516	0.06191 ± 0.1612	0.0556 ± 0.1795	0.04793 ± 0.1733	0.08012 ± 0.1684	0.07088 ± 0.185	0.03779 ± 0.168	0.04764 ± 0.1695	0.03205 ± 0.1669	0.03354 ± 0.1668	0.0408 ± 0.1688	0.08294 ± 0.1568	0.03655 ± 0.1763	0.02323 ± 0.1691	0.03424 ± 0.1674	0.04343 ± 0.1657	0.05778 ± 0.1656	1.067e-10	9.352e-05	1.809e-07	1.204e-06	7.646e-06	0.8717	0.1717	0.2772	0.02488	2.845e-08	0.3092
Bellenguez_s1_lambda0.00885866790410083	0.07277 ± 0.1953	0.0831 ± 0.1867	0.06728 ± 0.1996	0.07036 ± 0.1956	0.07517 ± 0.1951	0.04233 ± 0.1359	0.06771 ± 0.1802	0.06885 ± 0.199	0.05272 ± 0.1963	0.09134 ± 0.1911	0.08333 ± 0.2065	0.04745 ± 0.188	0.05679 ± 0.1885	0.04202 ± 0.1876	0.04265 ± 0.1869	0.05087 ± 0.1888	0.07012 ± 0.1746	0.04332 ± 0.1961	0.03296 ± 0.1877	0.04344 ± 0.1874	0.05577 ± 0.1863	0.06575 ± 0.1829	5.102e-08	0.0003457	3.079e-05	2.366e-05	0.0002724	0.7747	0.3355	0.2784	0.2208	7.873e-07	0.2702
Bellenguez_s1_lambda0.0112883789168469	0.08148 ± 0.2425	0.09158 ± 0.2301	0.07611 ± 0.2487	0.07907 ± 0.2446	0.08388 ± 0.2404	-0.005 ± 0.174	0.07634 ± 0.2325	0.08329 ± 0.2532	0.0579 ± 0.2429	0.1038 ± 0.2386	0.09067 ± 0.2497	0.05633 ± 0.2325	0.06646 ± 0.2327	0.05044 ± 0.2322	0.05056 ± 0.2313	0.06044 ± 0.2333	0.06776 ± 0.2211	0.05007 ± 0.2418	0.03543 ± 0.2303	0.05256 ± 0.2317	0.06618 ± 0.2305	0.07138 ± 0.2297	9.746e-06	0.004633	0.0005638	0.0004073	0.004121	0.6064	0.3783	0.2079	0.5897	1.757e-05	0.3723
Bellenguez_s1_lambda0.0143844988828766	0.09161 ± 0.2757	0.1035 ± 0.2579	0.08528 ± 0.2845	0.08919 ± 0.2782	0.09402 ± 0.2731	-0.05033 ± 0.192	0.08614 ± 0.2693	0.09279 ± 0.2911	0.06937 ± 0.2776	0.1145 ± 0.2717	0.09442 ± 0.2762	0.06957 ± 0.2639	0.07886 ± 0.2633	0.06416 ± 0.2641	0.06375 ± 0.2632	0.07371 ± 0.2644	0.07115 ± 0.2742	0.06363 ± 0.273	0.03706 ± 0.2599	0.0674 ± 0.2625	0.07865 ± 0.2629	0.07306 ± 0.263	0.000605	0.01608	0.01184	0.005164	0.02893	0.4229	0.5141	0.2193	0.8355	0.0003726	0.4706
Bellenguez_s1_lambda0.0183298071083244	0.01558 ± 0.04001	0.01713 ± 0.03986	0.01475 ± 0.04007	0.01497 ± 0.04003	0.01618 ± 0.03999	-0.02567 ± 0.0009428	0.01246 ± 0.04009	0.01788 ± 0.04126	0.01501 ± 0.04006	0.0172 ± 0.04044	0.01285 ± 0.03733	0.01501 ± 0.03959	0.01541 ± 0.03985	0.01477 ± 0.03944	0.01421 ± 0.03908	0.01558 ± 0.03995	0.01406 ± 0.04002	0.01548 ± 0.04093	0.01232 ± 0.03815	0.01499 ± 0.03949	0.01501 ± 0.03954	0.01578 ± 0.03801	0.1502	0.2934	0.2985	0.4078	0.2147	0.09301	0.6059	0.4232	0.1964	0.04168	0.1713
Bellenguez_s1_lambda0.0233572146909012	-0.003943 ± 0.000513	-0.003943 ± 0.0006027	-0.003943 ± 0.0004581	-0.00393 ± 0.0005816	-0.003956 ± 0.0004336	-0.004 ± 0	-0.003823 ± 0.001181	-0.003917 ± 0.000493	-0.003913 ± 0.0004031	-0.003981 ± 0.0004185	-0.003971 ± 0.0007014	-0.003981 ± 0.0003683	-0.003971 ± 0.0003686	-0.003986 ± 0.000368	-0.003966 ± 0.0003792	-0.003991 ± 0.00036	-0.004061 ± 0.0004221	-0.003994 ± 0.0003461	-0.004018 ± 0.000382	-0.003968 ± 0.0003805	-0.003994 ± 0.000349	-0.003992 ± 0.0003651	0.002089	0.5887	0.0003934	0.1601	0.008492	0.8253	0.07768	0.1019	2.69e-05	0.6474	0.5937
Bellenguez_s1_lambda0.0297635144163132	0 ± 0	0 ± 0	0 ± 0	0 ± 0	0 ± 0	0 ± 0	0 ± 0	0 ± 0	0 ± 0	0 ± 0	0 ± 0	0 ± 0	0 ± 0	0 ± 0	0 ± 0	0 ± 0	0 ± 0	0 ± 0	0 ± 0	0 ± 0	0 ± 0	0 ± 0	1	1	1	1	1	1	1	1	1	1	1
Bellenguez_s1_lambda0.0379269019073225	0 ± 0	0 ± 0	0 ± 0	0 ± 0	0 ± 0	0 ± 0	0 ± 0	0 ± 0	0 ± 0	0 ± 0	0 ± 0	0 ± 0	0 ± 0	0 ± 0	0 ± 0	0 ± 0	0 ± 0	0 ± 0	0 ± 0	0 ± 0	0 ± 0	0 ± 0	1	1	1	1	1	1	1	1	1	1	1
Bellenguez_s1_lambda0.0483293023857176	0 ± 0	0 ± 0	0 ± 0	0 ± 0	0 ± 0	0 ± 0	0 ± 0	0 ± 0	0 ± 0	0 ± 0	0 ± 0	0 ± 0	0 ± 0	0 ± 0	0 ± 0	0 ± 0	0 ± 0	0 ± 0	0 ± 0	0 ± 0	0 ± 0	0 ± 0	1	1	1	1	1	1	1	1	1	1	1
Bellenguez_s1_lambda0.0615848211066027	0 ± 0	0 ± 0	0 ± 0	0 ± 0	0 ± 0	0 ± 0	0 ± 0	0 ± 0	0 ± 0	0 ± 0	0 ± 0	0 ± 0	0 ± 0	0 ± 0	0 ± 0	0 ± 0	0 ± 0	0 ± 0	0 ± 0	0 ± 0	0 ± 0	0 ± 0	1	1	1	1	1	1	1	1	1	1	1
Bellenguez_s1_lambda0.0784759970351462	0 ± 0	0 ± 0	0 ± 0	0 ± 0	0 ± 0	0 ± 0	0 ± 0	0 ± 0	0 ± 0	0 ± 0	0 ± 0	0 ± 0	0 ± 0	0 ± 0	0 ± 0	0 ± 0	0 ± 0	0 ± 0	0 ± 0	0 ± 0	0 ± 0	0 ± 0	1	1	1	1	1	1	1	1	1	1	1
Bellenguez_s1_lambda0.1	0 ± 0	0 ± 0	0 ± 0	0 ± 0	0 ± 0	0 ± 0	0 ± 0	0 ± 0	0 ± 0	0 ± 0	0 ± 0	0 ± 0	0 ± 0	0 ± 0	0 ± 0	0 ± 0	0 ± 0	0 ± 0	0 ± 0	0 ± 0	0 ± 0	0 ± 0	1	1	1	1	1	1	1	1	1	1	1
Kunkle_s0.2_lambda0.001	0.02715 ± 0.3528	0.02822 ± 0.3461	0.02658 ± 0.3563	0.01828 ± 0.351	0.03598 ± 0.3544	-0.036 ± 0.07757	-0.03622 ± 0.3602	-0.006458 ± 0.3172	0.01566 ± 0.3462	0.04158 ± 0.3618	0.05395 ± 0.3434	-0.05786 ± 0.3252	-0.04385 ± 0.3226	-0.06601 ± 0.3264	-0.05578 ± 0.3238	-0.05933 ± 0.3261	-0.03133 ± 0.3315	-0.06444 ± 0.3311	-0.0387 ± 0.3092	-0.06507 ± 0.3258	-0.04374 ± 0.3211	-0.05117 ± 0.3335	7.712e-21	5.276e-06	1.101e-16	1.575e-08	3.912e-14	0.8189	0.4663	0.6279	2.303e-09	1.061e-08	0.004488
Kunkle_s0.2_lambda0.00127427498570313	0.009463 ± 0.3436	0.01188 ± 0.3368	0.008175 ± 0.3472	-0.000269 ± 0.341	0.01915 ± 0.3459	-0.02433 ± 0.05555	-0.04574 ± 0.3464	-0.01319 ± 0.2981	-0.003432 ± 0.3368	0.02301 ± 0.3529	0.03876 ± 0.3385	-0.07395 ± 0.3167	-0.0606 ± 0.3141	-0.08172 ± 0.318	-0.07152 ± 0.3151	-0.07568 ± 0.3179	-0.05258 ± 0.3405	-0.07891 ± 0.3211	-0.05661 ± 0.2972	-0.08141 ± 0.3178	-0.05982 ± 0.3126	-0.06683 ± 0.3235	3.199e-21	2.747e-06	9.63e-17	1.862e-08	1.141e-14	0.8717	0.3501	0.4183	2.904e-09	1.328e-08	0.00412
Kunkle_s0.2_lambda0.00162377673918872	0.001861 ± 0.3347	0.005957 ± 0.3272	-0.000319 ± 0.3387	-0.008669 ± 0.3305	0.01234 ± 0.3386	-0.03733 ± 0.05421	-0.04585 ± 0.3326	-0.01317 ± 0.2739	-0.01136 ± 0.3273	0.01394 ± 0.344	0.03317 ± 0.3376	-0.07952 ± 0.309	-0.06717 ± 0.3071	-0.0867 ± 0.3099	-0.07713 ± 0.3071	-0.08122 ± 0.3104	-0.05379 ± 0.3459	-0.08548 ± 0.3123	-0.06325 ± 0.2884	-0.08757 ± 0.3099	-0.06438 ± 0.3055	-0.06737 ± 0.3158	2.024e-21	7.894e-07	2.795e-16	1.586e-08	7.29e-15	1	0.2699	0.2578	2.149e-09	4.015e-08	0.007384
Kunkle_s0.2_lambda0.00206913808111479	0.005056 ± 0.325	0.009162 ± 0.3167	0.002872 ± 0.3294	-0.004832 ± 0.3195	0.0149 ± 0.3301	-0.03933 ± 0.1168	-0.03536 ± 0.3148	0.002396 ± 0.2671	-0.008763 ± 0.3178	0.01612 ± 0.3347	0.03676 ± 0.3288	-0.07436 ± 0.3003	-0.06266 ± 0.2999	-0.08117 ± 0.3003	-0.07213 ± 0.2984	-0.07594 ± 0.3016	-0.05112 ± 0.3502	-0.08083 ± 0.3019	-0.06284 ± 0.2799	-0.08255 ± 0.3009	-0.05879 ± 0.2977	-0.05799 ± 0.3066	6.169e-22	3.196e-07	1.969e-16	5.938e-09	7.376e-15	1	0.1887	0.1424	2.384e-09	4.734e-08	0.00785
Kunkle_s0.2_lambda0.00263665089873036	0.02653 ± 0.3166	0.03164 ± 0.307	0.02381 ± 0.3215	0.01557 ± 0.3121	0.03744 ± 0.3205	0.01067 ± 0.1244	-0.003667 ± 0.3012	0.04119 ± 0.2567	0.01458 ± 0.3105	0.03323 ± 0.3256	0.05899 ± 0.3218	-0.04979 ± 0.2926	-0.03777 ± 0.2924	-0.05678 ± 0.2926	-0.04906 ± 0.2899	-0.05031 ± 0.2946	-0.03779 ± 0.3415	-0.0577 ± 0.2906	-0.0407 ± 0.2751	-0.05768 ± 0.2934	-0.03435 ± 0.2916	-0.02942 ± 0.294	5.564e-22	7.557e-08	9.669e-16	6.833e-09	4.463e-15	0.5865	0.08881	0.05495	1.715e-09	3.844e-07	0.007639
Kunkle_s0.2_lambda0.00335981828628378	0.05252 ± 0.3078	0.06095 ± 0.2968	0.04804 ± 0.3134	0.04095 ± 0.3033	0.06404 ± 0.3119	0.044 ± 0.108	0.03403 ± 0.2819	0.07998 ± 0.2515	0.04199 ± 0.3052	0.05681 ± 0.3147	0.08045 ± 0.3131	-0.02199 ± 0.2857	-0.00854 ± 0.285	-0.02981 ± 0.2858	-0.02304 ± 0.2831	-0.02124 ± 0.2876	-0.03345 ± 0.3388	-0.03149 ± 0.2828	-0.02446 ± 0.2658	-0.0287 ± 0.287	-0.008251 ± 0.2848	0.009804 ± 0.2807	7.529e-23	4.331e-09	1.971e-15	1.318e-09	2.627e-15	0.5866	0.02355	0.01885	1.584e-09	2.679e-07	0.01894
Kunkle_s0.2_lambda0.00428133239871939	0.07405 ± 0.2924	0.08371 ± 0.2834	0.06892 ± 0.297	0.0624 ± 0.2855	0.08565 ± 0.2987	0.1107 ± 0.128	0.06748 ± 0.2647	0.1139 ± 0.2411	0.06698 ± 0.2939	0.07339 ± 0.2944	0.09873 ± 0.3012	0.004543 ± 0.2747	0.02078 ± 0.2745	-0.004904 ± 0.2744	0.003489 ± 0.2721	0.005292 ± 0.2766	-0.02921 ± 0.3153	-0.004811 ± 0.2716	-0.008292 ± 0.2524	-0.002557 ± 0.2763	0.0183 ± 0.2742	0.05258 ± 0.2626	1.287e-21	1.462e-08	8.131e-15	4.504e-09	9.863e-15	0.3598	0.01003	0.00256	3.224e-09	2.717e-06	0.08201
Kunkle_s0.2_lambda0.00545559478116852	0.1019 ± 0.2652	0.1101 ± 0.2609	0.09753 ± 0.2674	0.09223 ± 0.2593	0.1115 ± 0.2706	0.148 ± 0.08045	0.09775 ± 0.2405	0.1341 ± 0.2078	0.09458 ± 0.2665	0.1005 ± 0.2658	0.131 ± 0.2794	0.04595 ± 0.2527	0.06174 ± 0.254	0.03676 ± 0.2515	0.04409 ± 0.2499	0.04727 ± 0.2547	-0.005061 ± 0.2756	0.03087 ± 0.2502	0.02894 ± 0.2315	0.03901 ± 0.2533	0.06159 ± 0.2533	0.1001 ± 0.2431	1.541e-16	4.53e-06	3.576e-12	3.371e-07	2.411e-11	0.3185	0.009096	0.003031	3.183e-07	0.0003665	0.2677
Kunkle_s0.2_lambda0.00695192796177561	0.1018 ± 0.2199	0.111 ± 0.2207	0.0969 ± 0.2192	0.09378 ± 0.2191	0.1098 ± 0.2204	0.081 ± 0.0241	0.0911 ± 0.2011	0.1133 ± 0.1761	0.09003 ± 0.2161	0.1044 ± 0.2226	0.1417 ± 0.2373	0.06064 ± 0.2095	0.07499 ± 0.2083	0.05228 ± 0.2097	0.05655 ± 0.2094	0.06354 ± 0.2095	-0.005667 ± 0.2309	0.03863 ± 0.2081	0.04171 ± 0.2032	0.05437 ± 0.2088	0.0781 ± 0.2103	0.1151 ± 0.1992	1.144e-13	5.468e-05	1.525e-10	2.963e-06	2.373e-09	0.3598	0.01778	0.0291	1.567e-05	0.0047	0.204
Kunkle_s0.2_lambda0.00885866790410083	0.082 ± 0.1575	0.0968 ± 0.1546	0.07412 ± 0.1585	0.07481 ± 0.1566	0.08916 ± 0.1581	-0.028 ± 0.009416	0.05489 ± 0.135	0.06321 ± 0.1509	0.06808 ± 0.1529	0.09131 ± 0.1604	0.1197 ± 0.1665	0.05307 ± 0.1504	0.06483 ± 0.1479	0.04622 ± 0.1514	0.04995 ± 0.1511	0.05528 ± 0.1498	-0.02467 ± 0.1372	0.02706 ± 0.1468	0.03606 ± 0.1465	0.04603 ± 0.1498	0.07372 ± 0.15	0.1075 ± 0.1444	1.557e-13	1.299e-06	7.734e-09	5.607e-06	1.381e-09	0.9089	0.0717	0.352	1.881e-05	0.01814	0.4462
Kunkle_s0.2_lambda0.0112883789168469	0.0644 ± 0.1235	0.07732 ± 0.1217	0.05752 ± 0.1239	0.05841 ± 0.121	0.07036 ± 0.1257	-0.08667 ± 0.03243	0.02214 ± 0.105	0.03913 ± 0.1226	0.04797 ± 0.1185	0.07816 ± 0.125	0.1035 ± 0.1276	0.0427 ± 0.1169	0.05013 ± 0.1183	0.03838 ± 0.1159	0.04218 ± 0.1164	0.04307 ± 0.1172	-0.01455 ± 0.09342	0.01047 ± 0.1086	0.02706 ± 0.1084	0.03596 ± 0.116	0.0646 ± 0.1171	0.0988 ± 0.1142	8.535e-12	1.526e-07	2.08e-06	0.000102	5.949e-09	0.188	0.2808	0.6593	0.006175	0.01659	0.7121
Kunkle_s0.2_lambda0.0143844988828766	0.07094 ± 0.1195	0.08272 ± 0.1202	0.06468 ± 0.1186	0.06552 ± 0.1171	0.07634 ± 0.1215	-0.101 ± 0.01745	0.01732 ± 0.1021	0.04056 ± 0.1168	0.05228 ± 0.1137	0.08714 ± 0.1199	0.1161 ± 0.1225	0.04969 ± 0.1139	0.0559 ± 0.1164	0.04607 ± 0.1122	0.04908 ± 0.1124	0.05012 ± 0.1149	-0.01836 ± 0.0839	0.01115 ± 0.1022	0.03749 ± 0.1047	0.04227 ± 0.112	0.07485 ± 0.1153	0.11 ± 0.111	2.613e-12	1.189e-07	9.203e-07	8.765e-05	2.163e-09	0.08594	0.5741	0.9261	0.01478	0.01965	0.6988
Kunkle_s0.2_lambda0.0183298071083244	0.07215 ± 0.1182	0.08525 ± 0.12	0.06518 ± 0.1167	0.06699 ± 0.1168	0.07729 ± 0.1194	-0.1087 ± 0.006549	0.00699 ± 0.09904	0.04448 ± 0.1133	0.0511 ± 0.1118	0.09014 ± 0.1181	0.1246 ± 0.1186	0.05178 ± 0.1121	0.05782 ± 0.1147	0.04827 ± 0.1105	0.05137 ± 0.1109	0.05208 ± 0.113	-0.02333 ± 0.07026	0.006158 ± 0.09442	0.03884 ± 0.1005	0.04383 ± 0.1098	0.08002 ± 0.1141	0.1205 ± 0.1091	1.654e-11	6.622e-08	6.735e-06	0.0002985	3.199e-09	0.07675	0.8706	0.965	0.07617	0.05599	0.7441
Kunkle_s0.2_lambda0.0233572146909012	0.05948 ± 0.1053	0.07124 ± 0.1076	0.05323 ± 0.1035	0.05481 ± 0.1042	0.06413 ± 0.1062	-0.094 ± 0.00216	-0.005146 ± 0.08709	0.03385 ± 0.09802	0.04036 ± 0.09865	0.07547 ± 0.1054	0.1111 ± 0.1047	0.04181 ± 0.09991	0.04694 ± 0.102	0.03883 ± 0.09853	0.04191 ± 0.09912	0.04174 ± 0.1005	-0.03242 ± 0.05402	-0.00291 ± 0.07927	0.03159 ± 0.0878	0.03431 ± 0.09732	0.06866 ± 0.1026	0.1095 ± 0.09936	5.162e-11	1.031e-07	1.372e-05	0.001044	2.186e-09	0.07593	0.6318	0.9846	0.108	0.1368	0.8815
Kunkle_s0.2_lambda0.0297635144163132	0.03695 ± 0.08894	0.04584 ± 0.09106	0.03223 ± 0.08743	0.033 ± 0.08786	0.04089 ± 0.08983	-0.06333 ± 0.005437	-0.02243 ± 0.0682	0.009979 ± 0.07372	0.02078 ± 0.08326	0.04958 ± 0.08899	0.08714 ± 0.08878	0.02202 ± 0.08514	0.02601 ± 0.08654	0.0197 ± 0.08422	0.02306 ± 0.0853	0.02128 ± 0.08501	-0.04879 ± 0.04087	-0.02043 ± 0.06183	0.01622 ± 0.07499	0.01518 ± 0.08228	0.0467 ± 0.08769	0.08559 ± 0.09067	5.436e-14	7.442e-07	5.647e-09	0.0004461	1.398e-12	0.8179	0.9958	0.9332	0.001279	0.2391	0.6567
Kunkle_s0.2_lambda0.0379269019073225	0.03001 ± 0.07211	0.03709 ± 0.07384	0.02624 ± 0.07088	0.02677 ± 0.07125	0.03323 ± 0.07281	-0.05033 ± 0.005437	-0.01816 ± 0.05556	0.008292 ± 0.05956	0.01716 ± 0.06756	0.04005 ± 0.07215	0.07036 ± 0.07218	0.01774 ± 0.06904	0.02109 ± 0.0702	0.01579 ± 0.06829	0.01868 ± 0.06926	0.01707 ± 0.06888	-0.03945 ± 0.03485	-0.0167 ± 0.05018	0.01295 ± 0.06069	0.01224 ± 0.06675	0.03768 ± 0.0711	0.06903 ± 0.07362	7.791e-15	6.25e-07	9.697e-10	0.0003271	2.013e-13	0.9313	0.7482	0.8114	0.0004937	0.2731	0.4494
Kunkle_s0.2_lambda0.0483293023857176	0.01492 ± 0.03347	0.01804 ± 0.03432	0.01326 ± 0.03289	0.01333 ± 0.03321	0.01651 ± 0.03365	-0.023 ± 0.004967	-0.007427 ± 0.02726	0.005729 ± 0.02805	0.009622 ± 0.03153	0.0192 ± 0.03344	0.03232 ± 0.03384	0.008831 ± 0.03198	0.0107 ± 0.03261	0.007743 ± 0.03156	0.009446 ± 0.03232	0.008393 ± 0.03173	-0.01694 ± 0.01962	-0.006999 ± 0.02351	0.006228 ± 0.02758	0.006439 ± 0.03098	0.01784 ± 0.03297	0.03177 ± 0.03379	4.119e-15	6.185e-07	4.946e-10	0.0003504	7.55e-14	0.9542	0.7143	0.7238	0.0002955	0.2701	0.446
Kunkle_s0.2_lambda0.0615848211066027	0.0006675 ± 0.007807	0.0004403 ± 0.007721	0.0007884 ± 0.007849	0.000452 ± 0.007923	0.0008819 ± 0.007683	-0.001667 ± 0.004497	-1.042e-05 ± 0.008989	0.001958 ± 0.008322	0.001675 ± 0.008261	0.0001142 ± 0.007357	-0.001155 ± 0.006228	-0.0001779 ± 0.006548	0.0004091 ± 0.007245	-0.0005195 ± 0.006081	0.0001527 ± 0.007112	-0.0004131 ± 0.006105	0.0003636 ± 0.007682	-0.0003001 ± 0.006817	-0.000883 ± 0.005647	2.265e-05 ± 0.006554	-0.0003761 ± 0.006503	-0.001004 ± 0.006175	3.067e-07	0.4832	3.005e-09	0.04087	3.652e-07	0.9312	0.04821	0.01939	1.206e-08	0.1128	0.1517
Kunkle_s0.2_lambda0.0784759970351462	-9.867e-06 ± 0.004673	-0.0001619 ± 0.004651	7.105e-05 ± 0.004682	-0.0001276 ± 0.004677	0.0001073 ± 0.004665	-0.001667 ± 0.002357	-0.0002604 ± 0.004899	0.0007083 ± 0.004903	0.000629 ± 0.004996	-0.000387 ± 0.004452	-0.001116 ± 0.003509	-0.0005316 ± 0.003949	-0.000195 ± 0.004367	-0.0007274 ± 0.00367	-0.0003297 ± 0.004291	-0.0006751 ± 0.00368	-0.000303 ± 0.004414	-0.0006179 ± 0.004107	-0.0009883 ± 0.003333	-0.0003936 ± 0.003966	-0.0006741 ± 0.003913	-0.001042 ± 0.003651	5.168e-07	0.7061	1.357e-09	0.03351	1.354e-06	0.9769	0.04105	0.03385	5.156e-09	0.1243	0.2691
Kunkle_s0.2_lambda0.1	0 ± 0	0 ± 0	0 ± 0	0 ± 0	0 ± 0	0 ± 0	0 ± 0	0 ± 0	0 ± 0	0 ± 0	0 ± 0	0 ± 0	0 ± 0	0 ± 0	0 ± 0	0 ± 0	0 ± 0	0 ± 0	0 ± 0	0 ± 0	0 ± 0	0 ± 0	1	1	1	1	1	1	1	1	1	1	1
Kunkle_s0.5_lambda0.001	0.02723 ± 0.2878	0.02891 ± 0.2814	0.02633 ± 0.2911	0.01825 ± 0.2871	0.03616 ± 0.2882	-0.013 ± 0.002944	-0.0249 ± 0.2827	-0.001063 ± 0.248	0.01555 ± 0.2827	0.03997 ± 0.2944	0.05475 ± 0.2888	-0.05593 ± 0.2597	-0.04542 ± 0.2585	-0.06205 ± 0.2602	-0.05505 ± 0.2558	-0.05656 ± 0.2625	-0.07003 ± 0.2635	-0.06105 ± 0.2574	-0.041 ± 0.2345	-0.06476 ± 0.2609	-0.0397 ± 0.258	-0.03657 ± 0.271	1.236e-29	1.224e-09	9.056e-22	2.963e-12	2.027e-19	0.705	0.183	0.333	4.501e-13	8.019e-11	0.001463
Kunkle_s0.5_lambda0.00127427498570313	0.02446 ± 0.2841	0.02647 ± 0.2774	0.0234 ± 0.2876	0.01458 ± 0.2835	0.0343 ± 0.2843	-0.009667 ± 0.02956	-0.0258 ± 0.2779	-0.002896 ± 0.2395	0.01234 ± 0.2791	0.03655 ± 0.2906	0.05532 ± 0.286	-0.0578 ± 0.2573	-0.04778 ± 0.2568	-0.06362 ± 0.2574	-0.05678 ± 0.2533	-0.05852 ± 0.2601	-0.07045 ± 0.2729	-0.06317 ± 0.2549	-0.04353 ± 0.229	-0.06665 ± 0.2585	-0.04157 ± 0.2554	-0.03663 ± 0.2695	4.775e-30	6.354e-10	7.049e-22	3.696e-12	5.121e-20	0.7098	0.1664	0.2882	5.591e-13	7.257e-11	0.001174
Kunkle_s0.5_lambda0.00162377673918872	0.02 ± 0.2804	0.02326 ± 0.2729	0.01827 ± 0.2842	0.009202 ± 0.2783	0.03075 ± 0.282	-0.006333 ± 0.06248	-0.02432 ± 0.2708	-0.004104 ± 0.2328	0.006711 ± 0.275	0.03134 ± 0.2869	0.05494 ± 0.2853	-0.06108 ± 0.2552	-0.05126 ± 0.2556	-0.06679 ± 0.2548	-0.0601 ± 0.251	-0.06177 ± 0.2581	-0.06848 ± 0.28	-0.06755 ± 0.2524	-0.04925 ± 0.2243	-0.07026 ± 0.2561	-0.04432 ± 0.2539	-0.03427 ± 0.2676	1.519e-30	1.813e-10	8.996e-22	3.229e-12	1.577e-20	0.7098	0.1135	0.2393	7.066e-13	8.222e-11	0.001755
Kunkle_s0.5_lambda0.00206913808111479	0.027 ± 0.2775	0.03169 ± 0.2702	0.0245 ± 0.2812	0.01611 ± 0.2742	0.03784 ± 0.2803	0.02233 ± 0.09104	-0.009719 ± 0.2638	0.006083 ± 0.2309	0.0128 ± 0.2721	0.03707 ± 0.2839	0.06617 ± 0.2847	-0.05192 ± 0.2537	-0.04182 ± 0.2547	-0.05779 ± 0.253	-0.05147 ± 0.2498	-0.05224 ± 0.2565	-0.05048 ± 0.2787	-0.05891 ± 0.2503	-0.04551 ± 0.2255	-0.06164 ± 0.2546	-0.03418 ± 0.2526	-0.01998 ± 0.2647	3.267e-30	9.957e-11	3.542e-21	3.252e-12	3.25e-20	0.7098	0.073	0.1417	1.512e-12	3.8e-10	0.002392
Kunkle_s0.5_lambda0.00263665089873036	0.04117 ± 0.2746	0.04722 ± 0.2668	0.03794 ± 0.2786	0.02996 ± 0.2715	0.05232 ± 0.2773	0.06667 ± 0.0921	0.007333 ± 0.2587	0.03479 ± 0.2264	0.02707 ± 0.2702	0.04969 ± 0.2806	0.08097 ± 0.2816	-0.03535 ± 0.2525	-0.02426 ± 0.2532	-0.0418 ± 0.2518	-0.03591 ± 0.2489	-0.03495 ± 0.255	-0.03482 ± 0.2752	-0.04452 ± 0.2482	-0.03302 ± 0.2296	-0.04549 ± 0.2533	-0.01653 ± 0.2514	0.004867 ± 0.2604	1.276e-29	5.989e-11	2.061e-20	4.208e-12	9.537e-20	0.567	0.05474	0.06289	2.89e-12	3.292e-09	0.005541
Kunkle_s0.5_lambda0.00335981828628378	0.05708 ± 0.2709	0.06551 ± 0.2621	0.0526 ± 0.2753	0.0454 ± 0.2677	0.0687 ± 0.2735	0.09967 ± 0.1022	0.0305 ± 0.253	0.06608 ± 0.2255	0.04338 ± 0.2689	0.06364 ± 0.2749	0.09605 ± 0.2765	-0.01841 ± 0.2504	-0.00525 ± 0.2509	-0.02606 ± 0.2497	-0.01996 ± 0.2471	-0.01731 ± 0.2527	-0.02842 ± 0.2752	-0.03009 ± 0.2461	-0.02183 ± 0.2279	-0.02836 ± 0.2511	0.0005056 ± 0.2495	0.03164 ± 0.2554	6.563e-30	1.387e-11	4.092e-20	1.917e-12	9.824e-20	0.409	0.02265	0.01616	4.109e-12	8.458e-09	0.01287
Kunkle_s0.5_lambda0.00428133239871939	0.06881 ± 0.2628	0.07884 ± 0.254	0.06347 ± 0.2672	0.05652 ± 0.2582	0.08103 ± 0.2667	0.139 ± 0.129	0.04611 ± 0.2413	0.08283 ± 0.2173	0.05597 ± 0.2641	0.07368 ± 0.2633	0.1077 ± 0.2709	-0.003431 ± 0.2458	0.01217 ± 0.2469	-0.01251 ± 0.2447	-0.004455 ± 0.2424	-0.002703 ± 0.2481	-0.03348 ± 0.2625	-0.02053 ± 0.2412	-0.01561 ± 0.223	-0.01304 ± 0.2464	0.0162 ± 0.2454	0.0621 ± 0.2461	1.955e-28	5.277e-11	2.831e-19	1.693e-11	2.196e-19	0.3185	0.008702	0.004573	3.461e-11	5.88e-08	0.08272
Kunkle_s0.5_lambda0.00545559478116852	0.09509 ± 0.2468	0.1055 ± 0.2419	0.08953 ± 0.2491	0.08379 ± 0.2412	0.1063 ± 0.2517	0.1483 ± 0.06913	0.06789 ± 0.2208	0.1041 ± 0.1903	0.08112 ± 0.247	0.0998 ± 0.2479	0.1426 ± 0.2584	0.03087 ± 0.2342	0.04725 ± 0.2369	0.02134 ± 0.2321	0.03008 ± 0.2304	0.03143 ± 0.2369	-0.01333 ± 0.2496	0.005033 ± 0.2275	0.01271 ± 0.2136	0.02113 ± 0.2344	0.05324 ± 0.2343	0.1111 ± 0.2326	9.641e-25	4.7e-09	1.338e-17	6.05e-10	3.372e-17	0.2184	0.006638	0.005584	5.533e-10	6.844e-06	0.2578
Kunkle_s0.5_lambda0.00695192796177561	0.123 ± 0.2172	0.1349 ± 0.2164	0.1167 ± 0.2174	0.1137 ± 0.2153	0.1322 ± 0.2186	0.08233 ± 0.01228	0.08948 ± 0.1905	0.1272 ± 0.1686	0.1034 ± 0.2133	0.1319 ± 0.2207	0.1822 ± 0.2278	0.072 ± 0.2072	0.08809 ± 0.2075	0.06265 ± 0.2064	0.06906 ± 0.2058	0.0741 ± 0.2081	0.009758 ± 0.2207	0.03866 ± 0.1976	0.05675 ± 0.1986	0.06134 ± 0.2067	0.09877 ± 0.2073	0.1565 ± 0.201	8.441e-21	1.625e-07	2.014e-15	7.29e-09	3.712e-14	0.442	0.01915	0.03785	1.371e-07	0.0003716	0.2253
Kunkle_s0.5_lambda0.00885866790410083	0.09598 ± 0.1728	0.1152 ± 0.1706	0.08576 ± 0.1731	0.08838 ± 0.1717	0.1035 ± 0.1737	-0.05733 ± 0.01744	0.04847 ± 0.1399	0.07977 ± 0.1578	0.07087 ± 0.1678	0.1128 ± 0.175	0.1585 ± 0.1764	0.05779 ± 0.164	0.07268 ± 0.1614	0.04913 ± 0.1648	0.0551 ± 0.1641	0.0597 ± 0.1639	-0.02139 ± 0.1409	0.02012 ± 0.1514	0.04621 ± 0.1557	0.04471 ± 0.1636	0.09072 ± 0.1627	0.1452 ± 0.1536	3.781e-19	2.615e-09	3.986e-12	2.785e-08	6.992e-13	0.6064	0.08039	0.2621	6.265e-06	0.003138	0.4117
Kunkle_s0.5_lambda0.0112883789168469	0.06733 ± 0.1483	0.08574 ± 0.1472	0.05752 ± 0.148	0.06093 ± 0.1466	0.07369 ± 0.1497	-0.1173 ± 0.03044	0.004771 ± 0.1163	0.04419 ± 0.1387	0.03885 ± 0.1428	0.08879 ± 0.1484	0.1338 ± 0.1463	0.03739 ± 0.1393	0.04796 ± 0.1401	0.03123 ± 0.1384	0.03694 ± 0.1389	0.0377 ± 0.1395	-0.02833 ± 0.0967	-0.006146 ± 0.1199	0.03234 ± 0.1194	0.02367 ± 0.139	0.07282 ± 0.1378	0.1276 ± 0.1313	1.037e-15	9.593e-10	1.753e-08	2.258e-06	3.48e-11	0.08796	0.3687	0.6143	0.003184	0.01189	0.6603
Kunkle_s0.5_lambda0.0143844988828766	0.07248 ± 0.1428	0.08922 ± 0.1436	0.06358 ± 0.1415	0.06668 ± 0.141	0.07825 ± 0.1443	-0.1263 ± 0.01756	-0.0001042 ± 0.1124	0.04358 ± 0.1321	0.04351 ± 0.1364	0.0953 ± 0.1418	0.1417 ± 0.1405	0.04482 ± 0.1351	0.05362 ± 0.1369	0.0397 ± 0.1338	0.04432 ± 0.1342	0.04518 ± 0.1357	-0.03218 ± 0.08273	-0.00475 ± 0.1126	0.04151 ± 0.1152	0.03165 ± 0.1336	0.08159 ± 0.1353	0.1355 ± 0.1287	1.195e-14	3.896e-09	6.637e-08	7.116e-06	1.37e-10	0.05889	0.7169	1	0.01532	0.0238	0.6936
Kunkle_s0.5_lambda0.0183298071083244	0.07311 ± 0.1411	0.08952 ± 0.1436	0.06438 ± 0.139	0.06684 ± 0.1393	0.07935 ± 0.1426	-0.1273 ± 0.007134	-0.01026 ± 0.1116	0.03996 ± 0.1297	0.04469 ± 0.133	0.09583 ± 0.1403	0.1465 ± 0.1395	0.0474 ± 0.1341	0.05522 ± 0.1364	0.04285 ± 0.1326	0.04731 ± 0.1331	0.04747 ± 0.1348	-0.04448 ± 0.07117	-0.01004 ± 0.1068	0.04018 ± 0.1163	0.03516 ± 0.1314	0.08545 ± 0.1358	0.1432 ± 0.1313	1.018e-12	1.646e-08	1.395e-06	0.0001441	3.293e-10	0.067	0.8373	0.9281	0.05716	0.08712	0.8685
Kunkle_s0.5_lambda0.0233572146909012	0.06301 ± 0.1382	0.07831 ± 0.1417	0.05487 ± 0.1357	0.05679 ± 0.1366	0.06921 ± 0.1396	-0.124 ± 0.002449	-0.02608 ± 0.1084	0.0246 ± 0.1226	0.03682 ± 0.1291	0.08423 ± 0.1384	0.1371 ± 0.1375	0.03927 ± 0.1315	0.04584 ± 0.1342	0.03545 ± 0.1298	0.03985 ± 0.1309	0.03887 ± 0.1319	-0.06491 ± 0.06152	-0.02364 ± 0.09922	0.02737 ± 0.1153	0.02882 ± 0.1276	0.07664 ± 0.1352	0.1343 ± 0.1347	1.845e-11	7.322e-08	7.246e-06	0.0008259	8.516e-10	0.07595	0.6461	0.9271	0.08811	0.142	0.8789
Kunkle_s0.5_lambda0.0297635144163132	0.04528 ± 0.1281	0.05816 ± 0.1311	0.03842 ± 0.1259	0.03966 ± 0.1264	0.05087 ± 0.1295	-0.09733 ± 0.005437	-0.03976 ± 0.09717	0.005812 ± 0.1059	0.0216 ± 0.1199	0.06363 ± 0.1282	0.1184 ± 0.1274	0.02407 ± 0.1226	0.02959 ± 0.1246	0.02086 ± 0.1213	0.02545 ± 0.1227	0.02309 ± 0.1225	-0.07803 ± 0.05677	-0.03707 ± 0.08907	0.0159 ± 0.1085	0.01415 ± 0.1185	0.05968 ± 0.1262	0.1159 ± 0.1309	1.166e-13	1.029e-06	9.158e-09	0.0005339	2.613e-12	0.954	0.9134	0.9434	0.002388	0.2473	0.6117
Kunkle_s0.5_lambda0.0379269019073225	0.04276 ± 0.1127	0.05401 ± 0.1153	0.03677 ± 0.1108	0.03782 ± 0.1112	0.04767 ± 0.1139	-0.08167 ± 0.005185	-0.03207 ± 0.08562	0.008042 ± 0.0929	0.02205 ± 0.1055	0.0588 ± 0.1128	0.1069 ± 0.1122	0.02402 ± 0.1079	0.02893 ± 0.1096	0.02116 ± 0.1067	0.02531 ± 0.108	0.0231 ± 0.1078	-0.0657 ± 0.05101	-0.0298 ± 0.07834	0.01688 ± 0.09532	0.01532 ± 0.1042	0.05533 ± 0.111	0.1047 ± 0.1152	2.081e-14	7.742e-07	2.066e-09	0.0004666	3.96e-13	0.9085	0.6475	0.8496	0.001286	0.2762	0.4702
Kunkle_s0.5_lambda0.0483293023857176	0.03117 ± 0.0767	0.03875 ± 0.07853	0.02713 ± 0.07541	0.02771 ± 0.07581	0.0346 ± 0.07744	-0.05433 ± 0.005437	-0.02002 ± 0.0591	0.008062 ± 0.06353	0.01741 ± 0.07184	0.04191 ± 0.07675	0.07422 ± 0.07668	0.01814 ± 0.07343	0.0217 ± 0.07464	0.01607 ± 0.07263	0.01912 ± 0.07364	0.01745 ± 0.07327	-0.0427 ± 0.03683	-0.01848 ± 0.05336	0.01308 ± 0.0646	0.01229 ± 0.07098	0.03938 ± 0.07561	0.07271 ± 0.07828	1.022e-14	5.808e-07	1.328e-09	0.0004221	1.604e-13	1	0.7393	0.7667	0.0007682	0.2783	0.405
Kunkle_s0.5_lambda0.0615848211066027	0.005258 ± 0.008058	0.005026 ± 0.008083	0.005382 ± 0.008042	0.005024 ± 0.008356	0.005491 ± 0.007743	0.003667 ± 0.005437	0.004417 ± 0.01086	0.006687 ± 0.008272	0.00621 ± 0.008274	0.004755 ± 0.007459	0.003493 ± 0.007377	0.004476 ± 0.00668	0.005086 ± 0.007335	0.004121 ± 0.006241	0.004782 ± 0.007197	0.004259 ± 0.006278	0.00503 ± 0.00793	0.004347 ± 0.006937	0.003848 ± 0.00591	0.004651 ± 0.006681	0.004326 ± 0.006628	0.003642 ± 0.006415	2.048e-06	0.4831	4.281e-08	0.05876	2.08e-06	0.9085	0.05241	0.01509	3.333e-07	0.1861	0.09214
Kunkle_s0.5_lambda0.0784759970351462	8.288e-05 ± 0.003542	-1.989e-05 ± 0.003512	0.0001376 ± 0.003557	-8.902e-06 ± 0.003558	0.0001742 ± 0.003523	-0.001333 ± 0.001886	-4.167e-05 ± 0.003747	0.0005833 ± 0.003796	0.000566 ± 0.003784	-0.0002007 ± 0.003368	-0.0007778 ± 0.002656	-0.0003218 ± 0.002986	-6.286e-05 ± 0.0033	-0.0004725 ± 0.002775	-0.0001713 ± 0.003239	-0.0004289 ± 0.002787	-0.0001515 ± 0.00343	-0.0003884 ± 0.003081	-0.0006374 ± 0.002556	-0.0002186 ± 0.003001	-0.000432 ± 0.002959	-0.0006875 ± 0.002753	4.076e-07	0.5453	2.85e-09	0.03221	1.036e-06	0.9299	0.01228	0.06027	4.169e-09	0.1182	0.3416
Kunkle_s0.5_lambda0.1	0 ± 0	0 ± 0	0 ± 0	0 ± 0	0 ± 0	0 ± 0	0 ± 0	0 ± 0	0 ± 0	0 ± 0	0 ± 0	0 ± 0	0 ± 0	0 ± 0	0 ± 0	0 ± 0	0 ± 0	0 ± 0	0 ± 0	0 ± 0	0 ± 0	0 ± 0	1	1	1	1	1	1	1	1	1	1	1
Kunkle_s0.9_lambda0.001	0.06378 ± 0.2194	0.066 ± 0.214	0.06261 ± 0.2222	0.05424 ± 0.219	0.07329 ± 0.2195	0.07467 ± 0.102	0.02843 ± 0.2076	0.03435 ± 0.1962	0.05401 ± 0.2158	0.07398 ± 0.2209	0.08557 ± 0.2343	-0.01015 ± 0.1967	-0.005187 ± 0.1967	-0.01304 ± 0.1967	-0.01102 ± 0.1946	-0.009537 ± 0.1982	-0.01894 ± 0.1812	-0.0116 ± 0.1965	0.003813 ± 0.1741	-0.01737 ± 0.1968	0.0004 ± 0.1966	0.01742 ± 0.2071	7.254e-42	4.426e-16	1.498e-27	1.63e-16	8.275e-28	0.442	0.03678	0.2388	1.889e-17	4.802e-16	0.0006188
Kunkle_s0.9_lambda0.00127427498570313	0.06124 ± 0.2187	0.06349 ± 0.2135	0.06004 ± 0.2214	0.05148 ± 0.2185	0.07095 ± 0.2185	0.08067 ± 0.1021	0.02668 ± 0.2087	0.03317 ± 0.1958	0.05096 ± 0.2149	0.07148 ± 0.2203	0.08408 ± 0.2332	-0.01228 ± 0.1967	-0.007195 ± 0.1968	-0.01523 ± 0.1966	-0.01309 ± 0.1945	-0.0117 ± 0.1983	-0.02167 ± 0.1818	-0.01463 ± 0.1964	-0.0007602 ± 0.1734	-0.01943 ± 0.1967	-0.001508 ± 0.197	0.01729 ± 0.2073	8.829e-42	5.438e-16	1.507e-27	2.241e-16	7.041e-28	0.4229	0.03074	0.1886	4.735e-17	5.914e-16	0.0007117
Kunkle_s0.9_lambda0.00162377673918872	0.06332 ± 0.2181	0.06615 ± 0.213	0.06181 ± 0.2207	0.05315 ± 0.2181	0.07344 ± 0.2176	0.093 ± 0.09831	0.02958 ± 0.2098	0.03733 ± 0.1961	0.05238 ± 0.2141	0.07354 ± 0.2197	0.08794 ± 0.2319	-0.009564 ± 0.1971	-0.00431 ± 0.1973	-0.01262 ± 0.1969	-0.01038 ± 0.1947	-0.008981 ± 0.1988	-0.02003 ± 0.1831	-0.01328 ± 0.1965	-0.001468 ± 0.1744	-0.01657 ± 0.1969	0.001475 ± 0.1976	0.0225 ± 0.2074	2.387e-41	4.466e-16	4.479e-27	4.21e-16	8.13e-28	0.3471	0.02413	0.1678	2.389e-16	1.069e-15	0.0009095
Kunkle_s0.9_lambda0.00206913808111479	0.06562 ± 0.2174	0.06951 ± 0.2127	0.06355 ± 0.2198	0.0551 ± 0.2174	0.07608 ± 0.2169	0.1073 ± 0.0929	0.03328 ± 0.2108	0.04296 ± 0.1963	0.05395 ± 0.2132	0.07572 ± 0.2192	0.09209 ± 0.2303	-0.006632 ± 0.1979	-0.0009394 ± 0.1982	-0.009945 ± 0.1977	-0.007544 ± 0.1954	-0.005984 ± 0.1996	-0.0167 ± 0.185	-0.01197 ± 0.197	-0.003322 ± 0.1759	-0.01354 ± 0.1976	0.004797 ± 0.1986	0.0293 ± 0.207	1.137e-40	3.307e-16	2.565e-26	6.806e-16	2.314e-27	0.2768	0.01717	0.1022	1.492e-15	2.819e-15	0.001572
Kunkle_s0.9_lambda0.00263665089873036	0.0738 ± 0.2171	0.07888 ± 0.2128	0.0711 ± 0.2194	0.06292 ± 0.2172	0.08463 ± 0.2165	0.13 ± 0.0882	0.04533 ± 0.2118	0.05598 ± 0.1938	0.06115 ± 0.213	0.08339 ± 0.219	0.1031 ± 0.2292	0.00232 ± 0.199	0.008731 ± 0.1995	-0.00141 ± 0.1986	0.001171 ± 0.1963	0.003137 ± 0.2009	-0.006758 ± 0.1874	-0.004776 ± 0.1977	0.0005029 ± 0.1773	-0.004582 ± 0.1985	0.01419 ± 0.2003	0.04388 ± 0.2063	1.868e-39	4.314e-16	3.333e-25	1.904e-15	1.282e-26	0.1978	0.009024	0.05224	1.655e-14	1.769e-14	0.002878
Kunkle_s0.9_lambda0.00335981828628378	0.07794 ± 0.2167	0.08524 ± 0.2123	0.07405 ± 0.2189	0.06639 ± 0.2165	0.08943 ± 0.2163	0.1423 ± 0.08492	0.05204 ± 0.2106	0.06546 ± 0.1916	0.06483 ± 0.2131	0.08687 ± 0.2186	0.1093 ± 0.2276	0.007824 ± 0.2	0.01577 ± 0.2009	0.003201 ± 0.1994	0.006569 ± 0.1976	0.008716 ± 0.2017	-0.002606 ± 0.1862	-0.001697 ± 0.1981	0.0005848 ± 0.1793	0.0006443 ± 0.1993	0.02079 ± 0.2021	0.05701 ± 0.2047	1.111e-37	8.556e-16	8.84e-24	1.088e-14	1.303e-25	0.1611	0.006467	0.02619	1.021e-13	2.834e-13	0.01063
Kunkle_s0.9_lambda0.00428133239871939	0.07726 ± 0.2138	0.08682 ± 0.2087	0.07216 ± 0.2164	0.06528 ± 0.2131	0.08917 ± 0.2139	0.143 ± 0.08607	0.05341 ± 0.2061	0.07296 ± 0.1845	0.0631 ± 0.2112	0.0855 ± 0.2148	0.1127 ± 0.2251	0.009444 ± 0.1998	0.01976 ± 0.2019	0.003442 ± 0.1983	0.008341 ± 0.1976	0.01023 ± 0.2013	-0.0103 ± 0.1778	-0.004164 ± 0.1963	-0.004579 ± 0.1802	0.001653 ± 0.1987	0.02491 ± 0.2028	0.06777 ± 0.2032	1.446e-35	4.939e-15	1.756e-22	9.356e-14	1.746e-24	0.1524	0.003743	0.007256	7.656e-13	1.331e-11	0.04274
Kunkle_s0.9_lambda0.00545559478116852	0.07285 ± 0.2074	0.0854 ± 0.2026	0.06617 ± 0.2096	0.06153 ± 0.2054	0.08411 ± 0.2088	0.08067 ± 0.05851	0.04455 ± 0.1921	0.0709 ± 0.1693	0.05584 ± 0.2047	0.08254 ± 0.2085	0.1164 ± 0.2208	0.009561 ± 0.1967	0.02248 ± 0.1994	0.002046 ± 0.1947	0.008491 ± 0.1944	0.01032 ± 0.1982	-0.01245 ± 0.1773	-0.01305 ± 0.19	-0.00938 ± 0.1799	0.001018 ± 0.1951	0.02853 ± 0.2004	0.08502 ± 0.1979	4.77e-33	1.366e-13	1.488e-21	7.38e-13	7.604e-23	0.3185	0.003429	0.005674	8.912e-12	9.156e-10	0.1753
Kunkle_s0.9_lambda0.00695192796177561	0.0904 ± 0.1981	0.1058 ± 0.1942	0.08221 ± 0.1996	0.08061 ± 0.1967	0.1001 ± 0.1989	-0.01167 ± 0.01893	0.05262 ± 0.169	0.08385 ± 0.1608	0.06723 ± 0.1917	0.105 ± 0.2023	0.1465 ± 0.21	0.03366 ± 0.1882	0.04926 ± 0.1899	0.02458 ± 0.1865	0.03149 ± 0.1866	0.0352 ± 0.1893	-0.006182 ± 0.1885	-0.003043 ± 0.1767	0.01235 ± 0.1745	0.02315 ± 0.1862	0.06072 ± 0.1911	0.1256 ± 0.1855	1.897e-30	8.19e-12	9.23e-21	2.951e-12	1.089e-20	0.9088	0.003533	0.01752	1.22e-09	9.594e-08	0.2251
Kunkle_s0.9_lambda0.00885866790410083	0.1062 ± 0.1861	0.1286 ± 0.1843	0.09433 ± 0.186	0.09931 ± 0.1844	0.1131 ± 0.1875	-0.07567 ± 0.02458	0.05101 ± 0.1472	0.09131 ± 0.1701	0.07369 ± 0.1798	0.129 ± 0.1877	0.1787 ± 0.1892	0.05909 ± 0.1748	0.07563 ± 0.1738	0.04947 ± 0.1746	0.05638 ± 0.174	0.06102 ± 0.1753	-0.002424 ± 0.1499	0.0121 ± 0.1595	0.04344 ± 0.162	0.04388 ± 0.173	0.09786 ± 0.1743	0.1649 ± 0.1653	6.732e-25	3.848e-12	3.662e-15	1.733e-11	2.317e-15	0.3305	0.037	0.1222	2.031e-06	3.631e-05	0.3196
Kunkle_s0.9_lambda0.0112883789168469	0.08535 ± 0.1781	0.1078 ± 0.1777	0.07338 ± 0.1772	0.07878 ± 0.177	0.09189 ± 0.179	-0.1157 ± 0.04751	0.009979 ± 0.1362	0.05983 ± 0.1627	0.04781 ± 0.1732	0.1136 ± 0.175	0.1681 ± 0.1787	0.04636 ± 0.1664	0.05988 ± 0.1674	0.0385 ± 0.1653	0.04533 ± 0.1661	0.04709 ± 0.1666	-0.01988 ± 0.1189	-0.007676 ± 0.1452	0.04121 ± 0.1429	0.02862 ± 0.1654	0.09112 ± 0.1633	0.1609 ± 0.1583	8.472e-19	5.561e-11	2.253e-10	2.902e-08	2.864e-12	0.1003	0.3057	0.5972	0.001044	0.002297	0.6147
Kunkle_s0.9_lambda0.0143844988828766	0.08194 ± 0.1744	0.103 ± 0.175	0.07075 ± 0.1731	0.07557 ± 0.1732	0.08829 ± 0.1755	-0.1357 ± 0.03437	-0.006333 ± 0.1329	0.04956 ± 0.1591	0.04414 ± 0.1687	0.1112 ± 0.1706	0.1696 ± 0.1727	0.04605 ± 0.1646	0.05807 ± 0.1661	0.03906 ± 0.1633	0.04518 ± 0.1639	0.04667 ± 0.1652	-0.03321 ± 0.1025	-0.01423 ± 0.1385	0.04565 ± 0.1392	0.0283 ± 0.1633	0.09271 ± 0.1622	0.1642 ± 0.158	1.343e-16	7.045e-10	3.77e-09	3.246e-07	3.961e-11	0.05889	0.6323	0.9784	0.005908	0.0111	0.7907
Kunkle_s0.9_lambda0.0183298071083244	0.07647 ± 0.1687	0.09653 ± 0.1709	0.0658 ± 0.1666	0.06925 ± 0.1671	0.08366 ± 0.17	-0.1453 ± 0.02265	-0.02265 ± 0.1262	0.04025 ± 0.152	0.03934 ± 0.1605	0.1052 ± 0.1662	0.1695 ± 0.1651	0.04367 ± 0.1607	0.05429 ± 0.1623	0.0375 ± 0.1594	0.04355 ± 0.1599	0.04376 ± 0.1612	-0.05418 ± 0.08527	-0.02308 ± 0.1275	0.04362 ± 0.1359	0.02636 ± 0.1585	0.09178 ± 0.1597	0.1664 ± 0.1551	1.433e-14	4.141e-09	7.591e-08	1.588e-05	5.287e-11	0.04511	0.9272	0.8065	0.02624	0.0535	0.9047
Kunkle_s0.9_lambda0.0233572146909012	0.06039 ± 0.1625	0.07911 ± 0.1656	0.05043 ± 0.16	0.05333 ± 0.1606	0.0674 ± 0.1641	-0.143 ± 0.005715	-0.04308 ± 0.1224	0.02083 ± 0.1398	0.02541 ± 0.1528	0.08689 ± 0.1611	0.1561 ± 0.1586	0.03111 ± 0.1552	0.03976 ± 0.1568	0.02608 ± 0.1541	0.03189 ± 0.1548	0.03056 ± 0.1555	-0.0827 ± 0.06877	-0.04067 ± 0.1156	0.03026 ± 0.1318	0.015 ± 0.1514	0.07904 ± 0.157	0.155 ± 0.1564	7.478e-13	2.136e-08	8.852e-07	0.0001778	1.966e-10	0.04512	0.8269	0.6491	0.0588	0.1852	0.9079
Kunkle_s0.9_lambda0.0297635144163132	0.04796 ± 0.1567	0.06402 ± 0.1602	0.03942 ± 0.1542	0.04122 ± 0.1546	0.05467 ± 0.1586	-0.124 ± 0.004243	-0.05511 ± 0.1178	0.0009167 ± 0.1288	0.01802 ± 0.1469	0.07073 ± 0.1567	0.1393 ± 0.1549	0.02189 ± 0.1501	0.02872 ± 0.1523	0.01791 ± 0.1487	0.02355 ± 0.1502	0.02071 ± 0.15	-0.1012 ± 0.06787	-0.0521 ± 0.1091	0.01458 ± 0.1322	0.008969 ± 0.1452	0.06619 ± 0.154	0.1364 ± 0.1595	1.141e-13	4.24e-07	1.601e-08	0.000403	5.939e-12	0.8627	0.9602	0.6507	0.005007	0.5192	0.8916
Kunkle_s0.9_lambda0.0379269019073225	0.04999 ± 0.1461	0.06467 ± 0.1494	0.04219 ± 0.1437	0.04364 ± 0.1441	0.05631 ± 0.1478	-0.11 ± 0.004243	-0.04672 ± 0.1102	0.004688 ± 0.1204	0.0228 ± 0.1368	0.07097 ± 0.1463	0.1339 ± 0.1451	0.02594 ± 0.1399	0.03209 ± 0.1421	0.02237 ± 0.1384	0.0275 ± 0.14	0.02484 ± 0.1398	-0.09067 ± 0.06411	-0.04385 ± 0.1017	0.01689 ± 0.124	0.01461 ± 0.1351	0.06661 ± 0.1439	0.1309 ± 0.1496	7.75e-14	1.906e-06	3.231e-09	0.0007698	8.782e-13	0.774	0.5905	0.8013	0.002745	0.3072	0.5096
Kunkle_s0.9_lambda0.0483293023857176	0.04221 ± 0.1072	0.05292 ± 0.1097	0.0365 ± 0.1054	0.03749 ± 0.1058	0.04691 ± 0.1083	-0.07567 ± 0.004497	-0.02897 ± 0.08143	0.009313 ± 0.0885	0.02248 ± 0.1003	0.05749 ± 0.1073	0.1033 ± 0.1066	0.02443 ± 0.1026	0.02908 ± 0.1042	0.02173 ± 0.1015	0.02563 ± 0.1027	0.02358 ± 0.1025	-0.06088 ± 0.04832	-0.02679 ± 0.07456	0.01763 ± 0.09071	0.01615 ± 0.09911	0.05422 ± 0.1056	0.1012 ± 0.1096	6.367e-14	1.204e-06	4.153e-09	0.0008434	4.999e-13	0.9313	0.6258	0.7844	0.002383	0.3042	0.4891
Kunkle_s0.9_lambda0.0615848211066027	0.009693 ± 0.007268	0.009484 ± 0.007406	0.009804 ± 0.007192	0.009471 ± 0.007683	0.009914 ± 0.006824	0.008667 ± 0.004784	0.008812 ± 0.0111	0.01108 ± 0.007311	0.01048 ± 0.007215	0.009288 ± 0.006589	0.008222 ± 0.007437	0.009069 ± 0.005956	0.009594 ± 0.006459	0.008763 ± 0.00562	0.009329 ± 0.006359	0.008884 ± 0.005645	0.009697 ± 0.006961	0.008958 ± 0.006151	0.008526 ± 0.005374	0.009206 ± 0.005965	0.008964 ± 0.005892	0.008354 ± 0.005827	1.227e-05	0.5183	4.471e-07	0.12	5.266e-06	1	0.07171	0.01487	4.12e-06	0.267	0.06484
Kunkle_s0.9_lambda0.0784759970351462	0.0001667 ± 0.00275	7.244e-05 ± 0.002724	0.0002169 ± 0.002763	9.1e-05 ± 0.002775	0.0002421 ± 0.002723	-0.0006667 ± 0.0017	-5.208e-05 ± 0.003005	0.0005833 ± 0.002914	0.0005482 ± 0.002945	-5.168e-05 ± 0.002587	-0.0004879 ± 0.002106	-0.0001278 ± 0.002316	7.848e-05 ± 0.002555	-0.0002478 ± 0.002156	-1.686e-06 ± 0.002509	-0.0002175 ± 0.002164	6.061e-05 ± 0.002719	-0.0001665 ± 0.002397	-0.0003801 ± 0.002003	-5.445e-05 ± 0.00233	-0.0002051 ± 0.002287	-0.0004125 ± 0.002137	1.411e-06	0.7134	6.105e-09	0.084	7.905e-07	1	0.08096	0.0365	7.271e-09	0.1624	0.2836
Kunkle_s0.9_lambda0.1	0 ± 0	0 ± 0	0 ± 0	0 ± 0	0 ± 0	0 ± 0	0 ± 0	0 ± 0	0 ± 0	0 ± 0	0 ± 0	0 ± 0	0 ± 0	0 ± 0	0 ± 0	0 ± 0	0 ± 0	0 ± 0	0 ± 0	0 ± 0	0 ± 0	0 ± 0	1	1	1	1	1	1	1	1	1	1	1
Kunkle_s1_lambda0.001	0.05671 ± 0.1753	0.05566 ± 0.173	0.05727 ± 0.1764	0.04985 ± 0.1757	0.06354 ± 0.1746	0.1197 ± 0.1127	0.03897 ± 0.1709	0.03787 ± 0.1711	0.05297 ± 0.1723	0.06044 ± 0.1763	0.0686 ± 0.1852	-0.0005218 ± 0.1617	0.003427 ± 0.1605	-0.002819 ± 0.1624	-0.001118 ± 0.1624	-9.758e-05 ± 0.1613	0.03655 ± 0.1369	0.003704 ± 0.1632	0.008784 ± 0.1464	-0.004125 ± 0.1615	0.002008 ± 0.1617	0.01203 ± 0.1722	8.338e-40	4.004e-13	1.987e-28	1.102e-15	1.508e-26	0.3773	0.01752	0.2159	1.608e-17	2.67e-16	0.0003881
Kunkle_s1_lambda0.00127427498570313	0.05762 ± 0.1751	0.05688 ± 0.1732	0.05801 ± 0.1761	0.0508 ± 0.1758	0.06441 ± 0.1742	0.1227 ± 0.1065	0.03992 ± 0.1722	0.03913 ± 0.1698	0.05368 ± 0.1721	0.06139 ± 0.1762	0.07004 ± 0.1847	0.0004904 ± 0.1619	0.004479 ± 0.1605	-0.00183 ± 0.1626	-5.698e-05 ± 0.1625	0.0008796 ± 0.1614	0.03621 ± 0.1385	0.004404 ± 0.1631	0.008287 ± 0.1461	-0.003128 ± 0.1616	0.003239 ± 0.162	0.01379 ± 0.1717	8.069e-40	2.787e-13	2.608e-28	9.991e-16	1.748e-26	0.3185	0.01735	0.1852	1.604e-17	3.635e-16	0.0004041
Kunkle_s1_lambda0.00162377673918872	0.05766 ± 0.1749	0.05737 ± 0.1734	0.05781 ± 0.1757	0.0509 ± 0.1758	0.06438 ± 0.1737	0.1247 ± 0.09982	0.04024 ± 0.1736	0.03946 ± 0.168	0.05347 ± 0.1718	0.06148 ± 0.1761	0.07062 ± 0.1841	0.0007572 ± 0.1621	0.004862 ± 0.1607	-0.001631 ± 0.1628	0.0003028 ± 0.1627	0.00108 ± 0.1616	0.03452 ± 0.1402	0.004259 ± 0.1628	0.006345 ± 0.1454	-0.002872 ± 0.1619	0.003747 ± 0.1624	0.01545 ± 0.171	1.068e-39	1.978e-13	4.481e-28	9.516e-16	2.78e-26	0.2768	0.01627	0.1547	2.198e-17	4.998e-16	0.0005682
Kunkle_s1_lambda0.00206913808111479	0.05791 ± 0.1744	0.05851 ± 0.1732	0.05759 ± 0.1751	0.05104 ± 0.1755	0.06474 ± 0.1731	0.1267 ± 0.09256	0.04152 ± 0.1744	0.04019 ± 0.1653	0.05323 ± 0.1714	0.06178 ± 0.1756	0.07208 ± 0.1829	0.001457 ± 0.1623	0.005706 ± 0.1609	-0.001016 ± 0.163	0.001115 ± 0.1629	0.0017 ± 0.1619	0.03333 ± 0.1424	0.004364 ± 0.1625	0.004339 ± 0.145	-0.002194 ± 0.1622	0.004741 ± 0.1628	0.01824 ± 0.1702	2.924e-39	1.158e-13	2.222e-27	1.334e-15	5.686e-26	0.3185	0.01366	0.112	5.954e-17	1.313e-15	0.0007427
Kunkle_s1_lambda0.00263665089873036	0.05971 ± 0.1735	0.06175 ± 0.1728	0.05863 ± 0.1739	0.05273 ± 0.1746	0.06666 ± 0.1721	0.132 ± 0.08472	0.04528 ± 0.1742	0.04377 ± 0.1614	0.05462 ± 0.1709	0.06333 ± 0.1746	0.07525 ± 0.1809	0.004195 ± 0.1624	0.008616 ± 0.1611	0.001624 ± 0.1632	0.004036 ± 0.1629	0.004309 ± 0.1621	0.03427 ± 0.145	0.006446 ± 0.1619	0.003626 ± 0.1438	0.0003977 ± 0.1625	0.008039 ± 0.1632	0.02367 ± 0.1686	3.187e-38	7.542e-14	4.455e-26	3.054e-15	3.02e-25	0.2184	0.01088	0.07507	2.362e-16	9.926e-15	0.001316
Kunkle_s1_lambda0.00335981828628378	0.05905 ± 0.1721	0.06323 ± 0.1723	0.05683 ± 0.172	0.05212 ± 0.1729	0.06595 ± 0.171	0.126 ± 0.07147	0.04728 ± 0.1718	0.04567 ± 0.1556	0.05356 ± 0.1698	0.06231 ± 0.1735	0.07587 ± 0.1785	0.00502 ± 0.1627	0.01018 ± 0.1616	0.002019 ± 0.1633	0.005289 ± 0.1632	0.004828 ± 0.1624	0.03258 ± 0.1463	0.006576 ± 0.1615	-0.001094 ± 0.1437	0.001058 ± 0.1629	0.009554 ± 0.1638	0.0281 ± 0.167	1.951e-36	8.449e-14	2.144e-24	1.2e-14	6.123e-24	0.2523	0.009589	0.03035	1.967e-15	1.441e-13	0.002994
Kunkle_s1_lambda0.00428133239871939	0.05609 ± 0.1692	0.06267 ± 0.1696	0.05258 ± 0.1689	0.04926 ± 0.1689	0.06288 ± 0.1693	0.105 ± 0.04738	0.04747 ± 0.168	0.04523 ± 0.1513	0.04963 ± 0.1669	0.05924 ± 0.1709	0.07544 ± 0.1753	0.004597 ± 0.1625	0.0109 ± 0.162	0.0009289 ± 0.1627	0.005392 ± 0.1627	0.004033 ± 0.1624	0.02776 ± 0.1439	0.004347 ± 0.16	-0.009211 ± 0.1433	0.0003852 ± 0.1629	0.01049 ± 0.164	0.03271 ± 0.163	1.59e-33	2.872e-13	4.553e-22	1.147e-13	6.453e-22	0.3305	0.007382	0.01254	8.795e-14	3.318e-12	0.00937
Kunkle_s1_lambda0.00545559478116852	0.0437 ± 0.1633	0.05309 ± 0.1631	0.03871 ± 0.1632	0.03773 ± 0.1608	0.04965 ± 0.1656	0.05433 ± 0.04409	0.0365 ± 0.1543	0.03596 ± 0.1463	0.03448 ± 0.1606	0.04828 ± 0.1654	0.06774 ± 0.1717	-0.003315 ± 0.1595	0.00504 ± 0.1595	-0.008175 ± 0.1593	-0.002853 ± 0.1596	-0.003643 ± 0.1595	0.01803 ± 0.1419	-0.008641 ± 0.1554	-0.02063 ± 0.1422	-0.008063 ± 0.1599	0.005031 ± 0.1613	0.03292 ± 0.1577	1.359e-29	6.245e-12	1.591e-19	2.131e-12	3.923e-19	0.7098	0.003955	0.02222	4.328e-11	1.325e-10	0.03005
Kunkle_s1_lambda0.00695192796177561	0.04712 ± 0.1554	0.05951 ± 0.1556	0.04053 ± 0.155	0.04264 ± 0.1522	0.05157 ± 0.1585	0.001 ± 0.04802	0.0376 ± 0.1327	0.03688 ± 0.1434	0.03303 ± 0.151	0.05534 ± 0.1589	0.07878 ± 0.1653	0.005868 ± 0.1519	0.01641 ± 0.1527	-0.0002653 ± 0.1511	0.005226 ± 0.152	0.006325 ± 0.1519	0.02279 ± 0.1541	-0.008822 ± 0.1468	-0.008561 ± 0.134	-0.0003919 ± 0.1516	0.01945 ± 0.1542	0.05336 ± 0.1495	3.779e-26	1.052e-10	2.104e-17	2.049e-11	1.073e-16	0.9544	0.001591	0.1198	1.885e-08	1.596e-08	0.06095
Kunkle_s1_lambda0.00885866790410083	0.0584 ± 0.1471	0.07397 ± 0.1484	0.05012 ± 0.1457	0.05572 ± 0.1439	0.06107 ± 0.1502	-0.024 ± 0.05243	0.04095 ± 0.1118	0.0499 ± 0.1399	0.03761 ± 0.1453	0.07117 ± 0.1462	0.1028 ± 0.1587	0.02417 ± 0.1424	0.03586 ± 0.1428	0.01738 ± 0.1417	0.02218 ± 0.1421	0.02559 ± 0.1426	0.02933 ± 0.1439	0.0001299 ± 0.1377	0.01712 ± 0.1283	0.01453 ± 0.1418	0.04619 ± 0.142	0.08516 ± 0.1403	4.037e-21	4.732e-10	3.195e-13	1.256e-10	2.784e-12	0.5671	0.003326	0.1152	1.417e-05	3.242e-05	0.08957
Kunkle_s1_lambda0.0112883789168469	0.05756 ± 0.1436	0.07381 ± 0.1452	0.04892 ± 0.1419	0.05507 ± 0.1425	0.06005 ± 0.1446	-0.03733 ± 0.06589	0.02239 ± 0.1119	0.04308 ± 0.133	0.03221 ± 0.1426	0.07569 ± 0.1387	0.1088 ± 0.1569	0.02702 ± 0.1384	0.03749 ± 0.139	0.02092 ± 0.1376	0.02523 ± 0.1383	0.02829 ± 0.1384	0.01085 ± 0.1299	-0.005561 ± 0.1324	0.02623 ± 0.1276	0.01513 ± 0.1379	0.0552 ± 0.1351	0.1008 ± 0.1368	1.844e-17	2.185e-09	2.317e-10	4.367e-09	4.764e-10	0.3905	0.04377	0.3914	0.0005519	0.0007265	0.3956
Kunkle_s1_lambda0.0143844988828766	0.06341 ± 0.1485	0.08015 ± 0.1496	0.0545 ± 0.1471	0.06046 ± 0.1477	0.06635 ± 0.1492	-0.07433 ± 0.05762	0.00699 ± 0.1154	0.04154 ± 0.1374	0.03517 ± 0.1475	0.08495 ± 0.1417	0.1248 ± 0.1593	0.03291 ± 0.1423	0.04341 ± 0.1435	0.0268 ± 0.1412	0.03101 ± 0.1419	0.03426 ± 0.1426	-0.002818 ± 0.121	-0.01041 ± 0.1326	0.03257 ± 0.1278	0.02006 ± 0.1412	0.06616 ± 0.1389	0.1188 ± 0.141	1.474e-16	1.911e-09	1.767e-09	1.009e-08	1.845e-09	0.3471	0.2342	0.8598	0.002191	0.002358	0.4926
Kunkle_s1_lambda0.0183298071083244	0.07399 ± 0.1579	0.09276 ± 0.1597	0.06401 ± 0.1559	0.06832 ± 0.1578	0.07964 ± 0.1577	-0.1177 ± 0.04399	-0.01033 ± 0.1193	0.04229 ± 0.145	0.03986 ± 0.1529	0.1004 ± 0.1527	0.1558 ± 0.1601	0.04128 ± 0.1509	0.05192 ± 0.1521	0.03509 ± 0.1498	0.04015 ± 0.1503	0.04208 ± 0.1512	-0.03442 ± 0.09469	-0.01851 ± 0.1282	0.04028 ± 0.1309	0.02612 ± 0.1491	0.0835 ± 0.1483	0.1516 ± 0.1462	1.509e-16	6.07e-10	4.352e-09	3.764e-07	3.36e-11	0.09117	0.6525	0.7327	0.01004	0.00836	0.7408
Kunkle_s1_lambda0.0233572146909012	0.05924 ± 0.1655	0.07831 ± 0.1685	0.0491 ± 0.163	0.05213 ± 0.1641	0.06631 ± 0.1666	-0.146 ± 0.01431	-0.0463 ± 0.1219	0.01873 ± 0.143	0.02277 ± 0.1557	0.08699 ± 0.1633	0.1572 ± 0.1631	0.02845 ± 0.158	0.03748 ± 0.1593	0.02319 ± 0.157	0.02899 ± 0.1577	0.02806 ± 0.1582	-0.08497 ± 0.07277	-0.04535 ± 0.1181	0.02883 ± 0.1346	0.0118 ± 0.154	0.07766 ± 0.1593	0.1562 ± 0.16	1.083e-13	9.187e-09	2.759e-07	7.788e-05	6.056e-11	0.055	0.9864	0.5847	0.05401	0.1194	0.9091
Kunkle_s1_lambda0.0297635144163132	0.04645 ± 0.1565	0.06268 ± 0.1597	0.03781 ± 0.154	0.03978 ± 0.1543	0.05308 ± 0.1583	-0.1257 ± 0.003771	-0.05729 ± 0.1168	0.0001458 ± 0.1283	0.01561 ± 0.1466	0.06982 ± 0.156	0.1391 ± 0.1544	0.02031 ± 0.1498	0.02718 ± 0.1516	0.01631 ± 0.1485	0.02195 ± 0.1499	0.01913 ± 0.1497	-0.102 ± 0.06699	-0.05383 ± 0.1087	0.01529 ± 0.1314	0.006732 ± 0.1448	0.06548 ± 0.1532	0.1371 ± 0.1586	1.37e-12	3.968e-07	1.725e-07	0.0007297	5.183e-11	0.6875	0.7384	0.4345	0.01233	0.6553	0.8348
Kunkle_s1_lambda0.0379269019073225	0.04927 ± 0.142	0.06356 ± 0.1452	0.04167 ± 0.1396	0.04311 ± 0.14	0.0554 ± 0.1436	-0.1063 ± 0.0033	-0.04468 ± 0.107	0.005146 ± 0.1169	0.02278 ± 0.1329	0.06967 ± 0.1421	0.1309 ± 0.1409	0.02596 ± 0.1359	0.03188 ± 0.1381	0.02252 ± 0.1345	0.02744 ± 0.136	0.02491 ± 0.1359	-0.0873 ± 0.06176	-0.04189 ± 0.09878	0.01724 ± 0.1206	0.01494 ± 0.1313	0.06548 ± 0.1399	0.128 ± 0.1454	1.836e-13	2.737e-06	5.444e-09	0.0009906	1.585e-12	0.8403	0.6287	0.8576	0.004025	0.3289	0.5204
Kunkle_s1_lambda0.0483293023857176	0.04286 ± 0.104	0.05327 ± 0.1064	0.03733 ± 0.1022	0.0383 ± 0.1026	0.04741 ± 0.1051	-0.07067 ± 0.003091	-0.02615 ± 0.07887	0.01088 ± 0.08582	0.02364 ± 0.09733	0.05771 ± 0.104	0.1024 ± 0.1034	0.02571 ± 0.09952	0.03012 ± 0.1011	0.02314 ± 0.09849	0.02684 ± 0.09961	0.0249 ± 0.09944	-0.05709 ± 0.04613	-0.024 ± 0.07232	0.01916 ± 0.08809	0.01767 ± 0.09614	0.05462 ± 0.1024	0.1003 ± 0.1064	2.352e-13	2.637e-06	7.338e-09	0.001395	1.111e-12	0.863	0.6115	0.7411	0.003382	0.4042	0.4805
Kunkle_s1_lambda0.0615848211066027	0.01234 ± 0.006389	0.01215 ± 0.006618	0.01245 ± 0.006262	0.01213 ± 0.006809	0.01256 ± 0.005935	0.012 ± 0.003559	0.01151 ± 0.01026	0.01367 ± 0.006352	0.01304 ± 0.006237	0.01198 ± 0.005725	0.01109 ± 0.006839	0.01185 ± 0.0052	0.01227 ± 0.005601	0.01161 ± 0.004935	0.01206 ± 0.005518	0.01171 ± 0.004956	0.01242 ± 0.00602	0.01173 ± 0.005346	0.01142 ± 0.004752	0.01197 ± 0.005219	0.01177 ± 0.005122	0.01127 ± 0.005121	9.681e-05	0.7255	2.724e-06	0.2496	1.746e-05	0.9771	0.07923	0.01777	1.362e-05	0.4758	0.1032
Kunkle_s1_lambda0.0784759970351462	0.0002008 ± 0.002616	0.000125 ± 0.002589	0.0002411 ± 0.00263	0.0001296 ± 0.002647	0.0002717 ± 0.002584	-0.0006667 ± 0.0017	-4.167e-05 ± 0.002901	0.0005625 ± 0.002753	0.0005743 ± 0.00276	-9.615e-06 ± 0.002485	-0.00043 ± 0.002086	-8.715e-05 ± 0.002209	0.0001082 ± 0.002438	-0.0002008 ± 0.002055	3.304e-05 ± 0.002396	-0.0001726 ± 0.002061	9.091e-05 ± 0.002429	-0.0001311 ± 0.002301	-0.0003509 ± 0.001906	-1.399e-05 ± 0.00222	-0.0001619 ± 0.00218	-0.0003625 ± 0.002039	3.179e-07	0.4697	3.481e-09	0.05008	3.178e-07	0.9765	0.0773	0.02748	6.275e-10	0.1488	0.297
Kunkle_s1_lambda0.1	0 ± 0	0 ± 0	0 ± 0	0 ± 0	0 ± 0	0 ± 0	0 ± 0	0 ± 0	0 ± 0	0 ± 0	0 ± 0	0 ± 0	0 ± 0	0 ± 0	0 ± 0	0 ± 0	0 ± 0	0 ± 0	0 ± 0	0 ± 0	0 ± 0	0 ± 0	1	1	1	1	1	1	1	1	1	1	1
Jansen_ldak_Model1	0.03629 ± 0.2355	0.04204 ± 0.229	0.03323 ± 0.2389	0.04451 ± 0.2409	0.02811 ± 0.2298	-0.2423 ± 0.1245	0.005219 ± 0.2238	0.01627 ± 0.2384	0.05137 ± 0.2361	0.03903 ± 0.2351	-0.01287 ± 0.23	0.006616 ± 0.2422	0.01296 ± 0.2465	0.002927 ± 0.2396	0.001217 ± 0.2394	0.01045 ± 0.2441	-0.1242 ± 0.2178	-0.03835 ± 0.2361	-0.05394 ± 0.2513	0.02154 ± 0.2418	0.002625 ± 0.2432	0.004638 ± 0.2245	9.851e-07	0.003477	7.353e-05	3.955e-06	0.01616	0.3773	0.1087	0.04131	0.001861	0.0001587	0.5071
Jansen_ldak_Model2	-0.04585 ± 0.2505	-0.0474 ± 0.2467	-0.04503 ± 0.2526	-0.04387 ± 0.2537	-0.04782 ± 0.2474	-0.2273 ± 0.09551	-0.1073 ± 0.2529	-0.07262 ± 0.2296	-0.02917 ± 0.2508	-0.04386 ± 0.2512	-0.08429 ± 0.2419	-0.08361 ± 0.2597	-0.07896 ± 0.2597	-0.08632 ± 0.2596	-0.08576 ± 0.2571	-0.08209 ± 0.2614	-0.1434 ± 0.2372	-0.128 ± 0.2545	-0.1253 ± 0.247	-0.06362 ± 0.2572	-0.09916 ± 0.2645	-0.09901 ± 0.2552	3.297e-08	0.01179	5.722e-07	9.41e-06	0.0005593	0.7747	0.496	0.1593	0.001077	1.006e-06	0.4989
Jansen_ldak_Model3	0.02297 ± 0.2453	0.03122 ± 0.2418	0.01858 ± 0.2471	0.02136 ± 0.2394	0.02457 ± 0.2511	-0.1427 ± 0.1782	-0.008677 ± 0.2121	0.008208 ± 0.2455	0.01719 ± 0.2374	0.03896 ± 0.2515	0.002686 ± 0.2615	-0.02998 ± 0.2573	-0.01536 ± 0.2572	-0.03848 ± 0.257	-0.03169 ± 0.2587	-0.02876 ± 0.2564	0.01258 ± 0.2773	-0.04777 ± 0.2689	-0.0623 ± 0.2559	-0.02827 ± 0.2549	-0.02847 ± 0.259	0.005608 ± 0.2359	2.937e-16	1.806e-05	1.328e-12	1.269e-08	4.765e-09	0.3471	0.1932	0.09611	8.897e-07	4.036e-10	0.883
Jansen_ldak_Model4	0.06239 ± 0.2224	0.07214 ± 0.2229	0.0572 ± 0.2219	0.06604 ± 0.2196	0.05875 ± 0.225	0.01467 ± 0.0514	0.0472 ± 0.2152	0.04444 ± 0.2212	0.05392 ± 0.2187	0.07458 ± 0.2249	0.05964 ± 0.2298	0.01197 ± 0.2193	0.01919 ± 0.2224	0.007772 ± 0.2173	0.01088 ± 0.2176	0.01275 ± 0.2205	0.03485 ± 0.2357	-0.005724 ± 0.223	0.01429 ± 0.2295	0.01418 ± 0.215	0.01129 ± 0.2249	0.03498 ± 0.2153	5.241e-19	2.243e-08	2.561e-12	3.379e-12	1.75e-08	1	0.05767	0.3541	9.087e-06	3.783e-12	0.2619
Jansen_ldak_Model5	0.04213 ± 0.247	0.05138 ± 0.2456	0.03721 ± 0.2477	0.04458 ± 0.2445	0.03969 ± 0.2495	-0.033 ± 0.1755	0.04859 ± 0.2248	0.03521 ± 0.2444	0.03051 ± 0.2477	0.05705 ± 0.2459	0.02907 ± 0.2564	0.00575 ± 0.2453	0.0139 ± 0.2477	0.001009 ± 0.2439	0.006416 ± 0.2427	0.005277 ± 0.2472	0.047 ± 0.2308	0.02165 ± 0.2342	0.02096 ± 0.2103	0.001736 ± 0.2479	0.001586 ± 0.2491	0.0366 ± 0.2275	2.242e-09	0.0003524	1.305e-06	5.646e-06	9.965e-05	0.5104	0.1969	0.6612	0.002467	5.003e-08	0.903
Jansen_ldak_Model6	-0.001963 ± 0.2419	0.009879 ± 0.2473	-0.008265 ± 0.2388	0.003624 ± 0.2379	-0.007524 ± 0.2458	0.03633 ± 0.1408	0.01458 ± 0.2026	0.02206 ± 0.2425	-0.01546 ± 0.2401	0.01317 ± 0.2444	-0.02174 ± 0.2522	-0.04362 ± 0.2419	-0.03428 ± 0.2441	-0.04906 ± 0.2404	-0.04508 ± 0.2378	-0.04258 ± 0.2447	0.01576 ± 0.2303	-0.0283 ± 0.225	-0.02309 ± 0.2205	-0.04667 ± 0.2455	-0.05021 ± 0.2445	-0.01309 ± 0.223	1.822e-11	0.0001241	2.45e-08	2.053e-08	9.298e-05	0.8862	0.07706	0.2362	0.001603	7.756e-10	0.836
Jansen_ldak_Model7	0.02992 ± 0.2597	0.03635 ± 0.258	0.0265 ± 0.2605	0.0367 ± 0.2561	0.02318 ± 0.263	0.038 ± 0.1765	0.03878 ± 0.2405	0.05298 ± 0.238	0.01459 ± 0.2617	0.04524 ± 0.2584	0.02111 ± 0.2667	-0.01228 ± 0.2626	-0.00123 ± 0.2678	-0.01871 ± 0.2594	-0.01316 ± 0.2579	-0.01166 ± 0.2659	0.0003333 ± 0.2537	0.004356 ± 0.2488	0.01572 ± 0.2382	-0.01713 ± 0.2636	-0.01629 ± 0.2687	0.02331 ± 0.2511	2.329e-10	0.001213	2.936e-08	8.235e-08	0.0003461	0.8189	0.2182	0.3434	0.002427	3.708e-08	0.8957
Jansen_ldak_Model8	0.02019 ± 0.2748	0.04102 ± 0.2844	0.009096 ± 0.2688	0.0271 ± 0.2698	0.0133 ± 0.2794	0.1447 ± 0.2342	-0.02556 ± 0.237	0.05302 ± 0.2822	0.001465 ± 0.2675	0.04202 ± 0.2795	0.02027 ± 0.2905	-0.03056 ± 0.2749	-0.01735 ± 0.2804	-0.03824 ± 0.2715	-0.02834 ± 0.2738	-0.03214 ± 0.2757	-0.05442 ± 0.2489	-0.05183 ± 0.2792	-0.001795 ± 0.2883	-0.03074 ± 0.2715	-0.02767 ± 0.2811	0.001671 ± 0.2531	4.425e-13	1.497e-06	2.79e-08	2.232e-08	5.356e-06	0.2406	0.4089	0.2588	0.003629	3.896e-10	0.5833
Jansen_ldak_Model9	0.008993 ± 0.2585	0.01801 ± 0.2586	0.004192 ± 0.2583	0.01627 ± 0.2545	0.001752 ± 0.2623	0.02967 ± 0.145	0.01678 ± 0.2284	0.04758 ± 0.2404	-0.008375 ± 0.2597	0.02777 ± 0.259	-0.008797 ± 0.264	-0.03635 ± 0.2571	-0.02641 ± 0.2584	-0.04213 ± 0.2562	-0.03799 ± 0.2519	-0.03517 ± 0.2608	0.01206 ± 0.2588	-0.02166 ± 0.2375	-0.01546 ± 0.2282	-0.04072 ± 0.2597	-0.04106 ± 0.2637	0.003967 ± 0.2339	1.081e-11	0.0003474	4.785e-09	2.939e-09	0.0002299	0.9143	0.0964	0.07465	0.003027	5.991e-10	0.7539
Jansen_ldak_Model10	-0.01593 ± 0.2647	-0.01091 ± 0.2657	-0.0186 ± 0.2642	-0.009891 ± 0.263	-0.02193 ± 0.2663	0.03467 ± 0.2111	-0.00299 ± 0.2347	0.006062 ± 0.2458	-0.03279 ± 0.2641	0.001537 ± 0.2657	-0.02944 ± 0.276	-0.06178 ± 0.261	-0.05216 ± 0.2634	-0.06738 ± 0.2595	-0.06229 ± 0.2571	-0.06142 ± 0.2638	-0.02933 ± 0.264	-0.04744 ± 0.2431	-0.04009 ± 0.2323	-0.06515 ± 0.2658	-0.06764 ± 0.2627	-0.02584 ± 0.2385	7.232e-12	0.0007012	1.332e-09	2.822e-08	3.696e-05	0.7459	0.07042	0.1727	0.002083	6.514e-10	0.9429
Jansen_ldak_Model11	0.04344 ± 0.2678	0.04969 ± 0.2693	0.04012 ± 0.2669	0.04929 ± 0.2644	0.03762 ± 0.2709	0.051 ± 0.1902	0.04931 ± 0.235	0.07233 ± 0.248	0.02774 ± 0.2698	0.05991 ± 0.2677	0.03153 ± 0.2747	-0.002498 ± 0.2652	0.007829 ± 0.2682	-0.008506 ± 0.2632	-0.003388 ± 0.2602	-0.001866 ± 0.2687	0.04009 ± 0.258	0.01447 ± 0.2443	0.02144 ± 0.2373	-0.00672 ± 0.2685	-0.008371 ± 0.2706	0.03585 ± 0.2445	8.857e-12	0.0007521	1.528e-09	1.936e-08	5.702e-05	0.8717	0.1662	0.2098	0.001495	9.652e-10	0.9581
Jansen_ldak_Model12	0.05406 ± 0.2035	0.06827 ± 0.2045	0.0465 ± 0.2025	0.05707 ± 0.1956	0.05106 ± 0.211	0.07233 ± 0.1744	0.03642 ± 0.1928	0.04075 ± 0.2059	0.04369 ± 0.1999	0.06697 ± 0.2068	0.0553 ± 0.2057	0.005657 ± 0.203	0.01994 ± 0.2039	-0.002655 ± 0.202	0.003281 ± 0.2013	0.007347 ± 0.2042	0.05394 ± 0.23	0.01028 ± 0.2151	0.02174 ± 0.2039	0.001993 ± 0.1977	0.004704 ± 0.2071	0.0401 ± 0.2043	8.687e-20	1.425e-07	3.481e-14	6.172e-13	1.194e-08	0.7313	0.4636	0.7385	2.17e-07	3.99e-13	0.4127
Jansen_ldak_Model13	0.05279 ± 0.2053	0.06695 ± 0.2062	0.04525 ± 0.2045	0.05582 ± 0.1974	0.04976 ± 0.2129	0.06967 ± 0.177	0.03449 ± 0.1937	0.03931 ± 0.2072	0.04224 ± 0.2017	0.06585 ± 0.2087	0.05446 ± 0.2083	0.004051 ± 0.2049	0.01829 ± 0.2059	-0.004235 ± 0.2039	0.00159 ± 0.203	0.005801 ± 0.2063	0.0517 ± 0.2329	0.008213 ± 0.217	0.01995 ± 0.2063	0.0004064 ± 0.1996	0.003274 ± 0.2091	0.03848 ± 0.2058	1.058e-19	1.473e-07	4.069e-14	7.095e-13	1.344e-08	0.8412	0.4728	0.723	2.824e-07	4.571e-13	0.3901
Jansen_ldak_Model14	0.05158 ± 0.2069	0.06568 ± 0.2076	0.04408 ± 0.2062	0.0547 ± 0.199	0.04848 ± 0.2145	0.06667 ± 0.1784	0.03262 ± 0.1946	0.038 ± 0.2084	0.04087 ± 0.2032	0.0648 ± 0.2103	0.05373 ± 0.2105	0.002594 ± 0.2067	0.01679 ± 0.2077	-0.005664 ± 0.2056	4.72e-05 ± 0.2046	0.004404 ± 0.2081	0.04982 ± 0.2353	0.006356 ± 0.2186	0.01828 ± 0.2083	-0.001027 ± 0.2013	0.001962 ± 0.211	0.03696 ± 0.207	1.28e-19	1.623e-07	4.506e-14	7.204e-13	1.497e-08	0.8637	0.4841	0.7086	3.53e-07	4.686e-13	0.3761
Jansen_ldak_Model15	0.05045 ± 0.2084	0.0645 ± 0.2089	0.04297 ± 0.2078	0.05364 ± 0.2004	0.04728 ± 0.216	0.064 ± 0.1804	0.03101 ± 0.1954	0.03683 ± 0.2095	0.03959 ± 0.2046	0.0638 ± 0.2118	0.05288 ± 0.2125	0.001253 ± 0.2082	0.01539 ± 0.2093	-0.006969 ± 0.2071	-0.001353 ± 0.2059	0.003106 ± 0.2098	0.0477 ± 0.2374	0.004614 ± 0.22	0.01657 ± 0.21	-0.002328 ± 0.2029	0.0007716 ± 0.2126	0.03544 ± 0.2081	1.582e-19	1.732e-07	5.477e-14	7.722e-13	1.683e-08	0.8717	0.4794	0.6942	4.347e-07	5.148e-13	0.3516
Jansen_ldak_Model16	0.04941 ± 0.2098	0.06344 ± 0.2101	0.04195 ± 0.2092	0.05268 ± 0.2017	0.04616 ± 0.2174	0.06133 ± 0.1816	0.02947 ± 0.196	0.03569 ± 0.2107	0.03844 ± 0.2059	0.06287 ± 0.2131	0.05214 ± 0.2144	3.195e-05 ± 0.2096	0.01412 ± 0.2108	-0.008166 ± 0.2085	-0.002627 ± 0.2072	0.001923 ± 0.2113	0.04585 ± 0.2393	0.00303 ± 0.2213	0.01508 ± 0.2117	-0.003515 ± 0.2043	-0.0003294 ± 0.2141	0.03415 ± 0.2091	2.041e-19	1.865e-07	7.239e-14	8.383e-13	1.976e-08	0.8717	0.4736	0.6933	5.578e-07	5.916e-13	0.335
Jansen_ldak_Model17	0.04849 ± 0.211	0.06249 ± 0.2113	0.04104 ± 0.2105	0.05184 ± 0.203	0.04517 ± 0.2187	0.05933 ± 0.1831	0.02814 ± 0.1967	0.03469 ± 0.2117	0.0374 ± 0.2072	0.06206 ± 0.2144	0.05151 ± 0.2162	-0.001025 ± 0.211	0.01302 ± 0.2122	-0.009196 ± 0.2098	-0.003741 ± 0.2084	0.000907 ± 0.2128	0.04412 ± 0.2412	0.001561 ± 0.2225	0.01366 ± 0.2132	-0.004521 ± 0.2057	-0.001261 ± 0.2155	0.03295 ± 0.21	2.739e-19	2.017e-07	9.376e-14	9.496e-13	2.328e-08	0.8637	0.4788	0.6819	7.046e-07	7.348e-13	0.3207
Jansen_ldak_Model18	0.04758 ± 0.2122	0.06155 ± 0.2123	0.04015 ± 0.2118	0.051 ± 0.2042	0.04418 ± 0.2199	0.057 ± 0.184	0.02681 ± 0.1973	0.03371 ± 0.2126	0.03639 ± 0.2083	0.06125 ± 0.2155	0.05083 ± 0.2178	-0.002066 ± 0.2122	0.01193 ± 0.2135	-0.01021 ± 0.211	-0.004832 ± 0.2095	-9.902e-05 ± 0.2142	0.04239 ± 0.2428	0.0001702 ± 0.2236	0.01227 ± 0.2146	-0.005511 ± 0.2069	-0.002201 ± 0.2168	0.03174 ± 0.211	3.642e-19	2.169e-07	1.201e-13	1.044e-12	2.75e-08	0.8862	0.4809	0.6715	8.816e-07	9.277e-13	0.3114
Jansen_ldak_Model19	0.04704 ± 0.2134	0.06098 ± 0.2134	0.03962 ± 0.213	0.05054 ± 0.2053	0.04356 ± 0.221	0.05533 ± 0.1845	0.02581 ± 0.1979	0.033 ± 0.2136	0.03575 ± 0.2095	0.06081 ± 0.2166	0.05053 ± 0.2193	-0.00273 ± 0.2134	0.01121 ± 0.2148	-0.01084 ± 0.2122	-0.00554 ± 0.2105	-0.0007315 ± 0.2155	0.04109 ± 0.2443	-0.0008222 ± 0.2246	0.01126 ± 0.216	-0.006132 ± 0.2082	-0.002765 ± 0.218	0.03098 ± 0.2118	4.583e-19	2.38e-07	1.424e-13	1.15e-12	3.135e-08	0.9089	0.4857	0.6933	1.054e-06	1.113e-12	0.3071
Jansen_ldak_Model20	0.04622 ± 0.2144	0.06015 ± 0.2143	0.03881 ± 0.2141	0.04979 ± 0.2063	0.04268 ± 0.2222	0.05267 ± 0.1851	0.02473 ± 0.1985	0.03217 ± 0.2146	0.03484 ± 0.2105	0.06009 ± 0.2177	0.04985 ± 0.2208	-0.003644 ± 0.2146	0.01023 ± 0.216	-0.01172 ± 0.2133	-0.006502 ± 0.2115	-0.001613 ± 0.2167	0.03945 ± 0.2457	-0.002079 ± 0.2256	0.009906 ± 0.2172	-0.006981 ± 0.2094	-0.003601 ± 0.2193	0.02988 ± 0.2128	6.1e-19	2.665e-07	1.759e-13	1.256e-12	3.731e-08	1	0.4847	0.6725	1.309e-06	1.318e-12	0.2946
Jansen_ldak_Model21	0.0456 ± 0.2155	0.05946 ± 0.2153	0.03822 ± 0.2152	0.04923 ± 0.2073	0.04198 ± 0.2232	0.051 ± 0.1856	0.02381 ± 0.1991	0.03146 ± 0.2155	0.03413 ± 0.2116	0.05956 ± 0.2187	0.04938 ± 0.2222	-0.004362 ± 0.2157	0.009466 ± 0.2172	-0.01241 ± 0.2144	-0.007276 ± 0.2125	-0.00229 ± 0.2179	0.03797 ± 0.247	-0.003127 ± 0.2265	0.008778 ± 0.2184	-0.007648 ± 0.2105	-0.004218 ± 0.2204	0.029 ± 0.2136	7.8e-19	2.864e-07	2.142e-13	1.36e-12	4.454e-08	1	0.4816	0.6876	1.556e-06	1.572e-12	0.286
Jansen_ldak_Model22	0.04496 ± 0.2164	0.05881 ± 0.2162	0.0376 ± 0.2162	0.04866 ± 0.2083	0.04129 ± 0.2242	0.049 ± 0.1863	0.02276 ± 0.1996	0.03071 ± 0.2164	0.03346 ± 0.2125	0.059 ± 0.2196	0.04882 ± 0.2234	-0.005104 ± 0.2167	0.00867 ± 0.2183	-0.01312 ± 0.2154	-0.008062 ± 0.2134	-0.003 ± 0.219	0.03652 ± 0.2482	-0.004199 ± 0.2273	0.007637 ± 0.2195	-0.008321 ± 0.2116	-0.004905 ± 0.2215	0.02816 ± 0.2144	9.27e-19	3.031e-07	2.487e-13	1.365e-12	5.065e-08	1	0.4856	0.6914	1.742e-06	1.727e-12	0.2847
Jansen_ldak_Model23	0.04846 ± 0.2099	0.06233 ± 0.2101	0.04109 ± 0.2095	0.0518 ± 0.202	0.04514 ± 0.2175	0.05867 ± 0.1814	0.028 ± 0.1956	0.03465 ± 0.2105	0.03755 ± 0.2061	0.06194 ± 0.2133	0.05118 ± 0.2151	-0.0008541 ± 0.2099	0.0131 ± 0.2112	-0.008973 ± 0.2087	-0.003549 ± 0.2073	0.001062 ± 0.2117	0.0433 ± 0.2402	0.001402 ± 0.2213	0.01332 ± 0.2122	-0.004217 ± 0.2046	-0.001124 ± 0.2143	0.03279 ± 0.209	2.496e-19	2.018e-07	8.669e-14	8.961e-13	2.229e-08	0.8637	0.4789	0.6668	6.866e-07	7.127e-13	0.3233
Jansen_ldak_Model24	0.04876 ± 0.2089	0.06256 ± 0.2091	0.04142 ± 0.2084	0.05209 ± 0.201	0.04545 ± 0.2164	0.058 ± 0.1798	0.02806 ± 0.1945	0.03504 ± 0.2094	0.038 ± 0.205	0.0622 ± 0.2122	0.05111 ± 0.2143	-0.0004219 ± 0.2088	0.01343 ± 0.2101	-0.00848 ± 0.2076	-0.003089 ± 0.2062	0.001475 ± 0.2105	0.04236 ± 0.2392	0.001328 ± 0.2201	0.01311 ± 0.2112	-0.003608 ± 0.2035	-0.0007152 ± 0.2132	0.03285 ± 0.2079	2.015e-19	1.813e-07	7.613e-14	8.004e-13	2.064e-08	0.8636	0.471	0.6371	6.618e-07	6.294e-13	0.3295
Jansen_ldak_Model25	0.04947 ± 0.2079	0.06318 ± 0.2081	0.04217 ± 0.2074	0.05279 ± 0.2001	0.04616 ± 0.2153	0.05767 ± 0.178	0.02848 ± 0.1934	0.03587 ± 0.2085	0.03885 ± 0.204	0.06291 ± 0.2112	0.05132 ± 0.2136	0.0003412 ± 0.2077	0.01408 ± 0.2091	-0.007653 ± 0.2065	-0.002297 ± 0.2052	0.002217 ± 0.2095	0.04161 ± 0.2386	0.001464 ± 0.219	0.01315 ± 0.2103	-0.002642 ± 0.2025	1.523e-05 ± 0.2121	0.03336 ± 0.2069	1.51e-19	1.678e-07	6.219e-14	6.908e-13	1.798e-08	0.8717	0.4599	0.627	6.318e-07	5.154e-13	0.3359
Jansen_ldak_Model26	0.05049 ± 0.207	0.06416 ± 0.2072	0.04322 ± 0.2065	0.05381 ± 0.1993	0.04718 ± 0.2143	0.05767 ± 0.1759	0.02922 ± 0.1922	0.03702 ± 0.2079	0.04 ± 0.203	0.06396 ± 0.2102	0.05185 ± 0.213	0.001361 ± 0.2067	0.01499 ± 0.2081	-0.006569 ± 0.2055	-0.001233 ± 0.2042	0.003206 ± 0.2085	0.04103 ± 0.2384	0.00183 ± 0.218	0.01356 ± 0.2094	-0.001437 ± 0.2016	0.00103 ± 0.2111	0.03421 ± 0.2059	1e-19	1.396e-07	4.975e-14	5.461e-13	1.478e-08	0.9143	0.4532	0.6325	5.871e-07	3.936e-13	0.3503
Jansen_ldak_Model27	0.05167 ± 0.2062	0.06529 ± 0.2063	0.04443 ± 0.2057	0.05501 ± 0.1987	0.04835 ± 0.2133	0.058 ± 0.1743	0.03008 ± 0.1911	0.03837 ± 0.2074	0.04129 ± 0.2022	0.06519 ± 0.2093	0.05252 ± 0.2126	0.00251 ± 0.2058	0.01602 ± 0.2072	-0.00535 ± 0.2046	-1.922e-05 ± 0.2033	0.004308 ± 0.2076	0.04058 ± 0.2382	0.002328 ± 0.217	0.01409 ± 0.2086	-9.542e-05 ± 0.2006	0.002163 ± 0.2101	0.03513 ± 0.2051	6.487e-20	1.135e-07	3.87e-14	4.265e-13	1.24e-08	0.9143	0.4461	0.6134	5.29e-07	3.043e-13	0.3435
Jansen_ldak_Model28	0.05299 ± 0.2053	0.0666 ± 0.2054	0.04575 ± 0.2049	0.05631 ± 0.198	0.04968 ± 0.2123	0.05867 ± 0.1724	0.03117 ± 0.19	0.03971 ± 0.2068	0.04268 ± 0.2013	0.06657 ± 0.2085	0.05341 ± 0.2121	0.00376 ± 0.2049	0.01716 ± 0.2063	-0.004035 ± 0.2037	0.001289 ± 0.2024	0.005516 ± 0.2066	0.04058 ± 0.2381	0.002963 ± 0.2161	0.01466 ± 0.2079	0.001345 ± 0.1997	0.003381 ± 0.2092	0.03621 ± 0.2043	3.751e-20	8.809e-08	2.769e-14	3.095e-13	9.641e-09	0.9143	0.4334	0.6143	4.871e-07	2.153e-13	0.3511
Jansen_ldak_Model29	0.05432 ± 0.2046	0.06792 ± 0.2046	0.04707 ± 0.2042	0.05765 ± 0.1974	0.051 ± 0.2114	0.05967 ± 0.1702	0.03232 ± 0.1888	0.04115 ± 0.2064	0.04407 ± 0.2005	0.06797 ± 0.2077	0.05424 ± 0.2117	0.005009 ± 0.204	0.01829 ± 0.2054	-0.002715 ± 0.2028	0.002612 ± 0.2015	0.006714 ± 0.2057	0.04064 ± 0.2382	0.003605 ± 0.2152	0.01524 ± 0.2072	0.00278 ± 0.1988	0.004612 ± 0.2083	0.03722 ± 0.2036	2.229e-20	6.881e-08	2.153e-14	2.297e-13	7.631e-09	0.8637	0.4243	0.5776	4.542e-07	1.484e-13	0.3486
Jansen_ldak_Model30	0.05575 ± 0.2038	0.06937 ± 0.2037	0.0485 ± 0.2035	0.05908 ± 0.1968	0.05244 ± 0.2105	0.06033 ± 0.1683	0.03363 ± 0.1877	0.04246 ± 0.2061	0.04557 ± 0.1997	0.06948 ± 0.2069	0.05518 ± 0.2113	0.006334 ± 0.2031	0.01949 ± 0.2045	-0.00132 ± 0.202	0.004031 ± 0.2006	0.007972 ± 0.2049	0.04103 ± 0.2381	0.004348 ± 0.2143	0.01603 ± 0.2066	0.004283 ± 0.198	0.005902 ± 0.2074	0.03837 ± 0.2029	1.254e-20	5.162e-08	1.611e-14	1.849e-13	5.507e-09	0.8717	0.4056	0.5715	3.899e-07	9.754e-14	0.3469
Jansen_ldak_Model31	0.05708 ± 0.2031	0.07069 ± 0.2028	0.04983 ± 0.2028	0.06041 ± 0.1963	0.05376 ± 0.2095	0.06133 ± 0.1669	0.03478 ± 0.1866	0.04379 ± 0.2058	0.04698 ± 0.1989	0.07088 ± 0.2061	0.056 ± 0.211	0.007556 ± 0.2023	0.02058 ± 0.2036	-2.349e-05 ± 0.2011	0.005346 ± 0.1998	0.009127 ± 0.204	0.04112 ± 0.2379	0.005026 ± 0.2134	0.01656 ± 0.2059	0.005699 ± 0.1971	0.007063 ± 0.2065	0.03935 ± 0.2023	7.09e-21	3.814e-08	1.226e-14	1.457e-13	4.098e-09	0.8717	0.3838	0.5387	3.424e-07	6.386e-14	0.3528
Jansen_ldak_Model32	0.05834 ± 0.2023	0.07198 ± 0.202	0.05108 ± 0.2022	0.06166 ± 0.1958	0.05504 ± 0.2086	0.06233 ± 0.1654	0.03597 ± 0.1854	0.04475 ± 0.2054	0.04832 ± 0.1982	0.0722 ± 0.2052	0.05679 ± 0.2107	0.008705 ± 0.2014	0.02159 ± 0.2027	0.001209 ± 0.2003	0.006595 ± 0.1989	0.01021 ± 0.2031	0.04127 ± 0.2378	0.005612 ± 0.2126	0.01701 ± 0.2053	0.007044 ± 0.1962	0.008162 ± 0.2056	0.04019 ± 0.2018	4.028e-21	2.74e-08	9.349e-15	1.22e-13	2.978e-09	0.8717	0.3631	0.5101	2.989e-07	4.291e-14	0.3488
Jansen_ldak_Model33	0.04844 ± 0.2098	0.06231 ± 0.2101	0.04106 ± 0.2093	0.05178 ± 0.2019	0.04512 ± 0.2174	0.05867 ± 0.1814	0.02797 ± 0.1955	0.03465 ± 0.2104	0.03753 ± 0.206	0.06191 ± 0.2132	0.05117 ± 0.215	-0.0008449 ± 0.2098	0.0131 ± 0.211	-0.008961 ± 0.2086	-0.003541 ± 0.2072	0.001072 ± 0.2115	0.04324 ± 0.2399	0.001398 ± 0.2212	0.01326 ± 0.2121	-0.004196 ± 0.2045	-0.001121 ± 0.2142	0.03277 ± 0.2088	2.531e-19	2.015e-07	8.773e-14	9.025e-13	2.252e-08	0.8637	0.4786	0.665	6.91e-07	7.226e-13	0.323
Jansen_ldak_Model34	0.04871 ± 0.2086	0.06248 ± 0.2088	0.04139 ± 0.2082	0.05204 ± 0.2008	0.0454 ± 0.2161	0.05733 ± 0.1796	0.02801 ± 0.1942	0.03494 ± 0.2092	0.038 ± 0.2048	0.06213 ± 0.2119	0.05099 ± 0.2141	-0.0004052 ± 0.2085	0.01343 ± 0.2098	-0.008456 ± 0.2073	-0.003068 ± 0.2059	0.001488 ± 0.2103	0.0423 ± 0.239	0.001276 ± 0.2199	0.01301 ± 0.211	-0.00356 ± 0.2033	-0.0007188 ± 0.2129	0.03283 ± 0.2076	2.042e-19	1.858e-07	7.573e-14	8.177e-13	2.051e-08	0.8636	0.4714	0.6334	6.606e-07	6.236e-13	0.3317
Jansen_ldak_Model35	0.04946 ± 0.2075	0.06314 ± 0.2077	0.04217 ± 0.2071	0.05278 ± 0.1998	0.04615 ± 0.2149	0.05733 ± 0.1775	0.02837 ± 0.1929	0.03587 ± 0.2082	0.03891 ± 0.2036	0.06286 ± 0.2108	0.05125 ± 0.2133	0.0003939 ± 0.2074	0.0141 ± 0.2087	-0.007581 ± 0.2061	-0.002237 ± 0.2048	0.002265 ± 0.2091	0.04127 ± 0.2383	0.001414 ± 0.2186	0.01307 ± 0.2099	-0.002552 ± 0.2022	6.853e-05 ± 0.2117	0.03328 ± 0.2065	1.446e-19	1.667e-07	6.077e-14	6.771e-13	1.762e-08	0.8717	0.4604	0.627	6.186e-07	5.077e-13	0.3363
Jansen_ldak_Model36	0.05051 ± 0.2065	0.06412 ± 0.2067	0.04327 ± 0.2061	0.05383 ± 0.1989	0.0472 ± 0.2138	0.05733 ± 0.1755	0.02915 ± 0.1917	0.03717 ± 0.2074	0.04008 ± 0.2026	0.06396 ± 0.2097	0.05171 ± 0.2126	0.00147 ± 0.2063	0.01505 ± 0.2077	-0.00643 ± 0.205	-0.001109 ± 0.2037	0.003304 ± 0.208	0.04064 ± 0.2379	0.001782 ± 0.2175	0.01344 ± 0.209	-0.001261 ± 0.2011	0.001122 ± 0.2106	0.03411 ± 0.2055	9.628e-20	1.381e-07	4.795e-14	5.353e-13	1.471e-08	0.9143	0.4542	0.6261	5.884e-07	3.754e-13	0.348
Jansen_ldak_Model37	0.05178 ± 0.2056	0.06535 ± 0.2058	0.04457 ± 0.2051	0.0551 ± 0.1981	0.04849 ± 0.2127	0.05767 ± 0.1731	0.03008 ± 0.1906	0.03848 ± 0.2067	0.04149 ± 0.2016	0.06527 ± 0.2088	0.05246 ± 0.2121	0.002724 ± 0.2053	0.01618 ± 0.2067	-0.005107 ± 0.204	0.0002047 ± 0.2028	0.004515 ± 0.207	0.04027 ± 0.2377	0.002306 ± 0.2164	0.01396 ± 0.2081	0.0002059 ± 0.2001	0.002357 ± 0.2096	0.03517 ± 0.2045	6.119e-20	1.103e-07	3.71e-14	4.26e-13	1.188e-08	0.9143	0.4448	0.6043	5.251e-07	2.93e-13	0.3437
Jansen_ldak_Model38	0.0532 ± 0.2047	0.06674 ± 0.2048	0.046 ± 0.2043	0.05651 ± 0.1974	0.04991 ± 0.2117	0.05833 ± 0.1713	0.03129 ± 0.1893	0.04006 ± 0.2063	0.043 ± 0.2007	0.06674 ± 0.2079	0.05335 ± 0.2116	0.004081 ± 0.2043	0.01741 ± 0.2057	-0.003674 ± 0.203	0.001622 ± 0.2018	0.00583 ± 0.206	0.04009 ± 0.2376	0.003 ± 0.2154	0.01463 ± 0.2073	0.001766 ± 0.1991	0.003692 ± 0.2085	0.03628 ± 0.2037	3.502e-20	8.605e-08	2.634e-14	2.969e-13	9.343e-09	0.9143	0.438	0.6052	4.794e-07	2.06e-13	0.3524
Jansen_ldak_Model39	0.05462 ± 0.2039	0.06814 ± 0.2039	0.04743 ± 0.2035	0.05794 ± 0.1968	0.05132 ± 0.2107	0.059 ± 0.1694	0.03245 ± 0.1881	0.04158 ± 0.2057	0.04448 ± 0.1998	0.06824 ± 0.207	0.0543 ± 0.2112	0.005438 ± 0.2033	0.01863 ± 0.2047	-0.002239 ± 0.2021	0.003051 ± 0.2008	0.007135 ± 0.205	0.04 ± 0.2375	0.003692 ± 0.2144	0.0153 ± 0.2065	0.003324 ± 0.1982	0.005025 ± 0.2076	0.03742 ± 0.2028	2.054e-20	6.695e-08	2.061e-14	2.248e-13	7.25e-09	0.8717	0.4175	0.5663	4.438e-07	1.38e-13	0.3478
Jansen_ldak_Model40	0.05617 ± 0.2031	0.06968 ± 0.203	0.04898 ± 0.2027	0.05947 ± 0.1962	0.05287 ± 0.2097	0.06 ± 0.1672	0.0338 ± 0.187	0.04296 ± 0.2053	0.04612 ± 0.199	0.06987 ± 0.2061	0.05529 ± 0.2107	0.006882 ± 0.2024	0.01995 ± 0.2038	-0.000719 ± 0.2012	0.004586 ± 0.1999	0.008515 ± 0.2041	0.0403 ± 0.2375	0.004528 ± 0.2135	0.01608 ± 0.2058	0.004965 ± 0.1972	0.006431 ± 0.2066	0.0386 ± 0.2021	1.169e-20	5.05e-08	1.49e-14	1.749e-13	5.404e-09	0.8717	0.3997	0.5532	3.895e-07	9.074e-14	0.3554
Jansen_ldak_Model41	0.05761 ± 0.2023	0.07114 ± 0.2021	0.05041 ± 0.202	0.06093 ± 0.1956	0.05431 ± 0.2087	0.06067 ± 0.1653	0.03509 ± 0.1858	0.04435 ± 0.205	0.04765 ± 0.1981	0.07138 ± 0.2052	0.05621 ± 0.2104	0.008241 ± 0.2015	0.02117 ± 0.2028	0.0007165 ± 0.2003	0.006035 ± 0.199	0.009809 ± 0.2032	0.04048 ± 0.2374	0.005266 ± 0.2126	0.01673 ± 0.2052	0.006534 ± 0.1963	0.007729 ± 0.2057	0.03974 ± 0.2014	6.553e-21	3.614e-08	1.187e-14	1.388e-13	3.939e-09	0.8717	0.3816	0.5176	3.428e-07	6e-14	0.3551
Jansen_ldak_Model42	0.05898 ± 0.2015	0.07251 ± 0.2012	0.05178 ± 0.2013	0.0623 ± 0.1951	0.05567 ± 0.2077	0.06167 ± 0.1638	0.03623 ± 0.1847	0.04569 ± 0.2045	0.04911 ± 0.1974	0.07282 ± 0.2044	0.05705 ± 0.2101	0.009509 ± 0.2006	0.02231 ± 0.2019	0.002063 ± 0.1995	0.007406 ± 0.1982	0.011 ± 0.2023	0.0407 ± 0.2374	0.005916 ± 0.2117	0.01723 ± 0.2046	0.008027 ± 0.1955	0.008925 ± 0.2048	0.04065 ± 0.2009	3.961e-21	2.731e-08	9.05e-15	1.127e-13	3.017e-09	0.8717	0.3606	0.5035	3.11e-07	4.087e-14	0.3564
Jansen_ldak_Model43	0.06028 ± 0.2008	0.07382 ± 0.2004	0.05308 ± 0.2007	0.06362 ± 0.1947	0.05696 ± 0.2067	0.06267 ± 0.1623	0.03746 ± 0.1835	0.04673 ± 0.2042	0.05054 ± 0.1967	0.07417 ± 0.2036	0.05773 ± 0.2098	0.01069 ± 0.1998	0.02334 ± 0.2011	0.003328 ± 0.1987	0.008695 ± 0.1974	0.0121 ± 0.2015	0.04085 ± 0.2373	0.006451 ± 0.2108	0.01757 ± 0.2041	0.009458 ± 0.1946	0.01 ± 0.2039	0.0414 ± 0.2004	2.256e-21	2.033e-08	7.072e-15	8.835e-14	2.183e-09	0.8717	0.3421	0.472	2.812e-07	2.737e-14	0.3662
Jansen_ldak_Model44	0.04869 ± 0.2083	0.06242 ± 0.2085	0.04138 ± 0.2078	0.05201 ± 0.2005	0.04538 ± 0.2158	0.05767 ± 0.1794	0.02791 ± 0.1939	0.03498 ± 0.2088	0.03802 ± 0.2045	0.06208 ± 0.2116	0.05086 ± 0.2138	-0.0003741 ± 0.2082	0.01344 ± 0.2095	-0.008408 ± 0.207	-0.003032 ± 0.2056	0.001516 ± 0.21	0.04203 ± 0.2387	0.001226 ± 0.2195	0.01292 ± 0.2106	-0.003491 ± 0.203	-0.000697 ± 0.2126	0.03273 ± 0.2073	1.999e-19	1.85e-07	7.421e-14	8.162e-13	2.032e-08	0.8636	0.4721	0.6353	6.637e-07	6.129e-13	0.3308
Jansen_ldak_Model45	0.04945 ± 0.2071	0.06308 ± 0.2073	0.04219 ± 0.2066	0.05277 ± 0.1993	0.04615 ± 0.2144	0.05733 ± 0.1768	0.02827 ± 0.1925	0.03587 ± 0.2077	0.03897 ± 0.2032	0.06284 ± 0.2103	0.05105 ± 0.2129	0.0004828 ± 0.2069	0.01415 ± 0.2083	-0.007469 ± 0.2057	-0.002136 ± 0.2044	0.002345 ± 0.2086	0.04097 ± 0.238	0.001348 ± 0.2181	0.01298 ± 0.2095	-0.002402 ± 0.2017	0.0001391 ± 0.2113	0.03322 ± 0.2061	1.407e-19	1.665e-07	5.947e-14	6.625e-13	1.742e-08	0.8862	0.4616	0.6243	6.183e-07	4.834e-13	0.3378
Jansen_ldak_Model46	0.05058 ± 0.206	0.06413 ± 0.2061	0.04336 ± 0.2055	0.05389 ± 0.1984	0.04728 ± 0.2132	0.057 ± 0.1743	0.02908 ± 0.1912	0.03719 ± 0.2069	0.04024 ± 0.202	0.064 ± 0.2092	0.05161 ± 0.2121	0.00165 ± 0.2057	0.01518 ± 0.2071	-0.00622 ± 0.2045	-0.0009214 ± 0.2032	0.003479 ± 0.2074	0.04009 ± 0.2375	0.001744 ± 0.2169	0.01333 ± 0.2084	-0.0009992 ± 0.2005	0.001286 ± 0.21	0.03412 ± 0.2049	9.23e-20	1.379e-07	4.687e-14	5.232e-13	1.448e-08	0.9143	0.4568	0.6188	5.83e-07	3.68e-13	0.3465
Jansen_ldak_Model47	0.05196 ± 0.2049	0.06545 ± 0.2051	0.04478 ± 0.2045	0.05528 ± 0.1975	0.04866 ± 0.212	0.05733 ± 0.172	0.03017 ± 0.1899	0.03887 ± 0.2061	0.04175 ± 0.2009	0.06542 ± 0.2081	0.05238 ± 0.2115	0.003024 ± 0.2046	0.01642 ± 0.206	-0.00477 ± 0.2033	0.0005128 ± 0.2021	0.004809 ± 0.2063	0.03967 ± 0.2371	0.002344 ± 0.2157	0.01392 ± 0.2075	0.0006066 ± 0.1994	0.002632 ± 0.2089	0.03525 ± 0.2038	5.741e-20	1.086e-07	3.569e-14	4.025e-13	1.176e-08	0.9143	0.4447	0.5999	5.324e-07	2.755e-13	0.3497
Jansen_ldak_Model48	0.05349 ± 0.2039	0.06693 ± 0.2041	0.04633 ± 0.2035	0.05678 ± 0.1967	0.0502 ± 0.2108	0.058 ± 0.1701	0.03133 ± 0.1886	0.04046 ± 0.2055	0.0434 ± 0.1999	0.067 ± 0.207	0.05335 ± 0.211	0.004516 ± 0.2035	0.01777 ± 0.2049	-0.003196 ± 0.2023	0.002075 ± 0.201	0.006252 ± 0.2052	0.03939 ± 0.2369	0.003077 ± 0.2146	0.01464 ± 0.2066	0.002328 ± 0.1984	0.004101 ± 0.2077	0.03649 ± 0.2028	3.282e-20	8.596e-08	2.492e-14	2.811e-13	9.023e-09	0.9089	0.4341	0.5874	4.767e-07	1.928e-13	0.3589
Jansen_ldak_Model49	0.05513 ± 0.203	0.06855 ± 0.2031	0.048 ± 0.2026	0.05843 ± 0.196	0.05185 ± 0.2097	0.05833 ± 0.1678	0.03274 ± 0.1873	0.04212 ± 0.2049	0.04515 ± 0.199	0.06872 ± 0.2061	0.05442 ± 0.2105	0.006088 ± 0.2025	0.01919 ± 0.2039	-0.001537 ± 0.2012	0.003726 ± 0.2	0.007768 ± 0.2042	0.03942 ± 0.2369	0.003921 ± 0.2135	0.01544 ± 0.2058	0.004125 ± 0.1974	0.005641 ± 0.2067	0.03782 ± 0.202	1.838e-20	6.44e-08	1.904e-14	2.18e-13	6.774e-09	0.8637	0.4126	0.5584	4.33e-07	1.226e-13	0.356
Jansen_ldak_Model50	0.05671 ± 0.2022	0.07011 ± 0.2022	0.04958 ± 0.2018	0.06 ± 0.1954	0.05343 ± 0.2087	0.05933 ± 0.1657	0.03405 ± 0.1861	0.04377 ± 0.2045	0.04682 ± 0.1981	0.07037 ± 0.2052	0.05543 ± 0.2101	0.007592 ± 0.2015	0.02057 ± 0.2029	4.255e-05 ± 0.2003	0.005325 ± 0.1991	0.009204 ± 0.2032	0.03958 ± 0.237	0.004734 ± 0.2125	0.01615 ± 0.205	0.005855 ± 0.1964	0.0071 ± 0.2057	0.03901 ± 0.2012	1.058e-20	4.87e-08	1.451e-14	1.724e-13	5.112e-09	0.8717	0.3947	0.537	3.851e-07	7.911e-14	0.36
Jansen_ldak_Model51	0.05828 ± 0.2014	0.07167 ± 0.2012	0.05116 ± 0.2011	0.06159 ± 0.1948	0.05499 ± 0.2077	0.06033 ± 0.1635	0.03541 ± 0.1849	0.04523 ± 0.2041	0.0485 ± 0.1972	0.07203 ± 0.2043	0.05637 ± 0.2096	0.00907 ± 0.2006	0.0219 ± 0.2019	0.001605 ± 0.1994	0.006888 ± 0.1981	0.01062 ± 0.2023	0.03973 ± 0.2369	0.005516 ± 0.2116	0.01684 ± 0.2043	0.007577 ± 0.1954	0.008507 ± 0.2047	0.04013 ± 0.2004	5.829e-21	3.489e-08	1.054e-14	1.279e-13	3.812e-09	0.8717	0.3715	0.5035	3.37e-07	5.434e-14	0.3552
Jansen_ldak_Model52	0.0598 ± 0.2006	0.07318 ± 0.2003	0.05267 ± 0.2003	0.06312 ± 0.1942	0.05649 ± 0.2066	0.06133 ± 0.1619	0.0367 ± 0.1837	0.04667 ± 0.2036	0.05015 ± 0.1964	0.0736 ± 0.2034	0.05727 ± 0.2093	0.01048 ± 0.1997	0.02316 ± 0.201	0.003105 ± 0.1985	0.008404 ± 0.1972	0.01196 ± 0.2013	0.03982 ± 0.2369	0.006269 ± 0.2107	0.01743 ± 0.2037	0.009236 ± 0.1945	0.009832 ± 0.2037	0.04117 ± 0.1998	3.451e-21	2.644e-08	8.159e-15	1.018e-13	2.792e-09	0.8717	0.3546	0.484	3.083e-07	3.539e-14	0.3653
Jansen_ldak_Model53	0.06118 ± 0.1998	0.07456 ± 0.1994	0.05406 ± 0.1997	0.06451 ± 0.1938	0.05787 ± 0.2056	0.06167 ± 0.1602	0.0379 ± 0.1826	0.04781 ± 0.2033	0.05166 ± 0.1957	0.07506 ± 0.2026	0.05796 ± 0.2089	0.01178 ± 0.1988	0.02431 ± 0.2001	0.004491 ± 0.1977	0.009819 ± 0.1964	0.01317 ± 0.2005	0.03994 ± 0.2368	0.006826 ± 0.2097	0.01779 ± 0.2032	0.01081 ± 0.1937	0.01104 ± 0.2029	0.04198 ± 0.1993	2.026e-21	1.952e-08	6.473e-15	8.323e-14	2.076e-09	0.8717	0.3283	0.4602	2.857e-07	2.383e-14	0.367
Jansen_ldak_Model54	0.06239 ± 0.1992	0.07576 ± 0.1985	0.05528 ± 0.1991	0.06575 ± 0.1934	0.05905 ± 0.2047	0.062 ± 0.1585	0.03883 ± 0.1815	0.04863 ± 0.2028	0.05308 ± 0.195	0.0763 ± 0.2018	0.05846 ± 0.2087	0.01288 ± 0.198	0.02523 ± 0.1993	0.005689 ± 0.1969	0.01101 ± 0.1956	0.0142 ± 0.1997	0.03979 ± 0.2368	0.007117 ± 0.2089	0.0178 ± 0.2028	0.01223 ± 0.1928	0.01201 ± 0.202	0.04248 ± 0.1989	1.213e-21	1.364e-08	5.384e-15	6.496e-14	1.605e-09	0.8717	0.3147	0.4524	2.625e-07	1.52e-14	0.3651
Jansen_ldak_Model55	0.04949 ± 0.2065	0.06305 ± 0.2067	0.04227 ± 0.206	0.0528 ± 0.1988	0.04619 ± 0.2138	0.05667 ± 0.1759	0.02825 ± 0.192	0.03598 ± 0.2072	0.03911 ± 0.2026	0.06282 ± 0.2097	0.05094 ± 0.2124	0.0006279 ± 0.2063	0.01424 ± 0.2077	-0.00729 ± 0.2051	-0.001982 ± 0.2038	0.002484 ± 0.2081	0.04055 ± 0.2374	0.00129 ± 0.2175	0.01286 ± 0.2089	-0.002175 ± 0.2011	0.0002558 ± 0.2107	0.03319 ± 0.2055	1.32e-19	1.644e-07	5.613e-14	6.28e-13	1.704e-08	0.9089	0.4607	0.6215	6.06e-07	4.726e-13	0.3396
Jansen_ldak_Model56	0.05072 ± 0.2052	0.06421 ± 0.2054	0.04354 ± 0.2048	0.05402 ± 0.1977	0.04743 ± 0.2124	0.05667 ± 0.1732	0.02908 ± 0.1905	0.03744 ± 0.2062	0.04051 ± 0.2013	0.06408 ± 0.2084	0.05152 ± 0.2115	0.001931 ± 0.2049	0.01539 ± 0.2064	-0.005897 ± 0.2037	-0.0006271 ± 0.2025	0.00375 ± 0.2067	0.03973 ± 0.2369	0.00175 ± 0.2161	0.01323 ± 0.2077	-0.0006112 ± 0.1998	0.001535 ± 0.2092	0.03416 ± 0.2041	8.586e-20	1.332e-07	4.464e-14	5.064e-13	1.393e-08	0.9143	0.4572	0.6116	5.732e-07	3.5e-13	0.346
Jansen_ldak_Model57	0.05226 ± 0.2041	0.06565 ± 0.2042	0.04513 ± 0.2036	0.05553 ± 0.1967	0.049 ± 0.2111	0.05733 ± 0.1707	0.03021 ± 0.189	0.03919 ± 0.2053	0.0422 ± 0.2001	0.06567 ± 0.2072	0.05238 ± 0.2108	0.003459 ± 0.2037	0.01675 ± 0.2052	-0.004275 ± 0.2024	0.0009693 ± 0.2012	0.00523 ± 0.2054	0.039 ± 0.2365	0.002397 ± 0.2148	0.01382 ± 0.2067	0.001178 ± 0.1986	0.003053 ± 0.208	0.03539 ± 0.2029	5.044e-20	1.041e-07	3.184e-14	3.7e-13	1.096e-08	0.9089	0.4441	0.6035	5.091e-07	2.57e-13	0.3549
Jansen_ldak_Model58	0.05391 ± 0.203	0.06727 ± 0.2031	0.04681 ± 0.2026	0.0572 ± 0.1959	0.05065 ± 0.2098	0.05733 ± 0.1686	0.03157 ± 0.1877	0.04106 ± 0.2047	0.04398 ± 0.199	0.0674 ± 0.2061	0.05339 ± 0.2102	0.005107 ± 0.2025	0.01825 ± 0.204	-0.00254 ± 0.2013	0.002688 ± 0.2001	0.006827 ± 0.2042	0.03879 ± 0.2363	0.003213 ± 0.2135	0.01464 ± 0.2056	0.003079 ± 0.1974	0.004669 ± 0.2067	0.03675 ± 0.2019	2.969e-20	8.032e-08	2.443e-14	2.669e-13	8.583e-09	0.8636	0.4299	0.5628	4.744e-07	1.701e-13	0.3612
Jansen_ldak_Model59	0.05573 ± 0.202	0.06903 ± 0.2021	0.04865 ± 0.2016	0.05902 ± 0.1951	0.05246 ± 0.2086	0.05833 ± 0.1658	0.03302 ± 0.1863	0.04292 ± 0.204	0.04591 ± 0.1979	0.0693 ± 0.205	0.05456 ± 0.2097	0.006856 ± 0.2014	0.01984 ± 0.2029	-0.0007004 ± 0.2002	0.004519 ± 0.199	0.008517 ± 0.2031	0.03876 ± 0.2362	0.004141 ± 0.2124	0.0155 ± 0.2048	0.005084 ± 0.1964	0.006381 ± 0.2056	0.0382 ± 0.2008	1.557e-20	5.883e-08	1.707e-14	1.93e-13	6.472e-09	0.8637	0.4065	0.5421	4.21e-07	1.054e-13	0.3639
Jansen_ldak_Model60	0.05744 ± 0.2011	0.07072 ± 0.2011	0.05038 ± 0.2007	0.06073 ± 0.1944	0.05417 ± 0.2075	0.059 ± 0.1638	0.03446 ± 0.185	0.04465 ± 0.2035	0.04775 ± 0.1969	0.07109 ± 0.204	0.05561 ± 0.2092	0.0085 ± 0.2004	0.02134 ± 0.2018	0.001029 ± 0.1992	0.006259 ± 0.198	0.01009 ± 0.2021	0.03873 ± 0.2362	0.005011 ± 0.2114	0.01633 ± 0.204	0.006994 ± 0.1953	0.007951 ± 0.2045	0.03945 ± 0.2	8.651e-21	4.327e-08	1.275e-14	1.541e-13	4.709e-09	0.8637	0.3814	0.5052	3.756e-07	6.844e-14	0.3591
Jansen_ldak_Model61	0.05919 ± 0.2002	0.07243 ± 0.2001	0.05214 ± 0.1999	0.06247 ± 0.1938	0.05592 ± 0.2064	0.06 ± 0.1616	0.03591 ± 0.1838	0.0464 ± 0.203	0.04963 ± 0.1961	0.0729 ± 0.2031	0.05668 ± 0.2087	0.01015 ± 0.1994	0.02283 ± 0.2008	0.002773 ± 0.1982	0.008001 ± 0.197	0.01168 ± 0.2011	0.03888 ± 0.2363	0.005895 ± 0.2104	0.01702 ± 0.2032	0.008917 ± 0.1943	0.009529 ± 0.2035	0.04068 ± 0.1992	5.011e-21	3.308e-08	9.6e-15	1.202e-13	3.405e-09	0.8637	0.3629	0.4856	3.37e-07	4.752e-14	0.367
Jansen_ldak_Model62	0.06081 ± 0.1994	0.07403 ± 0.1992	0.05377 ± 0.1992	0.06412 ± 0.1932	0.05751 ± 0.2053	0.06033 ± 0.1599	0.03718 ± 0.1826	0.04779 ± 0.2026	0.05142 ± 0.1952	0.07459 ± 0.2022	0.05754 ± 0.2083	0.01169 ± 0.1985	0.02421 ± 0.1999	0.004401 ± 0.1973	0.009651 ± 0.1961	0.01314 ± 0.2002	0.03882 ± 0.2363	0.006638 ± 0.2094	0.01754 ± 0.2026	0.01075 ± 0.1934	0.01096 ± 0.2025	0.04176 ± 0.1986	2.913e-21	2.49e-08	7.442e-15	9.15e-14	2.619e-09	0.8717	0.3433	0.4578	3.161e-07	2.885e-14	0.3733
Jansen_ldak_Model63	0.0623 ± 0.1986	0.07548 ± 0.1983	0.05528 ± 0.1985	0.06563 ± 0.1928	0.05898 ± 0.2043	0.06067 ± 0.1581	0.03832 ± 0.1814	0.04915 ± 0.202	0.05311 ± 0.1945	0.07613 ± 0.2014	0.05821 ± 0.208	0.01306 ± 0.1976	0.02542 ± 0.199	0.005874 ± 0.1965	0.01113 ± 0.1953	0.01444 ± 0.1993	0.03861 ± 0.2364	0.007169 ± 0.2085	0.01777 ± 0.2022	0.01247 ± 0.1925	0.01221 ± 0.2016	0.04253 ± 0.198	1.662e-21	1.772e-08	5.767e-15	6.961e-14	2.024e-09	0.8717	0.3277	0.4355	2.843e-07	1.845e-14	0.3733
Jansen_ldak_Model64	0.06358 ± 0.198	0.07673 ± 0.1974	0.05659 ± 0.1979	0.06696 ± 0.1924	0.06022 ± 0.2033	0.06033 ± 0.1562	0.03922 ± 0.1804	0.04992 ± 0.2015	0.05466 ± 0.1938	0.07744 ± 0.2006	0.05863 ± 0.2078	0.01426 ± 0.1968	0.02644 ± 0.1982	0.007178 ± 0.1957	0.01244 ± 0.1945	0.01556 ± 0.1985	0.03812 ± 0.2365	0.00741 ± 0.2076	0.01766 ± 0.2019	0.01405 ± 0.1918	0.01324 ± 0.2008	0.04298 ± 0.1976	1.068e-21	1.34e-08	4.882e-15	5.866e-14	1.577e-09	0.8717	0.305	0.4264	2.658e-07	1.166e-14	0.3684
Jansen_ldak_Model65	0.06473 ± 0.1974	0.07785 ± 0.1966	0.05775 ± 0.1975	0.06817 ± 0.1922	0.06131 ± 0.2023	0.05967 ± 0.1545	0.03991 ± 0.1794	0.05046 ± 0.201	0.05615 ± 0.1932	0.0786 ± 0.1999	0.05875 ± 0.2077	0.0153 ± 0.1962	0.02728 ± 0.1975	0.008334 ± 0.195	0.01359 ± 0.1939	0.01652 ± 0.1978	0.03733 ± 0.2366	0.007395 ± 0.2068	0.0172 ± 0.2016	0.01553 ± 0.1911	0.0141 ± 0.2001	0.0432 ± 0.1974	6.495e-22	9.755e-09	4.078e-15	4.803e-14	1.267e-09	0.8717	0.2757	0.3978	2.348e-07	8.06e-15	0.3651
Jansen_ldak_Model66	0.05096 ± 0.2043	0.06434 ± 0.2045	0.04384 ± 0.2038	0.05424 ± 0.1968	0.0477 ± 0.2114	0.05633 ± 0.1721	0.02922 ± 0.1895	0.03779 ± 0.2052	0.04089 ± 0.2003	0.06427 ± 0.2074	0.05144 ± 0.2107	0.002338 ± 0.204	0.0157 ± 0.2054	-0.005437 ± 0.2027	-0.000202 ± 0.2015	0.004144 ± 0.2057	0.03894 ± 0.236	0.001764 ± 0.215	0.01314 ± 0.2069	-6.412e-05 ± 0.1989	0.00192 ± 0.2083	0.03427 ± 0.2031	7.85e-20	1.313e-07	4.079e-14	4.895e-13	1.327e-08	0.9143	0.4544	0.6017	5.571e-07	3.285e-13	0.3441
Jansen_ldak_Model67	0.05268 ± 0.203	0.06598 ± 0.2032	0.04561 ± 0.2025	0.05594 ± 0.1957	0.04944 ± 0.2099	0.05667 ± 0.1691	0.03045 ± 0.1879	0.03975 ± 0.2042	0.04278 ± 0.199	0.06606 ± 0.2061	0.05237 ± 0.2099	0.004085 ± 0.2026	0.01727 ± 0.2041	-0.003584 ± 0.2013	0.001611 ± 0.2001	0.005845 ± 0.2043	0.03824 ± 0.2357	0.002522 ± 0.2136	0.01389 ± 0.2056	0.001975 ± 0.1975	0.00365 ± 0.2068	0.03571 ± 0.2018	4.449e-20	1.004e-07	2.908e-14	3.325e-13	1.049e-08	0.9143	0.441	0.5847	4.993e-07	2.269e-13	0.3633
Jansen_ldak_Model68	0.05455 ± 0.2018	0.06777 ± 0.202	0.04752 ± 0.2014	0.05781 ± 0.1948	0.05131 ± 0.2085	0.057 ± 0.1661	0.03194 ± 0.1863	0.04188 ± 0.2035	0.04481 ± 0.1978	0.068 ± 0.2048	0.05347 ± 0.2093	0.00594 ± 0.2013	0.01895 ± 0.2028	-0.001628 ± 0.2	0.003552 ± 0.1989	0.007638 ± 0.203	0.03779 ± 0.2354	0.003417 ± 0.2122	0.01472 ± 0.2046	0.004133 ± 0.1963	0.00546 ± 0.2055	0.03716 ± 0.2006	2.398e-20	7.304e-08	2.168e-14	2.45e-13	7.628e-09	0.8717	0.4171	0.5446	4.675e-07	1.391e-13	0.3591
Jansen_ldak_Model69	0.05656 ± 0.2007	0.0697 ± 0.2009	0.04957 ± 0.2003	0.05982 ± 0.1939	0.05331 ± 0.2072	0.05767 ± 0.1635	0.03349 ± 0.185	0.04394 ± 0.2029	0.04698 ± 0.1966	0.07009 ± 0.2037	0.05473 ± 0.2087	0.007893 ± 0.2001	0.02073 ± 0.2016	0.000428 ± 0.1989	0.005593 ± 0.1978	0.009529 ± 0.2018	0.03782 ± 0.2354	0.004448 ± 0.211	0.01569 ± 0.2036	0.006379 ± 0.1951	0.007366 ± 0.2042	0.03873 ± 0.1995	1.254e-20	5.423e-08	1.509e-14	1.837e-13	5.785e-09	0.8717	0.3958	0.5209	4.075e-07	8.633e-14	0.3635
Jansen_ldak_Model70	0.05848 ± 0.1997	0.07157 ± 0.1998	0.05152 ± 0.1994	0.06175 ± 0.1932	0.05522 ± 0.206	0.058 ± 0.1611	0.03502 ± 0.1837	0.04588 ± 0.2023	0.04905 ± 0.1956	0.07209 ± 0.2026	0.0559 ± 0.2081	0.009755 ± 0.199	0.02242 ± 0.2005	0.002387 ± 0.1978	0.007559 ± 0.1967	0.01132 ± 0.2007	0.03773 ± 0.2355	0.005436 ± 0.2099	0.0165 ± 0.2027	0.008553 ± 0.194	0.009132 ± 0.2031	0.04017 ± 0.1985	7.055e-21	4.126e-08	1.106e-14	1.385e-13	4.203e-09	0.8717	0.3713	0.476	3.643e-07	5.853e-14	0.3709
Jansen_ldak_Model71	0.06033 ± 0.1988	0.07337 ± 0.1987	0.05339 ± 0.1985	0.06361 ± 0.1926	0.05706 ± 0.2048	0.05867 ± 0.1591	0.03641 ± 0.1824	0.0476 ± 0.2016	0.05108 ± 0.1946	0.07402 ± 0.2016	0.05692 ± 0.2077	0.01152 ± 0.198	0.02402 ± 0.1995	0.004251 ± 0.1968	0.00942 ± 0.1956	0.01302 ± 0.1996	0.03764 ± 0.2356	0.00631 ± 0.2088	0.01716 ± 0.202	0.01065 ± 0.193	0.0108 ± 0.202	0.04133 ± 0.1977	4.091e-21	3.186e-08	8.366e-15	1.056e-13	3.133e-09	0.8637	0.3463	0.4578	3.418e-07	3.692e-14	0.3844
Jansen_ldak_Model72	0.06209 ± 0.198	0.07508 ± 0.1978	0.05518 ± 0.1977	0.06541 ± 0.192	0.05879 ± 0.2037	0.059 ± 0.1567	0.03775 ± 0.1812	0.04921 ± 0.2011	0.05307 ± 0.1938	0.07585 ± 0.2007	0.05774 ± 0.2073	0.01319 ± 0.1971	0.02552 ± 0.1985	0.006024 ± 0.1959	0.01121 ± 0.1947	0.01461 ± 0.1987	0.03742 ± 0.2358	0.007039 ± 0.2078	0.01753 ± 0.2014	0.0127 ± 0.1921	0.01233 ± 0.201	0.04235 ± 0.197	2.274e-21	2.318e-08	6.176e-15	7.765e-14	2.482e-09	0.8717	0.3394	0.4332	3.086e-07	2.238e-14	0.3816
Jansen_ldak_Model73	0.06369 ± 0.1973	0.07663 ± 0.1969	0.0568 ± 0.1971	0.06704 ± 0.1917	0.06035 ± 0.2026	0.059 ± 0.1551	0.03883 ± 0.1801	0.05052 ± 0.2005	0.05495 ± 0.1931	0.07749 ± 0.1999	0.05836 ± 0.207	0.0147 ± 0.1963	0.02684 ± 0.1977	0.007636 ± 0.1951	0.01281 ± 0.1939	0.01604 ± 0.1979	0.03685 ± 0.236	0.00748 ± 0.2069	0.01764 ± 0.2011	0.01463 ± 0.1912	0.01366 ± 0.2002	0.04309 ± 0.1966	1.444e-21	1.71e-08	5.304e-15	6.334e-14	1.972e-09	0.8717	0.316	0.4065	2.991e-07	1.351e-14	0.3776
Jansen_ldak_Model74	0.06503 ± 0.1966	0.07792 ± 0.1961	0.05818 ± 0.1966	0.06846 ± 0.1914	0.06163 ± 0.2016	0.058 ± 0.1529	0.03958 ± 0.1791	0.05129 ± 0.1999	0.05667 ± 0.1925	0.07885 ± 0.1992	0.05856 ± 0.2068	0.01594 ± 0.1955	0.02786 ± 0.197	0.009008 ± 0.1943	0.01417 ± 0.1932	0.01721 ± 0.1971	0.03594 ± 0.2363	0.007537 ± 0.2061	0.01715 ± 0.2008	0.01636 ± 0.1905	0.01471 ± 0.1994	0.04337 ± 0.1962	8.536e-22	1.219e-08	4.345e-15	4.887e-14	1.568e-09	0.8636	0.2867	0.3871	2.589e-07	8.665e-15	0.3776
Jansen_ldak_Model75	0.06605 ± 0.1962	0.07884 ± 0.1954	0.05924 ± 0.1962	0.06956 ± 0.1913	0.06255 ± 0.2008	0.056 ± 0.1514	0.03978 ± 0.1783	0.05162 ± 0.1994	0.0582 ± 0.192	0.07982 ± 0.1986	0.05825 ± 0.2068	0.01685 ± 0.195	0.02854 ± 0.1965	0.01005 ± 0.1938	0.01517 ± 0.1927	0.01804 ± 0.1966	0.03421 ± 0.2365	0.007049 ± 0.2054	0.01607 ± 0.2009	0.01785 ± 0.19	0.01536 ± 0.1988	0.04319 ± 0.1961	5.843e-22	9.587e-09	3.938e-15	4.201e-14	1.289e-09	0.9089	0.2624	0.3474	2.484e-07	6.199e-15	0.3692
Jansen_ldak_Model76	0.06678 ± 0.1959	0.07948 ± 0.1948	0.06003 ± 0.1961	0.07042 ± 0.1915	0.06317 ± 0.2001	0.05333 ± 0.1497	0.03954 ± 0.1776	0.05146 ± 0.1988	0.05951 ± 0.1918	0.08051 ± 0.1982	0.05752 ± 0.207	0.01749 ± 0.1946	0.02893 ± 0.1962	0.01082 ± 0.1934	0.01591 ± 0.1924	0.0186 ± 0.1962	0.03194 ± 0.2368	0.006115 ± 0.2048	0.01442 ± 0.201	0.01915 ± 0.1896	0.01571 ± 0.1984	0.04247 ± 0.1963	4.488e-22	7.894e-09	3.77e-15	3.562e-14	1.14e-09	0.9089	0.2422	0.321	2.379e-07	4.834e-15	0.3688
Jansen_ldak_Model77	0.05337 ± 0.2015	0.06649 ± 0.2018	0.04638 ± 0.2011	0.05661 ± 0.1944	0.05014 ± 0.2083	0.056 ± 0.1669	0.03086 ± 0.1864	0.04067 ± 0.2029	0.0437 ± 0.1975	0.06669 ± 0.2046	0.05246 ± 0.2088	0.005006 ± 0.2011	0.01802 ± 0.2027	-0.002566 ± 0.1998	0.002572 ± 0.1987	0.006736 ± 0.2028	0.03706 ± 0.2345	0.002741 ± 0.212	0.01392 ± 0.2043	0.003149 ± 0.1961	0.004522 ± 0.2053	0.03611 ± 0.2003	3.558e-20	8.959e-08	2.58e-14	2.934e-13	9.414e-09	0.9143	0.4335	0.5541	4.904e-07	1.839e-13	0.3676
Jansen_ldak_Model78	0.05554 ± 0.2002	0.06856 ± 0.2004	0.04861 ± 0.1998	0.05877 ± 0.1934	0.05232 ± 0.2068	0.05667 ± 0.1636	0.03246 ± 0.1848	0.04308 ± 0.2022	0.04605 ± 0.1962	0.06894 ± 0.2032	0.05377 ± 0.208	0.007168 ± 0.1997	0.01998 ± 0.2012	-0.0002846 ± 0.1984	0.004827 ± 0.1973	0.008833 ± 0.2013	0.03664 ± 0.2345	0.003794 ± 0.2105	0.01492 ± 0.2031	0.005664 ± 0.1947	0.006628 ± 0.2038	0.0378 ± 0.1989	1.753e-20	6.506e-08	1.781e-14	2.074e-13	6.864e-09	0.8717	0.4086	0.5168	4.514e-07	1.069e-13	0.3608
Jansen_ldak_Model79	0.0578 ± 0.1991	0.07073 ± 0.1992	0.05092 ± 0.1986	0.06104 ± 0.1925	0.05459 ± 0.2054	0.05667 ± 0.1608	0.03419 ± 0.1833	0.04542 ± 0.2014	0.04851 ± 0.1949	0.07131 ± 0.2019	0.05512 ± 0.2074	0.009392 ± 0.1984	0.02201 ± 0.2	0.002053 ± 0.1972	0.00715 ± 0.1961	0.01099 ± 0.2001	0.03652 ± 0.2345	0.004967 ± 0.2092	0.01591 ± 0.2021	0.008239 ± 0.1935	0.008784 ± 0.2025	0.0395 ± 0.1977	9.286e-21	4.907e-08	1.211e-14	1.598e-13	4.922e-09	0.8717	0.3815	0.4768	3.919e-07	6.836e-14	0.3711
Jansen_ldak_Model80	0.05988 ± 0.198	0.07273 ± 0.1981	0.05305 ± 0.1976	0.06313 ± 0.1917	0.05665 ± 0.204	0.05733 ± 0.1581	0.03579 ± 0.1819	0.04748 ± 0.2007	0.0508 ± 0.1938	0.07347 ± 0.2008	0.05623 ± 0.2068	0.01144 ± 0.1973	0.02388 ± 0.1988	0.004203 ± 0.196	0.009298 ± 0.195	0.01296 ± 0.1989	0.03618 ± 0.2347	0.005958 ± 0.208	0.01663 ± 0.2012	0.01068 ± 0.1923	0.01071 ± 0.2013	0.04095 ± 0.1967	5.431e-21	3.819e-08	9.155e-15	1.202e-13	3.615e-09	0.8717	0.3562	0.4547	3.743e-07	4.304e-14	0.3897
Jansen_ldak_Model81	0.06197 ± 0.1971	0.07475 ± 0.1971	0.05517 ± 0.1968	0.06523 ± 0.1911	0.05872 ± 0.2028	0.05733 ± 0.1559	0.03721 ± 0.1808	0.04946 ± 0.2001	0.05316 ± 0.1929	0.07563 ± 0.1998	0.05729 ± 0.2064	0.01344 ± 0.1963	0.02568 ± 0.1978	0.006316 ± 0.195	0.01141 ± 0.194	0.01488 ± 0.1979	0.03594 ± 0.235	0.006854 ± 0.2069	0.01722 ± 0.2006	0.01311 ± 0.1913	0.01255 ± 0.2002	0.04218 ± 0.1958	3.016e-21	2.788e-08	6.782e-15	8.941e-14	2.826e-09	0.8637	0.3352	0.4138	3.434e-07	2.491e-14	0.3887
Jansen_ldak_Model82	0.06382 ± 0.1963	0.0765 ± 0.1962	0.05707 ± 0.196	0.06715 ± 0.1907	0.0605 ± 0.2017	0.057 ± 0.1532	0.03842 ± 0.1796	0.05092 ± 0.1995	0.05535 ± 0.1921	0.07753 ± 0.1989	0.05797 ± 0.2061	0.01518 ± 0.1954	0.02721 ± 0.1969	0.008181 ± 0.1942	0.01327 ± 0.1931	0.01654 ± 0.197	0.03515 ± 0.2355	0.007392 ± 0.206	0.01728 ± 0.2001	0.01534 ± 0.1905	0.01409 ± 0.1993	0.043 ± 0.1952	1.782e-21	2.057e-08	5.537e-15	6.646e-14	2.223e-09	0.8717	0.3216	0.3843	3.276e-07	1.419e-14	0.387
Jansen_ldak_Model83	0.06535 ± 0.1957	0.07792 ± 0.1953	0.05866 ± 0.1955	0.06876 ± 0.1905	0.06196 ± 0.2006	0.05533 ± 0.1514	0.03903 ± 0.1786	0.05198 ± 0.1987	0.05736 ± 0.1914	0.07908 ± 0.1982	0.05806 ± 0.2059	0.01662 ± 0.1947	0.02843 ± 0.1962	0.009756 ± 0.1935	0.01481 ± 0.1924	0.01791 ± 0.1963	0.03382 ± 0.2358	0.007401 ± 0.2051	0.01669 ± 0.1999	0.01737 ± 0.1897	0.0153 ± 0.1985	0.04332 ± 0.1948	1.094e-21	1.613e-08	4.499e-15	5.182e-14	1.82e-09	0.9143	0.2962	0.3581	2.928e-07	9.657e-15	0.3848
Jansen_ldak_Model84	0.0665 ± 0.1952	0.07892 ± 0.1946	0.05989 ± 0.1951	0.07005 ± 0.1904	0.06297 ± 0.1997	0.05233 ± 0.1491	0.03914 ± 0.1778	0.05231 ± 0.1979	0.05913 ± 0.191	0.08019 ± 0.1976	0.05761 ± 0.206	0.01766 ± 0.1942	0.02922 ± 0.1958	0.01094 ± 0.193	0.01594 ± 0.192	0.01889 ± 0.1958	0.03161 ± 0.2363	0.006754 ± 0.2044	0.01525 ± 0.2	0.01913 ± 0.1893	0.01603 ± 0.198	0.04296 ± 0.1947	7.685e-22	1.309e-08	3.952e-15	4.074e-14	1.637e-09	0.9143	0.2696	0.326	2.817e-07	6.401e-15	0.3796
Jansen_ldak_Model85	0.06732 ± 0.195	0.0796 ± 0.1942	0.06079 ± 0.1951	0.07102 ± 0.1907	0.06364 ± 0.1991	0.049 ± 0.1472	0.03868 ± 0.1773	0.05208 ± 0.1972	0.06067 ± 0.1908	0.08095 ± 0.1973	0.05665 ± 0.2062	0.01839 ± 0.194	0.02966 ± 0.1957	0.01183 ± 0.1927	0.01676 ± 0.1918	0.01955 ± 0.1955	0.02879 ± 0.2369	0.005598 ± 0.2039	0.01319 ± 0.2003	0.02066 ± 0.189	0.01642 ± 0.1977	0.04205 ± 0.1949	6.754e-22	1.104e-08	4.319e-15	3.761e-14	1.587e-09	0.8862	0.2467	0.2905	2.706e-07	5.376e-15	0.3834
Jansen_ldak_Model86	0.06814 ± 0.1949	0.08029 ± 0.1939	0.06167 ± 0.1952	0.07199 ± 0.1912	0.06431 ± 0.1986	0.04567 ± 0.1452	0.03835 ± 0.177	0.05194 ± 0.1966	0.06218 ± 0.1909	0.08169 ± 0.1971	0.05578 ± 0.2065	0.01911 ± 0.1939	0.0301 ± 0.1956	0.01271 ± 0.1926	0.01757 ± 0.1918	0.02021 ± 0.1954	0.02609 ± 0.2374	0.004541 ± 0.2035	0.01125 ± 0.2008	0.02214 ± 0.189	0.01679 ± 0.1976	0.04124 ± 0.1953	5.993e-22	9.182e-09	4.595e-15	3.309e-14	1.56e-09	0.8717	0.2228	0.2671	2.636e-07	4.456e-15	0.3701
Jansen_ldak_Model87	0.06881 ± 0.1951	0.08083 ± 0.1937	0.06242 ± 0.1955	0.07282 ± 0.1917	0.06483 ± 0.1982	0.04267 ± 0.1438	0.03792 ± 0.1767	0.05154 ± 0.1962	0.06354 ± 0.1911	0.0823 ± 0.1971	0.05478 ± 0.2069	0.01971 ± 0.194	0.03043 ± 0.1958	0.01348 ± 0.1927	0.01828 ± 0.1919	0.02073 ± 0.1955	0.02367 ± 0.2377	0.00338 ± 0.2032	0.009222 ± 0.2015	0.02351 ± 0.1891	0.01707 ± 0.1976	0.04027 ± 0.1959	6.02e-22	7.937e-09	5.627e-15	3.42e-14	1.567e-09	0.8189	0.2	0.2439	2.778e-07	4.153e-15	0.3798
Jansen_ldak_Model88	0.05708 ± 0.1981	0.06986 ± 0.1984	0.05028 ± 0.1977	0.06026 ± 0.1915	0.05392 ± 0.2044	0.05567 ± 0.1597	0.03326 ± 0.1826	0.04473 ± 0.2004	0.04799 ± 0.194	0.07044 ± 0.201	0.05423 ± 0.2064	0.009056 ± 0.1975	0.02159 ± 0.1991	0.001763 ± 0.1962	0.006793 ± 0.1953	0.01067 ± 0.1991	0.03494 ± 0.2332	0.004426 ± 0.2082	0.01519 ± 0.2011	0.008011 ± 0.1927	0.008408 ± 0.2015	0.03887 ± 0.1967	1.268e-20	5.852e-08	1.423e-14	1.894e-13	5.491e-09	0.8717	0.3919	0.4704	4.268e-07	7.79e-14	0.3794
Jansen_ldak_Model89	0.05964 ± 0.1969	0.07229 ± 0.1971	0.05292 ± 0.1965	0.06283 ± 0.1907	0.05647 ± 0.2029	0.056 ± 0.1565	0.03514 ± 0.1811	0.04742 ± 0.1995	0.05082 ± 0.1928	0.07311 ± 0.1997	0.0556 ± 0.2057	0.0116 ± 0.1962	0.02392 ± 0.1978	0.004428 ± 0.1949	0.009445 ± 0.194	0.01313 ± 0.1978	0.03458 ± 0.2335	0.005656 ± 0.2069	0.01618 ± 0.2001	0.01102 ± 0.1914	0.01082 ± 0.2002	0.0406 ± 0.1954	7.054e-21	4.417e-08	1.024e-14	1.41e-13	4.083e-09	0.8637	0.3675	0.4424	4.065e-07	4.478e-14	0.3943
Jansen_ldak_Model90	0.06202 ± 0.1959	0.07451 ± 0.196	0.05537 ± 0.1955	0.06524 ± 0.19	0.05881 ± 0.2015	0.05533 ± 0.154	0.03677 ± 0.1798	0.04963 ± 0.1988	0.05352 ± 0.1917	0.07558 ± 0.1985	0.05671 ± 0.2053	0.01389 ± 0.1951	0.02598 ± 0.1967	0.006859 ± 0.1938	0.01185 ± 0.1929	0.01534 ± 0.1967	0.03394 ± 0.234	0.006614 ± 0.2057	0.01673 ± 0.1994	0.01384 ± 0.1903	0.01293 ± 0.199	0.04197 ± 0.1943	3.557e-21	3.164e-08	7.075e-15	9.537e-14	3.024e-09	0.8636	0.3429	0.3921	3.704e-07	2.496e-14	0.3941
Jansen_ldak_Model91	0.0641 ± 0.195	0.07645 ± 0.1951	0.05753 ± 0.1947	0.0674 ± 0.1896	0.06083 ± 0.2003	0.054 ± 0.1512	0.03789 ± 0.1787	0.05131 ± 0.1979	0.05607 ± 0.1908	0.07772 ± 0.1976	0.05729 ± 0.205	0.01592 ± 0.1942	0.02778 ± 0.1959	0.009019 ± 0.1929	0.01399 ± 0.192	0.01729 ± 0.1958	0.03279 ± 0.2348	0.007129 ± 0.2047	0.01659 ± 0.199	0.01649 ± 0.1894	0.0147 ± 0.1981	0.04284 ± 0.1936	2.301e-21	2.521e-08	5.967e-15	7.275e-14	2.486e-09	0.8862	0.3181	0.3608	3.726e-07	1.438e-14	0.3972
Jansen_ldak_Model92	0.06575 ± 0.1944	0.07791 ± 0.1943	0.05928 ± 0.1942	0.06915 ± 0.1894	0.06237 ± 0.1992	0.05133 ± 0.1487	0.03828 ± 0.1779	0.05229 ± 0.1971	0.05834 ± 0.1902	0.07939 ± 0.1968	0.05711 ± 0.2049	0.01745 ± 0.1936	0.02906 ± 0.1953	0.0107 ± 0.1923	0.01562 ± 0.1914	0.01876 ± 0.1951	0.03042 ± 0.2355	0.006832 ± 0.2039	0.01546 ± 0.1989	0.0188 ± 0.1887	0.01591 ± 0.1974	0.04286 ± 0.1931	1.419e-21	2.063e-08	4.811e-15	5.382e-14	2.14e-09	0.9143	0.298	0.3286	3.533e-07	8.939e-15	0.3909
Jansen_ldak_Model93	0.06688 ± 0.1941	0.07879 ± 0.1938	0.06054 ± 0.194	0.07048 ± 0.1896	0.0633 ± 0.1985	0.04667 ± 0.1469	0.03776 ± 0.1774	0.05252 ± 0.1961	0.06034 ± 0.1899	0.08043 ± 0.1965	0.0561 ± 0.2051	0.0185 ± 0.1933	0.0298 ± 0.1951	0.01192 ± 0.192	0.01674 ± 0.1912	0.01975 ± 0.1949	0.02721 ± 0.2364	0.005653 ± 0.2032	0.01321 ± 0.1992	0.02079 ± 0.1885	0.01655 ± 0.1971	0.04196 ± 0.1931	1.183e-21	1.873e-08	4.587e-15	4.318e-14	2.199e-09	0.8636	0.2705	0.2864	3.286e-07	6.492e-15	0.3877
Jansen_ldak_Model94	0.06782 ± 0.1942	0.07954 ± 0.1936	0.06158 ± 0.1942	0.0716 ± 0.1902	0.06405 ± 0.198	0.042 ± 0.1444	0.03711 ± 0.1772	0.05221 ± 0.1953	0.06217 ± 0.19	0.08129 ± 0.1964	0.05487 ± 0.2055	0.01933 ± 0.1934	0.03031 ± 0.1952	0.01295 ± 0.192	0.01765 ± 0.1913	0.02053 ± 0.1949	0.02358 ± 0.2373	0.004232 ± 0.2029	0.01064 ± 0.1998	0.0226 ± 0.1886	0.01696 ± 0.197	0.0408 ± 0.1935	1.138e-21	1.617e-08	5.129e-15	3.694e-14	2.4e-09	0.8717	0.2493	0.2487	3.282e-07	5.64e-15	0.3771
Jansen_ldak_Model95	0.06869 ± 0.1944	0.08021 ± 0.1935	0.06256 ± 0.1946	0.07267 ± 0.1909	0.06473 ± 0.1977	0.03733 ± 0.142	0.03647 ± 0.1772	0.05202 ± 0.1946	0.06393 ± 0.1903	0.08205 ± 0.1965	0.05365 ± 0.206	0.02013 ± 0.1936	0.0308 ± 0.1956	0.01392 ± 0.1922	0.01853 ± 0.1915	0.02126 ± 0.1951	0.02018 ± 0.2379	0.002851 ± 0.2027	0.008158 ± 0.2007	0.02433 ± 0.1889	0.01735 ± 0.1972	0.03968 ± 0.1941	1.31e-21	1.462e-08	6.985e-15	3.793e-14	2.733e-09	0.8189	0.2226	0.2247	3.459e-07	5.803e-15	0.385
Jansen_ldak_Model96	0.06972 ± 0.1946	0.08109 ± 0.1935	0.06367 ± 0.195	0.07387 ± 0.1917	0.06559 ± 0.1975	0.03433 ± 0.1405	0.03627 ± 0.1771	0.05194 ± 0.1942	0.06569 ± 0.1907	0.083 ± 0.1966	0.05286 ± 0.2066	0.02112 ± 0.1939	0.03149 ± 0.1959	0.01508 ± 0.1925	0.01962 ± 0.1919	0.02218 ± 0.1954	0.01776 ± 0.2383	0.002053 ± 0.2025	0.006345 ± 0.2014	0.02612 ± 0.1892	0.01797 ± 0.1975	0.03894 ± 0.1948	1.571e-21	1.368e-08	9.067e-15	4.367e-14	3.06e-09	0.8294	0.2028	0.2047	3.88e-07	5.681e-15	0.384
Jansen_ldak_Model97	0.0709 ± 0.195	0.08218 ± 0.1935	0.06489 ± 0.1954	0.07517 ± 0.1924	0.06665 ± 0.1973	0.032 ± 0.1386	0.03644 ± 0.1772	0.05221 ± 0.194	0.06749 ± 0.1911	0.08411 ± 0.1968	0.05251 ± 0.207	0.02225 ± 0.1943	0.03234 ± 0.1962	0.01638 ± 0.1929	0.02088 ± 0.1923	0.02323 ± 0.1957	0.01609 ± 0.2386	0.001665 ± 0.2025	0.005053 ± 0.2023	0.02795 ± 0.1896	0.01877 ± 0.1977	0.03859 ± 0.1956	1.914e-21	1.218e-08	1.27e-14	4.858e-14	3.237e-09	0.8294	0.1893	0.1826	4.28e-07	5.618e-15	0.383
Jansen_ldak_Model98	0.07209 ± 0.1953	0.08334 ± 0.1936	0.06611 ± 0.196	0.07649 ± 0.1932	0.06771 ± 0.1972	0.031 ± 0.1372	0.0368 ± 0.1773	0.05256 ± 0.1938	0.06924 ± 0.1916	0.08525 ± 0.197	0.05226 ± 0.2075	0.02344 ± 0.1947	0.03327 ± 0.1966	0.01773 ± 0.1933	0.02221 ± 0.1927	0.02432 ± 0.196	0.01479 ± 0.2387	0.001499 ± 0.2025	0.004117 ± 0.2032	0.02979 ± 0.19	0.01963 ± 0.1979	0.03838 ± 0.1964	2.708e-21	1.099e-08	2.053e-14	6.604e-14	3.536e-09	0.8294	0.1726	0.1735	4.971e-07	6.204e-15	0.3862
Jansen_ldak_Model99	0.06246 ± 0.1941	0.07458 ± 0.1945	0.05602 ± 0.1936	0.06564 ± 0.1884	0.05931 ± 0.1996	0.053 ± 0.151	0.03629 ± 0.1785	0.05027 ± 0.1969	0.05447 ± 0.1899	0.07591 ± 0.1966	0.05598 ± 0.2037	0.01488 ± 0.1934	0.02672 ± 0.1952	0.007982 ± 0.1921	0.01286 ± 0.1913	0.01631 ± 0.1949	0.03121 ± 0.2327	0.006361 ± 0.2038	0.01592 ± 0.1978	0.01533 ± 0.1887	0.01375 ± 0.1972	0.04182 ± 0.1922	4.254e-21	3.718e-08	7.567e-15	1.035e-13	3.2e-09	0.8717	0.3376	0.3541	4.306e-07	2.285e-14	0.4025
Jansen_ldak_Model100	0.06474 ± 0.1933	0.07658 ± 0.1936	0.05844 ± 0.1929	0.068 ± 0.1882	0.06149 ± 0.1983	0.04967 ± 0.1481	0.03706 ± 0.1775	0.05183 ± 0.1959	0.05745 ± 0.1891	0.07825 ± 0.1958	0.05611 ± 0.2036	0.01709 ± 0.1927	0.02865 ± 0.1944	0.01037 ± 0.1913	0.01517 ± 0.1905	0.01846 ± 0.1941	0.02882 ± 0.2341	0.006465 ± 0.2028	0.01504 ± 0.1976	0.01844 ± 0.1879	0.0156 ± 0.1964	0.04223 ± 0.1914	2.861e-21	3.117e-08	6.339e-15	7.514e-14	2.912e-09	0.8637	0.32	0.3191	4.38e-07	1.268e-14	0.4075
Jansen_ldak_Model101	0.06625 ± 0.193	0.07774 ± 0.1931	0.06014 ± 0.1927	0.06973 ± 0.1884	0.0628 ± 0.1974	0.044 ± 0.1455	0.03653 ± 0.1772	0.05233 ± 0.1948	0.05999 ± 0.1888	0.0797 ± 0.1953	0.05498 ± 0.2038	0.01849 ± 0.1924	0.02971 ± 0.1943	0.01197 ± 0.191	0.01666 ± 0.1903	0.0198 ± 0.1939	0.02455 ± 0.2356	0.005173 ± 0.2022	0.01242 ± 0.198	0.021 ± 0.1877	0.01649 ± 0.1961	0.04134 ± 0.1912	2.252e-21	2.856e-08	5.694e-15	5.758e-14	3.045e-09	0.8717	0.2929	0.2693	4.308e-07	8.286e-15	0.41
Jansen_ldak_Model102	0.06705 ± 0.1933	0.07815 ± 0.1932	0.06115 ± 0.1931	0.0708 ± 0.1894	0.06333 ± 0.197	0.03567 ± 0.1427	0.0349 ± 0.1774	0.05163 ± 0.1936	0.06207 ± 0.1891	0.08039 ± 0.1954	0.05265 ± 0.2045	0.0192 ± 0.1928	0.03004 ± 0.1949	0.01289 ± 0.1913	0.01741 ± 0.1907	0.02047 ± 0.1942	0.01885 ± 0.2371	0.002712 ± 0.202	0.008292 ± 0.1991	0.02308 ± 0.1881	0.01661 ± 0.1964	0.03919 ± 0.1916	2.772e-21	3.098e-08	7.248e-15	5.073e-14	4.106e-09	0.8637	0.2681	0.2117	4.519e-07	7.596e-15	0.4048
Jansen_ldak_Model103	0.06796 ± 0.1938	0.07876 ± 0.1934	0.06222 ± 0.1937	0.07195 ± 0.1905	0.064 ± 0.197	0.029 ± 0.1402	0.03372 ± 0.1777	0.0511 ± 0.1928	0.06412 ± 0.1897	0.08116 ± 0.1958	0.0509 ± 0.2053	0.02006 ± 0.1934	0.03052 ± 0.1955	0.01398 ± 0.1919	0.01835 ± 0.1913	0.02128 ± 0.1948	0.01418 ± 0.2382	0.0008411 ± 0.202	0.004971 ± 0.2001	0.02514 ± 0.1888	0.01694 ± 0.1969	0.03758 ± 0.1923	3.838e-21	3.189e-08	1.055e-14	5.263e-14	5.218e-09	0.8294	0.2475	0.1912	4.983e-07	8.279e-15	0.4111
Jansen_ldak_Model104	0.06931 ± 0.1942	0.07992 ± 0.1936	0.06366 ± 0.1943	0.07348 ± 0.1914	0.06515 ± 0.1969	0.02533 ± 0.1384	0.03364 ± 0.178	0.05135 ± 0.1923	0.06635 ± 0.1902	0.08239 ± 0.1961	0.05007 ± 0.2058	0.02138 ± 0.1939	0.03152 ± 0.196	0.01548 ± 0.1924	0.01976 ± 0.1919	0.02253 ± 0.1953	0.01133 ± 0.239	0.0001324 ± 0.202	0.003018 ± 0.2011	0.0274 ± 0.1893	0.0178 ± 0.1973	0.03684 ± 0.193	5.404e-21	2.976e-08	1.577e-14	6.075e-14	6.474e-09	0.8189	0.2228	0.1702	5.645e-07	8.925e-15	0.4104
Jansen_ldak_Model105	0.07078 ± 0.1945	0.08125 ± 0.1936	0.0652 ± 0.1948	0.07506 ± 0.1922	0.06651 ± 0.1967	0.02333 ± 0.1362	0.034 ± 0.1782	0.05192 ± 0.1919	0.06852 ± 0.1907	0.08379 ± 0.1963	0.04973 ± 0.2062	0.02288 ± 0.1943	0.03269 ± 0.1964	0.01717 ± 0.1928	0.02138 ± 0.1923	0.02395 ± 0.1957	0.009727 ± 0.2393	6.683e-05 ± 0.2019	0.001807 ± 0.2018	0.02968 ± 0.1898	0.01888 ± 0.1975	0.03655 ± 0.1937	7.833e-21	2.836e-08	2.505e-14	7.998e-14	7.491e-09	0.8294	0.2056	0.1514	6.789e-07	9.236e-15	0.4207
Jansen_ldak_Model106	0.07243 ± 0.195	0.08285 ± 0.1937	0.06689 ± 0.1954	0.07686 ± 0.1931	0.06803 ± 0.1967	0.02233 ± 0.1341	0.03458 ± 0.1785	0.05269 ± 0.1917	0.07083 ± 0.1913	0.08538 ± 0.1966	0.04978 ± 0.2066	0.02459 ± 0.1948	0.03411 ± 0.1969	0.01905 ± 0.1934	0.02321 ± 0.1929	0.02557 ± 0.1962	0.008424 ± 0.2393	0.0002989 ± 0.202	0.001094 ± 0.2028	0.0321 ± 0.1904	0.02022 ± 0.1979	0.0367 ± 0.1946	1.186e-20	2.573e-08	4.195e-14	1.062e-13	8.571e-09	0.8189	0.1887	0.1499	8.085e-07	1.035e-14	0.4184
Jansen_ldak_Model107	0.0741 ± 0.1955	0.08444 ± 0.1939	0.0686 ± 0.1961	0.07864 ± 0.194	0.06958 ± 0.1968	0.02167 ± 0.1325	0.0355 ± 0.1789	0.05348 ± 0.1916	0.0731 ± 0.1919	0.08697 ± 0.197	0.0499 ± 0.2071	0.02631 ± 0.1954	0.03554 ± 0.1974	0.02095 ± 0.194	0.02507 ± 0.1935	0.0272 ± 0.1967	0.007727 ± 0.2394	0.0007932 ± 0.2022	0.0006257 ± 0.2038	0.03447 ± 0.191	0.02156 ± 0.1983	0.03689 ± 0.1955	1.815e-20	2.615e-08	6.644e-14	1.481e-13	9.573e-09	0.8294	0.1768	0.1414	9.469e-07	1.239e-14	0.428
Jansen_ldak_Model108	0.07575 ± 0.1961	0.08604 ± 0.1942	0.07027 ± 0.1969	0.08039 ± 0.1951	0.07112 ± 0.197	0.021 ± 0.1316	0.03627 ± 0.1795	0.05427 ± 0.1916	0.07535 ± 0.1927	0.08852 ± 0.1975	0.05011 ± 0.2076	0.02802 ± 0.1961	0.03695 ± 0.198	0.02283 ± 0.1948	0.02692 ± 0.1943	0.02881 ± 0.1974	0.007121 ± 0.2394	0.0013 ± 0.2025	0.0001404 ± 0.205	0.03683 ± 0.1917	0.02287 ± 0.1989	0.03714 ± 0.1966	3.249e-20	2.526e-08	1.26e-13	2.234e-13	1.217e-08	0.8294	0.1599	0.1319	1.148e-06	1.388e-14	0.428
Jansen_ldak_Model109	0.07725 ± 0.1969	0.08751 ± 0.1946	0.07179 ± 0.1979	0.08199 ± 0.1962	0.07254 ± 0.1974	0.02033 ± 0.1302	0.03698 ± 0.1802	0.05475 ± 0.1918	0.07743 ± 0.1936	0.08995 ± 0.1981	0.0502 ± 0.2083	0.02959 ± 0.1969	0.03823 ± 0.1988	0.02457 ± 0.1957	0.02864 ± 0.1952	0.03027 ± 0.1982	0.006697 ± 0.239	0.001754 ± 0.203	-0.0003567 ± 0.2063	0.03904 ± 0.1926	0.02403 ± 0.1996	0.03716 ± 0.198	5.888e-20	2.666e-08	2.319e-13	3.787e-13	1.44e-08	0.7967	0.1495	0.1276	1.399e-06	1.584e-14	0.4155
Jansen_ldak_Model110	0.06511 ± 0.1928	0.07517 ± 0.193	0.05975 ± 0.1924	0.06891 ± 0.1893	0.06132 ± 0.196	0.022 ± 0.1405	0.02986 ± 0.178	0.04852 ± 0.191	0.06174 ± 0.1887	0.07815 ± 0.1947	0.04718 ± 0.2039	0.01806 ± 0.1927	0.02847 ± 0.1951	0.012 ± 0.191	0.01619 ± 0.1907	0.01938 ± 0.1941	0.008273 ± 0.2376	-0.001945 ± 0.2011	0.001497 ± 0.1988	0.02352 ± 0.1882	0.01482 ± 0.1962	0.03442 ± 0.1898	1.165e-20	7.81e-08	1.402e-14	8.992e-14	8.879e-09	0.8189	0.2791	0.186	7.272e-07	1.248e-14	0.4388
Jansen_ldak_Model111	0.06616 ± 0.1935	0.07583 ± 0.1934	0.06102 ± 0.1933	0.07019 ± 0.1907	0.06216 ± 0.1961	0.015 ± 0.1381	0.0287 ± 0.1789	0.04813 ± 0.19	0.06409 ± 0.1895	0.07905 ± 0.1953	0.04508 ± 0.2046	0.01914 ± 0.1936	0.02912 ± 0.196	0.01333 ± 0.1919	0.01735 ± 0.1916	0.02041 ± 0.1949	0.003182 ± 0.2387	-0.003694 ± 0.2012	-0.002211 ± 0.2001	0.02595 ± 0.1892	0.01524 ± 0.1969	0.03242 ± 0.1904	2.138e-20	8.69e-08	2.352e-14	1.051e-13	1.323e-08	0.8189	0.2589	0.1481	8.716e-07	1.476e-14	0.4355
Jansen_ldak_Model112	0.06792 ± 0.1941	0.07736 ± 0.1938	0.0629 ± 0.1941	0.0721 ± 0.1919	0.06376 ± 0.1962	0.011 ± 0.1352	0.02879 ± 0.1797	0.0486 ± 0.1897	0.06683 ± 0.1903	0.08071 ± 0.1958	0.04437 ± 0.2052	0.02098 ± 0.1944	0.03059 ± 0.1968	0.01539 ± 0.1928	0.0193 ± 0.1925	0.02217 ± 0.1958	9.091e-05 ± 0.2396	-0.004039 ± 0.2014	-0.004 ± 0.2013	0.02882 ± 0.1902	0.01658 ± 0.1976	0.03195 ± 0.1912	4.187e-20	8.596e-08	4.76e-14	1.78e-13	1.842e-08	0.8294	0.2381	0.1372	1.133e-06	1.756e-14	0.4411
Jansen_ldak_Model113	0.06988 ± 0.1947	0.07916 ± 0.1941	0.06494 ± 0.1949	0.07418 ± 0.193	0.0656 ± 0.1963	0.009 ± 0.133	0.02948 ± 0.1803	0.0494 ± 0.1894	0.06966 ± 0.1911	0.08256 ± 0.1963	0.0442 ± 0.2055	0.02305 ± 0.1951	0.0323 ± 0.1975	0.01767 ± 0.1936	0.02148 ± 0.1932	0.02417 ± 0.1965	-0.001667 ± 0.2399	-0.003646 ± 0.2016	-0.005041 ± 0.2023	0.03177 ± 0.191	0.01816 ± 0.1981	0.03191 ± 0.192	7.315e-20	8.454e-08	8.968e-14	2.473e-13	2.227e-08	0.8294	0.2216	0.1167	1.391e-06	2.355e-14	0.4521
Jansen_ldak_Model114	0.07169 ± 0.1953	0.08081 ± 0.1943	0.06684 ± 0.1957	0.07611 ± 0.1941	0.06729 ± 0.1964	0.007333 ± 0.1313	0.03045 ± 0.181	0.0501 ± 0.1888	0.07228 ± 0.1919	0.08423 ± 0.1968	0.04397 ± 0.2059	0.02502 ± 0.1959	0.0339 ± 0.1981	0.01985 ± 0.1944	0.02357 ± 0.194	0.02606 ± 0.1972	-0.003182 ± 0.2398	-0.003058 ± 0.2017	-0.006 ± 0.2034	0.03458 ± 0.1919	0.0196 ± 0.1987	0.03176 ± 0.1928	1.538e-19	8.906e-08	1.814e-13	3.921e-13	2.977e-08	0.8294	0.1999	0.09636	1.824e-06	2.851e-14	0.4396
Jansen_ldak_Model115	0.07441 ± 0.1954	0.08358 ± 0.194	0.06953 ± 0.196	0.07883 ± 0.1945	0.07001 ± 0.1962	0.009667 ± 0.129	0.033 ± 0.1812	0.05198 ± 0.1887	0.07541 ± 0.1921	0.08691 ± 0.1967	0.04546 ± 0.2056	0.02791 ± 0.196	0.0365 ± 0.1981	0.02292 ± 0.1946	0.02662 ± 0.1941	0.02883 ± 0.1973	-0.001939 ± 0.2392	-0.0006381 ± 0.2016	-0.00455 ± 0.2039	0.03791 ± 0.1921	0.02212 ± 0.1986	0.0333 ± 0.1932	2.443e-19	8.519e-08	3.205e-13	6.015e-13	3.317e-08	0.7874	0.1783	0.09818	2.143e-06	2.902e-14	0.4481
Jansen_ldak_Model116	0.07642 ± 0.1961	0.08556 ± 0.1943	0.07155 ± 0.1969	0.08089 ± 0.1956	0.07196 ± 0.1965	0.009667 ± 0.127	0.03451 ± 0.182	0.05287 ± 0.1888	0.07796 ± 0.193	0.08882 ± 0.1974	0.04614 ± 0.206	0.02999 ± 0.1968	0.03826 ± 0.1987	0.02518 ± 0.1955	0.02884 ± 0.195	0.0308 ± 0.1981	-0.002242 ± 0.239	0.0006532 ± 0.2021	-0.004304 ± 0.2053	0.04053 ± 0.1929	0.02381 ± 0.1992	0.03385 ± 0.1943	4.35e-19	8.242e-08	6.064e-13	9.83e-13	3.95e-08	0.7874	0.1603	0.09897	2.394e-06	3.437e-14	0.442
Jansen_ldak_Model117	0.07842 ± 0.1975	0.08747 ± 0.1952	0.07361 ± 0.1985	0.083 ± 0.1974	0.07387 ± 0.1975	0.008333 ± 0.1254	0.03573 ± 0.1834	0.05327 ± 0.189	0.08074 ± 0.1946	0.09069 ± 0.1986	0.04636 ± 0.2068	0.03212 ± 0.1983	0.04003 ± 0.2001	0.02751 ± 0.1972	0.0311 ± 0.1966	0.03285 ± 0.1996	-0.003121 ± 0.239	0.001566 ± 0.2031	-0.004661 ± 0.2072	0.0434 ± 0.1946	0.02546 ± 0.2006	0.03402 ± 0.196	1.003e-18	8.977e-08	1.305e-12	1.801e-12	5.172e-08	0.7874	0.1522	0.0974	2.926e-06	5.39e-14	0.4377
Jansen_ldak_Model118	0.08017 ± 0.1991	0.08913 ± 0.1964	0.0754 ± 0.2003	0.08484 ± 0.1993	0.07552 ± 0.1987	0.006333 ± 0.1238	0.03681 ± 0.1851	0.05315 ± 0.1894	0.08322 ± 0.1963	0.0923 ± 0.2001	0.04645 ± 0.2077	0.03396 ± 0.2	0.04152 ± 0.2016	0.02956 ± 0.199	0.03306 ± 0.1983	0.0346 ± 0.2013	-0.004303 ± 0.2388	0.002289 ± 0.2042	-0.005251 ± 0.2093	0.04596 ± 0.1964	0.02681 ± 0.2021	0.03387 ± 0.1979	2.332e-18	9.912e-08	2.913e-12	3.264e-12	6.995e-08	0.8294	0.1426	0.0995	3.731e-06	7.539e-14	0.4431
Jansen_ldak_Model119	0.08166 ± 0.2007	0.09053 ± 0.1977	0.07694 ± 0.2022	0.08641 ± 0.2013	0.07693 ± 0.2001	0.004333 ± 0.1224	0.03755 ± 0.187	0.05269 ± 0.1899	0.08541 ± 0.1982	0.09367 ± 0.2017	0.04643 ± 0.2087	0.03555 ± 0.2019	0.0428 ± 0.2033	0.03134 ± 0.2009	0.03481 ± 0.2002	0.03608 ± 0.203	-0.005333 ± 0.2386	0.002839 ± 0.2055	-0.005959 ± 0.2116	0.04826 ± 0.1983	0.02792 ± 0.2037	0.03353 ± 0.2	5.514e-18	1.044e-07	6.305e-12	6.152e-12	9.191e-08	0.7459	0.1308	0.1011	4.863e-06	1.022e-13	0.4381
Jansen_ldak_Model120	0.083 ± 0.2024	0.09184 ± 0.199	0.0783 ± 0.204	0.08782 ± 0.2032	0.07821 ± 0.2014	0.002667 ± 0.1218	0.0382 ± 0.1889	0.05235 ± 0.1904	0.08737 ± 0.2	0.09492 ± 0.2033	0.04641 ± 0.2097	0.03701 ± 0.2036	0.04396 ± 0.2049	0.03296 ± 0.2028	0.03642 ± 0.2021	0.03743 ± 0.2047	-0.006091 ± 0.2386	0.003398 ± 0.2067	-0.006702 ± 0.2138	0.05035 ± 0.2001	0.02891 ± 0.2054	0.03316 ± 0.202	1.404e-17	1.192e-07	1.497e-11	1.226e-11	1.207e-07	0.7459	0.1256	0.1006	6.499e-06	1.608e-13	0.4169
Jansen_ldak_Model121	0.06724 ± 0.1982	0.07447 ± 0.1974	0.06339 ± 0.1985	0.07116 ± 0.1982	0.06333 ± 0.198	-0.01967 ± 0.1252	0.02228 ± 0.1872	0.03896 ± 0.1875	0.07075 ± 0.1953	0.07931 ± 0.1994	0.03312 ± 0.2051	0.02215 ± 0.1997	0.03011 ± 0.202	0.01752 ± 0.1982	0.02065 ± 0.1978	0.02322 ± 0.201	-0.02552 ± 0.2402	-0.0105 ± 0.2037	-0.01835 ± 0.2061	0.03412 ± 0.1963	0.01582 ± 0.2022	0.02139 ± 0.1916	9.964e-18	5.772e-07	2.231e-12	4.575e-12	1.579e-07	0.7747	0.1868	0.0923	4.699e-06	2.85e-13	0.4813
Jansen_ldak_Model122	0.07038 ± 0.2004	0.07753 ± 0.1991	0.06657 ± 0.201	0.0744 ± 0.2009	0.06638 ± 0.1997	-0.02133 ± 0.1224	0.02426 ± 0.1896	0.04004 ± 0.1883	0.07495 ± 0.1978	0.08222 ± 0.2015	0.03399 ± 0.2064	0.02559 ± 0.2021	0.0331 ± 0.2042	0.02122 ± 0.2008	0.02418 ± 0.2003	0.02659 ± 0.2034	-0.027 ± 0.2404	-0.008578 ± 0.2052	-0.01804 ± 0.2086	0.03848 ± 0.1989	0.01869 ± 0.2044	0.02246 ± 0.1936	3.779e-17	6.996e-07	7.183e-12	1.048e-11	2.623e-07	0.7874	0.1734	0.08984	6.48e-06	6.102e-13	0.5019
Jansen_ldak_Model123	0.07313 ± 0.1999	0.08023 ± 0.1981	0.06935 ± 0.2008	0.07706 ± 0.2007	0.06921 ± 0.1991	-0.017 ± 0.1212	0.02771 ± 0.1897	0.04188 ± 0.1869	0.0781 ± 0.1976	0.08481 ± 0.201	0.03557 ± 0.2053	0.02889 ± 0.2017	0.03608 ± 0.2035	0.0247 ± 0.2005	0.02763 ± 0.1998	0.02978 ± 0.203	-0.02436 ± 0.2378	-0.004773 ± 0.2044	-0.01582 ± 0.2085	0.0421 ± 0.1986	0.02146 ± 0.2038	0.02391 ± 0.1933	8.17e-17	7.674e-07	1.592e-11	2.009e-11	3.345e-07	0.7459	0.1601	0.09432	8.688e-06	6.645e-13	0.485
Jansen_ldak_Model124	0.07511 ± 0.2014	0.08214 ± 0.1991	0.07137 ± 0.2025	0.07911 ± 0.2025	0.07114 ± 0.2002	-0.01733 ± 0.1185	0.02896 ± 0.1914	0.04215 ± 0.187	0.08086 ± 0.1993	0.08659 ± 0.2024	0.03603 ± 0.2061	0.03126 ± 0.2033	0.03808 ± 0.2048	0.0273 ± 0.2023	0.03013 ± 0.2014	0.03207 ± 0.2046	-0.02527 ± 0.2372	-0.003314 ± 0.2052	-0.01581 ± 0.2103	0.04517 ± 0.2004	0.02332 ± 0.2052	0.02439 ± 0.1947	2.407e-16	8.688e-07	4.334e-11	4.278e-11	5.015e-07	0.8189	0.1456	0.09406	1.244e-05	1.111e-12	0.4731
Jansen_ldak_Model125	0.07727 ± 0.2045	0.08427 ± 0.202	0.07355 ± 0.2058	0.08148 ± 0.2059	0.07309 ± 0.203	-0.02067 ± 0.1148	0.02907 ± 0.1946	0.04175 ± 0.1884	0.08402 ± 0.2026	0.08858 ± 0.2054	0.03646 ± 0.2083	0.03368 ± 0.2067	0.04007 ± 0.208	0.02997 ± 0.2058	0.03267 ± 0.2049	0.03441 ± 0.2079	-0.02806 ± 0.2381	-0.003016 ± 0.2076	-0.01674 ± 0.2139	0.04855 ± 0.204	0.0253 ± 0.2083	0.0248 ± 0.198	1.018e-15	1.111e-06	1.457e-10	1.059e-10	9.236e-07	0.6887	0.1496	0.08984	1.881e-05	2.721e-12	0.4933
Jansen_ldak_Model126	0.07772 ± 0.2068	0.08458 ± 0.2038	0.07407 ± 0.2082	0.08197 ± 0.2084	0.07349 ± 0.205	-0.02333 ± 0.1111	0.02789 ± 0.1972	0.04019 ± 0.1889	0.08547 ± 0.205	0.08871 ± 0.2075	0.03533 ± 0.21	0.03459 ± 0.2091	0.04051 ± 0.2102	0.03114 ± 0.2084	0.03374 ± 0.2073	0.03519 ± 0.2104	-0.03082 ± 0.2368	-0.003431 ± 0.2092	-0.01835 ± 0.2168	0.05033 ± 0.2066	0.02551 ± 0.2103	0.02355 ± 0.1999	4.625e-15	1.573e-06	4.703e-10	2.917e-10	1.599e-06	0.7747	0.1537	0.1014	2.884e-05	4.723e-12	0.4977
Jansen_ldak_Model127	0.07831 ± 0.2087	0.08525 ± 0.2054	0.07462 ± 0.2104	0.08257 ± 0.2106	0.07407 ± 0.2068	-0.02467 ± 0.1087	0.02729 ± 0.1999	0.03833 ± 0.1893	0.08673 ± 0.2072	0.08913 ± 0.2094	0.03506 ± 0.2112	0.0355 ± 0.2112	0.04106 ± 0.2121	0.03227 ± 0.2106	0.03486 ± 0.2094	0.03596 ± 0.2125	-0.03285 ± 0.2365	-0.003438 ± 0.2107	-0.01947 ± 0.2194	0.0519 ± 0.2089	0.02593 ± 0.2121	0.02274 ± 0.2021	1.232e-14	1.793e-06	1.129e-09	6.78e-10	2.072e-06	0.8189	0.155	0.1103	3.961e-05	6.135e-12	0.48
Jansen_ldak_Model128	0.07944 ± 0.211	0.08647 ± 0.2073	0.07571 ± 0.2129	0.08371 ± 0.213	0.0752 ± 0.209	-0.02567 ± 0.1068	0.02712 ± 0.2032	0.03656 ± 0.19	0.08843 ± 0.2096	0.09019 ± 0.2117	0.03549 ± 0.2126	0.03685 ± 0.2137	0.04206 ± 0.2144	0.03382 ± 0.2132	0.03643 ± 0.2119	0.03715 ± 0.2149	-0.03458 ± 0.2371	-0.003126 ± 0.2126	-0.02018 ± 0.2223	0.05391 ± 0.2115	0.02681 ± 0.2142	0.02236 ± 0.2048	3.109e-14	2.042e-06	2.46e-09	1.584e-09	2.63e-06	0.8189	0.1585	0.126	5.316e-05	8.719e-12	0.4576
Jansen_ldak_Model129	0.08055 ± 0.2143	0.08765 ± 0.2103	0.07677 ± 0.2163	0.08492 ± 0.2164	0.0762 ± 0.2121	-0.02867 ± 0.1044	0.02619 ± 0.2075	0.0341 ± 0.1918	0.09025 ± 0.2129	0.09123 ± 0.215	0.03574 ± 0.2148	0.0381 ± 0.2171	0.04296 ± 0.2176	0.03527 ± 0.2167	0.0379 ± 0.2155	0.03824 ± 0.2183	-0.03773 ± 0.2383	-0.003624 ± 0.2155	-0.02157 ± 0.2261	0.05598 ± 0.2151	0.02764 ± 0.2173	0.02179 ± 0.2085	8.76e-14	2.533e-06	5.745e-09	3.415e-09	3.765e-06	0.8294	0.172	0.1566	7.651e-05	1.435e-11	0.4403
Jansen_ldak_Model130	0.08061 ± 0.2162	0.08777 ± 0.2118	0.0768 ± 0.2184	0.0852 ± 0.2184	0.07603 ± 0.2139	-0.03633 ± 0.1054	0.02439 ± 0.2103	0.0315 ± 0.1936	0.09059 ± 0.2147	0.09146 ± 0.217	0.03557 ± 0.2158	0.03876 ± 0.219	0.04326 ± 0.2192	0.03614 ± 0.2188	0.0388 ± 0.2174	0.03873 ± 0.2201	-0.04176 ± 0.2367	-0.004443 ± 0.2171	-0.02341 ± 0.2285	0.05727 ± 0.2169	0.02816 ± 0.2189	0.02073 ± 0.2109	3.388e-13	3.352e-06	1.702e-08	8.206e-09	6.587e-06	0.9143	0.1858	0.1921	0.0001416	2.664e-11	0.4237
Jansen_ldak_Model131	0.08178 ± 0.223	0.08859 ± 0.2189	0.07816 ± 0.2251	0.08697 ± 0.2254	0.07662 ± 0.2205	-0.05167 ± 0.0984	0.02013 ± 0.2174	0.02696 ± 0.1989	0.09349 ± 0.2217	0.09241 ± 0.2238	0.03472 ± 0.2214	0.0401 ± 0.2264	0.0441 ± 0.2265	0.03778 ± 0.2263	0.04029 ± 0.2249	0.03997 ± 0.2274	-0.05139 ± 0.2398	-0.008436 ± 0.2232	-0.02797 ± 0.2358	0.06037 ± 0.2245	0.02919 ± 0.2259	0.01924 ± 0.2181	2.202e-12	6.909e-06	5.601e-08	2.019e-08	1.815e-05	0.9571	0.2174	0.215	0.0002337	1.013e-10	0.4129
Jansen_ldak_Model132	0.05356 ± 0.225	0.05622 ± 0.2231	0.05214 ± 0.2261	0.05854 ± 0.2284	0.0486 ± 0.2215	-0.1187 ± 0.08544	-0.01105 ± 0.2183	-0.006771 ± 0.2005	0.06728 ± 0.2235	0.06356 ± 0.2263	0.004092 ± 0.2208	0.01186 ± 0.2295	0.01668 ± 0.231	0.009049 ± 0.2285	0.01074 ± 0.227	0.01265 ± 0.2312	-0.09733 ± 0.25	-0.04338 ± 0.2228	-0.06256 ± 0.2296	0.03365 ± 0.2288	0.00211 ± 0.2288	-0.01446 ± 0.21	3.613e-12	8.644e-05	7.951e-09	9.039e-09	3.944e-05	0.9772	0.1501	0.162	0.0002101	6.139e-10	0.3157
Jansen_ldak_Model133	0.04517 ± 0.2299	0.04673 ± 0.228	0.04434 ± 0.2309	0.05071 ± 0.2334	0.03965 ± 0.2262	-0.1467 ± 0.07676	-0.02386 ± 0.2215	-0.02196 ± 0.2047	0.06009 ± 0.2286	0.05512 ± 0.2312	-0.005097 ± 0.2243	0.003649 ± 0.2351	0.008019 ± 0.2364	0.001107 ± 0.2343	0.002741 ± 0.2324	0.004295 ± 0.237	-0.1169 ± 0.2517	-0.05668 ± 0.2265	-0.07688 ± 0.2364	0.02703 ± 0.2349	-0.005981 ± 0.2335	-0.02681 ± 0.2136	1.476e-11	0.0001721	1.68e-08	2.236e-08	7.462e-05	0.9571	0.1461	0.1864	0.0003519	2.113e-09	0.2742
Jansen_ldak_Model134	0.04028 ± 0.2264	0.04264 ± 0.2256	0.03902 ± 0.2269	0.04679 ± 0.2293	0.0338 ± 0.2234	-0.1323 ± 0.07891	-0.0399 ± 0.2193	-0.01423 ± 0.1985	0.05501 ± 0.2261	0.05071 ± 0.2259	-0.009164 ± 0.2236	0.002129 ± 0.2325	0.006419 ± 0.2339	-0.0003666 ± 0.2317	0.001492 ± 0.2304	0.002582 ± 0.234	-0.1143 ± 0.2443	-0.06382 ± 0.2229	-0.08111 ± 0.2328	0.0267 ± 0.2329	-0.00796 ± 0.2294	-0.02423 ± 0.2105	1.24e-10	0.000254	1.025e-07	9.683e-08	0.0001743	0.9544	0.3571	0.07507	0.001416	2.03e-09	0.4362
Jansen_ldak_Model135	0.02463 ± 0.2471	0.02626 ± 0.2465	0.02377 ± 0.2474	0.03233 ± 0.2486	0.01698 ± 0.2453	-0.165 ± 0.06515	-0.06283 ± 0.2335	-0.03137 ± 0.2113	0.04466 ± 0.2484	0.03355 ± 0.2454	-0.03628 ± 0.2425	-0.0131 ± 0.2531	-0.009281 ± 0.2539	-0.01532 ± 0.2525	-0.01441 ± 0.2514	-0.01217 ± 0.2542	-0.15 ± 0.2534	-0.08622 ± 0.2375	-0.1065 ± 0.2519	0.01479 ± 0.2549	-0.02487 ± 0.2485	-0.04619 ± 0.2279	6.108e-09	0.001231	1.215e-06	5.383e-07	0.001338	1	0.3978	0.06217	0.001901	4.819e-08	0.7146
Jansen_ldak_Model136	0.01758 ± 0.2517	0.01893 ± 0.2508	0.01686 ± 0.2521	0.02545 ± 0.2528	0.009749 ± 0.2503	-0.181 ± 0.0592	-0.06981 ± 0.2382	-0.03869 ± 0.2128	0.03921 ± 0.2532	0.02586 ± 0.2501	-0.0471 ± 0.2454	-0.0189 ± 0.2578	-0.01514 ± 0.258	-0.02109 ± 0.2577	-0.02051 ± 0.2566	-0.01776 ± 0.2587	-0.159 ± 0.2514	-0.09208 ± 0.2401	-0.1154 ± 0.2565	0.01014 ± 0.2603	-0.032 ± 0.2526	-0.05698 ± 0.2312	3.027e-08	0.002298	3.428e-06	1.342e-06	0.002648	0.9571	0.4523	0.0583	0.002617	1.272e-07	0.7146
Jansen_ldak_Model137	0.01734 ± 0.2591	0.01811 ± 0.2584	0.01693 ± 0.2594	0.02584 ± 0.2596	0.008877 ± 0.2582	-0.2007 ± 0.0832	-0.07567 ± 0.2413	-0.04296 ± 0.2262	0.04144 ± 0.2613	0.02601 ± 0.256	-0.05514 ± 0.2531	-0.01595 ± 0.2637	-0.01212 ± 0.2633	-0.01817 ± 0.2638	-0.01852 ± 0.2626	-0.01412 ± 0.2644	-0.1731 ± 0.2597	-0.09641 ± 0.2462	-0.1188 ± 0.2664	0.01552 ± 0.2661	-0.03007 ± 0.2569	-0.05455 ± 0.2335	1.852e-06	0.01248	4.277e-05	8.521e-06	0.02015	1	0.5107	0.09033	0.01091	8.464e-07	0.8063
Jansen_ldak_Model138	0.03758 ± 0.2607	0.03626 ± 0.2582	0.03828 ± 0.262	0.04697 ± 0.2619	0.02823 ± 0.2591	-0.2537 ± 0.04792	-0.07445 ± 0.2512	-0.04631 ± 0.2213	0.06711 ± 0.2641	0.04515 ± 0.2562	-0.0372 ± 0.2438	0.007168 ± 0.2697	0.007642 ± 0.2669	0.006892 ± 0.2714	0.006791 ± 0.2698	0.007435 ± 0.2697	-0.1824 ± 0.2622	-0.0883 ± 0.2523	-0.1213 ± 0.2653	0.04582 ± 0.271	-0.01012 ± 0.2608	-0.05075 ± 0.2367	6.701e-06	0.01039	0.0002055	3.392e-05	0.02791	0.7747	0.6799	0.1063	0.03075	6.601e-07	0.4372
Jansen_ldak_Model139	0.04027 ± 0.2695	0.03775 ± 0.2668	0.04162 ± 0.2709	0.0503 ± 0.2709	0.0303 ± 0.2677	-0.2773 ± 0.04568	-0.08058 ± 0.2609	-0.05231 ± 0.2285	0.07246 ± 0.2732	0.04756 ± 0.2647	-0.03764 ± 0.2487	0.01111 ± 0.2797	0.01071 ± 0.2761	0.01133 ± 0.2818	0.01095 ± 0.2801	0.01121 ± 0.2795	-0.1935 ± 0.2664	-0.09199 ± 0.2613	-0.1282 ± 0.2733	0.05284 ± 0.281	-0.007289 ± 0.2694	-0.05329 ± 0.2443	2.505e-05	0.01769	0.0004815	7.212e-05	0.0494	0.5671	0.7733	0.1055	0.05072	1.683e-06	0.3925
Jansen_ldak_Model140	0.0457 ± 0.2774	0.04188 ± 0.2751	0.04774 ± 0.2787	0.05669 ± 0.2786	0.03477 ± 0.2758	-0.2977 ± 0.03923	-0.08317 ± 0.2666	-0.05542 ± 0.2353	0.08216 ± 0.2826	0.052 ± 0.2713	-0.03952 ± 0.2509	0.01974 ± 0.2892	0.01797 ± 0.284	0.02078 ± 0.2922	0.01971 ± 0.2902	0.01977 ± 0.2885	-0.2027 ± 0.268	-0.09094 ± 0.2685	-0.1312 ± 0.2769	0.06544 ± 0.2914	-0.000932 ± 0.276	-0.05491 ± 0.2487	0.0002229	0.04094	0.002093	0.0002442	0.1272	0.6064	0.8806	0.1091	0.09825	6.375e-06	0.4104
Jansen_ldak_Model141	0.07579 ± 0.2805	0.09135 ± 0.2736	0.06751 ± 0.2837	0.0813 ± 0.2838	0.07031 ± 0.277	-0.025 ± 0.1287	-0.0003438 ± 0.2665	0.05183 ± 0.2724	0.07033 ± 0.2817	0.09545 ± 0.279	0.06125 ± 0.2825	0.02879 ± 0.2801	0.04151 ± 0.2755	0.02139 ± 0.2826	0.03521 ± 0.275	0.02423 ± 0.2836	-0.03615 ± 0.3337	-0.01058 ± 0.2852	-0.02363 ± 0.3071	0.04105 ± 0.2746	0.0246 ± 0.2835	0.03882 ± 0.2788	1.078e-10	3.742e-05	4.35e-07	4.671e-06	1.173e-05	0.9544	0.429	0.1003	0.01105	4.056e-09	0.4568
Jansen_ldak_Model142	0.1165 ± 0.3138	0.1364 ± 0.3122	0.1059 ± 0.3141	0.1255 ± 0.3161	0.1075 ± 0.3112	-0.092 ± 0.1922	0.01326 ± 0.2865	0.09156 ± 0.3275	0.1107 ± 0.309	0.1416 ± 0.3156	0.09529 ± 0.3219	0.07289 ± 0.312	0.08372 ± 0.3049	0.06659 ± 0.3159	0.08004 ± 0.3053	0.06781 ± 0.3165	-0.02455 ± 0.3719	0.01424 ± 0.3164	-8.187e-05 ± 0.3322	0.08736 ± 0.3048	0.07488 ± 0.3162	0.07897 ± 0.3218	2.463e-07	0.0002006	0.0001773	7.166e-05	0.001572	0.7874	0.7933	0.1055	0.07994	1.083e-06	0.6817
Jansen_ldak_Model143	0.06778 ± 0.2845	0.07885 ± 0.281	0.06188 ± 0.2862	0.07128 ± 0.2836	0.06428 ± 0.2854	-0.1053 ± 0.1154	0.01091 ± 0.2799	0.01617 ± 0.2753	0.06411 ± 0.288	0.08697 ± 0.2805	0.04635 ± 0.2843	0.01469 ± 0.2835	0.02856 ± 0.281	0.006623 ± 0.2847	0.01844 ± 0.2777	0.01202 ± 0.2876	-0.07245 ± 0.368	-0.02016 ± 0.2946	-0.03632 ± 0.2991	0.02581 ± 0.2785	0.01233 ± 0.2862	0.01549 ± 0.2655	1.806e-13	2.714e-05	9.534e-10	3.842e-08	1.391e-06	0.9571	0.1729	0.2028	0.0009575	1.683e-10	0.2138
Jansen_ldak_Model144	0.1522 ± 0.3537	0.1735 ± 0.3597	0.1408 ± 0.3499	0.1563 ± 0.3486	0.1481 ± 0.3586	-0.04767 ± 0.1852	0.08308 ± 0.3332	0.1152 ± 0.3538	0.1353 ± 0.356	0.1803 ± 0.3532	0.1512 ± 0.3462	0.1077 ± 0.3522	0.1214 ± 0.3427	0.09969 ± 0.3573	0.1145 ± 0.3466	0.1028 ± 0.3561	0.0263 ± 0.4188	0.07707 ± 0.3597	0.07749 ± 0.3506	0.1088 ± 0.3527	0.1185 ± 0.349	0.1344 ± 0.3256	2.8e-06	0.001481	0.0003584	0.000801	0.001707	0.7874	0.8533	0.4257	0.09077	2.931e-05	0.7757
Jansen_ldak_Model145	0.1686 ± 0.3973	0.1884 ± 0.4052	0.158 ± 0.3926	0.1709 ± 0.3921	0.1663 ± 0.4023	0.01333 ± 0.183	0.09506 ± 0.3773	0.1325 ± 0.4043	0.153 ± 0.3987	0.1929 ± 0.4003	0.1789 ± 0.38	0.1298 ± 0.3996	0.1442 ± 0.3886	0.1215 ± 0.4056	0.1386 ± 0.3936	0.1236 ± 0.4037	0.04103 ± 0.4348	0.1034 ± 0.3978	0.1124 ± 0.3948	0.1273 ± 0.4031	0.143 ± 0.3959	0.1746 ± 0.3649	0.0001839	0.01547	0.003392	0.01613	0.006475	1	0.9973	0.6445	0.1262	0.001945	0.8775
Jansen_ldak_Model146	0.04556 ± 0.1898	0.05332 ± 0.1812	0.04143 ± 0.1942	0.04239 ± 0.19	0.04871 ± 0.1896	-0.01567 ± 0.07765	0.02885 ± 0.1945	0.009938 ± 0.1876	0.03663 ± 0.1949	0.06066 ± 0.185	0.038 ± 0.183	0.01092 ± 0.1911	0.01961 ± 0.1882	0.005861 ± 0.1926	0.01194 ± 0.1905	0.01019 ± 0.1916	-0.008576 ± 0.2107	0.009704 ± 0.196	-0.002766 ± 0.2	0.01313 ± 0.1896	0.008718 ± 0.1919	0.009213 ± 0.1837	2.098e-12	1.807e-05	1.816e-08	2.243e-05	1.695e-08	1	0.2457	0.8995	0.003235	5.336e-11	0.1064
Jansen_ldak_Model147	0.05217 ± 0.1954	0.05988 ± 0.187	0.04807 ± 0.1996	0.05064 ± 0.1958	0.0537 ± 0.195	-0.058 ± 0.05536	0.01978 ± 0.1966	0.008042 ± 0.1896	0.04706 ± 0.2007	0.0667 ± 0.1903	0.04143 ± 0.1901	0.01913 ± 0.1964	0.0276 ± 0.1935	0.01421 ± 0.198	0.02075 ± 0.1955	0.01798 ± 0.1971	-0.02921 ± 0.2232	0.004614 ± 0.2019	-0.01008 ± 0.2087	0.02512 ± 0.1943	0.01702 ± 0.1969	0.0139 ± 0.1909	5.8e-11	6.34e-05	1.538e-07	3.362e-05	4.921e-07	0.9089	0.3633	0.7366	0.007064	7.149e-10	0.1166
Jansen_ldak_Model148	0.04311 ± 0.1944	0.04975 ± 0.1864	0.03957 ± 0.1984	0.04177 ± 0.1943	0.04444 ± 0.1944	-0.07667 ± 0.05008	0.01345 ± 0.1949	0.001646 ± 0.189	0.0399 ± 0.1995	0.05551 ± 0.1893	0.03139 ± 0.1912	0.01282 ± 0.1956	0.02022 ± 0.193	0.008508 ± 0.197	0.01421 ± 0.1954	0.01182 ± 0.1957	-0.04227 ± 0.2151	0.0002926 ± 0.1997	-0.01494 ± 0.2068	0.01909 ± 0.1937	0.009695 ± 0.1964	0.004504 ± 0.1897	2.042e-09	0.0002735	1.575e-06	0.0001558	3.919e-06	0.8189	0.4603	0.8266	0.008536	1.688e-08	0.1164
Jansen_ldak_Model149	0.02554 ± 0.1882	0.03295 ± 0.1866	0.0216 ± 0.1889	0.02424 ± 0.1899	0.02684 ± 0.1864	-0.1053 ± 0.0678	0.0006667 ± 0.1822	-0.01494 ± 0.1754	0.02724 ± 0.1888	0.03335 ± 0.1893	0.01007 ± 0.1843	-0.004318 ± 0.1892	0.002277 ± 0.1846	-0.008154 ± 0.1917	-0.0003962 ± 0.1866	-0.007107 ± 0.1909	-0.05839 ± 0.2414	-0.02087 ± 0.1953	-0.03746 ± 0.1963	0.004282 ± 0.1866	-0.009428 ± 0.19	-0.01745 ± 0.1792	3.586e-10	0.0001134	6.306e-07	9.28e-05	1.469e-06	0.6886	0.1508	0.425	0.001664	5.634e-08	0.1667
Jansen_ldak_Model150	0.06229 ± 0.1881	0.0692 ± 0.1819	0.05862 ± 0.1913	0.06104 ± 0.1889	0.06353 ± 0.1874	-0.07033 ± 0.08014	0.02735 ± 0.1859	0.01979 ± 0.1865	0.06273 ± 0.1912	0.07281 ± 0.1836	0.0462 ± 0.191	0.0319 ± 0.1886	0.0384 ± 0.1845	0.02812 ± 0.1909	0.03316 ± 0.1877	0.03101 ± 0.1892	-0.02606 ± 0.2166	0.01273 ± 0.1924	-0.003895 ± 0.2019	0.04177 ± 0.1861	0.0259 ± 0.1895	0.01648 ± 0.1821	4.946e-10	7.79e-05	1.153e-06	3.541e-05	3.903e-06	0.647	0.3495	0.5856	0.003854	4.816e-09	0.09555
Jansen_ldak_Model151	0.0454 ± 0.1915	0.05399 ± 0.1888	0.04083 ± 0.1927	0.04417 ± 0.1927	0.04663 ± 0.1903	-0.1027 ± 0.07425	0.004104 ± 0.1807	0.004563 ± 0.1845	0.04855 ± 0.1909	0.05382 ± 0.1936	0.02953 ± 0.1879	0.0142 ± 0.1927	0.02055 ± 0.1868	0.01051 ± 0.1959	0.0172 ± 0.1897	0.01207 ± 0.1948	-0.04939 ± 0.2327	-0.01104 ± 0.1972	-0.03081 ± 0.2013	0.02578 ± 0.1897	0.008357 ± 0.1942	-0.003108 ± 0.1839	3.786e-10	4.356e-05	1.454e-06	5.854e-05	2.402e-06	0.6252	0.3108	0.2183	0.001671	5.269e-08	0.1171
Jansen_ldak_Model152	0.03899 ± 0.1911	0.04579 ± 0.1871	0.03537 ± 0.1931	0.03854 ± 0.1919	0.03943 ± 0.1903	-0.1123 ± 0.07036	0.0004896 ± 0.1842	-0.005042 ± 0.1904	0.04144 ± 0.193	0.04819 ± 0.1885	0.0223 ± 0.1927	0.009071 ± 0.19	0.01501 ± 0.1853	0.005613 ± 0.1927	0.0118 ± 0.1883	0.007128 ± 0.1912	-0.05455 ± 0.2098	-0.01372 ± 0.1943	-0.03294 ± 0.1999	0.02049 ± 0.1871	0.002597 ± 0.1917	-0.01079 ± 0.1829	1.066e-09	0.0001527	1.399e-06	6.922e-05	5.25e-06	0.5671	0.3638	0.4227	0.002683	2.747e-08	0.07673
Jansen_ldak_Model153	0.06211 ± 0.2078	0.06655 ± 0.2009	0.05974 ± 0.2113	0.06144 ± 0.2074	0.06278 ± 0.2082	-0.129 ± 0.1076	0.02565 ± 0.2059	0.02137 ± 0.2074	0.06317 ± 0.2107	0.07275 ± 0.201	0.04414 ± 0.2188	0.03304 ± 0.2063	0.04028 ± 0.2021	0.02882 ± 0.2085	0.03482 ± 0.2061	0.03177 ± 0.2064	-0.03621 ± 0.2217	0.009103 ± 0.2082	-0.004655 ± 0.2167	0.04421 ± 0.2041	0.02796 ± 0.207	0.007163 ± 0.2041	5.005e-08	0.002076	5.349e-06	0.0003404	4.977e-05	0.3773	0.3276	0.5689	0.01167	4.802e-07	0.09519
Jansen_ldak_Model154	-0.01175 ± 0.4188	-0.01429 ± 0.4244	-0.01041 ± 0.4157	-0.01584 ± 0.42	-0.007686 ± 0.4175	-0.04567 ± 0.07856	-0.02096 ± 0.3923	-0.06708 ± 0.4196	0.01084 ± 0.416	-0.008645 ± 0.4237	-0.09845 ± 0.4119	-0.03021 ± 0.4023	-0.0254 ± 0.4026	-0.033 ± 0.402	-0.03212 ± 0.4057	-0.02884 ± 0.3997	-0.05103 ± 0.4479	-0.03905 ± 0.3949	-0.05835 ± 0.4028	-0.01381 ± 0.3983	-0.04784 ± 0.4083	-0.1018 ± 0.4168	0.111	0.7306	0.08254	0.3292	0.1875	0.7874	0.5862	0.8528	0.2104	0.01969	0.9523
Jansen_ldak_Model155	0.06211 ± 0.2078	0.06655 ± 0.2009	0.05974 ± 0.2113	0.06144 ± 0.2074	0.06278 ± 0.2082	-0.129 ± 0.1076	0.02565 ± 0.2059	0.02137 ± 0.2074	0.06317 ± 0.2107	0.07275 ± 0.201	0.04414 ± 0.2188	0.03304 ± 0.2063	0.04028 ± 0.2021	0.02882 ± 0.2085	0.03482 ± 0.2061	0.03177 ± 0.2064	-0.03621 ± 0.2217	0.009103 ± 0.2082	-0.004655 ± 0.2167	0.04421 ± 0.2041	0.02796 ± 0.207	0.007163 ± 0.2041	5.005e-08	0.002076	5.349e-06	0.0003404	4.977e-05	0.3773	0.3276	0.5689	0.01167	4.802e-07	0.09519
Jansen_ldak_Model156	0.1165 ± 0.3138	0.1364 ± 0.3122	0.1059 ± 0.3141	0.1255 ± 0.3161	0.1075 ± 0.3112	-0.092 ± 0.1922	0.01326 ± 0.2865	0.09156 ± 0.3275	0.1107 ± 0.309	0.1416 ± 0.3156	0.09529 ± 0.3219	0.07289 ± 0.312	0.08372 ± 0.3049	0.06659 ± 0.3159	0.08004 ± 0.3053	0.06781 ± 0.3165	-0.02455 ± 0.3719	0.01424 ± 0.3164	-8.187e-05 ± 0.3322	0.08736 ± 0.3048	0.07488 ± 0.3162	0.07897 ± 0.3218	2.463e-07	0.0002006	0.0001773	7.166e-05	0.001572	0.7874	0.7933	0.1055	0.07994	1.083e-06	0.6817
Jansen_ldak_Model157	0.08178 ± 0.223	0.08859 ± 0.2189	0.07816 ± 0.2251	0.08697 ± 0.2254	0.07662 ± 0.2205	-0.05167 ± 0.0984	0.02013 ± 0.2174	0.02696 ± 0.1989	0.09349 ± 0.2217	0.09241 ± 0.2238	0.03472 ± 0.2214	0.0401 ± 0.2264	0.0441 ± 0.2265	0.03778 ± 0.2263	0.04029 ± 0.2249	0.03997 ± 0.2274	-0.05139 ± 0.2398	-0.008436 ± 0.2232	-0.02797 ± 0.2358	0.06037 ± 0.2245	0.02919 ± 0.2259	0.01924 ± 0.2181	2.202e-12	6.909e-06	5.601e-08	2.019e-08	1.815e-05	0.9571	0.2174	0.215	0.0002337	1.013e-10	0.4129
Jansen_ldak_Model158	0.083 ± 0.2024	0.09184 ± 0.199	0.0783 ± 0.204	0.08782 ± 0.2032	0.07821 ± 0.2014	0.002667 ± 0.1218	0.0382 ± 0.1889	0.05235 ± 0.1904	0.08737 ± 0.2	0.09492 ± 0.2033	0.04641 ± 0.2097	0.03701 ± 0.2036	0.04396 ± 0.2049	0.03296 ± 0.2028	0.03642 ± 0.2021	0.03743 ± 0.2047	-0.006091 ± 0.2386	0.003398 ± 0.2067	-0.006702 ± 0.2138	0.05035 ± 0.2001	0.02891 ± 0.2054	0.03316 ± 0.202	1.404e-17	1.192e-07	1.497e-11	1.226e-11	1.207e-07	0.7459	0.1256	0.1006	6.499e-06	1.608e-13	0.4169
Jansen_ldak_Model159	0.07209 ± 0.1953	0.08334 ± 0.1936	0.06611 ± 0.196	0.07649 ± 0.1932	0.06771 ± 0.1972	0.031 ± 0.1372	0.0368 ± 0.1773	0.05256 ± 0.1938	0.06924 ± 0.1916	0.08525 ± 0.197	0.05226 ± 0.2075	0.02344 ± 0.1947	0.03327 ± 0.1966	0.01773 ± 0.1933	0.02221 ± 0.1927	0.02432 ± 0.196	0.01479 ± 0.2387	0.001499 ± 0.2025	0.004117 ± 0.2032	0.02979 ± 0.19	0.01963 ± 0.1979	0.03838 ± 0.1964	2.708e-21	1.099e-08	2.053e-14	6.604e-14	3.536e-09	0.8294	0.1726	0.1735	4.971e-07	6.204e-15	0.3862
Jansen_ldak_Model160	0.1043 ± 0.2216	0.1146 ± 0.2162	0.09884 ± 0.2242	0.1012 ± 0.2206	0.1074 ± 0.2225	-0.018 ± 0.1165	0.08152 ± 0.2041	0.06035 ± 0.2207	0.1036 ± 0.2235	0.1169 ± 0.2227	0.07895 ± 0.2132	0.07803 ± 0.2214	0.08115 ± 0.2189	0.07621 ± 0.2228	0.07813 ± 0.2213	0.07796 ± 0.2214	0.05545 ± 0.2273	0.06782 ± 0.2241	0.04106 ± 0.2041	0.08865 ± 0.2221	0.06678 ± 0.2211	0.05966 ± 0.2036	7.25e-06	0.0003325	0.003042	0.004794	0.000467	0.5866	0.4902	0.6017	0.09442	9.487e-08	0.5552
Jansen_ldak_Model161	0.07594 ± 0.2287	0.09347 ± 0.2231	0.06661 ± 0.231	0.0712 ± 0.2245	0.08066 ± 0.2326	-0.1077 ± 0.2249	0.07933 ± 0.2285	0.03254 ± 0.2182	0.06559 ± 0.2339	0.09336 ± 0.2251	0.05912 ± 0.217	0.05196 ± 0.2293	0.05649 ± 0.2273	0.04933 ± 0.2304	0.05386 ± 0.2292	0.05062 ± 0.2294	0.04673 ± 0.2065	0.06102 ± 0.232	0.05331 ± 0.2236	0.05581 ± 0.2303	0.04217 ± 0.2291	0.03928 ± 0.209	1.53e-05	4.01e-05	0.01604	0.02746	0.0001145	0.3305	0.2486	0.4539	0.1957	7.556e-08	0.3411
Jansen_ldak_Model162	0.0007311 ± 0.2552	0.02617 ± 0.2497	-0.01281 ± 0.257	-0.005515 ± 0.2506	0.006947 ± 0.2595	-0.1793 ± 0.1505	0.01395 ± 0.2585	-0.04869 ± 0.2629	-0.01507 ± 0.2585	0.02232 ± 0.2485	-0.01391 ± 0.2574	-0.03089 ± 0.254	-0.0229 ± 0.2523	-0.03554 ± 0.2548	-0.03118 ± 0.2546	-0.03069 ± 0.2536	-0.0357 ± 0.2532	-0.02009 ± 0.2592	-0.007632 ± 0.259	-0.03187 ± 0.2534	-0.03406 ± 0.253	-0.04058 ± 0.2481	1.072e-06	3.585e-06	0.006382	0.004599	4.793e-05	0.3185	0.1604	0.2778	0.07829	1.124e-07	0.3404
Jansen_ldak_Model163	0.06376 ± 0.1777	0.07366 ± 0.1731	0.05848 ± 0.1799	0.06054 ± 0.1782	0.06696 ± 0.1771	0.002667 ± 0.1075	0.03856 ± 0.1655	0.02206 ± 0.1679	0.06418 ± 0.1759	0.07297 ± 0.1804	0.0472 ± 0.1785	0.03148 ± 0.178	0.03788 ± 0.1741	0.02776 ± 0.1801	0.03278 ± 0.1762	0.03056 ± 0.1792	0.00897 ± 0.2092	0.02292 ± 0.1829	0.005275 ± 0.176	0.03858 ± 0.1764	0.02443 ± 0.1789	0.02316 ± 0.17	4.021e-12	2.09e-06	2.298e-07	1.913e-05	4.506e-08	0.9544	0.2678	0.5421	0.0001609	4.64e-10	0.272
Jansen_ldak_Model164	0.07787 ± 0.1925	0.08733 ± 0.1851	0.07285 ± 0.1962	0.07385 ± 0.1924	0.08188 ± 0.1926	0.03867 ± 0.107	0.05922 ± 0.1973	0.0435 ± 0.1894	0.06867 ± 0.1949	0.09382 ± 0.1886	0.06838 ± 0.1931	0.04207 ± 0.1928	0.05112 ± 0.1909	0.03681 ± 0.1936	0.04242 ± 0.1921	0.04182 ± 0.1932	0.03391 ± 0.199	0.04442 ± 0.1995	0.0331 ± 0.1981	0.04364 ± 0.191	0.03868 ± 0.1935	0.04406 ± 0.1877	1.671e-12	8.197e-06	2.808e-08	2.213e-05	1.15e-08	1	0.3388	0.964	0.002376	1.473e-11	0.1655
Jansen_ldak_Model165	0.03235 ± 0.2632	0.03217 ± 0.263	0.03245 ± 0.2634	0.03884 ± 0.2655	0.02589 ± 0.2608	-0.2017 ± 0.05866	-0.04767 ± 0.2481	-0.04258 ± 0.2223	0.05766 ± 0.2646	0.03936 ± 0.2624	-0.04075 ± 0.2531	-0.006604 ± 0.2679	-0.002522 ± 0.2676	-0.008979 ± 0.268	-0.009602 ± 0.2673	-0.004471 ± 0.2683	-0.1588 ± 0.264	-0.07779 ± 0.2498	-0.1046 ± 0.2576	0.02303 ± 0.27	-0.02055 ± 0.2645	-0.05143 ± 0.2409	3.611e-08	0.004017	2.266e-06	8.515e-07	0.003247	0.7967	0.2731	0.1723	0.0009595	3.107e-07	0.7146
Jansen_ldak_Model166	0.04745 ± 0.1935	0.05568 ± 0.1909	0.04306 ± 0.1948	0.04647 ± 0.1948	0.04842 ± 0.1923	-0.1057 ± 0.07832	0.00449 ± 0.182	0.005229 ± 0.1876	0.05102 ± 0.1924	0.0558 ± 0.1958	0.03127 ± 0.191	0.01621 ± 0.1945	0.02251 ± 0.1887	0.01254 ± 0.1976	0.01958 ± 0.1916	0.01381 ± 0.1964	-0.04812 ± 0.2313	-0.009889 ± 0.1992	-0.02976 ± 0.2042	0.02811 ± 0.1911	0.01031 ± 0.1962	-0.002308 ± 0.1872	6.756e-10	6.149e-05	1.812e-06	8.699e-05	2.875e-06	0.6064	0.3428	0.2193	0.001675	9.256e-08	0.1146
Jansen_ldak_Model167	0.06688 ± 0.1933	0.07457 ± 0.185	0.06279 ± 0.1975	0.06609 ± 0.194	0.06767 ± 0.1926	-0.04 ± 0.04138	0.02668 ± 0.1897	0.02333 ± 0.192	0.06344 ± 0.1971	0.08019 ± 0.19	0.05768 ± 0.1887	0.03595 ± 0.1943	0.04359 ± 0.191	0.03151 ± 0.1961	0.03821 ± 0.1936	0.03435 ± 0.1948	-0.01721 ± 0.2073	0.01901 ± 0.1995	0.001509 ± 0.2081	0.04299 ± 0.1914	0.0334 ± 0.1957	0.02948 ± 0.1929	8.26e-10	0.0001326	1.177e-06	0.0001453	1.721e-06	0.7874	0.6115	0.7211	0.01221	4.454e-09	0.09896
Jansen_ldak_Model168	0.05504 ± 0.195	0.06289 ± 0.1868	0.05087 ± 0.1991	0.05355 ± 0.1957	0.05653 ± 0.1942	-0.047 ± 0.06549	0.02102 ± 0.1955	0.009917 ± 0.1911	0.04974 ± 0.1994	0.06993 ± 0.1904	0.04448 ± 0.1911	0.02149 ± 0.1959	0.02976 ± 0.1931	0.01668 ± 0.1974	0.02354 ± 0.1949	0.02003 ± 0.1967	-0.02364 ± 0.2172	0.007583 ± 0.2023	-0.008012 ± 0.2101	0.02749 ± 0.1933	0.01906 ± 0.1966	0.01633 ± 0.1936	3.623e-11	4.205e-05	1.457e-07	4.686e-05	2.058e-07	0.8717	0.4164	0.8006	0.007012	3.028e-10	0.1022
Jansen_ldak_Model169	0.07115 ± 0.2882	0.08318 ± 0.2845	0.06474 ± 0.29	0.07454 ± 0.2883	0.06778 ± 0.2881	-0.09533 ± 0.123	0.01315 ± 0.2798	0.01394 ± 0.2795	0.06749 ± 0.2917	0.09078 ± 0.2842	0.04968 ± 0.2893	0.01756 ± 0.2874	0.0308 ± 0.2844	0.009859 ± 0.2888	0.02226 ± 0.2819	0.01422 ± 0.2912	-0.06676 ± 0.3671	-0.01739 ± 0.2995	-0.03535 ± 0.3064	0.02926 ± 0.2818	0.01433 ± 0.2896	0.01719 ± 0.2754	4.06e-13	2.21e-05	2.845e-09	1.553e-07	9.605e-07	0.9571	0.1964	0.2699	0.001142	1.878e-10	0.2159
Jansen_ldak_Model170	0.05085 ± 0.2416	0.05275 ± 0.2408	0.04983 ± 0.242	0.05675 ± 0.2443	0.04497 ± 0.2387	-0.138 ± 0.06441	-0.02367 ± 0.2289	-0.01662 ± 0.2094	0.07148 ± 0.2418	0.05875 ± 0.2417	-0.01182 ± 0.234	0.01127 ± 0.2452	0.01557 ± 0.2457	0.008765 ± 0.2449	0.00927 ± 0.2439	0.01269 ± 0.2461	-0.12 ± 0.2525	-0.0532 ± 0.2338	-0.07579 ± 0.2386	0.0372 ± 0.2458	-0.0006838 ± 0.2427	-0.02221 ± 0.2238	9.686e-10	0.0007979	2.624e-07	9.403e-08	0.0007167	0.9772	0.2515	0.1674	0.0004137	2.246e-08	0.6739
Jansen_ldak_Model171	0.04646 ± 0.2797	0.04239 ± 0.2775	0.04863 ± 0.2809	0.05762 ± 0.281	0.03537 ± 0.278	-0.3013 ± 0.04078	-0.08381 ± 0.2688	-0.05633 ± 0.2367	0.08359 ± 0.285	0.05261 ± 0.2735	-0.03976 ± 0.2524	0.02067 ± 0.2917	0.01874 ± 0.2863	0.0218 ± 0.2948	0.02078 ± 0.2927	0.0206 ± 0.291	-0.2036 ± 0.2676	-0.09137 ± 0.2706	-0.1323 ± 0.2786	0.06702 ± 0.294	-0.0003553 ± 0.2781	-0.05555 ± 0.2512	0.0002697	0.04573	0.002278	0.0002843	0.1358	0.5671	0.8804	0.1126	0.1025	7.413e-06	0.409
Jansen_ldak_Model172	0.03893 ± 0.2614	0.03751 ± 0.259	0.03969 ± 0.2627	0.04841 ± 0.2628	0.0295 ± 0.2597	-0.2527 ± 0.0497	-0.07323 ± 0.2524	-0.04581 ± 0.2214	0.06871 ± 0.2649	0.04642 ± 0.2569	-0.03625 ± 0.2445	0.008442 ± 0.2706	0.008834 ± 0.2677	0.008215 ± 0.2723	0.008319 ± 0.2707	0.00853 ± 0.2705	-0.1803 ± 0.2609	-0.08739 ± 0.2533	-0.1209 ± 0.2664	0.04737 ± 0.2717	-0.009087 ± 0.2615	-0.05036 ± 0.239	7.095e-06	0.0109	0.0002064	3.882e-05	0.02728	0.7313	0.6843	0.1192	0.03087	6.432e-07	0.4497
Jansen_ldak_Model173	0.01622 ± 0.2537	0.01624 ± 0.2512	0.01621 ± 0.255	0.02293 ± 0.2564	0.009533 ± 0.2508	-0.2153 ± 0.07441	-0.05902 ± 0.2426	-0.05985 ± 0.2204	0.03743 ± 0.2542	0.02462 ± 0.2534	-0.04786 ± 0.2444	-0.02399 ± 0.2591	-0.02083 ± 0.2593	-0.02583 ± 0.259	-0.02535 ± 0.257	-0.02303 ± 0.2606	-0.1671 ± 0.2556	-0.09275 ± 0.2428	-0.1199 ± 0.2603	0.004496 ± 0.2606	-0.03695 ± 0.2555	-0.06898 ± 0.235	3.4e-09	0.001088	7.563e-07	4.687e-07	0.0008673	0.8294	0.1703	0.2126	0.001173	5.623e-08	0.3366
Jansen_ldak_Model174	0.06751 ± 0.2278	0.07127 ± 0.2252	0.0655 ± 0.2291	0.07233 ± 0.2313	0.0627 ± 0.2241	-0.09667 ± 0.09286	0.00201 ± 0.2223	0.006521 ± 0.2013	0.08171 ± 0.2265	0.07745 ± 0.2286	0.01671 ± 0.2236	0.026 ± 0.2317	0.03046 ± 0.233	0.02341 ± 0.231	0.02497 ± 0.2298	0.02674 ± 0.2331	-0.08145 ± 0.2486	-0.02932 ± 0.2256	-0.04885 ± 0.2316	0.04815 ± 0.2307	0.01547 ± 0.2312	0.0006875 ± 0.2149	7.304e-12	6.725e-05	2.333e-08	1.677e-08	4.896e-05	0.8717	0.1788	0.1698	0.0002263	6.083e-10	0.4092
Jansen_ldak_Model175	0.08017 ± 0.2146	0.08725 ± 0.2105	0.0764 ± 0.2166	0.08455 ± 0.2167	0.0758 ± 0.2123	-0.02933 ± 0.1047	0.02574 ± 0.2079	0.03302 ± 0.1919	0.08998 ± 0.2132	0.09082 ± 0.2152	0.03525 ± 0.2151	0.03779 ± 0.2174	0.04259 ± 0.2179	0.035 ± 0.2171	0.03771 ± 0.2158	0.03784 ± 0.2185	-0.03794 ± 0.2375	-0.004115 ± 0.2157	-0.02233 ± 0.2266	0.05582 ± 0.2153	0.0272 ± 0.2176	0.02105 ± 0.2093	1.073e-13	2.672e-06	6.577e-09	4.282e-09	3.736e-06	0.8294	0.1688	0.1659	8.18e-05	1.58e-11	0.4338
Jansen_ldak_Model176	0.07864 ± 0.2104	0.08559 ± 0.2068	0.07494 ± 0.2123	0.08292 ± 0.2125	0.07437 ± 0.2083	-0.02533 ± 0.1086	0.02687 ± 0.202	0.03625 ± 0.19	0.08753 ± 0.209	0.08938 ± 0.211	0.03468 ± 0.2125	0.0359 ± 0.213	0.04117 ± 0.2137	0.03284 ± 0.2125	0.03552 ± 0.2113	0.03617 ± 0.2142	-0.03376 ± 0.2361	-0.003927 ± 0.2122	-0.02075 ± 0.2218	0.05287 ± 0.2107	0.02591 ± 0.2137	0.02174 ± 0.2046	2.327e-14	1.982e-06	1.924e-09	1.379e-09	2.263e-06	0.8189	0.1534	0.1229	4.845e-05	7.696e-12	0.4592
Jansen_ldak_Model177	0.07744 ± 0.2055	0.08443 ± 0.2027	0.07372 ± 0.2069	0.08169 ± 0.2071	0.07321 ± 0.2038	-0.02133 ± 0.1156	0.02892 ± 0.1953	0.04054 ± 0.1889	0.08451 ± 0.2037	0.0887 ± 0.2062	0.03596 ± 0.2092	0.03379 ± 0.2077	0.03997 ± 0.2089	0.0302 ± 0.207	0.03295 ± 0.2061	0.03439 ± 0.2089	-0.02873 ± 0.2379	-0.003776 ± 0.2084	-0.01808 ± 0.2154	0.04907 ± 0.205	0.02516 ± 0.2092	0.02405 ± 0.1998	1.396e-15	1.089e-06	2.011e-10	1.569e-10	9.183e-07	0.7098	0.1442	0.09534	2.128e-05	2.794e-12	0.4887
Jansen_ldak_Model178	0.08018 ± 0.1994	0.08915 ± 0.1966	0.07541 ± 0.2007	0.08486 ± 0.1998	0.07552 ± 0.1989	0.006 ± 0.1236	0.03679 ± 0.1853	0.05273 ± 0.1898	0.08336 ± 0.1967	0.09229 ± 0.2004	0.04617 ± 0.208	0.03398 ± 0.2004	0.04146 ± 0.2019	0.02962 ± 0.1993	0.03315 ± 0.1987	0.03456 ± 0.2016	-0.004455 ± 0.2387	0.002023 ± 0.2044	-0.005801 ± 0.2098	0.04615 ± 0.1967	0.0267 ± 0.2024	0.03352 ± 0.1985	2.731e-18	9.642e-08	3.453e-12	4.064e-12	6.81e-08	0.7747	0.1391	0.09977	3.996e-06	7.736e-14	0.4449
Jansen_ldak_Model179	0.0774 ± 0.197	0.08652 ± 0.1948	0.07255 ± 0.198	0.08195 ± 0.1969	0.07288 ± 0.1971	0.009 ± 0.1264	0.0351 ± 0.1827	0.05258 ± 0.1891	0.07945 ± 0.194	0.08973 ± 0.1981	0.04589 ± 0.2066	0.03102 ± 0.1978	0.039 ± 0.1996	0.02637 ± 0.1966	0.03001 ± 0.196	0.03173 ± 0.199	-0.002758 ± 0.2387	0.0007289 ± 0.2027	-0.005099 ± 0.2067	0.0421 ± 0.1939	0.0245 ± 0.2001	0.03353 ± 0.1957	7.053e-19	8.036e-08	1.01e-12	1.597e-12	4.186e-08	0.7313	0.1529	0.09924	2.677e-06	4.49e-14	0.4364
Jansen_ldak_Model180	0.06981 ± 0.1947	0.08119 ± 0.1935	0.06375 ± 0.195	0.07396 ± 0.1918	0.06567 ± 0.1974	0.034 ± 0.14	0.03621 ± 0.1771	0.05175 ± 0.1941	0.06588 ± 0.1907	0.08308 ± 0.1966	0.05269 ± 0.2066	0.02118 ± 0.1939	0.03149 ± 0.1959	0.01518 ± 0.1925	0.01973 ± 0.1919	0.02222 ± 0.1954	0.01745 ± 0.2383	0.001826 ± 0.2025	0.005959 ± 0.2016	0.02632 ± 0.1892	0.01797 ± 0.1974	0.03876 ± 0.195	1.616e-21	1.306e-08	1.006e-14	4.665e-14	2.954e-09	0.8294	0.1994	0.2047	4.021e-07	5.543e-15	0.3856
Jansen_ldak_Model181	0.1039 ± 0.2213	0.1141 ± 0.2159	0.09843 ± 0.224	0.1008 ± 0.2205	0.1069 ± 0.2222	-0.017 ± 0.116	0.08165 ± 0.2048	0.05954 ± 0.2199	0.1029 ± 0.2233	0.1166 ± 0.2224	0.07916 ± 0.2126	0.07757 ± 0.2212	0.08072 ± 0.2189	0.07573 ± 0.2225	0.0776 ± 0.221	0.07754 ± 0.2213	0.05509 ± 0.227	0.06755 ± 0.2238	0.04101 ± 0.2042	0.08811 ± 0.2218	0.06628 ± 0.221	0.05974 ± 0.2033	6.59e-06	0.0003322	0.002781	0.004319	0.0004646	0.6064	0.4762	0.6034	0.0978	8.281e-08	0.5289
Jansen_ldak_Model182	0.03261 ± 0.2418	0.04579 ± 0.2305	0.0256 ± 0.2472	0.02643 ± 0.2388	0.03876 ± 0.2445	-0.1723 ± 0.2146	0.04183 ± 0.2361	-0.005813 ± 0.225	0.02661 ± 0.2535	0.0473 ± 0.2333	0.005527 ± 0.2266	0.009958 ± 0.2412	0.01299 ± 0.24	0.008196 ± 0.2419	0.01018 ± 0.2426	0.0098 ± 0.2402	0.004212 ± 0.2234	0.01852 ± 0.2402	0.01071 ± 0.2249	0.01689 ± 0.2439	-0.003683 ± 0.2403	-0.01959 ± 0.2128	0.0001534	0.0008373	0.02323	0.06166	0.0004779	0.3471	0.195	0.4393	0.3434	1.648e-07	0.2776
Jansen_ldak_Model183	0.1326 ± 0.2842	0.148 ± 0.2783	0.1245 ± 0.287	0.132 ± 0.2823	0.1332 ± 0.2861	0.03133 ± 0.1545	0.1026 ± 0.2641	0.07881 ± 0.285	0.1226 ± 0.2886	0.1533 ± 0.2829	0.1183 ± 0.2756	0.1068 ± 0.2835	0.1099 ± 0.285	0.105 ± 0.2827	0.1061 ± 0.2846	0.1072 ± 0.2828	0.07776 ± 0.3113	0.09579 ± 0.283	0.0686 ± 0.2628	0.1141 ± 0.2847	0.1001 ± 0.2846	0.1086 ± 0.2611	0.0004181	0.000967	0.05078	0.01657	0.009337	0.705	0.913	0.7946	0.5271	6.522e-06	0.6558
Jansen_ldak_Model184	0.1107 ± 0.2426	0.1237 ± 0.2381	0.1039 ± 0.2447	0.1098 ± 0.2422	0.1116 ± 0.2431	0.01333 ± 0.1081	0.0869 ± 0.2274	0.05513 ± 0.2436	0.103 ± 0.2461	0.1287 ± 0.242	0.09513 ± 0.2328	0.0841 ± 0.2429	0.0876 ± 0.2419	0.08207 ± 0.2435	0.08496 ± 0.2431	0.08349 ± 0.2428	0.05127 ± 0.257	0.07796 ± 0.2444	0.05413 ± 0.2275	0.09119 ± 0.244	0.07587 ± 0.2434	0.08182 ± 0.2203	2.271e-05	0.0002911	0.008882	0.00555	0.00149	0.6647	0.762	0.9928	0.2438	1.976e-07	0.6137
Jansen_ldak_Model185	0.06853 ± 0.215	0.0832 ± 0.2087	0.06073 ± 0.2179	0.06423 ± 0.2144	0.07281 ± 0.2156	-0.04967 ± 0.1066	0.03831 ± 0.1902	0.02133 ± 0.2171	0.06134 ± 0.2193	0.08372 ± 0.2144	0.06344 ± 0.206	0.03342 ± 0.2144	0.0402 ± 0.2099	0.02947 ± 0.2169	0.03457 ± 0.2139	0.0326 ± 0.2148	0.00503 ± 0.2417	0.02723 ± 0.2221	0.01215 ± 0.2074	0.03764 ± 0.2139	0.0299 ± 0.2137	0.03262 ± 0.2	3.277e-10	2.611e-06	9.704e-06	0.000196	3.272e-07	0.7459	0.5627	0.9599	0.006192	1.824e-09	0.1585
Jansen_ldak_Model186	0.06188 ± 0.2086	0.07601 ± 0.2018	0.05435 ± 0.2117	0.05694 ± 0.2095	0.06679 ± 0.2075	0.002667 ± 0.1031	0.03279 ± 0.1899	0.02044 ± 0.199	0.05454 ± 0.2115	0.0766 ± 0.2095	0.05644 ± 0.1993	0.02524 ± 0.2089	0.03339 ± 0.2035	0.02049 ± 0.2118	0.02556 ± 0.208	0.02501 ± 0.2095	0.011 ± 0.2425	0.01842 ± 0.2149	0.0004269 ± 0.2029	0.02957 ± 0.2079	0.02165 ± 0.2096	0.02577 ± 0.1958	1.524e-11	1.247e-06	1.063e-06	5.489e-05	4.262e-08	0.9571	0.3628	0.6678	0.003803	3.728e-10	0.1606
Jansen_ldak_Model187	-0.002708 ± 0.302	0.01745 ± 0.2963	-0.01344 ± 0.3044	-0.004739 ± 0.2989	-0.000688 ± 0.305	-0.1957 ± 0.2581	0.005469 ± 0.2871	-0.08365 ± 0.2929	-0.008449 ± 0.316	0.01323 ± 0.2915	-0.02566 ± 0.2879	-0.02261 ± 0.3012	-0.02099 ± 0.2993	-0.02355 ± 0.3023	-0.02162 ± 0.3039	-0.02331 ± 0.2992	0.01012 ± 0.2896	-0.006359 ± 0.3034	-0.004836 ± 0.2953	-0.018 ± 0.3014	-0.03605 ± 0.3006	-0.05865 ± 0.2936	0.005892	0.002192	0.2297	0.09567	0.02815	0.2661	0.6323	0.06721	0.4322	2.976e-05	0.2351
Jansen_ldak_Model188	0.04913 ± 0.256	0.07046 ± 0.249	0.03778 ± 0.259	0.04137 ± 0.2515	0.05686 ± 0.2602	-0.1727 ± 0.2021	0.07601 ± 0.2573	-0.01015 ± 0.2738	0.0354 ± 0.2627	0.07145 ± 0.249	0.01974 ± 0.2411	0.02218 ± 0.2601	0.02718 ± 0.2596	0.01927 ± 0.2604	0.024 ± 0.2576	0.02089 ± 0.2619	0.01576 ± 0.2592	0.0326 ± 0.264	0.03501 ± 0.2511	0.02501 ± 0.2627	0.01333 ± 0.2566	0.005808 ± 0.2366	2.69e-05	3.585e-05	0.02617	0.04492	9.928e-05	0.2423	0.0835	0.2084	0.3291	1.589e-08	0.5554
Jansen_ldak_Model189	0.06572 ± 0.288	0.08856 ± 0.2851	0.05356 ± 0.2888	0.05648 ± 0.2834	0.07491 ± 0.2923	-0.06633 ± 0.1373	0.1058 ± 0.2975	0.01854 ± 0.3253	0.04852 ± 0.29	0.0874 ± 0.2813	0.04267 ± 0.2856	0.03368 ± 0.2886	0.041 ± 0.2879	0.02942 ± 0.2889	0.03448 ± 0.2871	0.03311 ± 0.2897	0.04079 ± 0.3053	0.05073 ± 0.2967	0.05266 ± 0.2717	0.03257 ± 0.2888	0.02826 ± 0.2877	0.0254 ± 0.2722	9.432e-06	4.238e-05	0.0108	0.01921	9.227e-05	0.5487	0.08032	0.3949	0.173	2.732e-07	0.5386
Jansen_ldak_Model190	0.01775 ± 0.2562	0.04386 ± 0.2507	0.003853 ± 0.2581	0.01144 ± 0.2509	0.02402 ± 0.2613	-0.2033 ± 0.219	0.03119 ± 0.2603	-0.02992 ± 0.2667	0.0007134 ± 0.2594	0.04067 ± 0.2498	0.002841 ± 0.2555	-0.01523 ± 0.2551	-0.007453 ± 0.2539	-0.01976 ± 0.2557	-0.01551 ± 0.2552	-0.01504 ± 0.2551	-0.02979 ± 0.2561	-0.004701 ± 0.2618	0.01125 ± 0.2628	-0.01676 ± 0.2551	-0.01779 ± 0.2529	-0.02096 ± 0.2444	5.217e-07	1.369e-06	0.005934	0.003607	2.762e-05	0.2523	0.1516	0.271	0.07848	4.019e-08	0.3907
Jansen_ldak_Model191	0.02166 ± 0.2545	0.04627 ± 0.2466	0.008559 ± 0.2577	0.01413 ± 0.2493	0.02915 ± 0.2594	-0.166 ± 0.1815	0.02817 ± 0.2628	-0.01735 ± 0.2391	0.004866 ± 0.2599	0.04411 ± 0.2479	0.008367 ± 0.2508	-0.01073 ± 0.2537	-0.002691 ± 0.2518	-0.0154 ± 0.2547	-0.01208 ± 0.2547	-0.009766 ± 0.253	-0.01573 ± 0.2691	-0.003058 ± 0.2577	0.01016 ± 0.2579	-0.01094 ± 0.2539	-0.01425 ± 0.2522	-0.0178 ± 0.2422	7.434e-07	3.076e-06	0.005218	0.004922	2.466e-05	0.3471	0.1598	0.4007	0.1174	4.097e-08	0.3676
Jansen_ldak_Model192	-0.02236 ± 0.2395	0.006678 ± 0.2352	-0.0378 ± 0.2403	-0.02769 ± 0.239	-0.01705 ± 0.2399	-0.1443 ± 0.1174	-0.01158 ± 0.2489	-0.06852 ± 0.2511	-0.03795 ± 0.2364	-0.001025 ± 0.2417	-0.03724 ± 0.2289	-0.05753 ± 0.24	-0.04952 ± 0.2366	-0.06218 ± 0.2419	-0.05619 ± 0.2388	-0.05848 ± 0.2409	-0.05521 ± 0.2536	-0.05257 ± 0.2472	-0.04368 ± 0.2407	-0.05839 ± 0.2393	-0.05958 ± 0.2394	-0.05307 ± 0.2292	3.13e-09	6.148e-08	0.0005077	0.0006171	9.249e-07	0.5478	0.08395	0.4736	0.01372	4.152e-09	0.5626
Jansen_ldak_Model193	0.01435 ± 0.2557	0.04027 ± 0.2513	0.0005495 ± 0.2569	0.007805 ± 0.2512	0.02085 ± 0.26	-0.1467 ± 0.1585	0.03217 ± 0.2616	-0.03467 ± 0.2702	-0.002426 ± 0.2588	0.03603 ± 0.2482	0.0007778 ± 0.2593	-0.01914 ± 0.2557	-0.009801 ± 0.2536	-0.02457 ± 0.2567	-0.01996 ± 0.2561	-0.01856 ± 0.2554	-0.0177 ± 0.2683	-0.009009 ± 0.2611	0.001509 ± 0.2584	-0.02047 ± 0.2548	-0.02164 ± 0.255	-0.02514 ± 0.2517	2.323e-07	2.391e-06	0.002374	0.002035	2.26e-05	0.3305	0.1021	0.3949	0.06015	4.393e-08	0.3875
Jansen_ldak_Model194	-0.00516 ± 0.2918	0.02212 ± 0.2877	-0.01967 ± 0.2929	-0.01205 ± 0.2851	0.001695 ± 0.2982	-0.1503 ± 0.2043	0.01539 ± 0.3033	-0.06623 ± 0.3258	-0.02146 ± 0.2964	0.01672 ± 0.2845	-0.02016 ± 0.2813	-0.04046 ± 0.2952	-0.03109 ± 0.2932	-0.04591 ± 0.2962	-0.04157 ± 0.2941	-0.03967 ± 0.296	-0.03315 ± 0.3521	-0.03318 ± 0.3066	-0.01336 ± 0.2991	-0.04204 ± 0.2935	-0.04123 ± 0.2928	-0.05247 ± 0.291	1.414e-06	1.59e-05	0.003822	0.002691	0.0001349	0.5487	0.1316	0.2047	0.04674	1.033e-06	0.4032
Jansen_ldak_Model195	0.07378 ± 0.1855	0.08476 ± 0.1822	0.06794 ± 0.187	0.06926 ± 0.1855	0.07828 ± 0.1854	-0.01633 ± 0.1204	0.04346 ± 0.1717	0.03994 ± 0.1703	0.0746 ± 0.1832	0.08238 ± 0.1894	0.0591 ± 0.1859	0.04094 ± 0.1863	0.04741 ± 0.1813	0.03718 ± 0.189	0.04141 ± 0.1845	0.04061 ± 0.1875	0.01124 ± 0.2178	0.02895 ± 0.1887	0.01154 ± 0.1754	0.04903 ± 0.1857	0.03401 ± 0.1873	0.03017 ± 0.1752	1.116e-11	1.195e-06	8.637e-07	3.079e-05	6.181e-08	0.8637	0.2948	0.3031	0.0002879	1.971e-09	0.2198
Jansen_ldak_Model196	0.0813 ± 0.1823	0.09131 ± 0.175	0.07597 ± 0.1858	0.07791 ± 0.1822	0.08466 ± 0.1823	0.04967 ± 0.0781	0.05707 ± 0.1779	0.0436 ± 0.1806	0.07478 ± 0.1835	0.09486 ± 0.1813	0.07371 ± 0.1806	0.04868 ± 0.1828	0.05656 ± 0.1804	0.0441 ± 0.1841	0.04943 ± 0.1822	0.04815 ± 0.1833	0.03603 ± 0.1856	0.048 ± 0.1887	0.03329 ± 0.1863	0.05124 ± 0.181	0.0451 ± 0.1842	0.05116 ± 0.1778	1.229e-11	8.553e-06	1.973e-07	4.222e-05	5.268e-08	1	0.5056	0.9128	0.002586	1.112e-10	0.1677
Jansen_ldak_Model197	0.07239 ± 0.1872	0.08217 ± 0.1797	0.06719 ± 0.1908	0.06883 ± 0.1866	0.07594 ± 0.1877	0.029 ± 0.07986	0.05114 ± 0.1832	0.03523 ± 0.1842	0.06601 ± 0.1897	0.0856 ± 0.1851	0.06434 ± 0.1852	0.03952 ± 0.1876	0.04743 ± 0.1852	0.03492 ± 0.1889	0.04 ± 0.1873	0.03919 ± 0.1879	0.02427 ± 0.1916	0.03991 ± 0.1938	0.02497 ± 0.1903	0.04209 ± 0.186	0.03566 ± 0.1888	0.04033 ± 0.1816	3.107e-11	1.382e-05	3.202e-07	5.862e-05	9.798e-08	0.9772	0.465	0.9579	0.002892	2.85e-10	0.1626
Jansen_ldak_Model198	0.03889 ± 0.2015	0.0539 ± 0.1938	0.03091 ± 0.205	0.03351 ± 0.2017	0.04425 ± 0.2012	-0.08033 ± 0.1648	0.04285 ± 0.2092	-0.0055 ± 0.1943	0.02503 ± 0.2052	0.05651 ± 0.1969	0.03461 ± 0.1965	0.005488 ± 0.2006	0.0125 ± 0.1984	0.001408 ± 0.2017	0.006709 ± 0.1996	0.00462 ± 0.2012	0.01033 ± 0.2317	0.0119 ± 0.2098	0.01271 ± 0.2024	0.00638 ± 0.1996	0.0008056 ± 0.1993	0.002296 ± 0.1877	1.737e-10	6.33e-07	1.487e-05	0.000424	5.294e-08	0.3598	0.06977	0.4287	0.0277	5.917e-11	0.1131
Jansen_ldak_Model199	0.06507 ± 0.1835	0.07291 ± 0.1783	0.06089 ± 0.186	0.0619 ± 0.1838	0.06822 ± 0.183	0.02667 ± 0.1422	0.05885 ± 0.1919	0.03575 ± 0.1805	0.05871 ± 0.1853	0.07805 ± 0.1785	0.04894 ± 0.1891	0.03027 ± 0.1826	0.03847 ± 0.1813	0.02551 ± 0.1832	0.03069 ± 0.1817	0.02998 ± 0.1833	0.02606 ± 0.209	0.03571 ± 0.1889	0.02418 ± 0.1844	0.03293 ± 0.1805	0.02382 ± 0.1845	0.02667 ± 0.1738	2.476e-13	9.339e-06	3.712e-09	3.396e-06	1.463e-08	0.9316	0.1356	0.7019	0.0004138	4.509e-12	0.2804
Jansen_ldak_Model200	0.2119 ± 0.4013	0.2381 ± 0.4094	0.1979 ± 0.3962	0.2151 ± 0.3958	0.2086 ± 0.4066	0.007333 ± 0.2476	0.1311 ± 0.3786	0.178 ± 0.4018	0.1929 ± 0.4007	0.2419 ± 0.4035	0.2164 ± 0.3955	0.1716 ± 0.3988	0.1855 ± 0.3888	0.1635 ± 0.4042	0.1791 ± 0.3928	0.1663 ± 0.4029	0.09021 ± 0.4424	0.1417 ± 0.4047	0.1491 ± 0.3902	0.1697 ± 0.4014	0.1857 ± 0.3937	0.2135 ± 0.3663	0.0003536	0.006552	0.01192	0.01565	0.01273	0.8412	0.801	0.6035	0.2213	0.000982	0.9126
Jansen_ldak_Model201	0.05095 ± 0.2535	0.05113 ± 0.2526	0.05086 ± 0.254	0.05696 ± 0.258	0.04497 ± 0.2488	-0.1937 ± 0.08036	-0.0349 ± 0.2459	-0.03165 ± 0.2203	0.07176 ± 0.2526	0.0604 ± 0.2546	-0.009019 ± 0.2421	0.01009 ± 0.2591	0.01374 ± 0.2599	0.007967 ± 0.2586	0.008067 ± 0.2572	0.01153 ± 0.2604	-0.1381 ± 0.2629	-0.06508 ± 0.2469	-0.08771 ± 0.2508	0.03854 ± 0.2593	-0.0009675 ± 0.2568	-0.02667 ± 0.2323	2.271e-09	0.001416	3.501e-07	2.196e-07	0.0009669	0.8189	0.262	0.2079	0.001133	6.116e-08	0.4269
Jansen_ldak_Model202	0.04972 ± 0.1927	0.05809 ± 0.19	0.04527 ± 0.194	0.04872 ± 0.1939	0.05072 ± 0.1914	-0.09967 ± 0.07782	0.006938 ± 0.1812	0.008271 ± 0.1865	0.05322 ± 0.1916	0.05804 ± 0.195	0.03371 ± 0.1898	0.01845 ± 0.1938	0.0248 ± 0.1881	0.01475 ± 0.197	0.02169 ± 0.1909	0.01614 ± 0.1958	-0.045 ± 0.232	-0.007603 ± 0.1986	-0.02777 ± 0.2036	0.03028 ± 0.1905	0.01258 ± 0.1955	0.000575 ± 0.1864	5.599e-10	5.606e-05	1.718e-06	7.455e-05	2.824e-06	0.6064	0.3391	0.2126	0.001673	7.941e-08	0.1157
Jansen_ldak_Model203	0.05055 ± 0.1918	0.05893 ± 0.189	0.04609 ± 0.1931	0.04954 ± 0.193	0.05155 ± 0.1905	-0.09567 ± 0.07684	0.008146 ± 0.1802	0.009 ± 0.1855	0.054 ± 0.1908	0.05887 ± 0.194	0.03446 ± 0.1887	0.01929 ± 0.1931	0.02565 ± 0.1874	0.01558 ± 0.1962	0.02248 ± 0.1902	0.01702 ± 0.1951	-0.04382 ± 0.2323	-0.006644 ± 0.1979	-0.02682 ± 0.2029	0.03103 ± 0.1898	0.01348 ± 0.1947	0.001804 ± 0.1855	4.885e-10	5.067e-05	1.649e-06	7.01e-05	2.626e-06	0.647	0.3229	0.2217	0.001641	7.139e-08	0.1158
Jansen_ldak_Model204	0.04681 ± 0.1889	0.05414 ± 0.1864	0.04291 ± 0.1901	0.04542 ± 0.1908	0.04819 ± 0.1869	-0.07967 ± 0.07285	0.01685 ± 0.1879	0.008938 ± 0.1777	0.0475 ± 0.1878	0.05569 ± 0.1906	0.0328 ± 0.1863	0.01738 ± 0.1896	0.02431 ± 0.1846	0.01334 ± 0.1922	0.02147 ± 0.1867	0.01446 ± 0.1915	-0.03164 ± 0.2309	-0.0001551 ± 0.1944	-0.01533 ± 0.1991	0.026 ± 0.1866	0.01236 ± 0.1914	0.005292 ± 0.1825	1.28e-09	0.0001871	1.308e-06	0.0002453	2.003e-06	0.705	0.2267	0.3808	0.002951	1.205e-07	0.1693
Jansen_ldak_Model205	0.06561 ± 0.1926	0.07337 ± 0.1842	0.06148 ± 0.1968	0.06463 ± 0.1933	0.06659 ± 0.1919	-0.041 ± 0.04104	0.02637 ± 0.1896	0.0225 ± 0.1909	0.06199 ± 0.1966	0.07898 ± 0.1891	0.05633 ± 0.1877	0.0348 ± 0.1937	0.04239 ± 0.1903	0.03038 ± 0.1955	0.03685 ± 0.1929	0.03334 ± 0.1942	-0.01861 ± 0.2074	0.01825 ± 0.1985	0.001129 ± 0.2069	0.04168 ± 0.191	0.03228 ± 0.1951	0.02876 ± 0.1911	7.497e-10	0.0001203	1.183e-06	0.0001326	1.685e-06	0.7874	0.6063	0.7172	0.0118	4.308e-09	0.1074
Jansen_ldak_Model206	0.05631 ± 0.1931	0.06348 ± 0.1847	0.05249 ± 0.1974	0.05499 ± 0.1933	0.05762 ± 0.193	-0.05267 ± 0.04232	0.01977 ± 0.192	0.01342 ± 0.1918	0.05239 ± 0.197	0.06996 ± 0.1893	0.04586 ± 0.1891	0.02568 ± 0.1946	0.03327 ± 0.1918	0.02127 ± 0.1961	0.02736 ± 0.1939	0.02449 ± 0.1951	-0.02867 ± 0.2069	0.01078 ± 0.1988	-0.004982 ± 0.2078	0.03192 ± 0.1923	0.02351 ± 0.1957	0.01994 ± 0.191	1.101e-09	0.0001628	1.327e-06	0.0001699	1.848e-06	0.8294	0.5807	0.7688	0.0111	6.646e-09	0.1103
Jansen_ldak_Model207	0.06165 ± 0.1971	0.06886 ± 0.1885	0.05781 ± 0.2014	0.06054 ± 0.1972	0.06276 ± 0.1969	-0.059 ± 0.04248	0.02347 ± 0.1957	0.01852 ± 0.196	0.0581 ± 0.2009	0.07502 ± 0.193	0.0518 ± 0.194	0.03172 ± 0.1984	0.03924 ± 0.1955	0.02735 ± 0.1999	0.03348 ± 0.198	0.03047 ± 0.1986	-0.02409 ± 0.2066	0.01617 ± 0.2024	-0.0004678 ± 0.2122	0.03843 ± 0.196	0.02926 ± 0.1994	0.02422 ± 0.1966	5.415e-09	0.000285	3.719e-06	0.0003555	4.623e-06	0.6064	0.6628	0.76	0.01676	1.885e-08	0.09548
Jansen_ldak_Model208	0.05904 ± 0.1963	0.06621 ± 0.1878	0.05522 ± 0.2006	0.05789 ± 0.1965	0.06018 ± 0.1962	-0.059 ± 0.0422	0.02137 ± 0.1951	0.01556 ± 0.1951	0.0554 ± 0.2002	0.07253 ± 0.1923	0.04883 ± 0.1931	0.02881 ± 0.1977	0.03633 ± 0.1949	0.02444 ± 0.1992	0.03056 ± 0.1973	0.02756 ± 0.1981	-0.02676 ± 0.2072	0.01345 ± 0.2019	-0.002953 ± 0.2115	0.03541 ± 0.1954	0.02639 ± 0.1987	0.02162 ± 0.1956	3.404e-09	0.000241	2.746e-06	0.0002902	3.629e-06	0.705	0.6396	0.7837	0.01469	1.344e-08	0.1032
Jansen_ldak_Model209	0.05743 ± 0.1941	0.06463 ± 0.1857	0.0536 ± 0.1983	0.05623 ± 0.1943	0.05862 ± 0.1939	-0.054 ± 0.04385	0.02024 ± 0.1928	0.01394 ± 0.1929	0.05364 ± 0.1978	0.07107 ± 0.1903	0.04693 ± 0.1904	0.02677 ± 0.1955	0.03434 ± 0.1928	0.02237 ± 0.197	0.02855 ± 0.1948	0.02551 ± 0.196	-0.02788 ± 0.2072	0.01157 ± 0.1999	-0.004538 ± 0.2093	0.03319 ± 0.1931	0.02448 ± 0.1966	0.02054 ± 0.1927	1.34e-09	0.000169	1.492e-06	0.00019	2.067e-06	0.8189	0.6005	0.7767	0.01183	7.15e-09	0.09986
Jansen_ldak_Model210	0.05013 ± 0.1964	0.05809 ± 0.1877	0.0459 ± 0.2007	0.04842 ± 0.1971	0.05184 ± 0.1956	-0.05867 ± 0.06352	0.0181 ± 0.1975	0.005042 ± 0.1906	0.04474 ± 0.2018	0.06477 ± 0.1911	0.04012 ± 0.1914	0.01759 ± 0.1974	0.02579 ± 0.1943	0.01282 ± 0.199	0.01947 ± 0.1966	0.01625 ± 0.1979	-0.02888 ± 0.2212	0.004067 ± 0.2031	-0.01101 ± 0.2107	0.02339 ± 0.195	0.01535 ± 0.1979	0.01233 ± 0.1939	1.483e-10	6.826e-05	3.772e-07	8.241e-05	4.624e-07	0.8412	0.3964	0.8075	0.009414	1.051e-09	0.1069
Jansen_ldak_Model211	0.05672 ± 0.1938	0.06449 ± 0.1858	0.05258 ± 0.1978	0.05526 ± 0.1944	0.05817 ± 0.1932	-0.04067 ± 0.06638	0.02289 ± 0.1933	0.01173 ± 0.1911	0.05153 ± 0.1979	0.0716 ± 0.1896	0.04553 ± 0.1898	0.02255 ± 0.1948	0.03091 ± 0.1921	0.01768 ± 0.1962	0.02449 ± 0.1937	0.02116 ± 0.1956	-0.0213 ± 0.2165	0.008745 ± 0.2013	-0.007135 ± 0.2087	0.0286 ± 0.1921	0.01998 ± 0.1956	0.01727 ± 0.1917	1.236e-11	3.101e-05	6.473e-08	2.438e-05	1.329e-07	0.8637	0.3995	0.7551	0.005108	1.347e-10	0.1003
Jansen_ldak_Model212	0.05753 ± 0.1923	0.0651 ± 0.1845	0.0535 ± 0.1962	0.05616 ± 0.1927	0.05889 ± 0.1919	-0.03567 ± 0.0645	0.02326 ± 0.1915	0.01375 ± 0.1903	0.05245 ± 0.1959	0.07235 ± 0.1886	0.04596 ± 0.1883	0.02306 ± 0.1934	0.03142 ± 0.1909	0.0182 ± 0.1947	0.02491 ± 0.1921	0.02175 ± 0.1943	-0.021 ± 0.2141	0.00931 ± 0.1998	-0.006661 ± 0.2069	0.02907 ± 0.1906	0.02051 ± 0.1944	0.01835 ± 0.1896	6.115e-12	2.734e-05	3.602e-08	1.496e-05	1.046e-07	0.8637	0.3983	0.6971	0.00411	8.688e-11	0.1003
Jansen_ldak_Model213	0.1834 ± 0.4026	0.208 ± 0.4123	0.1702 ± 0.3967	0.1879 ± 0.3981	0.1789 ± 0.407	-0.04433 ± 0.2035	0.1024 ± 0.3723	0.1428 ± 0.4027	0.1634 ± 0.4037	0.2139 ± 0.4047	0.1919 ± 0.3935	0.1442 ± 0.4026	0.1573 ± 0.3915	0.1366 ± 0.4087	0.153 ± 0.3969	0.1379 ± 0.4065	0.054 ± 0.446	0.1103 ± 0.406	0.116 ± 0.3952	0.1431 ± 0.4051	0.1597 ± 0.3978	0.1794 ± 0.3773	0.0005497	0.009757	0.01385	0.01885	0.01798	0.6647	0.845	0.6612	0.3108	0.001441	0.914
Jansen_ldak_Model214	0.07173 ± 0.2862	0.0835 ± 0.2823	0.06546 ± 0.288	0.07496 ± 0.2861	0.06852 ± 0.2862	-0.08933 ± 0.1287	0.01628 ± 0.2792	0.01698 ± 0.2772	0.0677 ± 0.2895	0.09137 ± 0.2822	0.04992 ± 0.2872	0.01733 ± 0.2853	0.03075 ± 0.2827	0.009519 ± 0.2865	0.02169 ± 0.2797	0.01422 ± 0.2891	-0.0637 ± 0.3656	-0.01611 ± 0.2975	-0.03385 ± 0.3035	0.0287 ± 0.2798	0.01392 ± 0.2877	0.01723 ± 0.2721	1.186e-13	1.561e-05	1.107e-09	6.883e-08	5.807e-07	0.9316	0.1715	0.2455	0.0008196	8.679e-11	0.2018
Jansen_ldak_Model215	0.04912 ± 0.2778	0.04346 ± 0.2751	0.05213 ± 0.2791	0.05884 ± 0.2804	0.03945 ± 0.2748	-0.3253 ± 0.03721	-0.06792 ± 0.2659	-0.06738 ± 0.2408	0.08596 ± 0.2813	0.05549 ± 0.2734	-0.03943 ± 0.2496	0.01835 ± 0.2891	0.01723 ± 0.2843	0.01899 ± 0.2919	0.01743 ± 0.2888	0.019 ± 0.2893	-0.2096 ± 0.2851	-0.08869 ± 0.2692	-0.1308 ± 0.2745	0.06308 ± 0.2907	-0.001389 ± 0.2779	-0.06099 ± 0.2467	2.306e-05	0.0325	0.0002489	4.29e-05	0.05841	0.3906	0.4341	0.2227	0.03125	2.37e-06	0.2853
Jansen_ldak_Model216	0.05738 ± 0.2383	0.05938 ± 0.2367	0.05632 ± 0.2392	0.06261 ± 0.2423	0.05218 ± 0.2342	-0.1463 ± 0.08938	-0.01691 ± 0.2325	-0.014 ± 0.2089	0.07456 ± 0.237	0.06708 ± 0.2394	0.002531 ± 0.2307	0.01656 ± 0.2427	0.02077 ± 0.244	0.01411 ± 0.2419	0.01498 ± 0.2408	0.01769 ± 0.244	-0.1098 ± 0.2542	-0.0476 ± 0.234	-0.06826 ± 0.2377	0.0415 ± 0.2422	0.005843 ± 0.2417	-0.01394 ± 0.2209	1.637e-10	0.0004054	8.923e-08	6.018e-08	0.0002529	1	0.2174	0.2169	0.0005637	6.743e-09	0.405
Jansen_ldak_Model217	0.0462 ± 0.2783	0.04229 ± 0.2759	0.04829 ± 0.2795	0.05725 ± 0.2795	0.03522 ± 0.2765	-0.299 ± 0.04172	-0.08322 ± 0.2677	-0.05569 ± 0.2356	0.08287 ± 0.2834	0.05249 ± 0.2721	-0.03934 ± 0.2515	0.02016 ± 0.2901	0.01837 ± 0.2848	0.0212 ± 0.2931	0.02027 ± 0.2911	0.02008 ± 0.2894	-0.2023 ± 0.2673	-0.09101 ± 0.2694	-0.1316 ± 0.2777	0.06611 ± 0.2923	-0.0006838 ± 0.2767	-0.05518 ± 0.2502	0.000225	0.0423	0.002042	0.0002587	0.1252	0.5866	0.8723	0.1126	0.09878	6.267e-06	0.4086
Jansen_ldak_Model218	0.04579 ± 0.2758	0.04211 ± 0.2733	0.04775 ± 0.277	0.05667 ± 0.2771	0.03496 ± 0.274	-0.2947 ± 0.04268	-0.08226 ± 0.2656	-0.05481 ± 0.2338	0.08172 ± 0.2807	0.05228 ± 0.2698	-0.03863 ± 0.25	0.01938 ± 0.2873	0.01781 ± 0.2823	0.0203 ± 0.2902	0.01951 ± 0.2882	0.01929 ± 0.2867	-0.2001 ± 0.2669	-0.09036 ± 0.2674	-0.1305 ± 0.2762	0.06469 ± 0.2893	-0.001158 ± 0.2744	-0.0543 ± 0.2482	0.0001655	0.03701	0.001674	0.0002173	0.11	0.5866	0.8698	0.1094	0.09126	4.604e-06	0.4059
Jansen_ldak_Model219	0.04592 ± 0.2762	0.04267 ± 0.2736	0.04765 ± 0.2775	0.0567 ± 0.2776	0.03519 ± 0.2743	-0.2917 ± 0.04215	-0.082 ± 0.2669	-0.05331 ± 0.2344	0.08099 ± 0.2806	0.05275 ± 0.2705	-0.03678 ± 0.2521	0.01812 ± 0.2873	0.01699 ± 0.2828	0.01879 ± 0.2899	0.01825 ± 0.288	0.01804 ± 0.2869	-0.1995 ± 0.2706	-0.09146 ± 0.2682	-0.1303 ± 0.2783	0.06275 ± 0.2887	-0.001685 ± 0.2753	-0.05223 ± 0.2495	8.272e-05	0.02872	0.001055	0.0001442	0.08282	0.6252	0.8391	0.1106	0.07384	3.119e-06	0.4226
Jansen_ldak_Model220	0.04009 ± 0.2676	0.03777 ± 0.2648	0.04133 ± 0.269	0.0499 ± 0.2691	0.03033 ± 0.2657	-0.271 ± 0.04877	-0.07869 ± 0.2596	-0.05096 ± 0.2268	0.07138 ± 0.2711	0.04759 ± 0.2629	-0.03644 ± 0.248	0.01027 ± 0.2776	0.01014 ± 0.2742	0.01034 ± 0.2796	0.0102 ± 0.2779	0.01032 ± 0.2774	-0.1896 ± 0.2649	-0.09102 ± 0.2597	-0.1266 ± 0.2722	0.05121 ± 0.2787	-0.007781 ± 0.2678	-0.05235 ± 0.2437	1.522e-05	0.01507	0.0003358	6.01e-05	0.03809	0.6252	0.7472	0.1106	0.04391	1.163e-06	0.3956
Jansen_ldak_Model221	0.03925 ± 0.2596	0.03797 ± 0.257	0.03993 ± 0.2609	0.04848 ± 0.261	0.03007 ± 0.2578	-0.2463 ± 0.05263	-0.07103 ± 0.251	-0.04377 ± 0.22	0.06805 ± 0.2628	0.04697 ± 0.2553	-0.03424 ± 0.2434	0.008193 ± 0.2686	0.008791 ± 0.266	0.007845 ± 0.2701	0.008039 ± 0.2686	0.008303 ± 0.2686	-0.1765 ± 0.2602	-0.08595 ± 0.2517	-0.1186 ± 0.265	0.0463 ± 0.2696	-0.008908 ± 0.26	-0.04863 ± 0.2376	4.064e-06	0.009057	0.0001401	2.904e-05	0.02076	0.7874	0.6636	0.112	0.02711	4.677e-07	0.4427
Jansen_ldak_Model222	0.03877 ± 0.2577	0.03769 ± 0.2551	0.03935 ± 0.259	0.04772 ± 0.2593	0.02987 ± 0.2557	-0.2403 ± 0.05658	-0.06929 ± 0.2496	-0.0426 ± 0.2185	0.06648 ± 0.2607	0.04676 ± 0.2537	-0.03286 ± 0.2425	0.007116 ± 0.2666	0.007952 ± 0.2642	0.00663 ± 0.2679	0.006913 ± 0.2664	0.007261 ± 0.2667	-0.1727 ± 0.2592	-0.08496 ± 0.25	-0.1167 ± 0.2635	0.04427 ± 0.2676	-0.009516 ± 0.2584	-0.04766 ± 0.2362	2.215e-06	0.007231	9.247e-05	2.173e-05	0.0153	0.705	0.6213	0.1046	0.02308	3.366e-07	0.4261
Jansen_ldak_Model223	0.01543 ± 0.2579	0.0163 ± 0.2573	0.01497 ± 0.2582	0.02355 ± 0.2587	0.007345 ± 0.2567	-0.1903 ± 0.08604	-0.07403 ± 0.2407	-0.04354 ± 0.2232	0.03855 ± 0.26	0.02415 ± 0.2551	-0.05544 ± 0.2524	-0.01844 ± 0.2625	-0.01465 ± 0.2622	-0.02065 ± 0.2627	-0.02082 ± 0.2614	-0.01675 ± 0.2633	-0.1678 ± 0.2549	-0.09586 ± 0.245	-0.118 ± 0.2649	0.0121 ± 0.2652	-0.03248 ± 0.2559	-0.05605 ± 0.2337	1.021e-06	0.01035	2.742e-05	8.209e-06	0.0137	1	0.4747	0.0928	0.008698	6.279e-07	0.8342
Jansen_ldak_Model224	0.02226 ± 0.2533	0.02245 ± 0.2513	0.02216 ± 0.2544	0.02921 ± 0.2556	0.01535 ± 0.2508	-0.1967 ± 0.0723	-0.05396 ± 0.2397	-0.05192 ± 0.2184	0.04379 ± 0.2544	0.03048 ± 0.2528	-0.04251 ± 0.2446	-0.0182 ± 0.2581	-0.01496 ± 0.2585	-0.02009 ± 0.2579	-0.01964 ± 0.2559	-0.01719 ± 0.2597	-0.1623 ± 0.2554	-0.08748 ± 0.2419	-0.1137 ± 0.2584	0.009991 ± 0.2596	-0.03072 ± 0.2546	-0.06048 ± 0.2342	3.016e-09	0.001058	6.757e-07	3.455e-07	0.0009351	0.8636	0.1777	0.1882	0.0009738	5.376e-08	0.4127
Jansen_ldak_Model225	0.03191 ± 0.2379	0.03309 ± 0.2364	0.03128 ± 0.2387	0.03855 ± 0.2403	0.02531 ± 0.2353	-0.158 ± 0.06375	-0.03986 ± 0.2246	-0.03723 ± 0.208	0.05156 ± 0.2386	0.04002 ± 0.2375	-0.02842 ± 0.231	-0.007986 ± 0.2427	-0.004331 ± 0.2428	-0.01011 ± 0.2425	-0.009156 ± 0.2405	-0.007154 ± 0.2442	-0.1392 ± 0.2484	-0.07244 ± 0.2303	-0.09612 ± 0.2433	0.01806 ± 0.2436	-0.01967 ± 0.2391	-0.04473 ± 0.2218	4.584e-10	0.0005231	1.906e-07	8.891e-08	0.0005039	1	0.1585	0.1776	0.0004726	1.435e-08	0.4521
Jansen_ldak_Model226	0.06824 ± 0.2276	0.07264 ± 0.2253	0.06589 ± 0.2289	0.07306 ± 0.2311	0.06344 ± 0.224	-0.09567 ± 0.09558	0.003156 ± 0.2221	0.01023 ± 0.2037	0.08187 ± 0.2261	0.07853 ± 0.2286	0.01745 ± 0.224	0.02636 ± 0.2315	0.03096 ± 0.2329	0.02369 ± 0.2306	0.02522 ± 0.2296	0.02718 ± 0.2328	-0.07848 ± 0.2512	-0.02834 ± 0.2262	-0.04701 ± 0.2315	0.04799 ± 0.2302	0.01623 ± 0.2313	0.002854 ± 0.2149	4.926e-12	4.722e-05	2.187e-08	1.24e-08	4.368e-05	0.8637	0.1851	0.1647	0.0001999	5.098e-10	0.4396
Jansen_ldak_Model227	0.08026 ± 0.2144	0.08732 ± 0.2104	0.07651 ± 0.2165	0.08466 ± 0.2166	0.07589 ± 0.2122	-0.02933 ± 0.1052	0.0259 ± 0.2076	0.03348 ± 0.192	0.09004 ± 0.2131	0.09092 ± 0.2151	0.03535 ± 0.2151	0.0378 ± 0.2173	0.04264 ± 0.2178	0.03499 ± 0.2169	0.03768 ± 0.2157	0.03789 ± 0.2184	-0.03764 ± 0.2377	-0.004073 ± 0.2156	-0.02211 ± 0.2264	0.05578 ± 0.2152	0.02727 ± 0.2175	0.02129 ± 0.2091	9.439e-14	2.614e-06	5.898e-09	3.825e-09	3.683e-06	0.8189	0.1687	0.1593	7.883e-05	1.454e-11	0.4401
Jansen_ldak_Model228	0.0802 ± 0.2139	0.08727 ± 0.2099	0.07644 ± 0.2159	0.08458 ± 0.2161	0.07585 ± 0.2117	-0.02833 ± 0.1057	0.02617 ± 0.2069	0.03406 ± 0.1916	0.08986 ± 0.2126	0.09087 ± 0.2146	0.03543 ± 0.2148	0.03771 ± 0.2167	0.0426 ± 0.2173	0.03486 ± 0.2164	0.03755 ± 0.2151	0.03782 ± 0.2179	-0.03703 ± 0.2376	-0.003874 ± 0.2152	-0.02177 ± 0.2258	0.05555 ± 0.2147	0.02724 ± 0.217	0.02148 ± 0.2085	7.881e-14	2.506e-06	5.198e-09	3.379e-09	3.466e-06	0.8189	0.1671	0.1503	7.418e-05	1.309e-11	0.442
Jansen_ldak_Model229	0.07997 ± 0.213	0.08702 ± 0.2091	0.07622 ± 0.2149	0.0843 ± 0.2151	0.07566 ± 0.2108	-0.02733 ± 0.1058	0.02657 ± 0.2057	0.03483 ± 0.1912	0.08944 ± 0.2116	0.09063 ± 0.2136	0.03543 ± 0.2141	0.0374 ± 0.2158	0.04239 ± 0.2164	0.0345 ± 0.2154	0.03717 ± 0.2141	0.03757 ± 0.2169	-0.03606 ± 0.2375	-0.003682 ± 0.2144	-0.02129 ± 0.2247	0.055 ± 0.2136	0.02707 ± 0.2161	0.02174 ± 0.2074	5.441e-14	2.372e-06	3.855e-09	2.608e-09	3.009e-06	0.8294	0.1599	0.1463	6.383e-05	1.131e-11	0.4438
Jansen_ldak_Model230	0.07836 ± 0.2098	0.08528 ± 0.2062	0.07467 ± 0.2116	0.08262 ± 0.2118	0.07411 ± 0.2077	-0.02533 ± 0.1089	0.02696 ± 0.2011	0.03681 ± 0.1898	0.08707 ± 0.2083	0.08913 ± 0.2104	0.03462 ± 0.2121	0.03555 ± 0.2123	0.04092 ± 0.2131	0.03242 ± 0.2118	0.03509 ± 0.2106	0.03587 ± 0.2135	-0.03342 ± 0.2361	-0.003984 ± 0.2117	-0.02054 ± 0.221	0.05233 ± 0.21	0.02569 ± 0.2131	0.02183 ± 0.2038	1.737e-14	1.903e-06	1.5e-09	1.056e-09	2.098e-06	0.8189	0.1509	0.1198	4.4e-05	6.724e-12	0.4691
Jansen_ldak_Model231	0.0781 ± 0.2092	0.08499 ± 0.2057	0.07444 ± 0.2109	0.08237 ± 0.2111	0.07386 ± 0.2071	-0.025 ± 0.1096	0.02704 ± 0.2003	0.03737 ± 0.1896	0.08666 ± 0.2077	0.08891 ± 0.2098	0.03454 ± 0.2117	0.03525 ± 0.2117	0.04072 ± 0.2125	0.03207 ± 0.2111	0.03473 ± 0.2099	0.03562 ± 0.2129	-0.03297 ± 0.236	-0.003986 ± 0.2112	-0.02026 ± 0.2201	0.05185 ± 0.2093	0.02552 ± 0.2125	0.022 ± 0.2031	1.388e-14	1.864e-06	1.221e-09	8.63e-10	2.013e-06	0.8189	0.1478	0.1126	4.096e-05	6.217e-12	0.4725
Jansen_ldak_Model232	0.07658 ± 0.2042	0.08358 ± 0.2015	0.07285 ± 0.2055	0.08074 ± 0.2057	0.07243 ± 0.2025	-0.02033 ± 0.1164	0.02886 ± 0.1939	0.0409 ± 0.1884	0.08325 ± 0.2023	0.08788 ± 0.2049	0.03582 ± 0.2083	0.03287 ± 0.2063	0.03921 ± 0.2076	0.02917 ± 0.2055	0.03196 ± 0.2046	0.03351 ± 0.2075	-0.02755 ± 0.2374	-0.003817 ± 0.2074	-0.01757 ± 0.2139	0.04776 ± 0.2035	0.02441 ± 0.2079	0.02393 ± 0.1983	8.08e-16	9.95e-07	1.275e-10	1.106e-10	7.29e-07	0.705	0.1434	0.09483	1.824e-05	2.141e-12	0.4804
Jansen_ldak_Model233	0.07994 ± 0.1991	0.08893 ± 0.1964	0.07516 ± 0.2004	0.08462 ± 0.1994	0.07529 ± 0.1987	0.006333 ± 0.1239	0.03659 ± 0.1851	0.05277 ± 0.1896	0.083 ± 0.1964	0.09209 ± 0.2001	0.04616 ± 0.2078	0.0337 ± 0.2001	0.04124 ± 0.2017	0.02932 ± 0.199	0.03286 ± 0.1984	0.03431 ± 0.2013	-0.004212 ± 0.2387	0.001941 ± 0.2043	-0.005649 ± 0.2095	0.04576 ± 0.1964	0.02651 ± 0.2021	0.03352 ± 0.1982	2.272e-18	9.265e-08	2.981e-12	3.509e-12	6.487e-08	0.8294	0.1411	0.09897	3.778e-06	7e-14	0.4431
Jansen_ldak_Model234	0.07969 ± 0.1988	0.0887 ± 0.1962	0.0749 ± 0.2001	0.08435 ± 0.1991	0.07505 ± 0.1985	0.006667 ± 0.1243	0.03641 ± 0.1848	0.05283 ± 0.1895	0.08265 ± 0.1961	0.09184 ± 0.1999	0.04623 ± 0.2077	0.03344 ± 0.1998	0.04103 ± 0.2014	0.02903 ± 0.1987	0.03257 ± 0.1981	0.03406 ± 0.201	-0.004061 ± 0.2387	0.001844 ± 0.204	-0.005538 ± 0.2092	0.04538 ± 0.1961	0.02633 ± 0.2019	0.03357 ± 0.1978	1.971e-18	9.203e-08	2.655e-12	3.175e-12	6.244e-08	0.8189	0.1442	0.09559	3.6e-06	6.767e-14	0.4385
Jansen_ldak_Model235	0.07691 ± 0.1967	0.08605 ± 0.1946	0.07204 ± 0.1976	0.08143 ± 0.1964	0.07241 ± 0.1968	0.009333 ± 0.1267	0.03477 ± 0.1823	0.05256 ± 0.1891	0.07876 ± 0.1936	0.08927 ± 0.1978	0.04586 ± 0.2064	0.0305 ± 0.1974	0.03859 ± 0.1992	0.0258 ± 0.1961	0.02946 ± 0.1956	0.03124 ± 0.1986	-0.002515 ± 0.2388	0.0005763 ± 0.2024	-0.004906 ± 0.2061	0.04137 ± 0.1935	0.02411 ± 0.1997	0.03354 ± 0.1952	5.801e-19	7.921e-08	8.327e-13	1.366e-12	3.962e-08	0.7529	0.1543	0.1003	2.584e-06	3.919e-14	0.4362
Jansen_ldak_Model236	0.06963 ± 0.1946	0.08102 ± 0.1934	0.06357 ± 0.195	0.07377 ± 0.1917	0.06551 ± 0.1974	0.03467 ± 0.1402	0.03622 ± 0.177	0.05179 ± 0.1942	0.0656 ± 0.1907	0.0829 ± 0.1966	0.0528 ± 0.2065	0.02101 ± 0.1939	0.03135 ± 0.1958	0.01499 ± 0.1925	0.01954 ± 0.1918	0.02205 ± 0.1953	0.0177 ± 0.2382	0.0019 ± 0.2025	0.006152 ± 0.2014	0.02603 ± 0.1891	0.01786 ± 0.1974	0.03883 ± 0.1948	1.53e-21	1.306e-08	9.255e-15	4.559e-14	2.892e-09	0.8294	0.2011	0.2065	3.864e-07	5.689e-15	0.3824
Bellenguez_ldak_Model1	0.06762 ± 0.214	0.07356 ± 0.2174	0.06445 ± 0.2121	0.06207 ± 0.2118	0.07313 ± 0.216	0.1267 ± 0.1709	0.07407 ± 0.2293	0.1024 ± 0.1908	0.06282 ± 0.2154	0.0742 ± 0.2137	0.04873 ± 0.2052	0.02578 ± 0.2186	0.03996 ± 0.2186	0.01754 ± 0.2181	0.03158 ± 0.2194	0.02166 ± 0.2179	0.05633 ± 0.2314	0.03722 ± 0.226	0.03413 ± 0.1963	0.01859 ± 0.2158	0.03302 ± 0.223	0.03619 ± 0.2104	2.007e-13	0.0004629	3.042e-11	0.0003823	2.73e-11	0.6252	0.1907	0.03564	1.699e-07	2.039e-05	0.5473
Bellenguez_ldak_Model2	0.09817 ± 0.2236	0.1055 ± 0.2223	0.09426 ± 0.2242	0.09495 ± 0.2238	0.1014 ± 0.2234	0.1103 ± 0.1962	0.1018 ± 0.2476	0.1031 ± 0.2048	0.08464 ± 0.2269	0.1137 ± 0.2176	0.08757 ± 0.2226	0.05393 ± 0.2258	0.06732 ± 0.2254	0.04614 ± 0.2257	0.06298 ± 0.2254	0.04749 ± 0.2258	0.09052 ± 0.2076	0.07364 ± 0.229	0.06254 ± 0.2228	0.04553 ± 0.2236	0.05807 ± 0.2282	0.08117 ± 0.2276	5.404e-14	7.395e-05	8.123e-11	0.0002274	2.855e-11	0.7747	0.3757	0.3581	3.576e-06	9.632e-09	0.8351
Bellenguez_ldak_Model3	0.04424 ± 0.2209	0.04344 ± 0.2188	0.04467 ± 0.222	0.04133 ± 0.2197	0.04713 ± 0.222	0.1213 ± 0.1246	0.03976 ± 0.2252	0.03629 ± 0.1942	0.0405 ± 0.2247	0.05368 ± 0.2196	0.02429 ± 0.213	-0.001392 ± 0.2227	0.01568 ± 0.222	-0.01132 ± 0.2225	0.00494 ± 0.222	-0.005896 ± 0.2231	0.04415 ± 0.2153	0.02289 ± 0.2273	0.01139 ± 0.2021	-0.007089 ± 0.219	-0.001828 ± 0.2287	-0.0001208 ± 0.2262	1.719e-15	0.003057	6.884e-15	9.471e-06	4.072e-11	0.5866	0.7693	0.3415	8.207e-09	2.631e-08	0.1812
Bellenguez_ldak_Model4	0.08152 ± 0.2222	0.0873 ± 0.2237	0.07845 ± 0.2213	0.08034 ± 0.2206	0.08269 ± 0.2238	0.1767 ± 0.09404	0.06785 ± 0.253	0.06327 ± 0.1915	0.07235 ± 0.2229	0.09711 ± 0.2186	0.06529 ± 0.2219	0.03677 ± 0.2259	0.05149 ± 0.225	0.02821 ± 0.226	0.04742 ± 0.2258	0.0292 ± 0.2257	0.09879 ± 0.2189	0.05286 ± 0.2262	0.05697 ± 0.2113	0.03108 ± 0.2219	0.03786 ± 0.2333	0.04489 ± 0.2335	9.866e-14	0.0004525	1.505e-11	0.0002853	4.805e-11	0.4922	0.7699	0.964	2.655e-06	9.437e-09	0.2405
Bellenguez_ldak_Model5	0.066 ± 0.2115	0.07324 ± 0.2111	0.06215 ± 0.2116	0.06307 ± 0.2102	0.06892 ± 0.2128	0.1473 ± 0.1292	0.05661 ± 0.2151	0.06046 ± 0.2084	0.05725 ± 0.2096	0.07775 ± 0.2152	0.05879 ± 0.2015	0.01799 ± 0.218	0.03261 ± 0.2169	0.009493 ± 0.2181	0.02456 ± 0.2186	0.01332 ± 0.2174	0.07006 ± 0.2206	0.03914 ± 0.223	0.03612 ± 0.2044	0.009998 ± 0.2145	0.02157 ± 0.2225	0.02966 ± 0.2217	1.096e-17	1.185e-05	5.371e-14	3.685e-06	3.652e-13	0.5866	0.6856	0.3921	4.072e-09	4.225e-09	0.1142
Bellenguez_ldak_Model6	0.07405 ± 0.2119	0.08208 ± 0.2118	0.06978 ± 0.2118	0.07004 ± 0.2104	0.07804 ± 0.2133	0.173 ± 0.1422	0.07858 ± 0.2266	0.06981 ± 0.1969	0.06473 ± 0.2123	0.08631 ± 0.2125	0.06004 ± 0.2015	0.02725 ± 0.2165	0.04246 ± 0.2162	0.0184 ± 0.2162	0.03421 ± 0.2168	0.0223 ± 0.2161	0.08709 ± 0.2	0.04661 ± 0.2185	0.04533 ± 0.2064	0.01926 ± 0.2131	0.03163 ± 0.2217	0.037 ± 0.2235	1.001e-16	2.222e-05	2.781e-13	1.711e-05	5.234e-13	0.4568	0.2784	0.5619	2.682e-08	1.451e-08	0.1599
Bellenguez_ldak_Model7	0.05985 ± 0.2101	0.06665 ± 0.2094	0.05623 ± 0.2104	0.05819 ± 0.2085	0.06151 ± 0.2117	0.1783 ± 0.1086	0.06209 ± 0.2249	0.05796 ± 0.1837	0.05026 ± 0.212	0.0718 ± 0.2095	0.04849 ± 0.2017	0.01438 ± 0.2158	0.03011 ± 0.2154	0.005221 ± 0.2154	0.02215 ± 0.2163	0.008849 ± 0.2152	0.07021 ± 0.1976	0.03433 ± 0.2174	0.03243 ± 0.202	0.006639 ± 0.2125	0.01782 ± 0.2212	0.02633 ± 0.2227	3.165e-16	7.756e-05	2.133e-13	1.085e-05	5.627e-12	0.3028	0.3628	0.4212	5.449e-08	1.114e-08	0.246
Bellenguez_ldak_Model8	0.06503 ± 0.2155	0.07287 ± 0.2169	0.06085 ± 0.2146	0.06358 ± 0.2144	0.06647 ± 0.2165	0.1947 ± 0.1432	0.07032 ± 0.2281	0.06683 ± 0.1864	0.05634 ± 0.2152	0.07473 ± 0.217	0.05657 ± 0.2092	0.02057 ± 0.2191	0.03679 ± 0.2185	0.01114 ± 0.2189	0.02754 ± 0.2194	0.01562 ± 0.2188	0.0873 ± 0.192	0.04249 ± 0.2195	0.04556 ± 0.2073	0.01162 ± 0.2153	0.02481 ± 0.2253	0.03305 ± 0.2311	4.744e-15	0.0001491	1.762e-12	1.182e-05	1.033e-10	0.442	0.37	0.4752	3.489e-08	2.841e-07	0.2175
Bellenguez_ldak_Model9	0.04924 ± 0.2206	0.05563 ± 0.2224	0.04584 ± 0.2195	0.04566 ± 0.218	0.0528 ± 0.223	0.099 ± 0.1649	0.06016 ± 0.2213	0.05329 ± 0.2177	0.04204 ± 0.2229	0.05866 ± 0.2193	0.03386 ± 0.2149	0.005705 ± 0.2266	0.02115 ± 0.225	-0.003279 ± 0.227	0.0137 ± 0.2251	2.086e-05 ± 0.2274	0.06845 ± 0.1872	0.02368 ± 0.2282	0.03133 ± 0.2224	-0.001531 ± 0.224	0.007716 ± 0.2307	0.02143 ± 0.2287	6.971e-14	0.000477	8.385e-12	0.0001015	1.051e-10	0.8637	0.2392	0.4153	2.665e-07	1.593e-07	0.5586
Bellenguez_ldak_Model10	0.0536 ± 0.2161	0.05937 ± 0.217	0.05053 ± 0.2155	0.05094 ± 0.2143	0.05624 ± 0.2178	0.1823 ± 0.1483	0.06499 ± 0.2292	0.05533 ± 0.2028	0.04398 ± 0.2185	0.06338 ± 0.2144	0.04581 ± 0.2078	0.01088 ± 0.2223	0.02671 ± 0.2226	0.001664 ± 0.2216	0.01857 ± 0.222	0.00541 ± 0.2224	0.0747 ± 0.1978	0.03154 ± 0.2234	0.03795 ± 0.2142	0.001467 ± 0.219	0.01586 ± 0.2278	0.02775 ± 0.2262	5.329e-14	0.0006586	3.899e-12	5.669e-05	1.888e-10	0.3305	0.2695	0.5101	1.701e-07	8.156e-07	0.3123
Bellenguez_ldak_Model11	0.151 ± 0.2148	0.1582 ± 0.2158	0.1471 ± 0.2141	0.1508 ± 0.2125	0.1512 ± 0.2171	0.2673 ± 0.1249	0.1565 ± 0.2342	0.1471 ± 0.199	0.1419 ± 0.2145	0.1616 ± 0.2152	0.1418 ± 0.2068	0.1062 ± 0.2219	0.1218 ± 0.2208	0.09713 ± 0.222	0.1134 ± 0.222	0.1011 ± 0.2216	0.1652 ± 0.1947	0.1272 ± 0.2238	0.1369 ± 0.209	0.09755 ± 0.2182	0.1098 ± 0.2278	0.1194 ± 0.2288	9.189e-15	0.0002164	2.298e-12	9.612e-06	3.731e-10	0.3185	0.3543	0.8065	6.774e-08	1.398e-07	0.2759
Bellenguez_ldak_Model12	0.05831 ± 0.1996	0.06708 ± 0.1986	0.05365 ± 0.2	0.05891 ± 0.1946	0.05772 ± 0.2045	0.142 ± 0.09188	0.05403 ± 0.2099	0.06494 ± 0.1798	0.05483 ± 0.1994	0.06559 ± 0.2015	0.04244 ± 0.1918	0.01541 ± 0.2022	0.03024 ± 0.2017	0.006784 ± 0.202	0.02147 ± 0.201	0.0111 ± 0.203	0.0587 ± 0.1821	0.02966 ± 0.2034	0.02765 ± 0.1954	0.01065 ± 0.1998	0.01586 ± 0.2065	0.02796 ± 0.2066	3.375e-16	1.751e-05	1.467e-12	8.778e-07	1.56e-10	0.3305	0.4395	0.215	1.083e-08	1.575e-08	0.3771
Bellenguez_ldak_Model13	0.05695 ± 0.2018	0.06578 ± 0.2008	0.05225 ± 0.2021	0.0574 ± 0.1968	0.0565 ± 0.2066	0.1407 ± 0.09416	0.05323 ± 0.2119	0.06371 ± 0.1817	0.05319 ± 0.2015	0.06436 ± 0.2036	0.04138 ± 0.1945	0.01418 ± 0.2046	0.02902 ± 0.2039	0.005554 ± 0.2044	0.02024 ± 0.2033	0.00988 ± 0.2053	0.05779 ± 0.1829	0.02855 ± 0.2058	0.02786 ± 0.1984	0.009083 ± 0.202	0.01509 ± 0.2089	0.02708 ± 0.209	9.437e-16	2.274e-05	3.033e-12	1.281e-06	2.807e-10	0.2767	0.4346	0.2271	1.597e-08	3.196e-08	0.3984
Bellenguez_ldak_Model14	0.05558 ± 0.2038	0.06447 ± 0.2028	0.05085 ± 0.2041	0.05593 ± 0.1989	0.05523 ± 0.2085	0.1397 ± 0.09613	0.05237 ± 0.2137	0.06248 ± 0.1839	0.05157 ± 0.2035	0.06313 ± 0.2055	0.04018 ± 0.197	0.013 ± 0.2067	0.02783 ± 0.2059	0.004373 ± 0.2066	0.01905 ± 0.2054	0.008698 ± 0.2075	0.05685 ± 0.1839	0.0275 ± 0.2079	0.02795 ± 0.2011	0.007589 ± 0.204	0.01432 ± 0.2112	0.02618 ± 0.2111	2.372e-15	2.975e-05	6.236e-12	1.823e-06	4.572e-10	0.2768	0.4417	0.2513	2.309e-08	5.59e-08	0.4169
Bellenguez_ldak_Model15	0.05395 ± 0.2056	0.06289 ± 0.2047	0.0492 ± 0.2059	0.05418 ± 0.2008	0.05372 ± 0.2103	0.1387 ± 0.09814	0.05133 ± 0.2154	0.06094 ± 0.1859	0.04971 ± 0.2053	0.0616 ± 0.2073	0.03878 ± 0.1994	0.01155 ± 0.2087	0.02637 ± 0.2078	0.002926 ± 0.2087	0.01759 ± 0.2074	0.007253 ± 0.2095	0.0557 ± 0.1848	0.02616 ± 0.2099	0.02765 ± 0.2037	0.005858 ± 0.2059	0.01324 ± 0.2133	0.02501 ± 0.213	5.376e-15	3.827e-05	1.159e-11	2.593e-06	7.099e-10	0.2916	0.4388	0.2784	3.217e-08	1.009e-07	0.4392
Bellenguez_ldak_Model16	0.05249 ± 0.2074	0.06143 ± 0.2066	0.04773 ± 0.2077	0.05265 ± 0.2026	0.05233 ± 0.2121	0.1377 ± 0.1002	0.05037 ± 0.2169	0.05948 ± 0.1878	0.04805 ± 0.2071	0.06022 ± 0.2089	0.03757 ± 0.2017	0.01027 ± 0.2105	0.02508 ± 0.2096	0.001647 ± 0.2106	0.0163 ± 0.2092	0.005978 ± 0.2113	0.05464 ± 0.1857	0.02498 ± 0.2118	0.02739 ± 0.206	0.00432 ± 0.2077	0.01231 ± 0.2152	0.02395 ± 0.2148	1.121e-14	4.831e-05	1.935e-11	3.413e-06	1.149e-09	0.2916	0.4413	0.2864	4.226e-08	1.737e-07	0.4655
Bellenguez_ldak_Model17	0.05071 ± 0.209	0.05967 ± 0.2083	0.04594 ± 0.2092	0.0508 ± 0.2042	0.05062 ± 0.2137	0.1367 ± 0.1016	0.04913 ± 0.2184	0.05773 ± 0.1897	0.04611 ± 0.2088	0.05849 ± 0.2104	0.03597 ± 0.2039	0.008668 ± 0.2123	0.02351 ± 0.2112	3.28e-05 ± 0.2124	0.01469 ± 0.2109	0.004383 ± 0.2131	0.0533 ± 0.1866	0.02349 ± 0.2135	0.0267 ± 0.2082	0.002482 ± 0.2093	0.01104 ± 0.2171	0.02254 ± 0.2165	2.287e-14	6.098e-05	3.136e-11	4.526e-06	1.796e-09	0.2896	0.437	0.3098	5.454e-08	2.766e-07	0.4829
Bellenguez_ldak_Model18	0.04929 ± 0.2106	0.05824 ± 0.2099	0.04453 ± 0.2108	0.04936 ± 0.2058	0.04923 ± 0.2152	0.1363 ± 0.1028	0.04807 ± 0.2197	0.05625 ± 0.1918	0.04458 ± 0.2103	0.05712 ± 0.2118	0.03469 ± 0.2059	0.007433 ± 0.2139	0.02228 ± 0.2128	-0.001205 ± 0.2141	0.01344 ± 0.2126	0.003161 ± 0.2147	0.05242 ± 0.1875	0.02229 ± 0.2152	0.02641 ± 0.2103	0.001025 ± 0.2109	0.01012 ± 0.2188	0.02149 ± 0.218	4.456e-14	7.837e-05	4.838e-11	5.763e-06	2.723e-09	0.3305	0.4412	0.3454	6.773e-08	4.349e-07	0.4975
Bellenguez_ldak_Model19	0.04761 ± 0.2121	0.05657 ± 0.2115	0.04285 ± 0.2122	0.04764 ± 0.2074	0.04758 ± 0.2166	0.1353 ± 0.1042	0.04696 ± 0.221	0.05448 ± 0.1937	0.04276 ± 0.2119	0.05547 ± 0.2131	0.03317 ± 0.2079	0.005918 ± 0.2155	0.02079 ± 0.2143	-0.002733 ± 0.2157	0.01191 ± 0.2142	0.001656 ± 0.2163	0.05103 ± 0.1883	0.02087 ± 0.2168	0.02574 ± 0.2123	-0.0006992 ± 0.2124	0.008896 ± 0.2204	0.02012 ± 0.2194	8.101e-14	9.896e-05	7.107e-11	7.116e-06	4.071e-09	0.3471	0.4326	0.3773	8.372e-08	6.642e-07	0.5021
Bellenguez_ldak_Model20	0.04616 ± 0.2135	0.05509 ± 0.2131	0.0414 ± 0.2136	0.04613 ± 0.2088	0.04619 ± 0.2181	0.1343 ± 0.1056	0.04596 ± 0.2223	0.05292 ± 0.1956	0.04117 ± 0.2134	0.05407 ± 0.2144	0.03187 ± 0.2098	0.004622 ± 0.217	0.01949 ± 0.2157	-0.00403 ± 0.2172	0.0106 ± 0.2157	0.0003743 ± 0.2178	0.05 ± 0.1891	0.01964 ± 0.2182	0.02518 ± 0.2141	-0.002183 ± 0.2139	0.007862 ± 0.222	0.01895 ± 0.2209	1.438e-13	0.0001219	1.035e-10	8.735e-06	5.819e-09	0.3305	0.4266	0.3801	1.037e-07	9.486e-07	0.5019
Bellenguez_ldak_Model21	0.04445 ± 0.2149	0.05336 ± 0.2146	0.03971 ± 0.215	0.04437 ± 0.2103	0.04452 ± 0.2194	0.1337 ± 0.1073	0.04464 ± 0.2235	0.05112 ± 0.1974	0.03935 ± 0.2149	0.05241 ± 0.2157	0.03025 ± 0.2116	0.003062 ± 0.2184	0.01795 ± 0.2171	-0.0056 ± 0.2186	0.009024 ± 0.2171	-0.001178 ± 0.2192	0.04873 ± 0.1899	0.01815 ± 0.2197	0.02436 ± 0.2159	-0.003922 ± 0.2153	0.006542 ± 0.2234	0.01754 ± 0.2222	2.402e-13	0.0001504	1.42e-10	1.063e-05	7.928e-09	0.3305	0.4202	0.4087	1.234e-07	1.344e-06	0.517
Bellenguez_ldak_Model22	0.04285 ± 0.2162	0.05172 ± 0.216	0.03813 ± 0.2162	0.04274 ± 0.2117	0.04295 ± 0.2207	0.1323 ± 0.1085	0.04358 ± 0.2247	0.04927 ± 0.1991	0.03765 ± 0.2162	0.05083 ± 0.2168	0.02877 ± 0.2134	0.0016 ± 0.2198	0.01651 ± 0.2184	-0.007074 ± 0.22	0.007551 ± 0.2185	-0.002632 ± 0.2206	0.04764 ± 0.1907	0.01677 ± 0.221	0.02351 ± 0.2176	-0.005558 ± 0.2166	0.005323 ± 0.2249	0.01617 ± 0.2235	3.868e-13	0.0001771	1.951e-10	1.256e-05	1.111e-08	0.3471	0.4122	0.4393	1.431e-07	1.784e-06	0.5137
Bellenguez_ldak_Model23	0.05098 ± 0.209	0.05994 ± 0.2083	0.04621 ± 0.2093	0.05107 ± 0.2043	0.05088 ± 0.2137	0.1373 ± 0.1021	0.04946 ± 0.2185	0.0581 ± 0.1899	0.04629 ± 0.2088	0.05881 ± 0.2104	0.03633 ± 0.2039	0.008878 ± 0.2123	0.02374 ± 0.2112	0.0002287 ± 0.2124	0.01491 ± 0.211	0.004588 ± 0.2131	0.05355 ± 0.1865	0.02376 ± 0.2136	0.02705 ± 0.2082	0.002638 ± 0.2094	0.0113 ± 0.2171	0.0229 ± 0.2165	2.194e-14	6.086e-05	3.033e-11	4.475e-06	1.725e-09	0.2916	0.4343	0.3116	5.401e-08	2.709e-07	0.4848
Bellenguez_ldak_Model24	0.05155 ± 0.2091	0.06051 ± 0.2083	0.04679 ± 0.2093	0.0516 ± 0.2044	0.05151 ± 0.2137	0.1387 ± 0.103	0.05027 ± 0.2186	0.05888 ± 0.1901	0.04665 ± 0.2089	0.05952 ± 0.2103	0.0371 ± 0.2038	0.009253 ± 0.2124	0.02419 ± 0.2113	0.0005652 ± 0.2125	0.01531 ± 0.2111	0.004943 ± 0.2132	0.05412 ± 0.1866	0.0243 ± 0.2136	0.02787 ± 0.2081	0.002865 ± 0.2095	0.01181 ± 0.2172	0.02369 ± 0.2165	1.726e-14	5.916e-05	2.486e-11	4.282e-06	1.402e-09	0.2916	0.4253	0.3098	5.002e-08	2.506e-07	0.4898
Bellenguez_ldak_Model25	0.05244 ± 0.2092	0.06141 ± 0.2084	0.04766 ± 0.2094	0.05244 ± 0.2046	0.05244 ± 0.2136	0.141 ± 0.1054	0.05147 ± 0.2187	0.05994 ± 0.1903	0.04723 ± 0.2091	0.06059 ± 0.2103	0.03827 ± 0.2038	0.009895 ± 0.2125	0.02492 ± 0.2114	0.001156 ± 0.2126	0.016 ± 0.2112	0.005555 ± 0.2133	0.05491 ± 0.1865	0.02517 ± 0.2137	0.02901 ± 0.208	0.003324 ± 0.2096	0.01262 ± 0.2173	0.02483 ± 0.2166	1.299e-14	5.731e-05	1.936e-11	4.052e-06	1.09e-09	0.2768	0.4203	0.3185	4.782e-08	2.189e-07	0.4903
Bellenguez_ldak_Model26	0.05358 ± 0.2093	0.0625 ± 0.2085	0.04883 ± 0.2095	0.05355 ± 0.2048	0.05361 ± 0.2136	0.144 ± 0.1068	0.05302 ± 0.219	0.06133 ± 0.1906	0.04804 ± 0.2093	0.06194 ± 0.2103	0.03965 ± 0.2038	0.01073 ± 0.2127	0.02586 ± 0.2116	0.001935 ± 0.2128	0.01689 ± 0.2115	0.006352 ± 0.2134	0.05603 ± 0.1865	0.02626 ± 0.2139	0.03047 ± 0.2079	0.003968 ± 0.2098	0.01363 ± 0.2175	0.02618 ± 0.2167	8.903e-15	5.364e-05	1.402e-11	3.683e-06	7.967e-10	0.2768	0.4147	0.3147	4.449e-08	1.809e-07	0.4829
Bellenguez_ldak_Model27	0.05495 ± 0.2094	0.06383 ± 0.2085	0.05022 ± 0.2097	0.05487 ± 0.2051	0.05502 ± 0.2136	0.1473 ± 0.1091	0.05488 ± 0.2192	0.06279 ± 0.1909	0.04904 ± 0.2096	0.06354 ± 0.2102	0.04129 ± 0.2039	0.01179 ± 0.2129	0.02701 ± 0.2117	0.002932 ± 0.213	0.01803 ± 0.2117	0.007352 ± 0.2136	0.05727 ± 0.1865	0.02758 ± 0.214	0.03219 ± 0.2077	0.00483 ± 0.21	0.01483 ± 0.2177	0.02777 ± 0.2168	6.269e-15	5.054e-05	9.947e-12	3.521e-06	5.915e-10	0.2916	0.4021	0.321	4.211e-08	1.446e-07	0.4813
Bellenguez_ldak_Model28	0.05648 ± 0.2095	0.06534 ± 0.2087	0.05176 ± 0.2098	0.05641 ± 0.2054	0.05655 ± 0.2136	0.152 ± 0.111	0.05698 ± 0.2194	0.06444 ± 0.1913	0.05022 ± 0.2099	0.0653 ± 0.2102	0.043 ± 0.2039	0.01302 ± 0.2131	0.02833 ± 0.2119	0.004115 ± 0.2132	0.01934 ± 0.212	0.008528 ± 0.2137	0.05879 ± 0.1866	0.0291 ± 0.2142	0.03414 ± 0.2075	0.005865 ± 0.2102	0.01621 ± 0.2179	0.02956 ± 0.217	4.548e-15	4.885e-05	7.256e-12	3.355e-06	4.544e-10	0.3029	0.3927	0.3247	3.973e-08	1.231e-07	0.4818
Bellenguez_ldak_Model29	0.0581 ± 0.2097	0.0669 ± 0.2088	0.05342 ± 0.21	0.05803 ± 0.2057	0.05817 ± 0.2136	0.1567 ± 0.1129	0.05923 ± 0.2196	0.06615 ± 0.1916	0.05144 ± 0.2102	0.06719 ± 0.2101	0.04484 ± 0.204	0.01433 ± 0.2132	0.02974 ± 0.2121	0.005365 ± 0.2134	0.02074 ± 0.2122	0.009767 ± 0.2138	0.06052 ± 0.1864	0.03069 ± 0.2143	0.03628 ± 0.2072	0.006968 ± 0.2104	0.01766 ± 0.2181	0.03143 ± 0.2171	3.166e-15	4.73e-05	4.991e-12	3.138e-06	3.388e-10	0.3305	0.3786	0.3235	3.898e-08	9.745e-08	0.4838
Bellenguez_ldak_Model30	0.0598 ± 0.2098	0.06853 ± 0.2089	0.05515 ± 0.2102	0.05974 ± 0.206	0.05985 ± 0.2135	0.1617 ± 0.115	0.06169 ± 0.2199	0.0679 ± 0.1919	0.05275 ± 0.2106	0.06911 ± 0.21	0.04676 ± 0.204	0.01573 ± 0.2134	0.03124 ± 0.2123	0.006698 ± 0.2136	0.02223 ± 0.2125	0.0111 ± 0.214	0.06224 ± 0.1861	0.03238 ± 0.2144	0.03857 ± 0.207	0.008144 ± 0.2106	0.01922 ± 0.2183	0.03349 ± 0.2172	2.2e-15	4.414e-05	3.419e-12	2.837e-06	2.598e-10	0.3305	0.3624	0.3408	3.707e-08	7.955e-08	0.4873
Bellenguez_ldak_Model31	0.0615 ± 0.21	0.07017 ± 0.209	0.05689 ± 0.2104	0.06148 ± 0.2064	0.06152 ± 0.2136	0.167 ± 0.1174	0.06411 ± 0.2202	0.06971 ± 0.1924	0.05404 ± 0.2109	0.07108 ± 0.21	0.04868 ± 0.2042	0.01714 ± 0.2137	0.03276 ± 0.2125	0.008049 ± 0.2138	0.02373 ± 0.2128	0.01245 ± 0.2141	0.06415 ± 0.1859	0.03412 ± 0.2145	0.04091 ± 0.2068	0.009338 ± 0.2108	0.02077 ± 0.2185	0.03549 ± 0.2175	1.556e-15	4.256e-05	2.438e-12	2.624e-06	2.028e-10	0.3305	0.3526	0.3481	3.747e-08	6.365e-08	0.488
Bellenguez_ldak_Model32	0.06321 ± 0.2102	0.07181 ± 0.2092	0.05863 ± 0.2106	0.06322 ± 0.2067	0.0632 ± 0.2135	0.1733 ± 0.1197	0.06664 ± 0.2204	0.07144 ± 0.1928	0.05534 ± 0.2113	0.07303 ± 0.2099	0.05061 ± 0.2042	0.01858 ± 0.2139	0.0343 ± 0.2127	0.009438 ± 0.214	0.02528 ± 0.2131	0.01382 ± 0.2143	0.06624 ± 0.1855	0.03592 ± 0.2146	0.0434 ± 0.2064	0.01054 ± 0.2111	0.02237 ± 0.2187	0.03758 ± 0.2176	1.167e-15	4.2e-05	1.768e-12	2.461e-06	1.605e-10	0.3305	0.3422	0.3601	3.672e-08	5.264e-08	0.4938
Bellenguez_ldak_Model33	0.05098 ± 0.209	0.05994 ± 0.2083	0.04621 ± 0.2093	0.05107 ± 0.2043	0.05089 ± 0.2137	0.1373 ± 0.1021	0.04946 ± 0.2185	0.05808 ± 0.1899	0.04629 ± 0.2088	0.05882 ± 0.2104	0.03633 ± 0.2039	0.008881 ± 0.2123	0.02375 ± 0.2112	0.0002316 ± 0.2124	0.01491 ± 0.211	0.004591 ± 0.2131	0.05355 ± 0.1865	0.02377 ± 0.2136	0.02706 ± 0.2082	0.002638 ± 0.2094	0.01131 ± 0.2171	0.02292 ± 0.2165	2.18e-14	6.081e-05	3.017e-11	4.467e-06	1.715e-09	0.2916	0.4345	0.3116	5.377e-08	2.692e-07	0.4854
Bellenguez_ldak_Model34	0.05159 ± 0.2091	0.06054 ± 0.2083	0.04682 ± 0.2093	0.05163 ± 0.2044	0.05155 ± 0.2136	0.1387 ± 0.1037	0.0503 ± 0.2186	0.05896 ± 0.1901	0.04667 ± 0.2089	0.05955 ± 0.2103	0.03715 ± 0.2039	0.009263 ± 0.2124	0.0242 ± 0.2113	0.0005742 ± 0.2125	0.01533 ± 0.2111	0.004951 ± 0.2132	0.05412 ± 0.1866	0.02433 ± 0.2136	0.02788 ± 0.2081	0.002862 ± 0.2095	0.01184 ± 0.2172	0.02375 ± 0.2166	1.677e-14	5.843e-05	2.454e-11	4.257e-06	1.366e-09	0.2916	0.4245	0.3092	4.963e-08	2.473e-07	0.4905
Bellenguez_ldak_Model35	0.05249 ± 0.2092	0.06146 ± 0.2084	0.04772 ± 0.2094	0.0525 ± 0.2046	0.05248 ± 0.2136	0.141 ± 0.1054	0.05158 ± 0.2187	0.06002 ± 0.1904	0.04724 ± 0.2091	0.06066 ± 0.2103	0.03838 ± 0.2038	0.00991 ± 0.2125	0.02495 ± 0.2115	0.001161 ± 0.2127	0.01602 ± 0.2113	0.005566 ± 0.2133	0.05503 ± 0.1865	0.02523 ± 0.2138	0.02911 ± 0.208	0.003306 ± 0.2096	0.01267 ± 0.2174	0.0249 ± 0.2166	1.24e-14	5.679e-05	1.857e-11	3.976e-06	1.054e-09	0.2768	0.4199	0.3197	4.737e-08	2.162e-07	0.4864
Bellenguez_ldak_Model36	0.05366 ± 0.2093	0.06261 ± 0.2085	0.0489 ± 0.2096	0.05361 ± 0.2049	0.05371 ± 0.2137	0.144 ± 0.1075	0.05318 ± 0.219	0.06152 ± 0.1907	0.04803 ± 0.2094	0.06207 ± 0.2103	0.03984 ± 0.2039	0.01076 ± 0.2127	0.0259 ± 0.2116	0.001947 ± 0.2129	0.01693 ± 0.2115	0.006368 ± 0.2135	0.05612 ± 0.1867	0.02635 ± 0.2139	0.03064 ± 0.2078	0.003931 ± 0.2098	0.01371 ± 0.2176	0.02637 ± 0.2167	8.432e-15	5.283e-05	1.344e-11	3.693e-06	7.577e-10	0.2916	0.4135	0.3129	4.435e-08	1.776e-07	0.4848
Bellenguez_ldak_Model37	0.05509 ± 0.2095	0.064 ± 0.2086	0.05035 ± 0.2098	0.05502 ± 0.2052	0.05516 ± 0.2137	0.1477 ± 0.1094	0.05513 ± 0.2192	0.06317 ± 0.1911	0.04907 ± 0.2097	0.06374 ± 0.2103	0.04157 ± 0.2039	0.01185 ± 0.2129	0.02709 ± 0.2118	0.002981 ± 0.2131	0.0181 ± 0.2118	0.007403 ± 0.2136	0.05742 ± 0.1866	0.02776 ± 0.2141	0.03248 ± 0.2077	0.00481 ± 0.2101	0.01496 ± 0.2178	0.02805 ± 0.2169	5.685e-15	4.891e-05	9.147e-12	3.415e-06	5.457e-10	0.2768	0.4014	0.3185	4.13e-08	1.422e-07	0.4825
Bellenguez_ldak_Model38	0.0567 ± 0.2096	0.06555 ± 0.2087	0.05199 ± 0.21	0.0566 ± 0.2055	0.05679 ± 0.2137	0.1523 ± 0.1113	0.05733 ± 0.2196	0.06477 ± 0.1913	0.05028 ± 0.21	0.06562 ± 0.2103	0.04334 ± 0.2039	0.01313 ± 0.2132	0.02848 ± 0.212	0.004205 ± 0.2133	0.01947 ± 0.2121	0.008626 ± 0.2138	0.05909 ± 0.1866	0.02933 ± 0.2143	0.03452 ± 0.2075	0.00588 ± 0.2103	0.01641 ± 0.218	0.0299 ± 0.217	3.991e-15	4.771e-05	6.473e-12	3.224e-06	4.09e-10	0.3029	0.3929	0.3254	3.869e-08	1.136e-07	0.4829
Bellenguez_ldak_Model39	0.05839 ± 0.2098	0.0672 ± 0.2089	0.05371 ± 0.2102	0.05829 ± 0.2059	0.0585 ± 0.2137	0.1577 ± 0.1136	0.05967 ± 0.2198	0.06667 ± 0.1917	0.05157 ± 0.2104	0.06757 ± 0.2102	0.0453 ± 0.204	0.01449 ± 0.2134	0.02996 ± 0.2123	0.005493 ± 0.2136	0.02093 ± 0.2124	0.009917 ± 0.214	0.06085 ± 0.1866	0.03104 ± 0.2144	0.03673 ± 0.2073	0.00701 ± 0.2106	0.01793 ± 0.2183	0.0319 ± 0.2172	2.782e-15	4.521e-05	4.49e-12	3.082e-06	2.975e-10	0.3305	0.377	0.3254	3.784e-08	9.398e-08	0.4832
Bellenguez_ldak_Model40	0.06021 ± 0.21	0.06893 ± 0.2091	0.05557 ± 0.2104	0.06011 ± 0.2063	0.06031 ± 0.2137	0.1627 ± 0.1157	0.06228 ± 0.2202	0.06844 ± 0.1923	0.05296 ± 0.2108	0.06966 ± 0.2102	0.04736 ± 0.2041	0.01598 ± 0.2137	0.03154 ± 0.2125	0.006918 ± 0.2139	0.0225 ± 0.2128	0.01134 ± 0.2142	0.06282 ± 0.1864	0.03289 ± 0.2146	0.03916 ± 0.207	0.008259 ± 0.2109	0.01957 ± 0.2186	0.03402 ± 0.2173	1.844e-15	4.319e-05	2.952e-12	2.777e-06	2.223e-10	0.3471	0.363	0.3448	3.624e-08	7.113e-08	0.4868
Bellenguez_ldak_Model41	0.062 ± 0.2103	0.07065 ± 0.2092	0.05739 ± 0.2107	0.06192 ± 0.2067	0.06208 ± 0.2138	0.1683 ± 0.1176	0.06493 ± 0.2204	0.07044 ± 0.1926	0.0543 ± 0.2113	0.0717 ± 0.2102	0.04941 ± 0.2043	0.01747 ± 0.214	0.03314 ± 0.2128	0.008348 ± 0.2141	0.0241 ± 0.2131	0.01275 ± 0.2144	0.06485 ± 0.1862	0.03477 ± 0.2148	0.04165 ± 0.2068	0.009501 ± 0.2112	0.02121 ± 0.2189	0.03621 ± 0.2176	1.304e-15	4.129e-05	2.07e-12	2.627e-06	1.693e-10	0.3305	0.3519	0.3514	3.607e-08	5.95e-08	0.488
Bellenguez_ldak_Model42	0.06382 ± 0.2105	0.07242 ± 0.2094	0.05924 ± 0.2109	0.06378 ± 0.2071	0.06385 ± 0.2138	0.1747 ± 0.12	0.06761 ± 0.2207	0.07244 ± 0.1931	0.05567 ± 0.2117	0.07378 ± 0.2102	0.05153 ± 0.2045	0.019 ± 0.2143	0.03479 ± 0.213	0.009817 ± 0.2144	0.02574 ± 0.2135	0.01421 ± 0.2146	0.067 ± 0.1859	0.03669 ± 0.215	0.04433 ± 0.2066	0.01078 ± 0.2115	0.0229 ± 0.2191	0.03849 ± 0.2178	1.002e-15	4.149e-05	1.529e-12	2.501e-06	1.369e-10	0.3471	0.3402	0.3608	3.715e-08	4.978e-08	0.4852
Bellenguez_ldak_Model43	0.06563 ± 0.2108	0.07416 ± 0.2097	0.06109 ± 0.2112	0.06564 ± 0.2076	0.06562 ± 0.2139	0.1813 ± 0.1226	0.07035 ± 0.221	0.07448 ± 0.1936	0.05702 ± 0.2121	0.07587 ± 0.2102	0.05357 ± 0.2046	0.02052 ± 0.2146	0.03642 ± 0.2133	0.01127 ± 0.2147	0.02737 ± 0.2139	0.01565 ± 0.2149	0.06915 ± 0.1855	0.03862 ± 0.2152	0.04697 ± 0.2063	0.01203 ± 0.2118	0.02459 ± 0.2194	0.04071 ± 0.2182	7.515e-16	4.125e-05	1.127e-12	2.37e-06	1.041e-10	0.3471	0.3296	0.3608	3.845e-08	4.116e-08	0.4951
Bellenguez_ldak_Model44	0.05162 ± 0.2091	0.06059 ± 0.2083	0.04685 ± 0.2093	0.05166 ± 0.2044	0.05158 ± 0.2136	0.139 ± 0.104	0.05033 ± 0.2185	0.05908 ± 0.1902	0.04669 ± 0.2089	0.0596 ± 0.2103	0.03723 ± 0.2039	0.009287 ± 0.2124	0.02423 ± 0.2113	0.0005929 ± 0.2125	0.01535 ± 0.2111	0.004974 ± 0.2132	0.05427 ± 0.1865	0.02438 ± 0.2136	0.02796 ± 0.2081	0.002865 ± 0.2095	0.01188 ± 0.2172	0.02382 ± 0.2166	1.634e-14	5.834e-05	2.38e-11	4.247e-06	1.327e-09	0.2768	0.4253	0.3086	4.878e-08	2.487e-07	0.4921
Bellenguez_ldak_Model45	0.05259 ± 0.2092	0.06155 ± 0.2084	0.04782 ± 0.2095	0.05257 ± 0.2046	0.0526 ± 0.2137	0.1413 ± 0.1056	0.0517 ± 0.2188	0.06035 ± 0.1904	0.04725 ± 0.2092	0.0608 ± 0.2103	0.03859 ± 0.2038	0.009939 ± 0.2126	0.02501 ± 0.2115	0.001172 ± 0.2127	0.01605 ± 0.2113	0.005595 ± 0.2134	0.05518 ± 0.1866	0.02532 ± 0.2138	0.02922 ± 0.208	0.003287 ± 0.2097	0.01274 ± 0.2174	0.02511 ± 0.2166	1.147e-14	5.653e-05	1.742e-11	3.885e-06	9.912e-10	0.2768	0.4196	0.3166	4.675e-08	2.109e-07	0.4889
Bellenguez_ldak_Model46	0.05381 ± 0.2094	0.06278 ± 0.2085	0.04904 ± 0.2097	0.05375 ± 0.205	0.05387 ± 0.2137	0.1447 ± 0.108	0.05346 ± 0.2191	0.06175 ± 0.1907	0.04808 ± 0.2095	0.06227 ± 0.2103	0.04012 ± 0.2038	0.01082 ± 0.2128	0.02599 ± 0.2117	0.001999 ± 0.2129	0.01702 ± 0.2116	0.00642 ± 0.2135	0.05624 ± 0.1867	0.02651 ± 0.214	0.03091 ± 0.2078	0.003926 ± 0.2099	0.01384 ± 0.2176	0.02663 ± 0.2168	7.797e-15	5.042e-05	1.281e-11	3.657e-06	7.051e-10	0.2768	0.4121	0.3141	4.372e-08	1.736e-07	0.4877
Bellenguez_ldak_Model47	0.05533 ± 0.2096	0.06426 ± 0.2087	0.05058 ± 0.2099	0.05521 ± 0.2053	0.05544 ± 0.2137	0.1487 ± 0.1101	0.05549 ± 0.2194	0.06363 ± 0.1912	0.04917 ± 0.2098	0.06406 ± 0.2103	0.04194 ± 0.2039	0.01197 ± 0.2131	0.02725 ± 0.2119	0.00308 ± 0.2132	0.01824 ± 0.2119	0.007515 ± 0.2138	0.05776 ± 0.1867	0.02802 ± 0.2142	0.03283 ± 0.2077	0.004837 ± 0.2102	0.01517 ± 0.2179	0.02839 ± 0.2169	4.997e-15	4.726e-05	8.362e-12	3.371e-06	4.813e-10	0.2768	0.4028	0.3191	3.974e-08	1.361e-07	0.4804
Bellenguez_ldak_Model48	0.05703 ± 0.2098	0.0659 ± 0.2089	0.05232 ± 0.2101	0.05691 ± 0.2057	0.05716 ± 0.2138	0.153 ± 0.1124	0.0578 ± 0.2198	0.06542 ± 0.1916	0.05044 ± 0.2102	0.06604 ± 0.2103	0.04394 ± 0.204	0.01332 ± 0.2134	0.02873 ± 0.2122	0.004356 ± 0.2135	0.01968 ± 0.2123	0.008794 ± 0.214	0.05948 ± 0.1867	0.02972 ± 0.2144	0.03502 ± 0.2075	0.005937 ± 0.2105	0.0167 ± 0.2182	0.03045 ± 0.2171	3.44e-15	4.669e-05	5.616e-12	3.186e-06	3.53e-10	0.3164	0.3918	0.316	3.792e-08	1.102e-07	0.4802
Bellenguez_ldak_Model49	0.05885 ± 0.21	0.06766 ± 0.209	0.05416 ± 0.2104	0.0587 ± 0.2061	0.05899 ± 0.2138	0.1583 ± 0.1148	0.06044 ± 0.2201	0.06735 ± 0.1921	0.05179 ± 0.2107	0.06815 ± 0.2103	0.04599 ± 0.2041	0.01478 ± 0.2137	0.0303 ± 0.2125	0.005754 ± 0.2138	0.02125 ± 0.2127	0.01018 ± 0.2143	0.06139 ± 0.1867	0.03156 ± 0.2146	0.03743 ± 0.2074	0.007149 ± 0.2108	0.01834 ± 0.2186	0.03258 ± 0.2173	2.366e-15	4.347e-05	3.935e-12	3.045e-06	2.555e-10	0.3305	0.3725	0.326	3.62e-08	8.89e-08	0.4816
Bellenguez_ldak_Model50	0.06078 ± 0.2103	0.06951 ± 0.2093	0.05613 ± 0.2107	0.06064 ± 0.2066	0.06092 ± 0.2139	0.1643 ± 0.1169	0.06315 ± 0.2205	0.0694 ± 0.1926	0.05325 ± 0.2112	0.07036 ± 0.2104	0.04827 ± 0.2042	0.01636 ± 0.214	0.032 ± 0.2128	0.007266 ± 0.2142	0.02294 ± 0.2131	0.01169 ± 0.2145	0.06345 ± 0.1867	0.0336 ± 0.2148	0.04006 ± 0.207	0.008469 ± 0.2112	0.02007 ± 0.2189	0.03488 ± 0.2175	1.586e-15	4.164e-05	2.58e-12	2.802e-06	1.877e-10	0.3471	0.3626	0.3494	3.639e-08	6.878e-08	0.4786
Bellenguez_ldak_Model51	0.06271 ± 0.2106	0.07136 ± 0.2095	0.05811 ± 0.211	0.06259 ± 0.2071	0.06282 ± 0.214	0.1703 ± 0.119	0.06593 ± 0.2209	0.0715 ± 0.193	0.05469 ± 0.2117	0.0726 ± 0.2104	0.05043 ± 0.2045	0.01795 ± 0.2144	0.03371 ± 0.2132	0.008784 ± 0.2145	0.02464 ± 0.2136	0.01319 ± 0.2148	0.06579 ± 0.1864	0.03564 ± 0.2151	0.04275 ± 0.2069	0.009776 ± 0.2116	0.02184 ± 0.2193	0.03717 ± 0.2178	1.071e-15	4.032e-05	1.713e-12	2.595e-06	1.376e-10	0.3305	0.351	0.3567	3.547e-08	5.396e-08	0.4854
Bellenguez_ldak_Model52	0.06464 ± 0.2109	0.07321 ± 0.2098	0.06008 ± 0.2114	0.06455 ± 0.2076	0.06473 ± 0.2141	0.1773 ± 0.1212	0.06886 ± 0.2212	0.07365 ± 0.1937	0.05612 ± 0.2122	0.07482 ± 0.2104	0.05267 ± 0.2047	0.01957 ± 0.2147	0.03544 ± 0.2135	0.01034 ± 0.2149	0.02637 ± 0.214	0.01473 ± 0.2151	0.06812 ± 0.1863	0.03771 ± 0.2153	0.04558 ± 0.2067	0.01111 ± 0.212	0.02364 ± 0.2196	0.03959 ± 0.2181	8.035e-16	4.069e-05	1.264e-12	2.55e-06	1.068e-10	0.3305	0.3389	0.3724	3.705e-08	4.501e-08	0.4884
Bellenguez_ldak_Model53	0.06657 ± 0.2113	0.07507 ± 0.2101	0.06204 ± 0.2117	0.06652 ± 0.2082	0.06661 ± 0.2143	0.184 ± 0.1237	0.07179 ± 0.2217	0.07579 ± 0.1941	0.05755 ± 0.2128	0.07702 ± 0.2105	0.05491 ± 0.2049	0.02118 ± 0.2151	0.03718 ± 0.2139	0.01188 ± 0.2153	0.02812 ± 0.2145	0.01625 ± 0.2154	0.07048 ± 0.1859	0.03982 ± 0.2156	0.04849 ± 0.2065	0.01242 ± 0.2124	0.02543 ± 0.22	0.04201 ± 0.2184	6.034e-16	4.036e-05	9.125e-13	2.486e-06	8.081e-11	0.3471	0.3264	0.371	3.892e-08	3.685e-08	0.4921
Bellenguez_ldak_Model54	0.06844 ± 0.2116	0.07687 ± 0.2104	0.06396 ± 0.2121	0.06844 ± 0.2087	0.06844 ± 0.2144	0.191 ± 0.1259	0.0747 ± 0.222	0.07794 ± 0.1947	0.05892 ± 0.2133	0.07917 ± 0.2106	0.05714 ± 0.2052	0.02277 ± 0.2155	0.03889 ± 0.2142	0.0134 ± 0.2157	0.02983 ± 0.215	0.01775 ± 0.2157	0.07294 ± 0.1855	0.04186 ± 0.2158	0.05137 ± 0.2062	0.01372 ± 0.2128	0.0272 ± 0.2203	0.04443 ± 0.2188	4.82e-16	4.102e-05	6.957e-13	2.387e-06	6.608e-11	0.3471	0.3105	0.4	4.007e-08	3.062e-08	0.5078
Bellenguez_ldak_Model55	0.05271 ± 0.2093	0.0617 ± 0.2084	0.04792 ± 0.2095	0.05268 ± 0.2047	0.05274 ± 0.2137	0.142 ± 0.1061	0.0519 ± 0.2189	0.06065 ± 0.1905	0.04729 ± 0.2092	0.06095 ± 0.2104	0.03881 ± 0.2038	0.009997 ± 0.2126	0.02508 ± 0.2115	0.001221 ± 0.2128	0.01613 ± 0.2114	0.005639 ± 0.2134	0.05524 ± 0.1865	0.02546 ± 0.2138	0.02947 ± 0.208	0.003284 ± 0.2097	0.01285 ± 0.2174	0.02532 ± 0.2167	1.054e-14	5.445e-05	1.655e-11	3.884e-06	9.079e-10	0.2916	0.4191	0.3135	4.585e-08	2.029e-07	0.4861
Bellenguez_ldak_Model56	0.05403 ± 0.2095	0.06297 ± 0.2086	0.04927 ± 0.2098	0.05393 ± 0.2051	0.05413 ± 0.2137	0.1453 ± 0.1084	0.05376 ± 0.2192	0.06215 ± 0.1911	0.04816 ± 0.2096	0.06256 ± 0.2104	0.04052 ± 0.2039	0.01093 ± 0.2129	0.02615 ± 0.2118	0.002082 ± 0.213	0.01714 ± 0.2117	0.006522 ± 0.2136	0.05655 ± 0.1868	0.02678 ± 0.214	0.03129 ± 0.2079	0.003933 ± 0.21	0.01404 ± 0.2177	0.027 ± 0.2168	6.9e-15	5.042e-05	1.12e-11	3.603e-06	6.263e-10	0.2916	0.409	0.3166	4.195e-08	1.672e-07	0.4852
Bellenguez_ldak_Model57	0.05568 ± 0.2097	0.0646 ± 0.2088	0.05093 ± 0.21	0.05555 ± 0.2055	0.05581 ± 0.2138	0.15 ± 0.111	0.05601 ± 0.2196	0.0641 ± 0.1914	0.04933 ± 0.21	0.0645 ± 0.2104	0.04249 ± 0.204	0.01218 ± 0.2132	0.02752 ± 0.2121	0.003249 ± 0.2134	0.01847 ± 0.2121	0.007701 ± 0.2139	0.0583 ± 0.1869	0.02842 ± 0.2143	0.03335 ± 0.2077	0.004904 ± 0.2104	0.01549 ± 0.2181	0.02895 ± 0.217	4.404e-15	4.694e-05	7.347e-12	3.347e-06	4.315e-10	0.2768	0.4027	0.3228	3.817e-08	1.299e-07	0.4829
Bellenguez_ldak_Model58	0.0575 ± 0.21	0.06637 ± 0.209	0.05279 ± 0.2103	0.05734 ± 0.206	0.05767 ± 0.2139	0.1547 ± 0.1136	0.05861 ± 0.2201	0.06615 ± 0.1919	0.05066 ± 0.2105	0.06665 ± 0.2105	0.04463 ± 0.2041	0.01361 ± 0.2136	0.02908 ± 0.2124	0.004611 ± 0.2138	0.02001 ± 0.2126	0.009061 ± 0.2142	0.06006 ± 0.187	0.03028 ± 0.2146	0.03577 ± 0.2075	0.006058 ± 0.2107	0.01713 ± 0.2185	0.03116 ± 0.2172	2.881e-15	4.442e-05	4.857e-12	3.128e-06	2.927e-10	0.3471	0.3889	0.3191	3.691e-08	1.045e-07	0.48
Bellenguez_ldak_Model59	0.05949 ± 0.2103	0.06829 ± 0.2093	0.05481 ± 0.2107	0.05929 ± 0.2065	0.05969 ± 0.214	0.1607 ± 0.1158	0.06136 ± 0.2205	0.06827 ± 0.1925	0.05212 ± 0.2111	0.06897 ± 0.2105	0.04699 ± 0.2042	0.0152 ± 0.214	0.0308 ± 0.2128	0.006127 ± 0.2142	0.02173 ± 0.2131	0.01056 ± 0.2145	0.06227 ± 0.187	0.03234 ± 0.2149	0.0384 ± 0.2073	0.007369 ± 0.2112	0.0189 ± 0.2189	0.03351 ± 0.2175	1.86e-15	4.244e-05	3.138e-12	2.938e-06	2.061e-10	0.3471	0.3723	0.3382	3.558e-08	7.951e-08	0.48
Bellenguez_ldak_Model60	0.06158 ± 0.2107	0.07031 ± 0.2096	0.05694 ± 0.2111	0.06139 ± 0.2071	0.06176 ± 0.2142	0.1667 ± 0.1179	0.06442 ± 0.221	0.0706 ± 0.193	0.05368 ± 0.2117	0.07138 ± 0.2106	0.04935 ± 0.2044	0.0169 ± 0.2144	0.03264 ± 0.2132	0.007752 ± 0.2146	0.02355 ± 0.2136	0.01218 ± 0.2149	0.06464 ± 0.187	0.03454 ± 0.2152	0.0413 ± 0.2071	0.008776 ± 0.2116	0.02078 ± 0.2193	0.03596 ± 0.2177	1.197e-15	3.878e-05	1.997e-12	2.708e-06	1.457e-10	0.3305	0.3596	0.3461	3.557e-08	6.041e-08	0.4772
Bellenguez_ldak_Model61	0.06368 ± 0.2111	0.0723 ± 0.2099	0.05909 ± 0.2115	0.0635 ± 0.2077	0.06386 ± 0.2143	0.173 ± 0.1202	0.06752 ± 0.2214	0.07292 ± 0.1935	0.05523 ± 0.2123	0.07379 ± 0.2107	0.05184 ± 0.2047	0.01861 ± 0.2149	0.03447 ± 0.2137	0.009392 ± 0.2151	0.02538 ± 0.2141	0.0138 ± 0.2153	0.06706 ± 0.187	0.03681 ± 0.2155	0.04422 ± 0.2069	0.01017 ± 0.2121	0.02267 ± 0.2198	0.03857 ± 0.2181	8.115e-16	3.883e-05	1.321e-12	2.564e-06	1.033e-10	0.3305	0.3469	0.3588	3.558e-08	4.741e-08	0.4822
Bellenguez_ldak_Model62	0.06574 ± 0.2115	0.07429 ± 0.2103	0.06119 ± 0.212	0.06559 ± 0.2083	0.06589 ± 0.2146	0.1807 ± 0.1228	0.07065 ± 0.2218	0.07517 ± 0.1941	0.05673 ± 0.213	0.07617 ± 0.2108	0.05427 ± 0.205	0.02035 ± 0.2154	0.03633 ± 0.2141	0.01105 ± 0.2155	0.02725 ± 0.2147	0.01544 ± 0.2157	0.0697 ± 0.1868	0.03911 ± 0.2158	0.04731 ± 0.2068	0.01158 ± 0.2126	0.02461 ± 0.2202	0.04112 ± 0.2184	6.153e-16	3.94e-05	9.969e-13	2.598e-06	7.794e-11	0.3471	0.3326	0.3621	3.753e-08	3.95e-08	0.4784
Bellenguez_ldak_Model63	0.06777 ± 0.2119	0.07626 ± 0.2106	0.06325 ± 0.2125	0.06767 ± 0.209	0.06787 ± 0.2148	0.188 ± 0.1252	0.07375 ± 0.2224	0.07748 ± 0.1947	0.0582 ± 0.2136	0.07852 ± 0.211	0.05665 ± 0.2053	0.02203 ± 0.2159	0.03815 ± 0.2146	0.01265 ± 0.216	0.02907 ± 0.2153	0.01702 ± 0.2161	0.07221 ± 0.1865	0.04134 ± 0.2162	0.05045 ± 0.2066	0.01291 ± 0.2132	0.02649 ± 0.2207	0.04369 ± 0.2189	4.649e-16	3.96e-05	7.25e-13	2.459e-06	6.199e-11	0.3305	0.3193	0.3801	3.965e-08	3.2e-08	0.4912
Bellenguez_ldak_Model64	0.06974 ± 0.2124	0.07814 ± 0.211	0.06527 ± 0.213	0.06969 ± 0.2097	0.0698 ± 0.215	0.1953 ± 0.1275	0.07684 ± 0.2228	0.07983 ± 0.1955	0.05963 ± 0.2143	0.08079 ± 0.2112	0.059 ± 0.2057	0.0237 ± 0.2164	0.03995 ± 0.2151	0.01425 ± 0.2166	0.03088 ± 0.216	0.01859 ± 0.2165	0.07476 ± 0.186	0.04358 ± 0.2165	0.05357 ± 0.2065	0.01425 ± 0.2137	0.02835 ± 0.2212	0.04633 ± 0.2193	3.662e-16	3.915e-05	5.462e-13	2.405e-06	5.043e-11	0.3165	0.3092	0.3907	4.154e-08	2.63e-08	0.5031
Bellenguez_ldak_Model65	0.07169 ± 0.2129	0.08 ± 0.2115	0.06726 ± 0.2135	0.07169 ± 0.2104	0.07169 ± 0.2153	0.2033 ± 0.1303	0.08003 ± 0.2234	0.0821 ± 0.1962	0.061 ± 0.215	0.08302 ± 0.2114	0.06133 ± 0.2061	0.02535 ± 0.2169	0.04173 ± 0.2156	0.01582 ± 0.2171	0.03267 ± 0.2166	0.02014 ± 0.217	0.07752 ± 0.1855	0.04582 ± 0.2169	0.05674 ± 0.2063	0.01554 ± 0.2143	0.03021 ± 0.2216	0.0489 ± 0.2199	2.895e-16	4.138e-05	4.095e-13	2.246e-06	4.238e-11	0.3029	0.2934	0.408	4.497e-08	2.103e-08	0.5156
Bellenguez_ldak_Model66	0.05435 ± 0.2096	0.06332 ± 0.2087	0.04958 ± 0.2099	0.05422 ± 0.2052	0.05449 ± 0.2138	0.1463 ± 0.1091	0.05428 ± 0.2194	0.06279 ± 0.1912	0.04828 ± 0.2098	0.06299 ± 0.2104	0.04107 ± 0.2039	0.01111 ± 0.2131	0.02638 ± 0.2119	0.002221 ± 0.2132	0.01733 ± 0.2119	0.006684 ± 0.2138	0.05691 ± 0.1868	0.02714 ± 0.2142	0.03181 ± 0.2079	0.00397 ± 0.2102	0.01433 ± 0.2179	0.02753 ± 0.2169	5.778e-15	4.803e-05	9.759e-12	3.513e-06	5.347e-10	0.2768	0.4065	0.3147	4.083e-08	1.576e-07	0.4843
Bellenguez_ldak_Model67	0.05618 ± 0.2099	0.06509 ± 0.209	0.05145 ± 0.2102	0.056 ± 0.2058	0.05637 ± 0.2139	0.1513 ± 0.112	0.05684 ± 0.2199	0.065 ± 0.1918	0.04956 ± 0.2103	0.06516 ± 0.2105	0.04327 ± 0.204	0.01246 ± 0.2135	0.02789 ± 0.2123	0.003487 ± 0.2136	0.01879 ± 0.2124	0.007958 ± 0.2141	0.05882 ± 0.187	0.02896 ± 0.2145	0.03414 ± 0.2077	0.005009 ± 0.2106	0.01592 ± 0.2183	0.02975 ± 0.2171	3.459e-15	4.559e-05	5.851e-12	3.265e-06	3.437e-10	0.2896	0.3985	0.3166	3.663e-08	1.171e-07	0.4786
Bellenguez_ldak_Model68	0.05821 ± 0.2103	0.06708 ± 0.2093	0.05349 ± 0.2107	0.05797 ± 0.2064	0.05844 ± 0.2141	0.157 ± 0.1146	0.05967 ± 0.2204	0.06725 ± 0.1923	0.051 ± 0.2109	0.06757 ± 0.2106	0.04568 ± 0.2042	0.01405 ± 0.2139	0.02962 ± 0.2128	0.004996 ± 0.2141	0.02051 ± 0.2129	0.009462 ± 0.2145	0.06094 ± 0.1872	0.03109 ± 0.2149	0.03685 ± 0.2075	0.006279 ± 0.2111	0.01774 ± 0.2188	0.03215 ± 0.2174	2.226e-15	4.232e-05	3.851e-12	3.12e-06	2.278e-10	0.3305	0.3809	0.3266	3.581e-08	9.256e-08	0.4793
Bellenguez_ldak_Model69	0.0604 ± 0.2107	0.06919 ± 0.2096	0.05572 ± 0.2111	0.06015 ± 0.207	0.06065 ± 0.2143	0.1633 ± 0.1177	0.0628 ± 0.221	0.06962 ± 0.1929	0.05259 ± 0.2116	0.07011 ± 0.2107	0.04832 ± 0.2044	0.01582 ± 0.2145	0.03153 ± 0.2133	0.006675 ± 0.2146	0.02241 ± 0.2136	0.01113 ± 0.215	0.06348 ± 0.1874	0.03345 ± 0.2152	0.03984 ± 0.2074	0.007698 ± 0.2117	0.01972 ± 0.2193	0.03479 ± 0.2177	1.392e-15	4.019e-05	2.368e-12	2.851e-06	1.575e-10	0.3305	0.3704	0.3382	3.538e-08	7.03e-08	0.4722
Bellenguez_ldak_Model70	0.06268 ± 0.2112	0.07137 ± 0.21	0.05806 ± 0.2117	0.06242 ± 0.2077	0.06294 ± 0.2146	0.1697 ± 0.1193	0.06618 ± 0.2216	0.07215 ± 0.1936	0.05429 ± 0.2124	0.07275 ± 0.2109	0.05096 ± 0.2047	0.01766 ± 0.215	0.03351 ± 0.2138	0.008444 ± 0.2152	0.0244 ± 0.2142	0.01288 ± 0.2155	0.066 ± 0.1875	0.03591 ± 0.2156	0.04301 ± 0.2072	0.00921 ± 0.2123	0.02176 ± 0.2199	0.03754 ± 0.218	8.757e-16	3.699e-05	1.469e-12	2.703e-06	1.021e-10	0.3471	0.3507	0.3594	3.539e-08	5.318e-08	0.4784
Bellenguez_ldak_Model71	0.06498 ± 0.2117	0.0736 ± 0.2104	0.0604 ± 0.2122	0.06474 ± 0.2085	0.06522 ± 0.2148	0.1777 ± 0.1222	0.0696 ± 0.2222	0.07469 ± 0.1943	0.05594 ± 0.2132	0.07544 ± 0.2112	0.05369 ± 0.2051	0.01955 ± 0.2156	0.03554 ± 0.2144	0.01025 ± 0.2158	0.02643 ± 0.215	0.01466 ± 0.216	0.06879 ± 0.1875	0.03847 ± 0.2161	0.04638 ± 0.207	0.01073 ± 0.2129	0.02385 ± 0.2205	0.0404 ± 0.2184	6.197e-16	3.863e-05	1.036e-12	2.665e-06	7.449e-11	0.3305	0.3405	0.3588	3.642e-08	4.153e-08	0.4749
Bellenguez_ldak_Model72	0.06719 ± 0.2123	0.07572 ± 0.2109	0.06265 ± 0.2128	0.06698 ± 0.2093	0.06739 ± 0.2152	0.185 ± 0.1245	0.07301 ± 0.2228	0.07729 ± 0.195	0.05751 ± 0.214	0.07798 ± 0.2114	0.05636 ± 0.2055	0.02138 ± 0.2163	0.03752 ± 0.215	0.01199 ± 0.2164	0.02842 ± 0.2157	0.01638 ± 0.2165	0.07176 ± 0.1873	0.04096 ± 0.2165	0.04973 ± 0.2069	0.01218 ± 0.2136	0.0259 ± 0.2211	0.0432 ± 0.2189	4.463e-16	3.788e-05	7.282e-13	2.584e-06	5.512e-11	0.3305	0.3288	0.3745	3.875e-08	3.342e-08	0.479
Bellenguez_ldak_Model73	0.0694 ± 0.2129	0.07784 ± 0.2114	0.06491 ± 0.2135	0.06924 ± 0.2101	0.06957 ± 0.2155	0.193 ± 0.1273	0.07649 ± 0.2234	0.0799 ± 0.1957	0.05911 ± 0.2149	0.08053 ± 0.2117	0.059 ± 0.2059	0.02323 ± 0.2169	0.03951 ± 0.2156	0.01375 ± 0.2171	0.03042 ± 0.2165	0.01812 ± 0.2171	0.07458 ± 0.1872	0.0435 ± 0.217	0.05319 ± 0.2068	0.01363 ± 0.2143	0.02796 ± 0.2217	0.0461 ± 0.2195	3.385e-16	3.815e-05	5.225e-13	2.533e-06	4.403e-11	0.3471	0.3134	0.3907	4.028e-08	2.701e-08	0.4882
Bellenguez_ldak_Model74	0.07153 ± 0.2135	0.07989 ± 0.212	0.06708 ± 0.2141	0.07141 ± 0.211	0.07164 ± 0.2159	0.2017 ± 0.1299	0.0799 ± 0.224	0.0825 ± 0.1965	0.06058 ± 0.2157	0.08299 ± 0.212	0.0616 ± 0.2064	0.02502 ± 0.2176	0.04144 ± 0.2163	0.01546 ± 0.2178	0.03236 ± 0.2173	0.0198 ± 0.2176	0.07767 ± 0.1868	0.046 ± 0.2175	0.05673 ± 0.2067	0.01503 ± 0.215	0.02996 ± 0.2223	0.04893 ± 0.22	2.601e-16	3.819e-05	3.896e-13	2.381e-06	3.528e-11	0.3185	0.3028	0.4007	4.477e-08	2.081e-08	0.4979
Bellenguez_ldak_Model75	0.07356 ± 0.2141	0.08182 ± 0.2125	0.06916 ± 0.2148	0.07351 ± 0.2119	0.07361 ± 0.2163	0.2103 ± 0.1325	0.0832 ± 0.2247	0.08494 ± 0.1974	0.06199 ± 0.2166	0.08534 ± 0.2124	0.06411 ± 0.2069	0.02676 ± 0.2182	0.04333 ± 0.2169	0.01713 ± 0.2184	0.03426 ± 0.218	0.02143 ± 0.2182	0.08058 ± 0.1862	0.04843 ± 0.2179	0.0602 ± 0.2067	0.01636 ± 0.2158	0.03195 ± 0.2229	0.05175 ± 0.2207	2.086e-16	3.934e-05	2.938e-13	2.254e-06	2.862e-11	0.3028	0.2894	0.419	4.913e-08	1.716e-08	0.5189
Bellenguez_ldak_Model76	0.07551 ± 0.2148	0.08368 ± 0.2131	0.07116 ± 0.2155	0.07555 ± 0.2128	0.07546 ± 0.2167	0.2193 ± 0.1346	0.08647 ± 0.2255	0.08735 ± 0.1983	0.06331 ± 0.2175	0.08761 ± 0.2128	0.06652 ± 0.2074	0.02842 ± 0.219	0.04513 ± 0.2176	0.01869 ± 0.2192	0.03607 ± 0.2189	0.02298 ± 0.2189	0.08358 ± 0.1856	0.05076 ± 0.2184	0.06356 ± 0.2066	0.01761 ± 0.2166	0.03382 ± 0.2235	0.0545 ± 0.2214	1.657e-16	4.145e-05	2.123e-13	2.14e-06	2.415e-11	0.3029	0.2712	0.4363	5.428e-08	1.397e-08	0.5471
Bellenguez_ldak_Model77	0.05693 ± 0.2102	0.06585 ± 0.2092	0.05218 ± 0.2105	0.05667 ± 0.2061	0.05719 ± 0.2141	0.1537 ± 0.1137	0.05795 ± 0.2203	0.06608 ± 0.1922	0.04991 ± 0.2107	0.06614 ± 0.2107	0.04442 ± 0.2041	0.01292 ± 0.2139	0.02847 ± 0.2127	0.003879 ± 0.214	0.01931 ± 0.2128	0.008378 ± 0.2145	0.05976 ± 0.1873	0.02984 ± 0.2148	0.03535 ± 0.2077	0.005204 ± 0.211	0.01659 ± 0.2187	0.03084 ± 0.2173	2.61e-15	4.27e-05	4.474e-12	3.164e-06	2.659e-10	0.3165	0.3964	0.321	3.502e-08	1.056e-07	0.4747
Bellenguez_ldak_Model78	0.05925 ± 0.2107	0.0681 ± 0.2096	0.05454 ± 0.2111	0.05894 ± 0.2069	0.05956 ± 0.2144	0.16 ± 0.1168	0.06134 ± 0.221	0.06877 ± 0.1929	0.05153 ± 0.2115	0.06888 ± 0.2109	0.04724 ± 0.2044	0.01473 ± 0.2145	0.03043 ± 0.2133	0.005594 ± 0.2146	0.02127 ± 0.2135	0.01008 ± 0.215	0.0623 ± 0.1878	0.03233 ± 0.2152	0.03851 ± 0.2075	0.006624 ± 0.2117	0.01865 ± 0.2193	0.03365 ± 0.2176	1.516e-15	3.985e-05	2.619e-12	2.989e-06	1.613e-10	0.3471	0.3758	0.3292	3.429e-08	7.674e-08	0.4715
Bellenguez_ldak_Model79	0.06175 ± 0.2113	0.07052 ± 0.2101	0.05709 ± 0.2118	0.06141 ± 0.2078	0.0621 ± 0.2147	0.1673 ± 0.1191	0.06492 ± 0.2217	0.0715 ± 0.1938	0.05335 ± 0.2125	0.07181 ± 0.2112	0.05024 ± 0.2047	0.01674 ± 0.2152	0.03261 ± 0.2139	0.007504 ± 0.2154	0.02343 ± 0.2144	0.01197 ± 0.2156	0.06518 ± 0.188	0.03506 ± 0.2158	0.04199 ± 0.2074	0.00824 ± 0.2124	0.02088 ± 0.2201	0.03665 ± 0.218	9.192e-16	3.673e-05	1.591e-12	2.796e-06	1.016e-10	0.3471	0.3559	0.3621	3.494e-08	5.721e-08	0.4684
Bellenguez_ldak_Model80	0.06426 ± 0.212	0.07294 ± 0.2107	0.05965 ± 0.2125	0.06392 ± 0.2088	0.0646 ± 0.2152	0.175 ± 0.1218	0.0687 ± 0.2225	0.07446 ± 0.1946	0.0551 ± 0.2135	0.07475 ± 0.2115	0.05328 ± 0.2051	0.01875 ± 0.2159	0.03479 ± 0.2147	0.009424 ± 0.2161	0.02563 ± 0.2153	0.01386 ± 0.2163	0.06821 ± 0.1883	0.03787 ± 0.2164	0.04558 ± 0.2074	0.009838 ± 0.2132	0.02313 ± 0.2208	0.03977 ± 0.2185	5.941e-16	3.729e-05	1.022e-12	2.802e-06	6.705e-11	0.3471	0.3462	0.3507	3.683e-08	4.261e-08	0.4626
Bellenguez_ldak_Model81	0.06677 ± 0.2127	0.07535 ± 0.2113	0.0622 ± 0.2133	0.06645 ± 0.2097	0.06709 ± 0.2156	0.1837 ± 0.1244	0.07258 ± 0.2233	0.07733 ± 0.1954	0.05688 ± 0.2145	0.07766 ± 0.2118	0.05631 ± 0.2057	0.02083 ± 0.2167	0.03702 ± 0.2155	0.01142 ± 0.2169	0.02788 ± 0.2162	0.01582 ± 0.217	0.07152 ± 0.1884	0.04081 ± 0.2169	0.04942 ± 0.2073	0.01147 ± 0.2141	0.02544 ± 0.2216	0.04297 ± 0.2191	4.295e-16	3.664e-05	7.287e-13	2.756e-06	4.811e-11	0.3471	0.3378	0.3724	3.894e-08	3.391e-08	0.4725
Bellenguez_ldak_Model82	0.06926 ± 0.2135	0.07774 ± 0.212	0.06475 ± 0.2141	0.06899 ± 0.2108	0.06954 ± 0.2161	0.1923 ± 0.127	0.07645 ± 0.2241	0.08023 ± 0.1963	0.05864 ± 0.2156	0.08056 ± 0.2123	0.05936 ± 0.2063	0.02289 ± 0.2176	0.03924 ± 0.2163	0.01338 ± 0.2178	0.03012 ± 0.2171	0.01775 ± 0.2177	0.07488 ± 0.1883	0.04372 ± 0.2175	0.05329 ± 0.2072	0.01307 ± 0.215	0.02775 ± 0.2224	0.0462 ± 0.2196	3.019e-16	3.658e-05	4.83e-13	2.748e-06	3.627e-11	0.3305	0.322	0.3857	4.196e-08	2.526e-08	0.4711
Bellenguez_ldak_Model83	0.07163 ± 0.2143	0.08001 ± 0.2126	0.06717 ± 0.215	0.07137 ± 0.2118	0.07188 ± 0.2167	0.2013 ± 0.1298	0.08025 ± 0.225	0.08321 ± 0.1972	0.06027 ± 0.2166	0.0833 ± 0.2127	0.06229 ± 0.2068	0.02488 ± 0.2184	0.04138 ± 0.2171	0.01528 ± 0.2186	0.03227 ± 0.2181	0.01962 ± 0.2185	0.07818 ± 0.1881	0.04658 ± 0.2182	0.05724 ± 0.2072	0.01458 ± 0.2159	0.02999 ± 0.2232	0.04938 ± 0.2203	2.21e-16	3.639e-05	3.495e-13	2.61e-06	2.701e-11	0.3185	0.3039	0.3935	4.518e-08	1.987e-08	0.4877
Bellenguez_ldak_Model84	0.07388 ± 0.2151	0.08214 ± 0.2134	0.06948 ± 0.2158	0.0737 ± 0.2129	0.07406 ± 0.2172	0.2107 ± 0.1321	0.08394 ± 0.2257	0.0859 ± 0.1981	0.06181 ± 0.2177	0.0859 ± 0.2132	0.06514 ± 0.2075	0.02679 ± 0.2193	0.04345 ± 0.218	0.0171 ± 0.2195	0.03437 ± 0.2191	0.0214 ± 0.2193	0.08155 ± 0.1877	0.04933 ± 0.2188	0.06108 ± 0.2072	0.01603 ± 0.2169	0.03215 ± 0.224	0.05253 ± 0.221	1.762e-16	3.758e-05	2.549e-13	2.452e-06	2.197e-11	0.3029	0.2979	0.4168	5.084e-08	1.629e-08	0.5094
Bellenguez_ldak_Model85	0.07604 ± 0.2159	0.08424 ± 0.2141	0.07168 ± 0.2168	0.07593 ± 0.214	0.07616 ± 0.2178	0.2207 ± 0.1349	0.08764 ± 0.2266	0.08873 ± 0.1991	0.06323 ± 0.2188	0.08844 ± 0.2138	0.06786 ± 0.2082	0.02861 ± 0.2202	0.04543 ± 0.2189	0.01883 ± 0.2204	0.03636 ± 0.2202	0.0231 ± 0.2201	0.08485 ± 0.1872	0.05198 ± 0.2194	0.06492 ± 0.2072	0.01737 ± 0.2179	0.03424 ± 0.2248	0.05564 ± 0.2218	1.368e-16	3.838e-05	1.874e-13	2.4e-06	1.743e-11	0.3185	0.273	0.4485	5.756e-08	1.218e-08	0.5449
Bellenguez_ldak_Model86	0.07809 ± 0.2168	0.08619 ± 0.2149	0.07378 ± 0.2177	0.07807 ± 0.2152	0.07812 ± 0.2184	0.2303 ± 0.1375	0.09118 ± 0.2276	0.09133 ± 0.2	0.06458 ± 0.2199	0.09082 ± 0.2144	0.07051 ± 0.2088	0.03035 ± 0.2212	0.04732 ± 0.2198	0.02049 ± 0.2214	0.03828 ± 0.2212	0.02472 ± 0.2209	0.08815 ± 0.1867	0.05456 ± 0.2201	0.06865 ± 0.2073	0.01864 ± 0.2189	0.03624 ± 0.2256	0.05868 ± 0.2228	1.213e-16	4.074e-05	1.524e-13	2.456e-06	1.584e-11	0.3185	0.2577	0.4649	6.778e-08	1.001e-08	0.5766
Bellenguez_ldak_Model87	0.08008 ± 0.2178	0.0881 ± 0.2158	0.07581 ± 0.2187	0.08016 ± 0.2164	0.08 ± 0.2191	0.24 ± 0.14	0.09466 ± 0.2286	0.09408 ± 0.2011	0.06584 ± 0.2211	0.09315 ± 0.215	0.0731 ± 0.2096	0.03207 ± 0.2221	0.0492 ± 0.2207	0.0221 ± 0.2223	0.04017 ± 0.2223	0.0263 ± 0.2218	0.09139 ± 0.1861	0.05707 ± 0.2208	0.07242 ± 0.2074	0.01988 ± 0.22	0.03822 ± 0.2264	0.06165 ± 0.2237	1.134e-16	4.275e-05	1.303e-13	2.568e-06	1.503e-11	0.2896	0.2468	0.4768	8.024e-08	8.908e-09	0.6116
Bellenguez_ldak_Model88	0.06088 ± 0.2115	0.06973 ± 0.2103	0.05617 ± 0.212	0.06048 ± 0.2079	0.06128 ± 0.215	0.1653 ± 0.1192	0.0639 ± 0.2219	0.07106 ± 0.1939	0.05238 ± 0.2126	0.07095 ± 0.2114	0.04967 ± 0.2048	0.01583 ± 0.2154	0.03173 ± 0.2142	0.006576 ± 0.2155	0.0225 ± 0.2145	0.01108 ± 0.2159	0.06455 ± 0.1885	0.03435 ± 0.216	0.04108 ± 0.2077	0.007223 ± 0.2126	0.02008 ± 0.2202	0.03597 ± 0.2181	9.351e-16	3.604e-05	1.671e-12	2.913e-06	9.799e-11	0.3305	0.3679	0.3561	3.465e-08	6.111e-08	0.4617
Bellenguez_ldak_Model89	0.06373 ± 0.2124	0.07247 ± 0.2111	0.05908 ± 0.2129	0.06328 ± 0.2091	0.06418 ± 0.2156	0.1733 ± 0.1221	0.06819 ± 0.223	0.07444 ± 0.1949	0.05435 ± 0.2139	0.07433 ± 0.2119	0.0531 ± 0.2053	0.01808 ± 0.2164	0.03418 ± 0.2151	0.008712 ± 0.2166	0.02496 ± 0.2157	0.01318 ± 0.2168	0.06803 ± 0.1891	0.03762 ± 0.2167	0.04518 ± 0.2076	0.008969 ± 0.2137	0.02259 ± 0.2213	0.0395 ± 0.2186	5.513e-16	3.534e-05	9.843e-13	2.941e-06	5.825e-11	0.3471	0.3533	0.3521	3.588e-08	4.261e-08	0.4506
Bellenguez_ldak_Model90	0.06664 ± 0.2134	0.07527 ± 0.2119	0.06205 ± 0.214	0.06619 ± 0.2104	0.06708 ± 0.2162	0.183 ± 0.1248	0.07272 ± 0.2241	0.07785 ± 0.196	0.05637 ± 0.2153	0.07773 ± 0.2124	0.05671 ± 0.206	0.02045 ± 0.2175	0.03674 ± 0.2162	0.01097 ± 0.2176	0.02754 ± 0.2169	0.01541 ± 0.2177	0.07182 ± 0.1897	0.04104 ± 0.2175	0.04965 ± 0.2076	0.01081 ± 0.2148	0.02523 ± 0.2223	0.04319 ± 0.2193	3.605e-16	3.525e-05	6.248e-13	2.896e-06	3.773e-11	0.3304	0.3432	0.369	3.895e-08	3.139e-08	0.4702
Bellenguez_ldak_Model91	0.06946 ± 0.2144	0.07797 ± 0.2128	0.06493 ± 0.2151	0.06903 ± 0.2118	0.06988 ± 0.217	0.193 ± 0.1277	0.07713 ± 0.2251	0.08119 ± 0.1971	0.0583 ± 0.2167	0.08103 ± 0.213	0.06022 ± 0.2068	0.02279 ± 0.2186	0.03926 ± 0.2173	0.01321 ± 0.2188	0.0301 ± 0.2182	0.0176 ± 0.2187	0.07576 ± 0.1897	0.04448 ± 0.2183	0.05416 ± 0.2077	0.0126 ± 0.2161	0.02786 ± 0.2234	0.04693 ± 0.22	2.577e-16	3.571e-05	4.219e-13	3.017e-06	2.725e-11	0.3471	0.3278	0.3738	4.343e-08	2.398e-08	0.4646
Bellenguez_ldak_Model92	0.07217 ± 0.2155	0.08057 ± 0.2137	0.0677 ± 0.2163	0.07177 ± 0.2131	0.07256 ± 0.2177	0.2037 ± 0.1303	0.08154 ± 0.2262	0.08462 ± 0.1983	0.06012 ± 0.2181	0.08419 ± 0.2137	0.06366 ± 0.2076	0.02504 ± 0.2197	0.04168 ± 0.2184	0.01536 ± 0.2199	0.03256 ± 0.2195	0.01969 ± 0.2198	0.07964 ± 0.1897	0.0478 ± 0.2192	0.05868 ± 0.2077	0.01427 ± 0.2173	0.0304 ± 0.2245	0.05062 ± 0.2208	1.73e-16	3.476e-05	2.838e-13	2.832e-06	1.883e-11	0.3185	0.3124	0.405	4.714e-08	1.748e-08	0.4804
Bellenguez_ldak_Model93	0.07471 ± 0.2166	0.08301 ± 0.2146	0.07029 ± 0.2174	0.07437 ± 0.2145	0.07505 ± 0.2186	0.2137 ± 0.1331	0.08579 ± 0.2274	0.08787 ± 0.1993	0.0618 ± 0.2195	0.08715 ± 0.2145	0.06695 ± 0.2085	0.02718 ± 0.2209	0.044 ± 0.2196	0.01739 ± 0.2211	0.03491 ± 0.2208	0.02168 ± 0.2208	0.08348 ± 0.1896	0.05103 ± 0.22	0.06313 ± 0.2078	0.01584 ± 0.2186	0.03285 ± 0.2255	0.05422 ± 0.2217	1.353e-16	3.437e-05	2.096e-13	2.711e-06	1.499e-11	0.3029	0.2957	0.422	5.479e-08	1.304e-08	0.4956
Bellenguez_ldak_Model94	0.07707 ± 0.2177	0.08526 ± 0.2156	0.07271 ± 0.2186	0.07682 ± 0.216	0.07732 ± 0.2194	0.2247 ± 0.1359	0.08989 ± 0.2285	0.09098 ± 0.2005	0.06331 ± 0.2209	0.0899 ± 0.2152	0.07007 ± 0.2093	0.02916 ± 0.2221	0.04616 ± 0.2207	0.01927 ± 0.2223	0.03709 ± 0.2221	0.02352 ± 0.2219	0.08718 ± 0.1891	0.05405 ± 0.2209	0.0674 ± 0.208	0.01725 ± 0.2199	0.03513 ± 0.2266	0.05766 ± 0.2227	1.099e-16	3.759e-05	1.525e-13	2.678e-06	1.293e-11	0.3185	0.2787	0.4477	6.488e-08	1.03e-08	0.5258
Bellenguez_ldak_Model95	0.07936 ± 0.2188	0.08745 ± 0.2167	0.07506 ± 0.2198	0.07919 ± 0.2174	0.07954 ± 0.2202	0.2353 ± 0.1385	0.09379 ± 0.2297	0.09408 ± 0.2016	0.06475 ± 0.2223	0.09262 ± 0.2161	0.07312 ± 0.2102	0.03111 ± 0.2233	0.04827 ± 0.2219	0.02112 ± 0.2235	0.03924 ± 0.2234	0.02532 ± 0.223	0.09115 ± 0.1886	0.05702 ± 0.2218	0.07175 ± 0.2081	0.01863 ± 0.2212	0.03739 ± 0.2276	0.06113 ± 0.2238	9.948e-17	4.02e-05	1.266e-13	2.815e-06	1.186e-11	0.2896	0.2641	0.4776	7.858e-08	8.781e-09	0.5691
Bellenguez_ldak_Model96	0.08152 ± 0.22	0.08953 ± 0.2177	0.07725 ± 0.2211	0.08145 ± 0.2189	0.08158 ± 0.2212	0.2467 ± 0.1408	0.09761 ± 0.2309	0.09702 ± 0.2027	0.06606 ± 0.2238	0.09515 ± 0.217	0.07605 ± 0.2111	0.03296 ± 0.2246	0.05029 ± 0.2231	0.02287 ± 0.2248	0.0413 ± 0.2248	0.02702 ± 0.2242	0.09479 ± 0.188	0.05987 ± 0.2226	0.07595 ± 0.2084	0.0199 ± 0.2226	0.03955 ± 0.2287	0.06449 ± 0.225	9.509e-17	4.253e-05	1.096e-13	2.948e-06	1.074e-11	0.2523	0.247	0.4953	9.958e-08	7.571e-09	0.6009
Bellenguez_ldak_Model97	0.08356 ± 0.2213	0.09146 ± 0.2189	0.07935 ± 0.2224	0.0836 ± 0.2204	0.08352 ± 0.2221	0.2577 ± 0.1435	0.1013 ± 0.2322	0.09994 ± 0.204	0.0673 ± 0.2252	0.09754 ± 0.2179	0.07886 ± 0.2122	0.03471 ± 0.2259	0.05221 ± 0.2244	0.02453 ± 0.2261	0.04326 ± 0.2262	0.02863 ± 0.2254	0.09852 ± 0.1873	0.0626 ± 0.2236	0.08006 ± 0.2087	0.02109 ± 0.2241	0.04162 ± 0.2298	0.0678 ± 0.2263	9.741e-17	4.553e-05	1.008e-13	3.238e-06	1.013e-11	0.2199	0.2367	0.5101	1.271e-07	6.733e-09	0.6168
Bellenguez_ldak_Model98	0.0855 ± 0.2226	0.09333 ± 0.2201	0.08133 ± 0.2238	0.08567 ± 0.2221	0.08533 ± 0.2231	0.2683 ± 0.1461	0.1049 ± 0.2337	0.1028 ± 0.2052	0.06841 ± 0.2268	0.09986 ± 0.219	0.08153 ± 0.2132	0.0364 ± 0.2272	0.05407 ± 0.2257	0.02613 ± 0.2275	0.04516 ± 0.2277	0.03018 ± 0.2267	0.102 ± 0.1865	0.06526 ± 0.2246	0.08419 ± 0.2091	0.02221 ± 0.2256	0.04362 ± 0.231	0.07111 ± 0.2276	1.091e-16	5.241e-05	9.458e-14	3.607e-06	9.912e-12	0.1695	0.2232	0.5472	1.71e-07	6.513e-09	0.64
Bellenguez_ldak_Model99	0.06699 ± 0.2145	0.07567 ± 0.2129	0.06238 ± 0.2152	0.0664 ± 0.2117	0.06759 ± 0.2173	0.185 ± 0.1258	0.07382 ± 0.2254	0.07929 ± 0.1971	0.05596 ± 0.2167	0.07848 ± 0.2134	0.05796 ± 0.2067	0.02038 ± 0.2187	0.03685 ± 0.2174	0.01081 ± 0.2189	0.02759 ± 0.2182	0.01526 ± 0.2189	0.07321 ± 0.1911	0.0421 ± 0.2185	0.05102 ± 0.2081	0.01023 ± 0.2162	0.02545 ± 0.2236	0.04427 ± 0.2198	2.739e-16	3.393e-05	4.741e-13	3.181e-06	2.519e-11	0.3305	0.348	0.3662	4.118e-08	2.668e-08	0.4539
Bellenguez_ldak_Model100	0.07035 ± 0.216	0.07892 ± 0.2142	0.06578 ± 0.2168	0.06974 ± 0.2136	0.07094 ± 0.2184	0.1967 ± 0.1286	0.07928 ± 0.227	0.08352 ± 0.1986	0.05816 ± 0.2186	0.08242 ± 0.2144	0.06227 ± 0.2078	0.02313 ± 0.2203	0.03982 ± 0.219	0.01343 ± 0.2205	0.03062 ± 0.22	0.01781 ± 0.2204	0.07806 ± 0.1918	0.04633 ± 0.2197	0.05651 ± 0.2084	0.01226 ± 0.2179	0.02855 ± 0.2251	0.04881 ± 0.2208	1.76e-16	3.242e-05	3.107e-13	3.155e-06	1.647e-11	0.3305	0.3252	0.3949	4.656e-08	1.844e-08	0.4623
Bellenguez_ldak_Model101	0.07351 ± 0.2175	0.08193 ± 0.2155	0.06903 ± 0.2185	0.07296 ± 0.2155	0.07407 ± 0.2196	0.209 ± 0.1318	0.08454 ± 0.2286	0.08748 ± 0.2002	0.0602 ± 0.2206	0.08617 ± 0.2154	0.06641 ± 0.209	0.02575 ± 0.2219	0.04265 ± 0.2206	0.01592 ± 0.2221	0.0335 ± 0.2218	0.02024 ± 0.2219	0.08279 ± 0.192	0.05037 ± 0.2208	0.062 ± 0.2086	0.01415 ± 0.2197	0.03154 ± 0.2266	0.05325 ± 0.2219	1.19e-16	3.204e-05	1.981e-13	2.986e-06	1.174e-11	0.3029	0.3039	0.4287	5.548e-08	1.251e-08	0.4688
Bellenguez_ldak_Model102	0.07638 ± 0.2191	0.08468 ± 0.2169	0.07196 ± 0.2201	0.07587 ± 0.2174	0.07688 ± 0.2208	0.2217 ± 0.1352	0.08942 ± 0.2301	0.09131 ± 0.2015	0.06201 ± 0.2225	0.08951 ± 0.2165	0.07032 ± 0.2102	0.02815 ± 0.2236	0.04525 ± 0.2222	0.01821 ± 0.2238	0.03615 ± 0.2236	0.02247 ± 0.2234	0.08736 ± 0.192	0.05419 ± 0.222	0.06722 ± 0.2089	0.01582 ± 0.2214	0.03432 ± 0.2281	0.05748 ± 0.2231	9.753e-17	3.414e-05	1.519e-13	3.147e-06	9.365e-12	0.3185	0.2808	0.4242	6.766e-08	1.012e-08	0.4968
Bellenguez_ldak_Model103	0.07906 ± 0.2206	0.08726 ± 0.2183	0.0747 ± 0.2218	0.07861 ± 0.2193	0.0795 ± 0.222	0.2343 ± 0.1378	0.09413 ± 0.2317	0.09481 ± 0.2028	0.06365 ± 0.2244	0.09268 ± 0.2177	0.07403 ± 0.2114	0.03041 ± 0.2252	0.04769 ± 0.2238	0.02035 ± 0.2254	0.03866 ± 0.2254	0.02454 ± 0.2249	0.09173 ± 0.1917	0.05778 ± 0.2232	0.07237 ± 0.2093	0.01736 ± 0.2233	0.03696 ± 0.2296	0.06155 ± 0.2245	8.553e-17	3.57e-05	1.211e-13	3.356e-06	7.988e-12	0.2523	0.2752	0.4913	8.563e-08	8.87e-09	0.5318
Bellenguez_ldak_Model104	0.08163 ± 0.2222	0.08972 ± 0.2197	0.07733 ± 0.2235	0.08128 ± 0.2212	0.08198 ± 0.2233	0.2467 ± 0.1409	0.09869 ± 0.2333	0.09848 ± 0.2042	0.0652 ± 0.2263	0.09571 ± 0.2189	0.0776 ± 0.2127	0.03258 ± 0.2269	0.05007 ± 0.2255	0.02241 ± 0.2271	0.04109 ± 0.2272	0.02654 ± 0.2265	0.09612 ± 0.1911	0.06128 ± 0.2245	0.07736 ± 0.2096	0.01881 ± 0.2251	0.03953 ± 0.231	0.06563 ± 0.2259	8.132e-17	3.945e-05	1.012e-13	3.608e-06	7.17e-12	0.2661	0.2627	0.5109	1.115e-07	7.618e-09	0.5663
Bellenguez_ldak_Model105	0.08397 ± 0.2239	0.09197 ± 0.2212	0.07972 ± 0.2252	0.08373 ± 0.2232	0.08422 ± 0.2246	0.2597 ± 0.1437	0.1029 ± 0.235	0.102 ± 0.2055	0.06652 ± 0.2282	0.0985 ± 0.2202	0.08098 ± 0.2139	0.03458 ± 0.2286	0.05224 ± 0.2272	0.0243 ± 0.2288	0.04333 ± 0.229	0.02836 ± 0.2282	0.1005 ± 0.1906	0.06453 ± 0.2257	0.08228 ± 0.2101	0.02009 ± 0.227	0.04192 ± 0.2325	0.06955 ± 0.2274	8.67e-17	4.263e-05	9.679e-14	4.063e-06	6.67e-12	0.2423	0.2522	0.5438	1.507e-07	6.65e-09	0.5897
Bellenguez_ldak_Model106	0.08616 ± 0.2256	0.09407 ± 0.2228	0.08195 ± 0.227	0.08603 ± 0.2252	0.08629 ± 0.226	0.272 ± 0.146	0.1071 ± 0.2367	0.1052 ± 0.2069	0.06772 ± 0.2302	0.1011 ± 0.2216	0.08417 ± 0.2153	0.03645 ± 0.2304	0.05429 ± 0.2289	0.02607 ± 0.2306	0.04545 ± 0.2309	0.03005 ± 0.2298	0.1046 ± 0.1899	0.06767 ± 0.227	0.08696 ± 0.2107	0.02125 ± 0.229	0.04418 ± 0.234	0.07333 ± 0.229	9.025e-17	5.082e-05	8.486e-14	4.456e-06	6.281e-12	0.1978	0.2323	0.5455	2.017e-07	5.847e-09	0.6163
Bellenguez_ldak_Model107	0.08836 ± 0.2274	0.09618 ± 0.2244	0.08419 ± 0.2288	0.08835 ± 0.2273	0.08836 ± 0.2274	0.2847 ± 0.1485	0.1111 ± 0.2387	0.1087 ± 0.2083	0.06891 ± 0.2322	0.1038 ± 0.2231	0.08738 ± 0.2167	0.03837 ± 0.2322	0.0564 ± 0.2307	0.02789 ± 0.2324	0.04762 ± 0.2328	0.0318 ± 0.2316	0.1089 ± 0.1892	0.0708 ± 0.2284	0.09176 ± 0.2114	0.02248 ± 0.231	0.04647 ± 0.2355	0.07725 ± 0.2307	1.08e-16	5.913e-05	8.613e-14	5.096e-06	6.657e-12	0.144	0.2123	0.6043	2.886e-07	5.511e-09	0.6444
Bellenguez_ldak_Model108	0.09057 ± 0.2292	0.09835 ± 0.2261	0.08643 ± 0.2308	0.09073 ± 0.2295	0.09041 ± 0.229	0.2973 ± 0.1511	0.1151 ± 0.2407	0.1122 ± 0.2098	0.07016 ± 0.2343	0.1064 ± 0.2247	0.09058 ± 0.2182	0.04038 ± 0.2341	0.05857 ± 0.2326	0.0298 ± 0.2344	0.04988 ± 0.2348	0.03363 ± 0.2334	0.1131 ± 0.1886	0.07396 ± 0.2298	0.09652 ± 0.2122	0.02379 ± 0.2331	0.04889 ± 0.2371	0.08127 ± 0.2325	1.414e-16	6.798e-05	9.408e-14	5.846e-06	7.743e-12	0.1154	0.1991	0.6279	4.024e-07	5.396e-09	0.6906
Bellenguez_ldak_Model109	0.09237 ± 0.2312	0.1001 ± 0.2279	0.08825 ± 0.2328	0.09266 ± 0.2317	0.09208 ± 0.2306	0.3097 ± 0.1533	0.1186 ± 0.243	0.1153 ± 0.2113	0.071 ± 0.2364	0.1086 ± 0.2264	0.09334 ± 0.2198	0.042 ± 0.2361	0.06036 ± 0.2345	0.03132 ± 0.2364	0.05176 ± 0.2369	0.03506 ± 0.2353	0.1168 ± 0.1879	0.07671 ± 0.2313	0.1009 ± 0.2133	0.02472 ± 0.2353	0.05092 ± 0.2387	0.08485 ± 0.2344	1.933e-16	8.145e-05	1.065e-13	6.979e-06	8.898e-12	0.1137	0.1861	0.6565	5.525e-07	5.642e-09	0.7217
Bellenguez_ldak_Model110	0.0764 ± 0.2219	0.08487 ± 0.2194	0.07189 ± 0.2231	0.07559 ± 0.2204	0.07721 ± 0.2235	0.2237 ± 0.1358	0.09102 ± 0.2333	0.09325 ± 0.2037	0.06061 ± 0.2258	0.09022 ± 0.219	0.07215 ± 0.2122	0.02753 ± 0.2265	0.04491 ± 0.2252	0.01742 ± 0.2267	0.03576 ± 0.2266	0.02168 ± 0.2263	0.08973 ± 0.196	0.05586 ± 0.2242	0.06933 ± 0.2103	0.01423 ± 0.2246	0.03417 ± 0.231	0.05895 ± 0.2244	7.998e-17	3.303e-05	1.282e-13	3.829e-06	5.95e-12	0.3185	0.2894	0.4493	8.815e-08	8.704e-09	0.4866
Bellenguez_ldak_Model111	0.07978 ± 0.2243	0.08811 ± 0.2216	0.07535 ± 0.2256	0.07903 ± 0.2232	0.08053 ± 0.2254	0.2397 ± 0.1396	0.09704 ± 0.2357	0.09787 ± 0.2055	0.06257 ± 0.2286	0.09424 ± 0.2209	0.07706 ± 0.214	0.03037 ± 0.229	0.04797 ± 0.2276	0.02013 ± 0.2292	0.03893 ± 0.2292	0.02428 ± 0.2286	0.09542 ± 0.1963	0.06061 ± 0.2261	0.07592 ± 0.2109	0.01607 ± 0.2273	0.03755 ± 0.2332	0.06434 ± 0.2262	7.41e-17	3.619e-05	1.041e-13	4.359e-06	4.959e-12	0.2523	0.2746	0.48	1.237e-07	7.026e-09	0.5275
Bellenguez_ldak_Model112	0.08282 ± 0.2267	0.09103 ± 0.2237	0.07846 ± 0.2281	0.08216 ± 0.226	0.08349 ± 0.2274	0.255 ± 0.1429	0.1025 ± 0.238	0.1023 ± 0.2073	0.06425 ± 0.2314	0.09787 ± 0.2228	0.08163 ± 0.2158	0.03295 ± 0.2315	0.05077 ± 0.2301	0.02258 ± 0.2317	0.04183 ± 0.2319	0.02663 ± 0.231	0.1009 ± 0.1959	0.06502 ± 0.2279	0.08227 ± 0.2117	0.01767 ± 0.2301	0.04065 ± 0.2354	0.0694 ± 0.2282	7.851e-17	4.198e-05	9.632e-14	5.104e-06	4.649e-12	0.2293	0.2649	0.5268	1.718e-07	6.477e-09	0.5522
Bellenguez_ldak_Model113	0.08568 ± 0.2291	0.09378 ± 0.2259	0.08137 ± 0.2307	0.08511 ± 0.2288	0.08625 ± 0.2294	0.2703 ± 0.1461	0.1077 ± 0.2404	0.1068 ± 0.2089	0.06579 ± 0.2342	0.1013 ± 0.2248	0.08592 ± 0.2177	0.03535 ± 0.234	0.05339 ± 0.2326	0.02486 ± 0.2342	0.04455 ± 0.2345	0.02881 ± 0.2334	0.1061 ± 0.1954	0.06919 ± 0.2297	0.08837 ± 0.2126	0.01911 ± 0.2328	0.04359 ± 0.2375	0.07433 ± 0.2303	8.594e-17	5.013e-05	8.779e-14	5.99e-06	4.132e-12	0.1989	0.2488	0.5759	2.503e-07	5.729e-09	0.5594
Bellenguez_ldak_Model114	0.08841 ± 0.2316	0.09646 ± 0.2282	0.08412 ± 0.2333	0.08796 ± 0.2317	0.08885 ± 0.2315	0.286 ± 0.1489	0.1128 ± 0.2431	0.1112 ± 0.2106	0.06721 ± 0.237	0.1046 ± 0.2269	0.0901 ± 0.2197	0.0377 ± 0.2366	0.05593 ± 0.2351	0.02709 ± 0.2368	0.04722 ± 0.2371	0.03093 ± 0.2359	0.1113 ± 0.195	0.07323 ± 0.2316	0.09437 ± 0.2137	0.02052 ± 0.2357	0.04645 ± 0.2397	0.0793 ± 0.2324	9.547e-17	5.453e-05	8.719e-14	6.53e-06	4.154e-12	0.1793	0.2307	0.6197	3.651e-07	5.258e-09	0.5818
Bellenguez_ldak_Model115	0.0911 ± 0.2341	0.09909 ± 0.2305	0.08686 ± 0.2359	0.09081 ± 0.2346	0.0914 ± 0.2337	0.3013 ± 0.152	0.1178 ± 0.2458	0.1156 ± 0.2123	0.06862 ± 0.2398	0.1078 ± 0.2291	0.09421 ± 0.2217	0.04009 ± 0.2392	0.05853 ± 0.2376	0.02937 ± 0.2394	0.04993 ± 0.2398	0.0331 ± 0.2385	0.1165 ± 0.1944	0.07723 ± 0.2335	0.1004 ± 0.2148	0.022 ± 0.2385	0.04936 ± 0.2419	0.08429 ± 0.2347	1.278e-16	6.37e-05	9.541e-14	7.648e-06	4.832e-12	0.1137	0.2095	0.6734	5.56e-07	4.945e-09	0.6196
Bellenguez_ldak_Model116	0.09398 ± 0.2368	0.1019 ± 0.233	0.08975 ± 0.2387	0.09383 ± 0.2376	0.09414 ± 0.236	0.3163 ± 0.155	0.1227 ± 0.2487	0.1203 ± 0.2141	0.07023 ± 0.2427	0.1112 ± 0.2314	0.09849 ± 0.2239	0.04272 ± 0.2419	0.06131 ± 0.2403	0.0319 ± 0.2421	0.05286 ± 0.2426	0.0355 ± 0.2411	0.1219 ± 0.1939	0.08135 ± 0.2355	0.1065 ± 0.2162	0.02373 ± 0.2415	0.05249 ± 0.2441	0.0895 ± 0.2371	1.688e-16	7.263e-05	1.07e-13	9.273e-06	5.26e-12	0.09692	0.195	0.6942	8.358e-07	5.206e-09	0.6769
Bellenguez_ldak_Model117	0.09641 ± 0.2395	0.1044 ± 0.2355	0.09218 ± 0.2416	0.09642 ± 0.2407	0.09641 ± 0.2384	0.3317 ± 0.1573	0.1272 ± 0.2518	0.1247 ± 0.2159	0.07145 ± 0.2456	0.1142 ± 0.2339	0.1023 ± 0.2261	0.04495 ± 0.2446	0.06373 ± 0.243	0.03403 ± 0.2449	0.05542 ± 0.2454	0.03751 ± 0.2438	0.1268 ± 0.1936	0.08507 ± 0.2375	0.1121 ± 0.2177	0.02508 ± 0.2445	0.05522 ± 0.2464	0.09432 ± 0.2396	2.644e-16	8.793e-05	1.44e-13	1.206e-05	6.516e-12	0.1003	0.1866	0.7124	1.295e-06	6.443e-09	0.7149
Bellenguez_ldak_Model118	0.09928 ± 0.2423	0.1073 ± 0.2381	0.09502 ± 0.2445	0.09949 ± 0.2438	0.09908 ± 0.2409	0.3467 ± 0.16	0.132 ± 0.2548	0.1295 ± 0.2178	0.07311 ± 0.2485	0.1175 ± 0.2365	0.1065 ± 0.2285	0.0477 ± 0.2474	0.06662 ± 0.2457	0.03669 ± 0.2477	0.05848 ± 0.2482	0.04004 ± 0.2465	0.1322 ± 0.1934	0.08919 ± 0.2395	0.1181 ± 0.2195	0.02698 ± 0.2476	0.05847 ± 0.2487	0.09977 ± 0.2421	4.518e-16	0.0001097	2.031e-13	1.499e-05	8.35e-12	0.07675	0.1783	0.6904	2.05e-06	7.794e-09	0.7611
Bellenguez_ldak_Model119	0.102 ± 0.2452	0.1101 ± 0.2408	0.09773 ± 0.2474	0.1024 ± 0.247	0.1016 ± 0.2434	0.3617 ± 0.1626	0.1365 ± 0.2581	0.1343 ± 0.2199	0.07468 ± 0.2514	0.1208 ± 0.2392	0.1105 ± 0.2309	0.05036 ± 0.2502	0.0694 ± 0.2484	0.03928 ± 0.2506	0.06143 ± 0.2511	0.04249 ± 0.2493	0.1373 ± 0.1933	0.09316 ± 0.2415	0.1237 ± 0.2214	0.02881 ± 0.2507	0.06163 ± 0.2511	0.1051 ± 0.2447	8.221e-16	0.0001389	3.067e-13	1.926e-05	1.184e-11	0.06639	0.1646	0.7172	3.271e-06	9.543e-09	0.8094
Bellenguez_ldak_Model120	0.1043 ± 0.2481	0.1125 ± 0.2435	0.09995 ± 0.2504	0.1049 ± 0.2501	0.1037 ± 0.2461	0.3747 ± 0.1645	0.1404 ± 0.2615	0.1387 ± 0.2217	0.07581 ± 0.2542	0.1235 ± 0.242	0.114 ± 0.2335	0.05277 ± 0.253	0.07188 ± 0.2511	0.04165 ± 0.2534	0.06413 ± 0.2539	0.04468 ± 0.252	0.1416 ± 0.1931	0.09671 ± 0.2435	0.129 ± 0.2236	0.03041 ± 0.2537	0.06456 ± 0.2535	0.1103 ± 0.2471	1.84e-15	0.0001718	5.645e-13	2.555e-05	2.038e-11	0.06639	0.163	0.7356	5.257e-06	1.318e-08	0.8618
Bellenguez_ldak_Model121	0.08949 ± 0.2429	0.09805 ± 0.2386	0.08494 ± 0.2451	0.08852 ± 0.2437	0.09046 ± 0.2422	0.3103 ± 0.1554	0.1214 ± 0.2542	0.1201 ± 0.2169	0.06273 ± 0.2496	0.108 ± 0.2371	0.0987 ± 0.2276	0.03716 ± 0.2477	0.05626 ± 0.2462	0.02605 ± 0.2479	0.04757 ± 0.2484	0.02976 ± 0.2469	0.122 ± 0.2072	0.08081 ± 0.2391	0.1057 ± 0.2182	0.01612 ± 0.248	0.04801 ± 0.2494	0.08791 ± 0.2377	1.226e-16	6.012e-05	1.039e-13	1.163e-05	2.717e-12	0.1611	0.2002	0.6772	1.14e-06	5.323e-09	0.553
Bellenguez_ldak_Model122	0.09325 ± 0.2473	0.1019 ± 0.2427	0.08866 ± 0.2495	0.09245 ± 0.2485	0.09405 ± 0.2461	0.3313 ± 0.1603	0.1281 ± 0.2585	0.1271 ± 0.2192	0.06454 ± 0.2543	0.1126 ± 0.241	0.1047 ± 0.231	0.04052 ± 0.252	0.05985 ± 0.2504	0.02926 ± 0.2522	0.05136 ± 0.2527	0.0328 ± 0.2511	0.1293 ± 0.207	0.08656 ± 0.2421	0.1143 ± 0.2203	0.01807 ± 0.2528	0.05219 ± 0.2529	0.09535 ± 0.241	1.962e-16	7.244e-05	1.391e-13	1.49e-05	3.268e-12	0.109	0.1837	0.7134	1.955e-06	6.064e-09	0.6119
Bellenguez_ldak_Model123	0.09708 ± 0.2515	0.1059 ± 0.2469	0.09238 ± 0.2539	0.09648 ± 0.2531	0.09768 ± 0.25	0.3517 ± 0.1652	0.1346 ± 0.2628	0.1343 ± 0.2211	0.06655 ± 0.2588	0.1172 ± 0.245	0.1106 ± 0.2345	0.044 ± 0.256	0.06356 ± 0.2543	0.03262 ± 0.2563	0.05523 ± 0.2568	0.03602 ± 0.2552	0.1366 ± 0.2072	0.09215 ± 0.2449	0.1224 ± 0.2228	0.02026 ± 0.2574	0.05646 ± 0.2562	0.1028 ± 0.2443	3.034e-16	8.453e-05	1.871e-13	1.702e-05	4.269e-12	0.07599	0.166	0.7009	3.322e-06	7.368e-09	0.6574
Bellenguez_ldak_Model124	0.1009 ± 0.2556	0.1099 ± 0.251	0.09607 ± 0.258	0.1004 ± 0.2576	0.1013 ± 0.2537	0.3723 ± 0.1695	0.141 ± 0.2667	0.1414 ± 0.2226	0.0686 ± 0.2629	0.1217 ± 0.249	0.1163 ± 0.2379	0.04753 ± 0.2598	0.0672 ± 0.2581	0.03608 ± 0.2602	0.05915 ± 0.2605	0.03926 ± 0.259	0.1438 ± 0.2082	0.0976 ± 0.2474	0.1301 ± 0.225	0.02259 ± 0.2617	0.06073 ± 0.2591	0.11 ± 0.2471	5.075e-16	9.613e-05	2.823e-13	2.134e-05	5.944e-12	0.07675	0.1491	0.6819	5.563e-06	8.32e-09	0.6985
Bellenguez_ldak_Model125	0.1035 ± 0.2593	0.1127 ± 0.2546	0.09857 ± 0.2617	0.1033 ± 0.2616	0.1036 ± 0.2571	0.3887 ± 0.1723	0.1454 ± 0.2708	0.1473 ± 0.2239	0.06964 ± 0.2665	0.1249 ± 0.2527	0.1208 ± 0.241	0.05025 ± 0.2633	0.07002 ± 0.2614	0.03875 ± 0.2636	0.0622 ± 0.2639	0.04175 ± 0.2625	0.1489 ± 0.2078	0.1018 ± 0.2496	0.1366 ± 0.2276	0.02426 ± 0.2656	0.06415 ± 0.2618	0.1164 ± 0.2497	1.271e-15	0.0001227	5.791e-13	2.885e-05	1.149e-11	0.06639	0.1435	0.6621	1.025e-05	1.202e-08	0.7489
Bellenguez_ldak_Model126	0.1051 ± 0.263	0.1145 ± 0.2582	0.1002 ± 0.2654	0.1052 ± 0.2655	0.105 ± 0.2605	0.4033 ± 0.1735	0.1492 ± 0.2747	0.1524 ± 0.2261	0.06972 ± 0.27	0.1272 ± 0.2564	0.1246 ± 0.2442	0.05205 ± 0.2667	0.07184 ± 0.2648	0.04054 ± 0.2672	0.06432 ± 0.2672	0.04333 ± 0.266	0.1536 ± 0.2077	0.1051 ± 0.2517	0.1422 ± 0.2304	0.02492 ± 0.2695	0.06676 ± 0.2646	0.1221 ± 0.2524	3.001e-15	0.000152	1.085e-12	3.858e-05	1.999e-11	0.05889	0.1319	0.6753	1.707e-05	2.022e-08	0.7975
Bellenguez_ldak_Model127	0.1046 ± 0.2665	0.1142 ± 0.2616	0.09955 ± 0.2689	0.1051 ± 0.2693	0.1042 ± 0.2636	0.4167 ± 0.1738	0.1505 ± 0.2783	0.1551 ± 0.2286	0.06779 ± 0.2734	0.1273 ± 0.2597	0.1258 ± 0.2474	0.05163 ± 0.2703	0.07144 ± 0.2681	0.04011 ± 0.2708	0.06422 ± 0.2705	0.04268 ± 0.2697	0.1564 ± 0.209	0.1064 ± 0.2535	0.1453 ± 0.233	0.02346 ± 0.2735	0.06698 ± 0.2674	0.1248 ± 0.2555	5.762e-15	0.000182	1.839e-12	4.658e-05	3.37e-11	0.067	0.1265	0.6696	2.709e-05	2.901e-08	0.8417
Bellenguez_ldak_Model128	0.103 ± 0.2697	0.1127 ± 0.2641	0.09778 ± 0.2724	0.1038 ± 0.2729	0.1022 ± 0.2664	0.4283 ± 0.1696	0.1497 ± 0.2815	0.1558 ± 0.2313	0.06494 ± 0.2766	0.1261 ± 0.2626	0.1259 ± 0.2501	0.05003 ± 0.2738	0.06988 ± 0.2715	0.03848 ± 0.2744	0.06294 ± 0.2739	0.04085 ± 0.2733	0.1575 ± 0.21	0.1056 ± 0.2554	0.1464 ± 0.2362	0.02113 ± 0.2775	0.06589 ± 0.2704	0.126 ± 0.2588	1.159e-14	0.0002056	3.392e-12	5.75e-05	6.293e-11	0.06698	0.1242	0.6999	4.222e-05	3.989e-08	0.8882
Bellenguez_ldak_Model129	0.1014 ± 0.2747	0.1118 ± 0.2679	0.09591 ± 0.2782	0.1029 ± 0.2786	0.1 ± 0.2708	0.4423 ± 0.1639	0.1477 ± 0.2862	0.1562 ± 0.2366	0.06264 ± 0.2819	0.1248 ± 0.2676	0.126 ± 0.2546	0.04849 ± 0.2797	0.06844 ± 0.2772	0.03688 ± 0.2805	0.06177 ± 0.2797	0.03905 ± 0.2793	0.1596 ± 0.2124	0.1042 ± 0.259	0.1469 ± 0.2434	0.01906 ± 0.2838	0.06469 ± 0.2762	0.1282 ± 0.2642	3.709e-14	0.0002484	9.944e-12	7.504e-05	1.768e-10	0.05162	0.1239	0.7028	6.93e-05	7.503e-08	0.9584
Bellenguez_ldak_Model130	0.0947 ± 0.2858	0.1058 ± 0.2786	0.08879 ± 0.2895	0.09694 ± 0.2893	0.09247 ± 0.2824	0.457 ± 0.187	0.1422 ± 0.2987	0.1524 ± 0.2477	0.0559 ± 0.2932	0.1175 ± 0.2785	0.1201 ± 0.2654	0.04295 ± 0.2915	0.06417 ± 0.2877	0.03061 ± 0.2929	0.05699 ± 0.2909	0.03297 ± 0.2915	0.1647 ± 0.2089	0.09732 ± 0.2697	0.1467 ± 0.2588	0.01267 ± 0.2955	0.06024 ± 0.2881	0.1266 ± 0.2775	1.489e-12	0.0008821	1.267e-10	0.0002219	2.77e-09	0.04513	0.1259	0.8015	0.000175	1.074e-06	0.8777
Bellenguez_ldak_Model131	0.09339 ± 0.292	0.1047 ± 0.2839	0.08736 ± 0.296	0.0961 ± 0.2955	0.09069 ± 0.2884	0.4593 ± 0.1822	0.143 ± 0.3036	0.1499 ± 0.2541	0.05393 ± 0.2995	0.1164 ± 0.2844	0.1199 ± 0.272	0.04132 ± 0.2975	0.06253 ± 0.2938	0.02898 ± 0.299	0.05561 ± 0.2972	0.03116 ± 0.2974	0.1635 ± 0.2145	0.0965 ± 0.2751	0.1477 ± 0.2651	0.01044 ± 0.3019	0.05907 ± 0.2938	0.1264 ± 0.2829	2.489e-12	0.001031	2.037e-10	0.0002377	4.697e-09	0.03445	0.1095	0.924	0.0002032	1.643e-06	0.8668
Bellenguez_ldak_Model132	0.06292 ± 0.2961	0.0769 ± 0.289	0.05548 ± 0.2995	0.06334 ± 0.2993	0.0625 ± 0.2929	0.3927 ± 0.1479	0.1166 ± 0.301	0.1181 ± 0.2623	0.02109 ± 0.3064	0.08735 ± 0.2866	0.0922 ± 0.2729	0.006709 ± 0.3012	0.02912 ± 0.2967	-0.006327 ± 0.3031	0.01957 ± 0.3005	-0.002435 ± 0.3015	0.133 ± 0.2279	0.06933 ± 0.2761	0.1147 ± 0.2626	-0.02654 ± 0.3065	0.02599 ± 0.2968	0.09162 ± 0.2784	4.441e-14	0.0001342	2.608e-11	5.997e-05	2.566e-10	0.0589	0.1024	0.8215	4.338e-05	4.338e-07	0.8394
Bellenguez_ldak_Model133	0.06246 ± 0.3012	0.07708 ± 0.2939	0.05468 ± 0.3048	0.06332 ± 0.3049	0.06161 ± 0.2976	0.404 ± 0.1457	0.1186 ± 0.3069	0.1215 ± 0.2661	0.01831 ± 0.3113	0.08768 ± 0.2917	0.09574 ± 0.2772	0.006354 ± 0.3061	0.02877 ± 0.3018	-0.006687 ± 0.3079	0.01953 ± 0.3051	-0.003014 ± 0.3065	0.1378 ± 0.2293	0.07036 ± 0.279	0.1195 ± 0.2662	-0.02848 ± 0.3119	0.02709 ± 0.3009	0.0964 ± 0.2819	1.116e-13	0.000157	5.955e-11	7.308e-05	5.584e-10	0.0589	0.09121	0.8266	7.985e-05	8.114e-07	0.8722
Bellenguez_ldak_Model134	0.06279 ± 0.3057	0.078 ± 0.2982	0.05469 ± 0.3094	0.06414 ± 0.3097	0.06145 ± 0.3018	0.4133 ± 0.144	0.1209 ± 0.3125	0.1255 ± 0.2698	0.0164 ± 0.3154	0.08881 ± 0.2963	0.1001 ± 0.2806	0.006794 ± 0.3105	0.02913 ± 0.3064	-0.006201 ± 0.3121	0.02024 ± 0.3092	-0.002766 ± 0.311	0.1428 ± 0.2306	0.07185 ± 0.2816	0.1244 ± 0.2693	-0.0295 ± 0.3167	0.02897 ± 0.3045	0.1017 ± 0.285	2.359e-13	0.0001774	1.215e-10	8.41e-05	1.185e-09	0.05714	0.07838	0.8406	0.0001324	1.424e-06	0.9065
Bellenguez_ldak_Model135	0.06599 ± 0.3056	0.08066 ± 0.2972	0.05819 ± 0.3097	0.06791 ± 0.3096	0.06409 ± 0.3015	0.4343 ± 0.142	0.1293 ± 0.3145	0.1317 ± 0.2655	0.02028 ± 0.3159	0.09061 ± 0.2958	0.1028 ± 0.2791	0.01119 ± 0.3106	0.03309 ± 0.3064	-0.001545 ± 0.3123	0.02475 ± 0.3092	0.001553 ± 0.3111	0.1525 ± 0.2297	0.07914 ± 0.2808	0.1279 ± 0.2699	-0.02471 ± 0.3174	0.03179 ± 0.3036	0.103 ± 0.2864	5.939e-13	0.0002845	1.95e-10	9.912e-05	2.696e-09	0.05164	0.06957	0.7996	0.0001581	2.174e-06	0.8896
Bellenguez_ldak_Model136	0.06706 ± 0.3069	0.08231 ± 0.2985	0.05895 ± 0.3109	0.0694 ± 0.3109	0.06473 ± 0.3028	0.438 ± 0.1424	0.1299 ± 0.3158	0.1356 ± 0.2664	0.02023 ± 0.3164	0.09194 ± 0.2977	0.107 ± 0.2796	0.01194 ± 0.3123	0.03356 ± 0.3082	-0.0006292 ± 0.314	0.02552 ± 0.3111	0.002291 ± 0.3128	0.1555 ± 0.2313	0.07925 ± 0.2821	0.1296 ± 0.2711	-0.0246 ± 0.3195	0.03364 ± 0.3046	0.1064 ± 0.287	5.831e-13	0.0002355	2.392e-10	8.49e-05	3.175e-09	0.05164	0.06355	0.8095	0.0001827	2.523e-06	0.8951
Bellenguez_ldak_Model137	0.06709 ± 0.3139	0.08357 ± 0.3067	0.05833 ± 0.3174	0.07 ± 0.317	0.0642 ± 0.3108	0.4253 ± 0.1438	0.1268 ± 0.3235	0.1408 ± 0.2759	0.01512 ± 0.3195	0.09523 ± 0.3067	0.1152 ± 0.2908	0.01119 ± 0.3171	0.03293 ± 0.3138	-0.001466 ± 0.3184	0.02476 ± 0.3162	0.001534 ± 0.3174	0.1607 ± 0.2326	0.07649 ± 0.2859	0.1368 ± 0.2753	-0.0284 ± 0.3234	0.03761 ± 0.3108	0.1167 ± 0.2883	5.728e-13	0.00018	3.087e-10	6.627e-05	4.58e-09	0.06283	0.05797	0.9363	0.0003766	4.081e-06	0.8529
Bellenguez_ldak_Model138	0.06119 ± 0.3193	0.07942 ± 0.3134	0.0515 ± 0.322	0.06417 ± 0.3206	0.05823 ± 0.318	0.3983 ± 0.1321	0.1229 ± 0.3324	0.1358 ± 0.2838	0.006641 ± 0.3209	0.09081 ± 0.3144	0.113 ± 0.2991	0.002988 ± 0.3223	0.02472 ± 0.3192	-0.009658 ± 0.3234	0.01576 ± 0.3224	-0.006097 ± 0.3219	0.1582 ± 0.2433	0.06675 ± 0.2923	0.1257 ± 0.2841	-0.03714 ± 0.3279	0.03117 ± 0.3168	0.1092 ± 0.2896	1.521e-13	7.124e-05	2.133e-10	2.872e-05	3.154e-09	0.08796	0.04477	0.869	0.0003339	2.539e-06	0.6772
Bellenguez_ldak_Model139	0.05851 ± 0.3243	0.07688 ± 0.3192	0.04873 ± 0.3266	0.06176 ± 0.3251	0.05527 ± 0.3236	0.4117 ± 0.1299	0.1213 ± 0.3386	0.1358 ± 0.2877	0.002144 ± 0.3246	0.08877 ± 0.3203	0.1137 ± 0.3042	0.0002903 ± 0.3271	0.02187 ± 0.3238	-0.01227 ± 0.3284	0.01323 ± 0.3274	-0.008909 ± 0.3266	0.1655 ± 0.2495	0.06561 ± 0.2969	0.1273 ± 0.2906	-0.04116 ± 0.3328	0.02958 ± 0.321	0.1095 ± 0.2928	3.571e-13	8.789e-05	4.121e-10	4.126e-05	5.227e-09	0.1137	0.04479	0.9005	0.000447	4.24e-06	0.6547
Bellenguez_ldak_Model140	0.06437 ± 0.3347	0.08485 ± 0.3312	0.05347 ± 0.336	0.06769 ± 0.3353	0.06107 ± 0.334	0.4643 ± 0.1461	0.1304 ± 0.3443	0.1431 ± 0.2979	0.0006659 ± 0.3324	0.09878 ± 0.3328	0.1302 ± 0.3086	0.006999 ± 0.3371	0.02793 ± 0.3321	-0.005176 ± 0.3395	0.02089 ± 0.3381	-0.00288 ± 0.3361	0.2 ± 0.2682	0.08332 ± 0.3076	0.1498 ± 0.3091	-0.03932 ± 0.3429	0.03877 ± 0.3271	0.1242 ± 0.3	3.486e-12	6.721e-05	6.755e-09	0.0002023	7.404e-09	0.09692	0.0716	0.8396	0.001252	6.795e-06	0.6683
Bellenguez_ldak_Model141	0.06868 ± 0.335	0.08942 ± 0.3325	0.05764 ± 0.3357	0.07223 ± 0.3365	0.06514 ± 0.3334	0.4687 ± 0.1006	0.1315 ± 0.3425	0.1507 ± 0.2942	0.002596 ± 0.3329	0.1048 ± 0.3334	0.1379 ± 0.306	0.009668 ± 0.3372	0.02837 ± 0.3332	-0.001215 ± 0.339	0.02307 ± 0.3385	0.00014 ± 0.3359	0.1996 ± 0.282	0.08889 ± 0.3063	0.1533 ± 0.3091	-0.03737 ± 0.3434	0.04122 ± 0.3258	0.1307 ± 0.2994	1.128e-12	2.412e-05	6.467e-09	0.0001333	3.664e-09	0.07675	0.1164	0.8195	0.001317	1.801e-06	0.5886
Bellenguez_ldak_Model142	0.06655 ± 0.3401	0.0871 ± 0.3371	0.05562 ± 0.3412	0.07101 ± 0.3413	0.06212 ± 0.3389	0.4813 ± 0.07337	0.1301 ± 0.3461	0.1494 ± 0.2952	0.0008098 ± 0.3375	0.102 ± 0.3395	0.1363 ± 0.3119	0.008493 ± 0.3422	0.02672 ± 0.3384	-0.002111 ± 0.344	0.02211 ± 0.3436	-0.001194 ± 0.3409	0.201 ± 0.2929	0.08571 ± 0.3094	0.1492 ± 0.3169	-0.03824 ± 0.3487	0.04026 ± 0.3314	0.1312 ± 0.304	8.56e-12	4.896e-05	2.437e-08	0.0002202	1.849e-08	0.06639	0.1159	0.8125	0.002103	5.59e-06	0.6611
Bellenguez_ldak_Model143	0.07765 ± 0.3249	0.09502 ± 0.32	0.0684 ± 0.3271	0.07706 ± 0.3249	0.07823 ± 0.3248	0.4627 ± 0.1412	0.1552 ± 0.3234	0.1618 ± 0.2819	0.01499 ± 0.3259	0.1099 ± 0.3212	0.1414 ± 0.2989	0.01924 ± 0.3248	0.04082 ± 0.3207	0.006676 ± 0.3264	0.03319 ± 0.3263	0.009314 ± 0.3233	0.1928 ± 0.2842	0.102 ± 0.2943	0.1631 ± 0.2786	-0.02803 ± 0.3309	0.05047 ± 0.3146	0.137 ± 0.2804	1.584e-13	4.854e-05	3.511e-10	0.0003101	1.017e-10	0.1003	0.03156	0.9918	0.0004526	2.935e-06	0.6243
Bellenguez_ldak_Model144	0.06478 ± 0.3381	0.08187 ± 0.3304	0.05569 ± 0.3418	0.06749 ± 0.3399	0.06209 ± 0.3363	0.434 ± 0.1302	0.1331 ± 0.3318	0.1493 ± 0.2854	0.005213 ± 0.3411	0.09627 ± 0.3349	0.1236 ± 0.3131	0.00457 ± 0.3379	0.02552 ± 0.3357	-0.007617 ± 0.3386	0.01838 ± 0.3391	-0.005249 ± 0.3368	0.166 ± 0.293	0.07589 ± 0.3033	0.1324 ± 0.2855	-0.03993 ± 0.3455	0.03655 ± 0.3306	0.1218 ± 0.2887	4.482e-13	9.313e-05	5.831e-10	8.738e-05	2.459e-09	0.1137	0.03353	0.8235	0.0005132	8.297e-06	0.7828
Bellenguez_ldak_Model145	0.05122 ± 0.341	0.06817 ± 0.3322	0.0422 ± 0.3452	0.05294 ± 0.343	0.04951 ± 0.3389	0.4207 ± 0.1093	0.1281 ± 0.3463	0.1338 ± 0.2828	-0.008549 ± 0.3483	0.08194 ± 0.3348	0.1104 ± 0.3044	-0.01286 ± 0.3426	0.00671 ± 0.3418	-0.02424 ± 0.3426	-0.0001945 ± 0.3443	-0.02186 ± 0.3412	0.1462 ± 0.2954	0.06522 ± 0.3041	0.1101 ± 0.2847	-0.0568 ± 0.3531	0.01606 ± 0.3323	0.102 ± 0.2865	3.101e-14	3.238e-05	1.238e-10	2.09e-05	7.395e-10	0.109	0.03005	0.7182	0.0002451	9.22e-07	0.5589
Bellenguez_ldak_Model146	0.004413 ± 0.3392	0.01858 ± 0.3274	-0.003122 ± 0.3451	0.00824 ± 0.3406	0.0006053 ± 0.3378	0.3367 ± 0.1086	0.05464 ± 0.3462	0.06473 ± 0.2826	-0.05039 ± 0.3519	0.0328 ± 0.3322	0.07086 ± 0.2868	-0.06133 ± 0.3441	-0.04037 ± 0.3416	-0.07353 ± 0.345	-0.05 ± 0.3448	-0.0694 ± 0.3434	0.06567 ± 0.2863	-0.001774 ± 0.3048	0.04939 ± 0.2858	-0.1005 ± 0.3585	-0.03238 ± 0.3299	0.04912 ± 0.2837	2.368e-14	0.0001044	2.849e-11	2.275e-06	7.466e-09	0.08796	0.04439	0.7689	0.0001798	2.103e-06	0.3452
Bellenguez_ldak_Model147	-0.03296 ± 0.3592	-0.01583 ± 0.3472	-0.04207 ± 0.3652	-0.02802 ± 0.3601	-0.03787 ± 0.3583	0.3383 ± 0.1184	0.004823 ± 0.3621	0.0354 ± 0.3046	-0.08782 ± 0.3719	-0.004494 ± 0.3534	0.03676 ± 0.3054	-0.09911 ± 0.3682	-0.08064 ± 0.3644	-0.1098 ± 0.37	-0.08762 ± 0.3692	-0.1073 ± 0.3673	0.02848 ± 0.3114	-0.04465 ± 0.3225	0.01191 ± 0.3166	-0.1394 ± 0.3843	-0.06766 ± 0.3527	0.02587 ± 0.3061	3.055e-12	0.0001169	4.635e-09	8.723e-06	2.56e-07	0.06639	0.09169	0.6961	0.0005355	2.62e-05	0.6635
Bellenguez_ldak_Model148	-0.05498 ± 0.3945	-0.0292 ± 0.3896	-0.0687 ± 0.3963	-0.05388 ± 0.393	-0.05608 ± 0.3959	0.355 ± 0.1503	-0.02215 ± 0.3765	0.01498 ± 0.3461	-0.1115 ± 0.3993	-0.02692 ± 0.3953	0.02452 ± 0.3574	-0.1158 ± 0.4093	-0.09633 ± 0.4023	-0.1272 ± 0.4129	-0.1043 ± 0.4105	-0.1241 ± 0.4083	0.03515 ± 0.3474	-0.04697 ± 0.3591	0.02715 ± 0.3796	-0.161 ± 0.4238	-0.08503 ± 0.3942	0.02064 ± 0.3578	1.377e-08	0.000453	5.475e-06	0.001369	3.912e-06	0.1003	0.2133	0.7571	0.002252	0.001279	0.7187
Bellenguez_ldak_Model149	-0.02267 ± 0.411	0.005605 ± 0.4084	-0.03772 ± 0.4116	-0.02601 ± 0.4055	-0.01935 ± 0.4164	0.379 ± 0.07465	0.01866 ± 0.3816	0.03885 ± 0.3482	-0.08209 ± 0.4128	0.005281 ± 0.4187	0.0671 ± 0.3629	-0.08309 ± 0.429	-0.06194 ± 0.4185	-0.09539 ± 0.4346	-0.06936 ± 0.4295	-0.09285 ± 0.4284	0.07424 ± 0.3713	-0.02097 ± 0.3743	0.04572 ± 0.3813	-0.1277 ± 0.4475	-0.05003 ± 0.4104	0.058 ± 0.3706	5.54e-08	0.00052	1.868e-05	0.01077	1.082e-06	0.144	0.1512	0.8923	0.005555	0.003733	0.6062
Bellenguez_ldak_Model150	0.005494 ± 0.3974	0.03202 ± 0.393	-0.008623 ± 0.399	0.002883 ± 0.3936	0.008093 ± 0.4011	0.4117 ± 0.08918	0.06339 ± 0.3641	0.05144 ± 0.3383	-0.05729 ± 0.4063	0.03416 ± 0.3997	0.102 ± 0.3351	-0.05434 ± 0.4122	-0.03147 ± 0.4012	-0.06765 ± 0.4179	-0.04203 ± 0.4131	-0.0631 ± 0.4113	0.1204 ± 0.3435	0.01526 ± 0.3578	0.08116 ± 0.3469	-0.09994 ± 0.4321	-0.02228 ± 0.3918	0.07864 ± 0.3407	8.889e-09	0.0003123	4.524e-06	0.005253	3.197e-07	0.1137	0.07636	0.59	0.00735	0.000761	0.3539
Bellenguez_ldak_Model151	0.005501 ± 0.3443	0.0213 ± 0.3412	-0.002909 ± 0.3456	-0.003141 ± 0.3408	0.0141 ± 0.3475	0.4047 ± 0.2192	0.1057 ± 0.364	0.04081 ± 0.3955	-0.04719 ± 0.3279	0.03692 ± 0.3476	0.03282 ± 0.3411	-0.05155 ± 0.3532	-0.04114 ± 0.3543	-0.05761 ± 0.3525	-0.04417 ± 0.3563	-0.0568 ± 0.351	0.1551 ± 0.2959	0.03186 ± 0.3537	0.06223 ± 0.334	-0.08284 ± 0.3452	-0.04097 ± 0.3615	-0.01115 ± 0.354	6.74e-10	9.153e-05	1.442e-06	0.002562	2.063e-08	0.1989	0.03691	0.6197	0.004257	4.298e-07	0.247
Bellenguez_ldak_Model152	0.002508 ± 0.3474	0.01806 ± 0.3444	-0.005769 ± 0.3486	-0.00608 ± 0.3432	0.01105 ± 0.3512	0.416 ± 0.2127	0.1058 ± 0.3698	0.03717 ± 0.3941	-0.05018 ± 0.3315	0.03361 ± 0.3501	0.0296 ± 0.3444	-0.05314 ± 0.3564	-0.04315 ± 0.3572	-0.05895 ± 0.3558	-0.04606 ± 0.3598	-0.05817 ± 0.3539	0.1583 ± 0.3007	0.03204 ± 0.3573	0.06218 ± 0.3385	-0.08443 ± 0.3482	-0.04339 ± 0.3646	-0.01338 ± 0.356	2.47e-09	0.0001488	3.308e-06	0.00344	6.652e-08	0.1786	0.04062	0.5785	0.006562	7.462e-07	0.2467
Bellenguez_ldak_Model153	-0.004355 ± 0.3619	0.0106 ± 0.3604	-0.01231 ± 0.3624	-0.01341 ± 0.3566	0.004651 ± 0.3668	0.4113 ± 0.2253	0.1109 ± 0.3844	0.01894 ± 0.4046	-0.05899 ± 0.3458	0.02769 ± 0.3645	0.02394 ± 0.3598	-0.06005 ± 0.3693	-0.05013 ± 0.3701	-0.06583 ± 0.3687	-0.05382 ± 0.3737	-0.06449 ± 0.3661	0.1547 ± 0.3144	0.03044 ± 0.3709	0.06054 ± 0.3503	-0.09254 ± 0.3606	-0.05021 ± 0.3782	-0.02347 ± 0.3653	9.729e-09	0.0002697	7.721e-06	0.004155	2.308e-07	0.1695	0.03045	0.437	0.00978	1.551e-06	0.2339
Bellenguez_ldak_Model154	-0.05915 ± 0.3832	-0.03384 ± 0.3806	-0.07262 ± 0.3839	-0.0669 ± 0.3756	-0.05144 ± 0.3904	0.34 ± 0.127	0.03873 ± 0.3893	0.00325 ± 0.3449	-0.1054 ± 0.3799	-0.03934 ± 0.3888	-0.01647 ± 0.3551	-0.1203 ± 0.399	-0.1101 ± 0.4005	-0.1262 ± 0.398	-0.1148 ± 0.4038	-0.1241 ± 0.3955	0.04267 ± 0.3764	-0.05368 ± 0.3762	-0.01223 ± 0.3739	-0.1589 ± 0.4012	-0.09571 ± 0.3982	-0.008025 ± 0.3761	2.953e-09	2.718e-05	1.532e-05	0.0006692	8.984e-07	0.2199	0.01148	0.7708	0.000298	0.001715	0.7788
Bellenguez_ldak_Model155	-0.004355 ± 0.3619	0.0106 ± 0.3604	-0.01231 ± 0.3624	-0.01341 ± 0.3566	0.004651 ± 0.3668	0.4113 ± 0.2253	0.1109 ± 0.3844	0.01894 ± 0.4046	-0.05899 ± 0.3458	0.02769 ± 0.3645	0.02394 ± 0.3598	-0.06005 ± 0.3693	-0.05013 ± 0.3701	-0.06583 ± 0.3687	-0.05382 ± 0.3737	-0.06449 ± 0.3661	0.1547 ± 0.3144	0.03044 ± 0.3709	0.06054 ± 0.3503	-0.09254 ± 0.3606	-0.05021 ± 0.3782	-0.02347 ± 0.3653	9.729e-09	0.0002697	7.721e-06	0.004155	2.308e-07	0.1695	0.03045	0.437	0.00978	1.551e-06	0.2339
Bellenguez_ldak_Model156	0.06655 ± 0.3401	0.0871 ± 0.3371	0.05562 ± 0.3412	0.07101 ± 0.3413	0.06212 ± 0.3389	0.4813 ± 0.07337	0.1301 ± 0.3461	0.1494 ± 0.2952	0.0008098 ± 0.3375	0.102 ± 0.3395	0.1363 ± 0.3119	0.008493 ± 0.3422	0.02672 ± 0.3384	-0.002111 ± 0.344	0.02211 ± 0.3436	-0.001194 ± 0.3409	0.201 ± 0.2929	0.08571 ± 0.3094	0.1492 ± 0.3169	-0.03824 ± 0.3487	0.04026 ± 0.3314	0.1312 ± 0.304	8.56e-12	4.896e-05	2.437e-08	0.0002202	1.849e-08	0.06639	0.1159	0.8125	0.002103	5.59e-06	0.6611
Bellenguez_ldak_Model157	0.09339 ± 0.292	0.1047 ± 0.2839	0.08736 ± 0.296	0.0961 ± 0.2955	0.09069 ± 0.2884	0.4593 ± 0.1822	0.143 ± 0.3036	0.1499 ± 0.2541	0.05393 ± 0.2995	0.1164 ± 0.2844	0.1199 ± 0.272	0.04132 ± 0.2975	0.06253 ± 0.2938	0.02898 ± 0.299	0.05561 ± 0.2972	0.03116 ± 0.2974	0.1635 ± 0.2145	0.0965 ± 0.2751	0.1477 ± 0.2651	0.01044 ± 0.3019	0.05907 ± 0.2938	0.1264 ± 0.2829	2.489e-12	0.001031	2.037e-10	0.0002377	4.697e-09	0.03445	0.1095	0.924	0.0002032	1.643e-06	0.8668
Bellenguez_ldak_Model158	0.1043 ± 0.2481	0.1125 ± 0.2435	0.09995 ± 0.2504	0.1049 ± 0.2501	0.1037 ± 0.2461	0.3747 ± 0.1645	0.1404 ± 0.2615	0.1387 ± 0.2217	0.07581 ± 0.2542	0.1235 ± 0.242	0.114 ± 0.2335	0.05277 ± 0.253	0.07188 ± 0.2511	0.04165 ± 0.2534	0.06413 ± 0.2539	0.04468 ± 0.252	0.1416 ± 0.1931	0.09671 ± 0.2435	0.129 ± 0.2236	0.03041 ± 0.2537	0.06456 ± 0.2535	0.1103 ± 0.2471	1.84e-15	0.0001718	5.645e-13	2.555e-05	2.038e-11	0.06639	0.163	0.7356	5.257e-06	1.318e-08	0.8618
Bellenguez_ldak_Model159	0.0855 ± 0.2226	0.09333 ± 0.2201	0.08133 ± 0.2238	0.08567 ± 0.2221	0.08533 ± 0.2231	0.2683 ± 0.1461	0.1049 ± 0.2337	0.1028 ± 0.2052	0.06841 ± 0.2268	0.09986 ± 0.219	0.08153 ± 0.2132	0.0364 ± 0.2272	0.05407 ± 0.2257	0.02613 ± 0.2275	0.04516 ± 0.2277	0.03018 ± 0.2267	0.102 ± 0.1865	0.06526 ± 0.2246	0.08419 ± 0.2091	0.02221 ± 0.2256	0.04362 ± 0.231	0.07111 ± 0.2276	1.091e-16	5.241e-05	9.458e-14	3.607e-06	9.912e-12	0.1695	0.2232	0.5472	1.71e-07	6.513e-09	0.64
Bellenguez_ldak_Model160	-0.09599 ± 0.4077	-0.07448 ± 0.4011	-0.1074 ± 0.4107	-0.1034 ± 0.3993	-0.08863 ± 0.4158	0.275 ± 0.1426	-0.02821 ± 0.3999	-0.04854 ± 0.3444	-0.1373 ± 0.4018	-0.07709 ± 0.4191	-0.05178 ± 0.3859	-0.1555 ± 0.4248	-0.1439 ± 0.4257	-0.1622 ± 0.4241	-0.1493 ± 0.4259	-0.1599 ± 0.4239	-0.02052 ± 0.3888	-0.1022 ± 0.398	-0.06071 ± 0.4106	-0.189 ± 0.4306	-0.1328 ± 0.42	-0.05409 ± 0.4077	1.874e-07	0.0004185	9.218e-05	0.002824	1.612e-05	0.1611	0.04542	0.8913	0.001837	0.006044	0.8613
Bellenguez_ldak_Model161	-0.05799 ± 0.4202	-0.03731 ± 0.4108	-0.06899 ± 0.4247	-0.05817 ± 0.415	-0.0578 ± 0.4253	0.4223 ± 0.234	0.01277 ± 0.3938	-0.02931 ± 0.3469	-0.1003 ± 0.4126	-0.03859 ± 0.4354	-0.01066 ± 0.3976	-0.1217 ± 0.4345	-0.1091 ± 0.4364	-0.129 ± 0.4332	-0.1143 ± 0.4368	-0.127 ± 0.4328	0.04076 ± 0.4167	-0.06945 ± 0.4091	-0.03764 ± 0.4042	-0.1526 ± 0.4411	-0.1025 ± 0.4319	-0.02835 ± 0.3977	4.582e-08	0.0003269	2.96e-05	0.0006974	2.553e-05	0.1283	0.04473	0.8985	0.001465	0.001333	0.8288
Bellenguez_ldak_Model162	-0.02748 ± 0.3779	-0.008339 ± 0.3687	-0.03766 ± 0.3824	-0.02998 ± 0.3748	-0.02498 ± 0.381	0.4697 ± 0.1754	0.0613 ± 0.3654	0.02558 ± 0.3333	-0.07142 ± 0.3644	-0.009981 ± 0.3927	0.02007 ± 0.3636	-0.09026 ± 0.3886	-0.07539 ± 0.3911	-0.0989 ± 0.3869	-0.08055 ± 0.3946	-0.09716 ± 0.3841	0.1017 ± 0.3654	-0.02265 ± 0.3708	0.005556 ± 0.3474	-0.1243 ± 0.3922	-0.07128 ± 0.388	-0.005983 ± 0.3478	9.318e-10	0.0001717	1.13e-06	0.0007145	3.349e-07	0.05714	0.02566	0.9835	0.0001822	0.0004671	0.6134
Bellenguez_ldak_Model163	-0.03485 ± 0.3266	-0.02322 ± 0.322	-0.04103 ± 0.3289	-0.04573 ± 0.3235	-0.02402 ± 0.3294	0.397 ± 0.2124	0.07099 ± 0.3318	-0.00525 ± 0.3576	-0.08258 ± 0.3108	-0.008591 ± 0.3288	-0.008657 ± 0.3401	-0.09135 ± 0.3333	-0.07905 ± 0.3351	-0.09851 ± 0.3321	-0.08417 ± 0.3364	-0.09646 ± 0.331	0.107 ± 0.301	0.007322 ± 0.3341	0.03326 ± 0.2935	-0.1243 ± 0.3246	-0.08419 ± 0.3408	-0.05302 ± 0.3372	8.87e-11	0.0001992	8.19e-08	0.002855	1.292e-09	0.1137	0.05627	0.3415	0.0004153	1.058e-07	0.2725
Bellenguez_ldak_Model164	0.04929 ± 0.3499	0.06439 ± 0.3378	0.04126 ± 0.3559	0.05132 ± 0.3531	0.04727 ± 0.3466	0.3927 ± 0.1015	0.1048 ± 0.3373	0.1062 ± 0.2955	-0.00622 ± 0.3608	0.07922 ± 0.3463	0.1106 ± 0.3013	-0.01653 ± 0.3568	0.004866 ± 0.3547	-0.02898 ± 0.3574	-0.003577 ± 0.3571	-0.02575 ± 0.3563	0.1129 ± 0.3454	0.0487 ± 0.3199	0.08344 ± 0.2907	-0.05745 ± 0.3712	0.014 ± 0.3426	0.09825 ± 0.2818	1.782e-13	0.0001492	1.468e-10	5.689e-05	1.386e-09	0.144	0.04484	0.7047	0.0002334	3.43e-06	0.7372
Bellenguez_ldak_Model165	0.0905 ± 0.3003	0.1048 ± 0.294	0.0829 ± 0.3033	0.08842 ± 0.3057	0.09258 ± 0.2948	0.4617 ± 0.1594	0.1415 ± 0.3038	0.1634 ± 0.2701	0.038 ± 0.3087	0.1215 ± 0.2924	0.1332 ± 0.266	0.03172 ± 0.3057	0.05296 ± 0.3035	0.01936 ± 0.3063	0.04504 ± 0.3058	0.02224 ± 0.3052	0.1683 ± 0.2847	0.1012 ± 0.2756	0.1391 ± 0.2519	-0.006456 ± 0.313	0.05567 ± 0.2983	0.1352 ± 0.2655	1.744e-14	5.107e-05	3.121e-11	0.0001485	1.884e-11	0.06639	0.1505	0.4508	0.0002186	9.019e-08	0.9266
Bellenguez_ldak_Model166	0.0008189 ± 0.3457	0.01624 ± 0.3428	-0.007389 ± 0.3469	-0.007399 ± 0.342	0.008996 ± 0.3491	0.41 ± 0.2117	0.1016 ± 0.3669	0.03473 ± 0.394	-0.05184 ± 0.3294	0.03225 ± 0.3487	0.02792 ± 0.3438	-0.05561 ± 0.3547	-0.0451 ± 0.3556	-0.06172 ± 0.3541	-0.04813 ± 0.3581	-0.06092 ± 0.3522	0.1527 ± 0.2981	0.02782 ± 0.3558	0.05943 ± 0.3364	-0.08707 ± 0.3464	-0.04498 ± 0.3631	-0.01403 ± 0.3553	1.298e-09	0.0001364	1.949e-06	0.002996	3.716e-08	0.1989	0.03693	0.5936	0.005115	6.027e-07	0.2672
Bellenguez_ldak_Model167	0.002562 ± 0.3948	0.0286 ± 0.3901	-0.01129 ± 0.3967	0.0006874 ± 0.3913	0.004427 ± 0.3983	0.412 ± 0.08206	0.05899 ± 0.3653	0.04631 ± 0.3348	-0.05985 ± 0.4038	0.03159 ± 0.3967	0.09717 ± 0.3337	-0.05732 ± 0.4093	-0.03432 ± 0.3982	-0.0707 ± 0.415	-0.04473 ± 0.4104	-0.06627 ± 0.4083	0.1153 ± 0.3407	0.01027 ± 0.3564	0.07765 ± 0.3467	-0.1024 ± 0.4287	-0.02531 ± 0.3893	0.07514 ± 0.3392	7.271e-09	0.0003377	3.537e-06	0.004806	3.136e-07	0.08796	0.07416	0.5803	0.007315	0.0006203	0.3824
Bellenguez_ldak_Model168	0.003519 ± 0.3325	0.0186 ± 0.321	-0.004508 ± 0.3381	0.00718 ± 0.3341	-0.000125 ± 0.3308	0.3197 ± 0.09232	0.0547 ± 0.3433	0.0579 ± 0.2738	-0.05264 ± 0.3452	0.03294 ± 0.3249	0.07251 ± 0.278	-0.06036 ± 0.3378	-0.03988 ± 0.3346	-0.07228 ± 0.3391	-0.04913 ± 0.3385	-0.06835 ± 0.3371	0.06391 ± 0.2784	-0.0005826 ± 0.2988	0.05205 ± 0.2763	-0.1002 ± 0.3528	-0.03048 ± 0.3221	0.05236 ± 0.2734	2.775e-14	6.098e-05	5.41e-11	3.225e-06	5.897e-09	0.1137	0.0336	0.9835	0.0003025	1.859e-06	0.3088
Bellenguez_ldak_Model169	0.08293 ± 0.3269	0.101 ± 0.3222	0.0733 ± 0.3289	0.08332 ± 0.3276	0.08255 ± 0.3261	0.464 ± 0.1311	0.1625 ± 0.3269	0.166 ± 0.2841	0.01999 ± 0.3267	0.1158 ± 0.3243	0.1451 ± 0.3008	0.02551 ± 0.3266	0.04694 ± 0.323	0.01305 ± 0.328	0.03986 ± 0.3281	0.01531 ± 0.3251	0.196 ± 0.2864	0.1054 ± 0.2959	0.1666 ± 0.2791	-0.02124 ± 0.3329	0.05708 ± 0.3167	0.1439 ± 0.2825	8.078e-13	8.083e-05	1.117e-09	0.0004604	3.872e-10	0.09692	0.02616	0.9763	0.0008724	5.426e-06	0.7555
Bellenguez_ldak_Model170	0.06296 ± 0.2974	0.07803 ± 0.2906	0.05494 ± 0.3007	0.06314 ± 0.3015	0.06278 ± 0.2933	0.4103 ± 0.1424	0.1202 ± 0.2996	0.1221 ± 0.2606	0.01784 ± 0.3077	0.08858 ± 0.2886	0.09795 ± 0.2701	0.00626 ± 0.3025	0.02853 ± 0.2981	-0.006693 ± 0.3043	0.01969 ± 0.302	-0.003287 ± 0.3025	0.1389 ± 0.2442	0.07065 ± 0.2736	0.1181 ± 0.256	-0.02927 ± 0.3093	0.02792 ± 0.296	0.09955 ± 0.2738	4.092e-14	9.024e-05	4.025e-11	8.825e-05	1.433e-10	0.07599	0.07197	0.7866	6.251e-05	5.415e-07	0.9461
Bellenguez_ldak_Model171	0.06164 ± 0.3357	0.08208 ± 0.3325	0.05076 ± 0.3369	0.06528 ± 0.3364	0.05801 ± 0.335	0.4677 ± 0.1408	0.1279 ± 0.3461	0.1396 ± 0.2983	-0.002376 ± 0.3335	0.0963 ± 0.3339	0.1277 ± 0.3091	0.004362 ± 0.338	0.02516 ± 0.333	-0.007737 ± 0.3403	0.01842 ± 0.3391	-0.005633 ± 0.337	0.1981 ± 0.2709	0.08036 ± 0.3086	0.1477 ± 0.3109	-0.04208 ± 0.3438	0.03636 ± 0.3279	0.1223 ± 0.3007	4.772e-12	7.325e-05	8.713e-09	0.0002234	9.465e-09	0.1003	0.07173	0.8075	0.001415	7.347e-06	0.6785
Bellenguez_ldak_Model172	0.05906 ± 0.3178	0.07661 ± 0.3107	0.04973 ± 0.3211	0.06227 ± 0.319	0.05587 ± 0.3164	0.4077 ± 0.1305	0.1269 ± 0.3335	0.1325 ± 0.2784	0.007214 ± 0.3213	0.08643 ± 0.3121	0.1062 ± 0.2945	0.001444 ± 0.3217	0.02329 ± 0.3183	-0.01126 ± 0.3231	0.01438 ± 0.3221	-0.007756 ± 0.3212	0.1576 ± 0.2464	0.06783 ± 0.2925	0.1196 ± 0.2829	-0.03698 ± 0.3284	0.02649 ± 0.3149	0.1001 ± 0.2901	2.28e-13	0.0001091	1.975e-10	3.492e-05	3.856e-09	0.05714	0.03586	0.8578	0.0002554	2.419e-06	0.6635
Bellenguez_ldak_Model173	0.06834 ± 0.308	0.0831 ± 0.2998	0.06049 ± 0.312	0.07069 ± 0.3122	0.06601 ± 0.3038	0.4393 ± 0.141	0.1331 ± 0.3191	0.1345 ± 0.2671	0.02183 ± 0.3175	0.09342 ± 0.2986	0.1058 ± 0.2816	0.01392 ± 0.3126	0.03579 ± 0.3086	0.001197 ± 0.3142	0.02778 ± 0.3115	0.004063 ± 0.313	0.155 ± 0.232	0.08145 ± 0.2825	0.1323 ± 0.2704	-0.02239 ± 0.3195	0.03507 ± 0.3054	0.1079 ± 0.2885	1.284e-12	0.0003913	3.118e-10	0.0001269	4.557e-09	0.05164	0.05733	0.8538	0.0002407	2.829e-06	0.9675
Bellenguez_ldak_Model174	0.06647 ± 0.2964	0.08028 ± 0.2894	0.05912 ± 0.2998	0.06722 ± 0.3	0.06572 ± 0.2928	0.3983 ± 0.1471	0.1217 ± 0.3038	0.121 ± 0.2625	0.02453 ± 0.3064	0.09104 ± 0.287	0.09504 ± 0.273	0.01069 ± 0.3012	0.03307 ± 0.2969	-0.00233 ± 0.3029	0.02384 ± 0.3005	0.001344 ± 0.3013	0.1354 ± 0.2284	0.07278 ± 0.2758	0.1191 ± 0.2611	-0.0225 ± 0.3065	0.02999 ± 0.2967	0.09628 ± 0.2789	7.676e-14	0.0001871	3.191e-11	7.37e-05	3.533e-10	0.05164	0.08536	0.8437	5.81e-05	4.898e-07	0.8957
Bellenguez_ldak_Model175	0.1019 ± 0.2757	0.1125 ± 0.2686	0.09633 ± 0.2793	0.1035 ± 0.2797	0.1003 ± 0.2718	0.4457 ± 0.1634	0.1482 ± 0.2878	0.1571 ± 0.2378	0.06307 ± 0.2829	0.1253 ± 0.2685	0.1265 ± 0.2554	0.04916 ± 0.2808	0.06917 ± 0.2782	0.03752 ± 0.2817	0.06247 ± 0.2809	0.03969 ± 0.2804	0.1606 ± 0.2125	0.1048 ± 0.2598	0.1479 ± 0.2449	0.01973 ± 0.285	0.06525 ± 0.2773	0.1294 ± 0.2658	5.516e-14	0.0002764	1.365e-11	8.304e-05	2.481e-10	0.04874	0.1235	0.7278	8.134e-05	8.442e-08	0.9827
Bellenguez_ldak_Model176	0.1048 ± 0.2689	0.1145 ± 0.2637	0.09959 ± 0.2715	0.1055 ± 0.2721	0.104 ± 0.2658	0.427 ± 0.1719	0.1513 ± 0.2815	0.1569 ± 0.2309	0.06706 ± 0.2758	0.1278 ± 0.262	0.1269 ± 0.2496	0.05198 ± 0.2729	0.07189 ± 0.2706	0.0404 ± 0.2735	0.06479 ± 0.2731	0.04288 ± 0.2723	0.1584 ± 0.2091	0.1073 ± 0.255	0.148 ± 0.2354	0.02329 ± 0.2764	0.06766 ± 0.2697	0.1274 ± 0.2584	1.2e-14	0.0002114	3.202e-12	5.817e-05	6.314e-11	0.067	0.1256	0.7038	4.171e-05	3.591e-08	0.8969
Bellenguez_ldak_Model177	0.1042 ± 0.2607	0.1135 ± 0.2561	0.09929 ± 0.2631	0.1043 ± 0.2631	0.1041 ± 0.2584	0.395 ± 0.1722	0.1471 ± 0.2732	0.1491 ± 0.2252	0.06984 ± 0.2677	0.126 ± 0.2541	0.122 ± 0.2423	0.05123 ± 0.2646	0.07106 ± 0.2627	0.03969 ± 0.265	0.06333 ± 0.2652	0.04262 ± 0.2638	0.1504 ± 0.2071	0.1031 ± 0.2503	0.1392 ± 0.2287	0.02483 ± 0.267	0.06545 ± 0.2629	0.1191 ± 0.2512	2.363e-15	0.0001508	8.43e-13	3.436e-05	1.777e-11	0.05714	0.1384	0.6781	1.411e-05	1.583e-08	0.8063
Bellenguez_ldak_Model178	0.09975 ± 0.2429	0.1077 ± 0.2387	0.09549 ± 0.245	0.1 ± 0.2445	0.09948 ± 0.2414	0.3507 ± 0.1605	0.1329 ± 0.2556	0.1303 ± 0.2183	0.07333 ± 0.2491	0.1181 ± 0.237	0.1071 ± 0.229	0.04814 ± 0.2479	0.06712 ± 0.2462	0.0371 ± 0.2483	0.05898 ± 0.2488	0.04043 ± 0.247	0.1334 ± 0.1933	0.08988 ± 0.2399	0.1192 ± 0.2198	0.02725 ± 0.2482	0.05899 ± 0.2492	0.1008 ± 0.2427	5.233e-16	0.0001182	2.173e-13	1.568e-05	9.272e-12	0.07675	0.1726	0.7057	2.33e-06	7.794e-09	0.7662
Bellenguez_ldak_Model179	0.09549 ± 0.2387	0.1034 ± 0.2348	0.09126 ± 0.2406	0.0955 ± 0.2397	0.09548 ± 0.2376	0.328 ± 0.1565	0.1259 ± 0.2509	0.1231 ± 0.2155	0.07089 ± 0.2446	0.1131 ± 0.2331	0.1008 ± 0.2254	0.04409 ± 0.2437	0.06285 ± 0.2421	0.03318 ± 0.244	0.05448 ± 0.2445	0.03671 ± 0.2429	0.1252 ± 0.1936	0.08372 ± 0.2368	0.1103 ± 0.2172	0.02449 ± 0.2435	0.05422 ± 0.2456	0.09272 ± 0.239	2.394e-16	8.518e-05	1.321e-13	1.103e-05	6.41e-12	0.0969	0.1867	0.7095	1.174e-06	5.986e-09	0.708
Bellenguez_ldak_Model180	0.08194 ± 0.2202	0.08993 ± 0.2179	0.0777 ± 0.2213	0.08191 ± 0.2192	0.08198 ± 0.2213	0.249 ± 0.1417	0.09842 ± 0.2312	0.09756 ± 0.203	0.06634 ± 0.224	0.09564 ± 0.2171	0.07658 ± 0.2113	0.03332 ± 0.2248	0.05069 ± 0.2233	0.02321 ± 0.225	0.0417 ± 0.225	0.02736 ± 0.2244	0.09548 ± 0.1878	0.06039 ± 0.2228	0.07681 ± 0.2085	0.02016 ± 0.2229	0.03998 ± 0.2289	0.06519 ± 0.2252	9.351e-17	4.331e-05	1.049e-13	2.951e-06	1.047e-11	0.2661	0.2427	0.4953	1.037e-07	7.364e-09	0.6132
Bellenguez_ldak_Model181	-0.03459 ± 0.3533	-0.01608 ± 0.3464	-0.04444 ± 0.3566	-0.03999 ± 0.3507	-0.02921 ± 0.3559	0.3287 ± 0.2082	0.06577 ± 0.3481	-0.02542 ± 0.3091	-0.08129 ± 0.35	-0.01384 ± 0.3597	0.01783 ± 0.3255	-0.09661 ± 0.3663	-0.08213 ± 0.3676	-0.105 ± 0.3652	-0.09246 ± 0.3679	-0.09956 ± 0.3651	0.06564 ± 0.312	-0.03327 ± 0.35	0.006713 ± 0.3316	-0.1292 ± 0.3732	-0.07783 ± 0.359	-0.02211 ± 0.3232	1.688e-10	6.456e-05	4.257e-07	0.0001829	1.866e-07	0.1524	0.002404	0.5387	0.0008432	8.495e-05	0.2939
Bellenguez_ldak_Model182	-0.03425 ± 0.353	-0.01573 ± 0.3459	-0.0441 ± 0.3563	-0.03971 ± 0.3504	-0.0288 ± 0.3555	0.328 ± 0.2115	0.06604 ± 0.3478	-0.02456 ± 0.3095	-0.081 ± 0.3495	-0.0135 ± 0.3594	0.01835 ± 0.3252	-0.09637 ± 0.366	-0.08188 ± 0.3673	-0.1048 ± 0.3649	-0.0922 ± 0.3676	-0.09934 ± 0.3648	0.06609 ± 0.3113	-0.03283 ± 0.3497	0.007018 ± 0.3314	-0.129 ± 0.3729	-0.07764 ± 0.3586	-0.02186 ± 0.3228	1.533e-10	6.351e-05	3.883e-07	0.0001794	1.688e-07	0.1611	0.002443	0.5576	0.0008184	8.031e-05	0.2893
Bellenguez_ldak_Model183	-0.03373 ± 0.3524	-0.01516 ± 0.3452	-0.04361 ± 0.3558	-0.03932 ± 0.3499	-0.02816 ± 0.3548	0.3273 ± 0.216	0.06667 ± 0.3471	-0.02331 ± 0.3104	-0.08064 ± 0.3486	-0.01297 ± 0.359	0.0192 ± 0.3246	-0.09613 ± 0.3654	-0.08155 ± 0.3667	-0.1046 ± 0.3643	-0.09189 ± 0.3669	-0.09914 ± 0.3642	0.06682 ± 0.3098	-0.03222 ± 0.3493	0.007427 ± 0.3304	-0.1288 ± 0.3723	-0.07747 ± 0.3579	-0.0218 ± 0.322	1.193e-10	5.862e-05	3.226e-07	0.0001753	1.305e-07	0.1793	0.002542	0.5689	0.0007641	7.022e-05	0.2875
Bellenguez_ldak_Model184	-0.033 ± 0.3941	-0.01408 ± 0.3836	-0.04308 ± 0.3992	-0.03473 ± 0.3909	-0.03129 ± 0.3973	0.4107 ± 0.2376	0.04631 ± 0.3701	-0.009708 ± 0.3276	-0.07611 ± 0.3868	-0.01399 ± 0.4079	0.01708 ± 0.3709	-0.09729 ± 0.4075	-0.083 ± 0.4106	-0.1056 ± 0.4054	-0.09036 ± 0.4096	-0.1022 ± 0.4059	0.06467 ± 0.3832	-0.0398 ± 0.3885	-0.01158 ± 0.3686	-0.1278 ± 0.4138	-0.07957 ± 0.4041	-0.01585 ± 0.3661	2.688e-09	0.00019	2.885e-06	0.0003323	2.68e-06	0.188	0.02219	0.8538	0.0008036	0.000329	0.472
Bellenguez_ldak_Model185	-0.05805 ± 0.4163	-0.0327 ± 0.4098	-0.07154 ± 0.4191	-0.06065 ± 0.4114	-0.05547 ± 0.4211	0.422 ± 0.2345	0.02686 ± 0.3912	-0.004313 ± 0.3591	-0.1039 ± 0.4045	-0.0386 ± 0.433	-0.008932 ± 0.3969	-0.1225 ± 0.4294	-0.11 ± 0.4319	-0.1297 ± 0.4278	-0.1141 ± 0.4352	-0.1284 ± 0.4251	0.0647 ± 0.4165	-0.05911 ± 0.4056	-0.02653 ± 0.397	-0.1575 ± 0.4329	-0.1015 ± 0.43	-0.02436 ± 0.3995	1.672e-08	9.4e-05	2.944e-05	0.001106	4.763e-06	0.1611	0.04109	0.9056	0.0007319	0.001369	0.8922
Bellenguez_ldak_Model186	-0.01697 ± 0.3077	0.005571 ± 0.2995	-0.02896 ± 0.3112	-0.02466 ± 0.3035	-0.009317 ± 0.3115	0.2623 ± 0.1898	0.05782 ± 0.2996	0.03023 ± 0.3118	-0.06938 ± 0.2962	0.005919 ± 0.3158	0.05431 ± 0.287	-0.08033 ± 0.3139	-0.06616 ± 0.3141	-0.08858 ± 0.3134	-0.07385 ± 0.3174	-0.08494 ± 0.3113	0.06588 ± 0.2852	-0.01903 ± 0.3025	0.0408 ± 0.2588	-0.1212 ± 0.3141	-0.04903 ± 0.3114	0.02347 ± 0.2914	1.194e-15	2.882e-07	4.572e-10	2.211e-05	3.327e-12	0.2079	0.004534	0.8085	6.556e-06	1.66e-05	0.2832
Bellenguez_ldak_Model187	-0.04662 ± 0.4001	-0.02687 ± 0.3896	-0.05712 ± 0.4051	-0.04748 ± 0.3968	-0.04576 ± 0.4033	0.3847 ± 0.2349	0.03903 ± 0.3738	-0.03042 ± 0.34	-0.09046 ± 0.3913	-0.02843 ± 0.4149	0.008676 ± 0.378	-0.1114 ± 0.4128	-0.09724 ± 0.4161	-0.1197 ± 0.4106	-0.1037 ± 0.4154	-0.1169 ± 0.4108	0.05548 ± 0.3919	-0.05533 ± 0.393	-0.01812 ± 0.3749	-0.1422 ± 0.4193	-0.09355 ± 0.409	-0.02953 ± 0.372	4.414e-09	0.0001795	4.613e-06	0.000404	3.955e-06	0.2423	0.01619	0.6225	0.001003	0.000492	0.4218
Bellenguez_ldak_Model188	-0.03705 ± 0.4008	-0.01814 ± 0.39	-0.04711 ± 0.4061	-0.03809 ± 0.3975	-0.03601 ± 0.4041	0.4223 ± 0.236	0.04184 ± 0.3768	-0.0135 ± 0.3327	-0.08013 ± 0.3927	-0.01825 ± 0.4155	0.01375 ± 0.3778	-0.1018 ± 0.4144	-0.08728 ± 0.4174	-0.1103 ± 0.4124	-0.09428 ± 0.4168	-0.1072 ± 0.4126	0.06312 ± 0.3918	-0.045 ± 0.395	-0.01547 ± 0.3761	-0.1324 ± 0.4206	-0.08408 ± 0.4114	-0.01875 ± 0.3731	4.26e-09	0.0002366	3.68e-06	0.0003932	3.919e-06	0.1989	0.02475	0.8035	0.0008447	0.0004254	0.4993
Bellenguez_ldak_Model189	-0.02861 ± 0.3314	-0.007565 ± 0.3238	-0.03981 ± 0.3349	-0.03398 ± 0.3291	-0.02326 ± 0.3336	0.349 ± 0.175	0.07601 ± 0.3271	0.01706 ± 0.3085	-0.07775 ± 0.3238	-0.008774 ± 0.3384	0.02674 ± 0.3083	-0.09103 ± 0.3413	-0.0759 ± 0.3431	-0.09983 ± 0.34	-0.08456 ± 0.3464	-0.09563 ± 0.3376	0.09197 ± 0.2938	-0.01563 ± 0.3293	0.02822 ± 0.2967	-0.1278 ± 0.3449	-0.07107 ± 0.336	-0.0118 ± 0.3025	8.954e-13	8.234e-06	1.432e-08	7.282e-05	1.743e-09	0.144	0.00332	0.6426	8.754e-05	1.231e-05	0.2264
Bellenguez_ldak_Model190	-0.04368 ± 0.3814	-0.02308 ± 0.3719	-0.05464 ± 0.3859	-0.04774 ± 0.38	-0.03964 ± 0.3828	0.4467 ± 0.1968	0.03403 ± 0.3648	-0.005583 ± 0.3322	-0.08819 ± 0.3715	-0.02411 ± 0.3933	0.006507 ± 0.368	-0.1091 ± 0.3921	-0.09501 ± 0.3946	-0.1172 ± 0.3903	-0.09946 ± 0.3976	-0.1159 ± 0.3879	0.08033 ± 0.3719	-0.03702 ± 0.3756	-0.0157 ± 0.3443	-0.1439 ± 0.3948	-0.09038 ± 0.3922	-0.02268 ± 0.3573	1.971e-10	4.162e-05	8.435e-07	0.000505	9.045e-08	0.06639	0.06098	0.9794	7.071e-05	0.0001685	0.5788
Bellenguez_ldak_Model191	-0.08616 ± 0.3739	-0.06264 ± 0.3624	-0.09868 ± 0.3792	-0.09195 ± 0.3748	-0.0804 ± 0.3729	0.3523 ± 0.1696	-0.005188 ± 0.3579	-0.03115 ± 0.334	-0.1346 ± 0.3647	-0.06388 ± 0.3832	-0.03546 ± 0.3628	-0.1533 ± 0.3864	-0.1398 ± 0.3862	-0.1611 ± 0.3863	-0.1441 ± 0.3918	-0.1598 ± 0.3823	0.03533 ± 0.3518	-0.07407 ± 0.3598	-0.04463 ± 0.3465	-0.1935 ± 0.3897	-0.1302 ± 0.3853	-0.04806 ± 0.3571	2.67e-11	4.915e-06	6.648e-07	0.000294	1.629e-08	0.1222	0.0553	0.8437	2.708e-05	0.0001177	0.9418
Bellenguez_ldak_Model192	-0.02316 ± 0.3089	-0.001743 ± 0.2981	-0.03456 ± 0.314	-0.02914 ± 0.3029	-0.0172 ± 0.3147	0.2923 ± 0.176	0.05076 ± 0.3048	0.03287 ± 0.3173	-0.07379 ± 0.2969	-0.002953 ± 0.3173	0.04949 ± 0.2878	-0.0847 ± 0.3154	-0.07202 ± 0.3155	-0.09208 ± 0.3151	-0.07793 ± 0.3192	-0.08951 ± 0.3126	0.06009 ± 0.2947	-0.02765 ± 0.3055	0.03761 ± 0.2666	-0.1247 ± 0.3153	-0.0534 ± 0.3126	0.01815 ± 0.2982	1.698e-14	6.851e-07	2.992e-09	3.272e-05	4.433e-11	0.2199	0.004537	0.8155	9.448e-06	0.0001275	0.278
Bellenguez_ldak_Model193	-0.02831 ± 0.311	-0.006521 ± 0.3015	-0.03991 ± 0.3153	-0.03479 ± 0.3052	-0.02187 ± 0.3165	0.286 ± 0.1655	0.04197 ± 0.3064	0.0284 ± 0.3215	-0.0793 ± 0.2984	-0.007036 ± 0.3195	0.04301 ± 0.2917	-0.09035 ± 0.3169	-0.07691 ± 0.317	-0.09816 ± 0.3166	-0.08315 ± 0.3206	-0.09547 ± 0.3141	0.05509 ± 0.2912	-0.03206 ± 0.3055	0.03187 ± 0.2657	-0.1309 ± 0.3171	-0.05883 ± 0.314	0.01519 ± 0.2993	1.134e-14	7.329e-07	1.883e-09	3.617e-05	2.682e-11	0.188	0.006984	0.8538	7.288e-06	7.69e-05	0.3539
Bellenguez_ldak_Model194	-0.09967 ± 0.3851	-0.07618 ± 0.373	-0.1122 ± 0.3909	-0.1046 ± 0.3854	-0.09476 ± 0.3848	0.3673 ± 0.1637	-0.022 ± 0.3693	-0.0361 ± 0.3403	-0.1471 ± 0.374	-0.07881 ± 0.3958	-0.04828 ± 0.3787	-0.1655 ± 0.3995	-0.1527 ± 0.3991	-0.1729 ± 0.3995	-0.1557 ± 0.4052	-0.1724 ± 0.3952	0.02461 ± 0.3671	-0.08598 ± 0.3711	-0.05096 ± 0.3678	-0.2063 ± 0.4025	-0.1424 ± 0.3986	-0.0565 ± 0.3751	3.796e-10	1.402e-05	3.528e-06	0.0006542	1.191e-07	0.109	0.07354	0.8517	4.983e-05	0.0004867	0.9546
Bellenguez_ldak_Model195	-0.04156 ± 0.3382	-0.03005 ± 0.3339	-0.04769 ± 0.3404	-0.05428 ± 0.334	-0.0289 ± 0.342	0.3987 ± 0.2355	0.07497 ± 0.3459	-0.008125 ± 0.3784	-0.08937 ± 0.3209	-0.01694 ± 0.3414	-0.01446 ± 0.3496	-0.09793 ± 0.3444	-0.08627 ± 0.3463	-0.1047 ± 0.343	-0.09154 ± 0.347	-0.1025 ± 0.3424	0.1162 ± 0.3051	0.01035 ± 0.3452	0.03396 ± 0.301	-0.1322 ± 0.3358	-0.09259 ± 0.3509	-0.06243 ± 0.3459	4.572e-10	0.0003251	2.884e-07	0.004735	3.675e-09	0.1793	0.06018	0.3608	0.0004383	3.203e-07	0.2382
Bellenguez_ldak_Model196	-0.02639 ± 0.3193	-0.01454 ± 0.3145	-0.03269 ± 0.3217	-0.03706 ± 0.3171	-0.01576 ± 0.3212	0.387 ± 0.2073	0.07319 ± 0.3239	-0.0007292 ± 0.3484	-0.07357 ± 0.3046	0.0005565 ± 0.3212	-0.001111 ± 0.3314	-0.0833 ± 0.3259	-0.07079 ± 0.3278	-0.09057 ± 0.3246	-0.07592 ± 0.3289	-0.08854 ± 0.3237	0.1041 ± 0.3011	0.01052 ± 0.3265	0.03555 ± 0.2869	-0.1152 ± 0.3176	-0.0755 ± 0.3334	-0.04531 ± 0.3294	2.209e-11	0.0001161	3.418e-08	0.002089	3.856e-10	0.1283	0.05559	0.4036	0.0003159	4.276e-08	0.2622
Bellenguez_ldak_Model197	-0.02017 ± 0.3155	-0.008588 ± 0.3107	-0.02633 ± 0.3178	-0.03098 ± 0.314	-0.009406 ± 0.3166	0.3787 ± 0.2072	0.07414 ± 0.3206	0.002167 ± 0.343	-0.06693 ± 0.3015	0.0075 ± 0.317	0.003903 ± 0.3265	-0.07773 ± 0.3217	-0.06483 ± 0.3238	-0.08523 ± 0.3202	-0.07019 ± 0.3247	-0.08308 ± 0.3194	0.1021 ± 0.3022	0.0129 ± 0.3226	0.03594 ± 0.2824	-0.1088 ± 0.3136	-0.06957 ± 0.3291	-0.0407 ± 0.3247	7.089e-12	9.122e-05	1.302e-08	0.001729	1.297e-10	0.1367	0.06049	0.4295	0.0002466	1.946e-08	0.2561
Bellenguez_ldak_Model198	-0.03547 ± 0.4035	-0.009088 ± 0.3982	-0.0495 ± 0.4055	-0.03866 ± 0.3999	-0.03229 ± 0.407	0.353 ± 0.0673	-0.00449 ± 0.3559	0.007146 ± 0.3365	-0.09458 ± 0.4096	-0.006358 ± 0.4098	0.05782 ± 0.3504	-0.09623 ± 0.4219	-0.07359 ± 0.4112	-0.1094 ± 0.4275	-0.08221 ± 0.4238	-0.1062 ± 0.4204	0.03852 ± 0.3977	-0.03445 ± 0.366	0.02915 ± 0.3607	-0.141 ± 0.4421	-0.06183 ± 0.4021	0.04279 ± 0.349	2.519e-08	0.0007617	5.888e-06	0.01546	2.172e-07	0.2423	0.198	0.6134	0.003769	0.002902	0.5386
Bellenguez_ldak_Model199	0.06352 ± 0.3448	0.07945 ± 0.3343	0.05504 ± 0.35	0.06385 ± 0.349	0.06319 ± 0.3407	0.4093 ± 0.1176	0.137 ± 0.3433	0.1406 ± 0.298	0.004631 ± 0.3535	0.09518 ± 0.3387	0.1185 ± 0.306	-0.001241 ± 0.3459	0.01988 ± 0.3461	-0.01353 ± 0.3452	0.01232 ± 0.3478	-0.01089 ± 0.3442	0.1536 ± 0.3336	0.07879 ± 0.3124	0.1115 ± 0.2799	-0.04472 ± 0.3558	0.02722 ± 0.3362	0.111 ± 0.2824	3.104e-14	6.124e-05	5.609e-11	6.125e-05	1.662e-10	0.144	0.03807	0.6116	0.0002242	5.088e-07	0.7239
Bellenguez_ldak_Model200	0.08006 ± 0.3265	0.09386 ± 0.3186	0.07272 ± 0.3304	0.07954 ± 0.33	0.08058 ± 0.323	0.4117 ± 0.1057	0.15 ± 0.3254	0.1515 ± 0.2817	0.02586 ± 0.3343	0.1098 ± 0.3207	0.1271 ± 0.2941	0.01804 ± 0.3276	0.0383 ± 0.3272	0.00626 ± 0.3273	0.03101 ± 0.3294	0.008822 ± 0.326	0.167 ± 0.3151	0.09536 ± 0.298	0.1247 ± 0.267	-0.02232 ± 0.3363	0.04336 ± 0.3186	0.1193 ± 0.2744	1.022e-14	6.236e-05	1.575e-11	5.591e-05	5.4e-11	0.1989	0.04053	0.5628	0.0001131	2.239e-07	0.6839
Bellenguez_ldak_Model201	0.08485 ± 0.2941	0.09863 ± 0.2875	0.07752 ± 0.2972	0.08277 ± 0.2993	0.08692 ± 0.2888	0.4437 ± 0.1555	0.1362 ± 0.2969	0.1536 ± 0.2614	0.03559 ± 0.3033	0.114 ± 0.286	0.1231 ± 0.261	0.02673 ± 0.2996	0.04796 ± 0.2971	0.01438 ± 0.3004	0.03972 ± 0.2997	0.0175 ± 0.2992	0.1628 ± 0.2803	0.0964 ± 0.2711	0.1287 ± 0.2473	-0.00946 ± 0.3067	0.04811 ± 0.2927	0.1223 ± 0.2614	9.575e-15	5.088e-05	1.592e-11	0.0001096	1.463e-11	0.0969	0.1505	0.4168	0.0001234	5.36e-08	0.872
Bellenguez_ldak_Model202	0.001256 ± 0.3452	0.01664 ± 0.3423	-0.006932 ± 0.3464	-0.006996 ± 0.3416	0.009468 ± 0.3485	0.4063 ± 0.2128	0.1018 ± 0.366	0.03483 ± 0.3943	-0.0513 ± 0.3288	0.03267 ± 0.3482	0.0282 ± 0.3432	-0.05547 ± 0.3541	-0.04489 ± 0.355	-0.06163 ± 0.3535	-0.04796 ± 0.3575	-0.06081 ± 0.3516	0.1515 ± 0.2973	0.02769 ± 0.3552	0.0592 ± 0.3355	-0.08687 ± 0.3459	-0.04476 ± 0.3625	-0.01419 ± 0.3549	1.004e-09	0.0001252	1.618e-06	0.002803	3.011e-08	0.188	0.03589	0.5999	0.004635	5.386e-07	0.2715
Bellenguez_ldak_Model203	0.001861 ± 0.3442	0.01726 ± 0.3413	-0.006334 ± 0.3454	-0.006397 ± 0.3407	0.01008 ± 0.3474	0.4043 ± 0.2132	0.1019 ± 0.3647	0.03552 ± 0.3939	-0.05057 ± 0.3279	0.03326 ± 0.3473	0.02865 ± 0.342	-0.05505 ± 0.3531	-0.0444 ± 0.354	-0.06124 ± 0.3525	-0.04748 ± 0.3564	-0.06043 ± 0.3507	0.1506 ± 0.2961	0.02771 ± 0.3541	0.05909 ± 0.3343	-0.08636 ± 0.3449	-0.04428 ± 0.3614	-0.01383 ± 0.3541	7.874e-10	0.0001154	1.368e-06	0.002672	2.464e-08	0.1989	0.03507	0.6152	0.004256	4.883e-07	0.265
Bellenguez_ldak_Model204	0.009472 ± 0.3378	0.02502 ± 0.3348	0.001201 ± 0.3391	0.001741 ± 0.3349	0.01717 ± 0.3405	0.392 ± 0.2093	0.1024 ± 0.3576	0.04175 ± 0.389	-0.04209 ± 0.322	0.04117 ± 0.341	0.03543 ± 0.3344	-0.04786 ± 0.3466	-0.03696 ± 0.3475	-0.05421 ± 0.3459	-0.04001 ± 0.3498	-0.05345 ± 0.3442	0.1465 ± 0.2876	0.02948 ± 0.3473	0.06101 ± 0.3283	-0.07805 ± 0.3387	-0.03649 ± 0.355	-0.006688 ± 0.3483	2.672e-10	7.954e-05	6.694e-07	0.001844	1.182e-08	0.1989	0.03339	0.6612	0.003458	3.026e-07	0.2693
Bellenguez_ldak_Model205	0.005425 ± 0.3944	0.03158 ± 0.3898	-0.008493 ± 0.3962	0.003259 ± 0.3909	0.00758 ± 0.3979	0.4113 ± 0.08669	0.06246 ± 0.364	0.05015 ± 0.3356	-0.0571 ± 0.4033	0.03448 ± 0.3963	0.09997 ± 0.3333	-0.05472 ± 0.4088	-0.03178 ± 0.3979	-0.06806 ± 0.4145	-0.04223 ± 0.4099	-0.0636 ± 0.4078	0.1182 ± 0.34	0.01362 ± 0.3559	0.07983 ± 0.3457	-0.09989 ± 0.4282	-0.02278 ± 0.3889	0.07733 ± 0.3387	5.651e-09	0.0002947	3.065e-06	0.004471	2.519e-07	0.0913	0.0719	0.6008	0.006636	0.0005663	0.3643
Bellenguez_ldak_Model206	-0.02845 ± 0.387	-0.002751 ± 0.3839	-0.04212 ± 0.3879	-0.02904 ± 0.3822	-0.02785 ± 0.3917	0.3633 ± 0.06144	0.01146 ± 0.3607	0.02546 ± 0.3294	-0.08592 ± 0.3923	0.0002464 ± 0.3911	0.05305 ± 0.3378	-0.08996 ± 0.4015	-0.06912 ± 0.3925	-0.1021 ± 0.4061	-0.07715 ± 0.4011	-0.09907 ± 0.4015	0.0563 ± 0.3497	-0.03069 ± 0.3513	0.03245 ± 0.3558	-0.1315 ± 0.4186	-0.05999 ± 0.3843	0.04114 ± 0.3452	2.621e-09	0.000196	2.068e-06	0.001818	4.497e-07	0.1003	0.1075	0.8822	0.00344	0.0005167	0.5208
Bellenguez_ldak_Model207	0.001773 ± 0.3906	0.0277 ± 0.3859	-0.01202 ± 0.3924	0.0001296 ± 0.3873	0.003408 ± 0.3938	0.4097 ± 0.08224	0.05781 ± 0.3615	0.04594 ± 0.3309	-0.06044 ± 0.3992	0.03094 ± 0.3924	0.09516 ± 0.3306	-0.05841 ± 0.4048	-0.03558 ± 0.394	-0.07169 ± 0.4104	-0.04582 ± 0.4058	-0.06737 ± 0.4038	0.1127 ± 0.3384	0.008818 ± 0.3527	0.07627 ± 0.3433	-0.1032 ± 0.4238	-0.02656 ± 0.3851	0.07243 ± 0.3355	3.961e-09	0.0002616	2.442e-06	0.003799	2.236e-07	0.08796	0.07304	0.5874	0.006088	0.0004757	0.3618
Bellenguez_ldak_Model208	-0.04339 ± 0.4091	-0.01545 ± 0.4073	-0.05826 ± 0.4093	-0.04523 ± 0.4038	-0.04157 ± 0.4144	0.3683 ± 0.0624	-0.003646 ± 0.3806	0.01658 ± 0.3417	-0.1017 ± 0.4113	-0.01629 ± 0.4167	0.04607 ± 0.3614	-0.1031 ± 0.4269	-0.0825 ± 0.4164	-0.1151 ± 0.4325	-0.08912 ± 0.4272	-0.1131 ± 0.4265	0.05315 ± 0.3746	-0.04274 ± 0.3723	0.02833 ± 0.3785	-0.1478 ± 0.4455	-0.06944 ± 0.408	0.03704 ± 0.367	9.193e-08	0.000573	2.971e-05	0.011	2.181e-06	0.1283	0.1565	0.8416	0.005111	0.005979	0.6495
Bellenguez_ldak_Model209	-0.04644 ± 0.3853	-0.02095 ± 0.3831	-0.06001 ± 0.3858	-0.04614 ± 0.3807	-0.04674 ± 0.3897	0.3493 ± 0.0598	-0.00799 ± 0.3574	0.006396 ± 0.3251	-0.1031 ± 0.3905	-0.01828 ± 0.3895	0.03493 ± 0.3373	-0.1073 ± 0.3998	-0.08704 ± 0.391	-0.119 ± 0.4044	-0.09441 ± 0.3992	-0.1164 ± 0.4	0.03855 ± 0.3524	-0.04924 ± 0.3497	0.01667 ± 0.3551	-0.1487 ± 0.4169	-0.077 ± 0.3826	0.02265 ± 0.3423	4.431e-09	0.0002199	3.21e-06	0.001948	8.146e-07	0.1222	0.1288	0.8934	0.003388	0.0007831	0.5253
Bellenguez_ldak_Model210	0.004104 ± 0.3739	0.02548 ± 0.3675	-0.007273 ± 0.3767	0.007803 ± 0.3752	0.0004232 ± 0.3725	0.4073 ± 0.1469	0.05728 ± 0.3706	0.08273 ± 0.3179	-0.06349 ± 0.3785	0.03915 ± 0.3708	0.08912 ± 0.3332	-0.06004 ± 0.3783	-0.0399 ± 0.3736	-0.07176 ± 0.3805	-0.04782 ± 0.3797	-0.06873 ± 0.377	0.109 ± 0.3166	0.0154 ± 0.332	0.09171 ± 0.3328	-0.11 ± 0.3904	-0.0243 ± 0.3641	0.08363 ± 0.3216	4.284e-11	0.0001554	4.57e-08	9.592e-05	2.585e-07	0.09692	0.1261	0.8296	0.001715	4.751e-05	0.6974
Bellenguez_ldak_Model211	0.002861 ± 0.3523	0.01987 ± 0.3409	-0.00619 ± 0.3579	0.006865 ± 0.354	-0.001124 ± 0.3506	0.377 ± 0.1101	0.05206 ± 0.3516	0.06458 ± 0.2878	-0.0532 ± 0.3628	0.0332 ± 0.3474	0.06612 ± 0.307	-0.06279 ± 0.3586	-0.04397 ± 0.3553	-0.07374 ± 0.36	-0.05071 ± 0.3587	-0.07138 ± 0.3583	0.06882 ± 0.3107	-0.002247 ± 0.3155	0.04351 ± 0.3022	-0.1039 ± 0.3734	-0.03163 ± 0.3445	0.06039 ± 0.2932	5.615e-13	6.173e-05	1.397e-09	1.469e-05	2.495e-08	0.08594	0.05455	0.6999	0.0003717	8.111e-06	0.7639
Bellenguez_ldak_Model212	0.02341 ± 0.3467	0.03964 ± 0.3359	0.01477 ± 0.352	0.02686 ± 0.3487	0.01997 ± 0.3447	0.3923 ± 0.0907	0.07895 ± 0.3431	0.0785 ± 0.2847	-0.03272 ± 0.3566	0.05367 ± 0.342	0.08592 ± 0.3032	-0.04204 ± 0.3521	-0.02271 ± 0.3494	-0.05329 ± 0.3532	-0.02972 ± 0.3522	-0.05081 ± 0.3518	0.09188 ± 0.312	0.02223 ± 0.3131	0.06347 ± 0.2927	-0.0828 ± 0.3658	-0.01215 ± 0.339	0.07405 ± 0.2869	1.388e-13	5.055e-05	3.705e-10	1.708e-05	4.916e-09	0.09692	0.04567	0.8608	0.0002405	3.314e-06	0.5983
Bellenguez_ldak_Model213	0.04074 ± 0.3441	0.05612 ± 0.3335	0.03256 ± 0.3492	0.04369 ± 0.3463	0.03781 ± 0.3417	0.4057 ± 0.09507	0.1089 ± 0.3433	0.105 ± 0.2825	-0.01777 ± 0.3529	0.07189 ± 0.3385	0.1015 ± 0.3046	-0.02411 ± 0.3472	-0.003727 ± 0.3452	-0.03596 ± 0.3478	-0.01147 ± 0.3473	-0.03309 ± 0.3469	0.1177 ± 0.3008	0.04637 ± 0.308	0.09005 ± 0.2867	-0.066 ± 0.3599	0.004934 ± 0.3351	0.08978 ± 0.2855	6.07e-14	7.048e-05	1.037e-10	1.749e-05	1.888e-09	0.1003	0.02611	0.8225	0.0003339	1.206e-06	0.5258
Bellenguez_ldak_Model214	0.07881 ± 0.3146	0.09737 ± 0.3096	0.06893 ± 0.3167	0.07962 ± 0.3152	0.078 ± 0.3139	0.4663 ± 0.1577	0.1478 ± 0.3207	0.1722 ± 0.2728	0.01698 ± 0.3139	0.1115 ± 0.3121	0.1394 ± 0.286	0.02264 ± 0.3164	0.04448 ± 0.3123	0.009926 ± 0.3181	0.03697 ± 0.3163	0.01245 ± 0.3161	0.1918 ± 0.2671	0.09744 ± 0.2835	0.1592 ± 0.2687	-0.02253 ± 0.323	0.05341 ± 0.3071	0.142 ± 0.2758	6.562e-13	6.901e-05	9.463e-10	0.000358	4.867e-10	0.08796	0.04923	0.8105	0.001176	3.595e-06	0.8094
Bellenguez_ldak_Model215	0.06592 ± 0.311	0.08298 ± 0.3051	0.05684 ± 0.3137	0.06697 ± 0.3117	0.06487 ± 0.3103	0.4303 ± 0.147	0.1311 ± 0.3191	0.1517 ± 0.2697	0.008404 ± 0.3126	0.09681 ± 0.3069	0.12 ± 0.285	0.008313 ± 0.3124	0.03012 ± 0.3091	-0.004375 ± 0.3135	0.02225 ± 0.3122	-0.001596 ± 0.3121	0.1622 ± 0.263	0.07773 ± 0.281	0.1351 ± 0.2626	-0.03407 ± 0.3188	0.0376 ± 0.3051	0.1212 ± 0.272	6.695e-14	5.426e-05	1.18e-10	0.0001017	2.226e-10	0.07599	0.04035	0.7114	0.0004483	1.537e-06	0.8017
Bellenguez_ldak_Model216	0.06094 ± 0.2954	0.07593 ± 0.2885	0.05296 ± 0.2988	0.06089 ± 0.2994	0.06099 ± 0.2915	0.3983 ± 0.1417	0.1165 ± 0.2967	0.1173 ± 0.2595	0.01761 ± 0.3063	0.08588 ± 0.2863	0.09303 ± 0.2689	0.004208 ± 0.3008	0.0266 ± 0.2961	-0.008819 ± 0.3027	0.01732 ± 0.3004	-0.005115 ± 0.3007	0.1349 ± 0.2425	0.06814 ± 0.2729	0.1128 ± 0.2559	-0.0302 ± 0.3073	0.0246 ± 0.2949	0.09359 ± 0.2733	2.816e-14	8.062e-05	2.852e-11	7.726e-05	1.109e-10	0.07597	0.08346	0.7698	4.374e-05	3.927e-07	0.9339
Bellenguez_ldak_Model217	0.06228 ± 0.3352	0.08241 ± 0.332	0.05157 ± 0.3364	0.06575 ± 0.3359	0.05882 ± 0.3345	0.4703 ± 0.144	0.1294 ± 0.3454	0.1407 ± 0.2975	-0.001574 ± 0.333	0.09684 ± 0.3333	0.1276 ± 0.3089	0.004821 ± 0.3374	0.0257 ± 0.3324	-0.007327 ± 0.3396	0.01893 ± 0.3384	-0.005216 ± 0.3363	0.1969 ± 0.2702	0.08052 ± 0.308	0.1475 ± 0.3095	-0.04143 ± 0.3431	0.03675 ± 0.3273	0.1219 ± 0.3002	3.488e-12	7.267e-05	6.234e-09	0.0002138	7.013e-09	0.08594	0.06519	0.8316	0.001332	6.575e-06	0.6654
Bellenguez_ldak_Model218	0.06471 ± 0.3341	0.08487 ± 0.3308	0.05398 ± 0.3353	0.06814 ± 0.3348	0.0613 ± 0.3333	0.465 ± 0.1472	0.1316 ± 0.3437	0.1432 ± 0.2967	0.001276 ± 0.3319	0.0991 ± 0.3322	0.1291 ± 0.3081	0.007317 ± 0.3364	0.02838 ± 0.3315	-0.004936 ± 0.3386	0.02131 ± 0.3374	-0.002634 ± 0.3353	0.1971 ± 0.2683	0.08218 ± 0.3071	0.1488 ± 0.308	-0.03856 ± 0.3421	0.0391 ± 0.3266	0.1233 ± 0.2996	3.158e-12	7.516e-05	5.368e-09	0.0002025	6.837e-09	0.09692	0.06278	0.8416	0.0013	6.511e-06	0.6609
Bellenguez_ldak_Model219	0.06325 ± 0.3289	0.08182 ± 0.3245	0.05337 ± 0.3308	0.06568 ± 0.3293	0.06083 ± 0.3285	0.4733 ± 0.1286	0.1356 ± 0.3427	0.1436 ± 0.2899	0.003058 ± 0.3282	0.09435 ± 0.3253	0.1246 ± 0.3058	0.006323 ± 0.3313	0.02791 ± 0.3265	-0.006239 ± 0.3334	0.02014 ± 0.3322	-0.003501 ± 0.3302	0.1941 ± 0.2587	0.08308 ± 0.3008	0.1472 ± 0.2994	-0.03859 ± 0.337	0.03568 ± 0.3221	0.121 ± 0.2965	1.983e-12	0.000135	1.878e-09	0.0001973	3.657e-09	0.04118	0.05163	0.87	0.0007209	6.275e-06	0.6566
Bellenguez_ldak_Model220	0.0559 ± 0.3197	0.07359 ± 0.3131	0.04649 ± 0.3228	0.05918 ± 0.3206	0.05264 ± 0.3188	0.4067 ± 0.1288	0.1235 ± 0.3359	0.1314 ± 0.2806	0.003388 ± 0.3226	0.08341 ± 0.3145	0.1047 ± 0.2968	-0.001795 ± 0.3237	0.01982 ± 0.3202	-0.01437 ± 0.325	0.01101 ± 0.324	-0.0109 ± 0.3232	0.1598 ± 0.249	0.0649 ± 0.294	0.1173 ± 0.2859	-0.04071 ± 0.3304	0.0238 ± 0.3167	0.09784 ± 0.2906	2.977e-13	0.0001126	2.62e-10	3.477e-05	5.164e-09	0.109	0.03525	0.8467	0.0002866	3.229e-06	0.6176
Bellenguez_ldak_Model221	0.05923 ± 0.3165	0.07662 ± 0.3088	0.04997 ± 0.3201	0.0626 ± 0.3181	0.05587 ± 0.3149	0.4067 ± 0.1359	0.1263 ± 0.3307	0.1323 ± 0.277	0.007956 ± 0.3207	0.08631 ± 0.3105	0.1056 ± 0.2929	0.001543 ± 0.3205	0.02349 ± 0.3169	-0.01122 ± 0.3218	0.01461 ± 0.3209	-0.007746 ± 0.3199	0.1552 ± 0.245	0.06793 ± 0.2915	0.1191 ± 0.2807	-0.03657 ± 0.3271	0.02615 ± 0.3136	0.09938 ± 0.2895	1.731e-13	0.0001072	1.558e-10	3.294e-05	3.147e-09	0.05714	0.03655	0.8256	0.000234	1.911e-06	0.689
Bellenguez_ldak_Model222	0.06126 ± 0.3119	0.07717 ± 0.3041	0.05279 ± 0.3156	0.06427 ± 0.3146	0.05826 ± 0.3092	0.4197 ± 0.1391	0.1264 ± 0.3232	0.1335 ± 0.2708	0.01218 ± 0.3187	0.08698 ± 0.3046	0.1051 ± 0.2862	0.00526 ± 0.3164	0.02675 ± 0.3126	-0.007242 ± 0.318	0.01864 ± 0.3163	-0.004253 ± 0.3162	0.1557 ± 0.2393	0.07261 ± 0.287	0.1241 ± 0.2746	-0.03229 ± 0.3236	0.02844 ± 0.3086	0.102 ± 0.2874	4.388e-13	0.0002085	2.068e-10	6.301e-05	3.767e-09	0.04874	0.04615	0.8791	0.0002162	2.771e-06	0.8063
Bellenguez_ldak_Model223	0.06483 ± 0.3102	0.08019 ± 0.3021	0.05666 ± 0.3141	0.06771 ± 0.3137	0.06197 ± 0.3066	0.4353 ± 0.1427	0.1286 ± 0.3209	0.1365 ± 0.2684	0.01671 ± 0.3185	0.09014 ± 0.3019	0.107 ± 0.2831	0.009852 ± 0.3151	0.03143 ± 0.3111	-0.002701 ± 0.3167	0.02359 ± 0.3143	8.247e-05 ± 0.3153	0.1584 ± 0.2351	0.07757 ± 0.2847	0.1301 ± 0.2725	-0.02753 ± 0.3225	0.0324 ± 0.307	0.1071 ± 0.2883	1.006e-12	0.0003015	3.205e-10	9.773e-05	5.339e-09	0.04874	0.05619	0.874	0.0002454	3.721e-06	0.8914
Bellenguez_ldak_Model224	0.06822 ± 0.3062	0.08283 ± 0.298	0.06044 ± 0.3102	0.07031 ± 0.3103	0.06614 ± 0.302	0.4367 ± 0.1409	0.1324 ± 0.3167	0.133 ± 0.2656	0.02247 ± 0.316	0.09305 ± 0.2966	0.1041 ± 0.28	0.0138 ± 0.3108	0.0357 ± 0.3068	0.001055 ± 0.3124	0.02756 ± 0.3097	0.004006 ± 0.3112	0.1532 ± 0.2311	0.08112 ± 0.2812	0.1308 ± 0.269	-0.02204 ± 0.3176	0.03444 ± 0.3039	0.1062 ± 0.2871	9.712e-13	0.0003565	2.513e-10	0.0001281	3.425e-09	0.05164	0.06227	0.8386	0.0001988	2.284e-06	0.9663
Bellenguez_ldak_Model225	0.0673 ± 0.3045	0.08179 ± 0.2964	0.05959 ± 0.3085	0.06916 ± 0.3086	0.06544 ± 0.3003	0.4313 ± 0.1408	0.1306 ± 0.3145	0.1308 ± 0.2647	0.02228 ± 0.3145	0.09192 ± 0.2949	0.1019 ± 0.2786	0.01279 ± 0.3092	0.03475 ± 0.3051	1.219e-05 ± 0.3109	0.02646 ± 0.3081	0.003069 ± 0.3096	0.1503 ± 0.2304	0.07966 ± 0.28	0.1284 ± 0.2678	-0.02256 ± 0.3158	0.03298 ± 0.3026	0.1037 ± 0.2858	7.342e-13	0.000342	1.947e-10	0.000123	2.725e-09	0.05889	0.06559	0.8356	0.0001666	1.906e-06	0.9558
Bellenguez_ldak_Model226	0.06752 ± 0.2932	0.08086 ± 0.2863	0.06042 ± 0.2966	0.06802 ± 0.2965	0.06702 ± 0.2899	0.3917 ± 0.1475	0.1213 ± 0.3005	0.1201 ± 0.2605	0.02684 ± 0.3032	0.09169 ± 0.2839	0.09382 ± 0.2707	0.01182 ± 0.2979	0.03406 ± 0.2937	-0.001119 ± 0.2996	0.02477 ± 0.2974	0.002612 ± 0.2979	0.1337 ± 0.2271	0.07316 ± 0.2736	0.1173 ± 0.259	-0.02039 ± 0.3028	0.03015 ± 0.2941	0.09426 ± 0.2769	4.757e-14	0.0001711	2.091e-11	6.472e-05	2.381e-10	0.0589	0.09206	0.8225	4.568e-05	3.175e-07	0.8604
Bellenguez_ldak_Model227	0.1021 ± 0.275	0.1125 ± 0.2681	0.09656 ± 0.2784	0.1036 ± 0.2789	0.1006 ± 0.271	0.4437 ± 0.1627	0.1483 ± 0.2868	0.1569 ± 0.2369	0.06325 ± 0.282	0.1256 ± 0.2679	0.1266 ± 0.2547	0.04922 ± 0.2799	0.06919 ± 0.2774	0.0376 ± 0.2807	0.06249 ± 0.28	0.03979 ± 0.2795	0.16 ± 0.2126	0.1048 ± 0.2592	0.1476 ± 0.2435	0.01982 ± 0.284	0.06535 ± 0.2764	0.1292 ± 0.2647	4.036e-14	0.0002513	1.083e-11	7.575e-05	1.947e-10	0.04874	0.1214	0.7385	7.357e-05	7.137e-08	0.9704
Bellenguez_ldak_Model228	0.1022 ± 0.2741	0.1126 ± 0.2674	0.09674 ± 0.2774	0.1036 ± 0.2779	0.1008 ± 0.2702	0.4417 ± 0.1632	0.1485 ± 0.2859	0.1568 ± 0.2358	0.06347 ± 0.2811	0.1257 ± 0.267	0.1265 ± 0.254	0.04929 ± 0.2789	0.06924 ± 0.2764	0.03769 ± 0.2797	0.06252 ± 0.279	0.03989 ± 0.2784	0.1595 ± 0.2123	0.1049 ± 0.2585	0.1474 ± 0.2423	0.01996 ± 0.283	0.0654 ± 0.2754	0.1287 ± 0.2637	3.224e-14	0.0002445	8.745e-12	7.141e-05	1.585e-10	0.04874	0.1238	0.7134	6.646e-05	6.413e-08	0.9575
Bellenguez_ldak_Model229	0.1025 ± 0.2725	0.1126 ± 0.2662	0.09716 ± 0.2756	0.1037 ± 0.2761	0.1013 ± 0.2688	0.4377 ± 0.1651	0.1491 ± 0.2843	0.1565 ± 0.234	0.06402 ± 0.2794	0.1259 ± 0.2654	0.1263 ± 0.2526	0.04962 ± 0.277	0.06954 ± 0.2746	0.03803 ± 0.2777	0.06274 ± 0.2771	0.04029 ± 0.2765	0.1589 ± 0.2115	0.1052 ± 0.2572	0.1471 ± 0.2399	0.02044 ± 0.2809	0.06565 ± 0.2735	0.1279 ± 0.2618	2.282e-14	0.000238	6.087e-12	6.734e-05	1.152e-10	0.04874	0.1215	0.699	5.708e-05	5.608e-08	0.9266
Bellenguez_ldak_Model230	0.1051 ± 0.2682	0.1149 ± 0.2631	0.09994 ± 0.2707	0.1058 ± 0.2711	0.1045 ± 0.2652	0.4233 ± 0.1733	0.1516 ± 0.2809	0.1567 ± 0.2301	0.06767 ± 0.275	0.1281 ± 0.2613	0.1268 ± 0.249	0.05222 ± 0.272	0.07215 ± 0.2698	0.04062 ± 0.2726	0.06493 ± 0.2723	0.04318 ± 0.2714	0.1577 ± 0.2088	0.1073 ± 0.2546	0.1473 ± 0.2345	0.02371 ± 0.2753	0.06781 ± 0.2689	0.1269 ± 0.2574	9.226e-15	0.0001979	2.609e-12	5.222e-05	5.237e-11	0.06639	0.1248	0.6828	3.652e-05	3.277e-08	0.8818
Bellenguez_ldak_Model231	0.1055 ± 0.2673	0.1151 ± 0.2623	0.1003 ± 0.2698	0.106 ± 0.2702	0.1049 ± 0.2644	0.421 ± 0.174	0.1516 ± 0.2798	0.1562 ± 0.2294	0.06839 ± 0.2741	0.1283 ± 0.2604	0.1267 ± 0.2482	0.05258 ± 0.271	0.07247 ± 0.2689	0.04101 ± 0.2716	0.06522 ± 0.2714	0.04359 ± 0.2704	0.1576 ± 0.2087	0.1074 ± 0.254	0.147 ± 0.2337	0.02428 ± 0.2743	0.068 ± 0.2681	0.1266 ± 0.2566	7.926e-15	0.0001928	2.322e-12	5.016e-05	4.506e-11	0.06639	0.1236	0.68	3.25e-05	3.011e-08	0.8722
Bellenguez_ldak_Model232	0.1036 ± 0.2593	0.1128 ± 0.2546	0.0987 ± 0.2616	0.1036 ± 0.2615	0.1036 ± 0.257	0.389 ± 0.1717	0.1457 ± 0.2714	0.147 ± 0.2245	0.06984 ± 0.2664	0.1251 ± 0.2526	0.1206 ± 0.2411	0.05045 ± 0.2632	0.07028 ± 0.2613	0.03892 ± 0.2635	0.06243 ± 0.2639	0.04194 ± 0.2623	0.1489 ± 0.2075	0.1017 ± 0.2495	0.1368 ± 0.2275	0.02451 ± 0.2654	0.06435 ± 0.2618	0.1167 ± 0.2502	1.468e-15	0.0001336	5.906e-13	2.951e-05	1.295e-11	0.0589	0.1402	0.6781	1.096e-05	1.249e-08	0.7707
Bellenguez_ldak_Model233	0.0993 ± 0.2425	0.1073 ± 0.2382	0.09505 ± 0.2446	0.09953 ± 0.244	0.09908 ± 0.2409	0.348 ± 0.16	0.1322 ± 0.2551	0.1296 ± 0.218	0.0731 ± 0.2486	0.1176 ± 0.2366	0.1064 ± 0.2286	0.04772 ± 0.2475	0.06667 ± 0.2458	0.0367 ± 0.2478	0.05852 ± 0.2483	0.04004 ± 0.2465	0.1325 ± 0.1933	0.08921 ± 0.2395	0.1181 ± 0.2196	0.02697 ± 0.2477	0.05852 ± 0.2488	0.09987 ± 0.2423	4.756e-16	0.0001126	2.064e-13	1.523e-05	8.668e-12	0.07675	0.1744	0.699	2.128e-06	7.755e-09	0.7589
Bellenguez_ldak_Model234	0.09887 ± 0.242	0.1069 ± 0.2378	0.09462 ± 0.2441	0.09907 ± 0.2434	0.09867 ± 0.2405	0.3453 ± 0.1596	0.1314 ± 0.2546	0.1289 ± 0.2177	0.07285 ± 0.2481	0.1171 ± 0.2361	0.1058 ± 0.2282	0.0473 ± 0.247	0.06622 ± 0.2453	0.03628 ± 0.2473	0.05804 ± 0.2479	0.03966 ± 0.2461	0.1315 ± 0.1934	0.08859 ± 0.2392	0.1173 ± 0.2193	0.02669 ± 0.2472	0.05799 ± 0.2484	0.09905 ± 0.2418	4.309e-16	0.0001089	1.911e-13	1.46e-05	8.29e-12	0.07599	0.1779	0.7028	1.989e-06	7.418e-09	0.7586
Bellenguez_ldak_Model235	0.09483 ± 0.2379	0.1028 ± 0.234	0.0906 ± 0.2398	0.09478 ± 0.2389	0.09488 ± 0.2369	0.3233 ± 0.156	0.1246 ± 0.2501	0.1219 ± 0.215	0.07059 ± 0.2438	0.1123 ± 0.2324	0.09975 ± 0.2248	0.04351 ± 0.2429	0.06224 ± 0.2413	0.03262 ± 0.2432	0.05381 ± 0.2437	0.03619 ± 0.2421	0.1238 ± 0.1938	0.0827 ± 0.2362	0.1087 ± 0.2168	0.02417 ± 0.2427	0.05349 ± 0.245	0.09143 ± 0.2383	2.247e-16	8.376e-05	1.242e-13	1.063e-05	6.23e-12	0.1003	0.1911	0.7009	1.04e-06	5.975e-09	0.6955
Bellenguez_ldak_Model236	0.08159 ± 0.22	0.08959 ± 0.2178	0.07733 ± 0.2211	0.08153 ± 0.2189	0.08164 ± 0.2211	0.2473 ± 0.1412	0.09783 ± 0.2309	0.09712 ± 0.2029	0.06612 ± 0.2238	0.09522 ± 0.2169	0.07613 ± 0.2112	0.03301 ± 0.2246	0.05036 ± 0.2231	0.02292 ± 0.2248	0.04136 ± 0.2248	0.02708 ± 0.2242	0.09485 ± 0.1878	0.05993 ± 0.2227	0.07609 ± 0.2084	0.01995 ± 0.2226	0.03962 ± 0.2287	0.06458 ± 0.2251	9.322e-17	4.275e-05	1.061e-13	2.905e-06	1.072e-11	0.2661	0.2434	0.4921	1e-07	7.446e-09	0.6029
Kunkle_ldak_Model1	0.09376 ± 0.2101	0.09618 ± 0.2027	0.09247 ± 0.2139	0.09117 ± 0.2132	0.09633 ± 0.2069	0.1847 ± 0.1916	0.07908 ± 0.1856	0.04825 ± 0.2104	0.09553 ± 0.2137	0.09087 ± 0.2047	0.1142 ± 0.2242	0.04721 ± 0.2033	0.05029 ± 0.2058	0.04542 ± 0.2018	0.04673 ± 0.2012	0.04755 ± 0.2047	0.05518 ± 0.1747	0.04968 ± 0.2121	0.0668 ± 0.2003	0.04363 ± 0.2014	0.04835 ± 0.2016	0.07331 ± 0.2206	7.187e-20	3.02e-07	3.941e-14	4.898e-09	1.742e-12	0.442	0.1323	0.6061	5.305e-11	1.034e-07	0.04442
Kunkle_ldak_Model2	-0.05983 ± 0.1937	-0.05879 ± 0.1908	-0.06038 ± 0.1953	-0.06362 ± 0.1989	-0.05606 ± 0.1884	-0.002 ± 0.1251	-0.08705 ± 0.1989	-0.1125 ± 0.1656	-0.05552 ± 0.1919	-0.06244 ± 0.1928	-0.04285 ± 0.2055	-0.1096 ± 0.1879	-0.1007 ± 0.1916	-0.1148 ± 0.1855	-0.11 ± 0.1859	-0.1094 ± 0.1893	-0.1034 ± 0.184	-0.1046 ± 0.19	-0.07571 ± 0.1801	-0.1135 ± 0.1865	-0.109 ± 0.1889	-0.09398 ± 0.1971	2.429e-26	3.209e-08	5.766e-20	6.447e-12	4.273e-16	0.4229	0.264	0.2429	1.108e-16	2.642e-09	0.008414
Kunkle_ldak_Model3	-0.02474 ± 0.2165	-0.02503 ± 0.2127	-0.02458 ± 0.2184	-0.02811 ± 0.2202	-0.02139 ± 0.2127	-0.03167 ± 0.1889	-0.03831 ± 0.2331	-0.07715 ± 0.1804	-0.02508 ± 0.2154	-0.02317 ± 0.2147	-0.0111 ± 0.2257	-0.07304 ± 0.2083	-0.06628 ± 0.209	-0.07697 ± 0.2078	-0.07604 ± 0.2052	-0.07091 ± 0.2105	-0.08755 ± 0.1941	-0.06605 ± 0.2119	-0.04204 ± 0.2045	-0.07603 ± 0.206	-0.07364 ± 0.2099	-0.06235 ± 0.2213	8.64e-20	2.071e-06	4.428e-15	1.114e-09	6.857e-12	0.705	0.1564	0.2056	2.983e-10	5.406e-09	0.01618
Kunkle_ldak_Model4	0.009125 ± 0.2267	0.003649 ± 0.2195	0.01204 ± 0.2303	0.002938 ± 0.2334	0.01528 ± 0.2195	0.093 ± 0.2462	-0.01487 ± 0.2576	-0.0369 ± 0.2091	0.01105 ± 0.2219	0.009327 ± 0.2248	0.02106 ± 0.2387	-0.0497 ± 0.2132	-0.04518 ± 0.2156	-0.05233 ± 0.2118	-0.05184 ± 0.207	-0.04818 ± 0.2175	-0.04312 ± 0.1898	-0.04347 ± 0.2119	-0.01896 ± 0.2267	-0.05478 ± 0.211	-0.04752 ± 0.2146	-0.02787 ± 0.2306	4.05e-27	2.328e-08	1.612e-20	5.098e-12	3.916e-17	0.4743	0.2166	0.531	2.734e-16	2.637e-10	0.03205
Kunkle_ldak_Model5	-0.09513 ± 0.2379	-0.09368 ± 0.2295	-0.0959 ± 0.2423	-0.09898 ± 0.2438	-0.0913 ± 0.2318	-0.07433 ± 0.1731	-0.116 ± 0.228	-0.1552 ± 0.2561	-0.09683 ± 0.2349	-0.09103 ± 0.2392	-0.08135 ± 0.243	-0.1491 ± 0.2315	-0.1391 ± 0.2359	-0.1549 ± 0.2287	-0.1499 ± 0.2259	-0.1484 ± 0.2355	-0.1382 ± 0.2277	-0.1461 ± 0.2297	-0.0971 ± 0.2116	-0.1516 ± 0.2306	-0.1519 ± 0.2321	-0.1321 ± 0.2562	1.226e-20	1.371e-06	9.07e-16	9.004e-10	1.559e-12	0.6064	0.1479	0.07829	4.247e-10	8.603e-11	0.02146
Kunkle_ldak_Model6	0.02249 ± 0.2208	0.01828 ± 0.2155	0.02473 ± 0.2235	0.0178 ± 0.2269	0.02715 ± 0.2144	0.06833 ± 0.1757	-0.001094 ± 0.2304	-0.02167 ± 0.2003	0.02385 ± 0.2199	0.02249 ± 0.2188	0.03743 ± 0.2301	-0.0361 ± 0.2101	-0.0302 ± 0.2119	-0.03953 ± 0.209	-0.03821 ± 0.2063	-0.03459 ± 0.2128	-0.0463 ± 0.217	-0.03547 ± 0.211	-0.007906 ± 0.2154	-0.03981 ± 0.2081	-0.03443 ± 0.211	-0.009742 ± 0.2235	3.258e-27	2.113e-08	1.448e-20	9.375e-13	2.373e-16	0.4229	0.08949	0.698	4.097e-15	3.972e-10	0.02691
Kunkle_ldak_Model7	-0.01615 ± 0.2317	-0.02247 ± 0.224	-0.01278 ± 0.2357	-0.02079 ± 0.2338	-0.01153 ± 0.2295	0.088 ± 0.142	-0.04163 ± 0.257	-0.07029 ± 0.2151	-0.01514 ± 0.2301	-0.01345 ± 0.2285	-0.008164 ± 0.2407	-0.07588 ± 0.2218	-0.06734 ± 0.2246	-0.08085 ± 0.2201	-0.07875 ± 0.2174	-0.07384 ± 0.2249	-0.1086 ± 0.2155	-0.07665 ± 0.2148	-0.04649 ± 0.2216	-0.07936 ± 0.221	-0.07238 ± 0.2231	-0.0616 ± 0.2444	4.64e-26	5.845e-07	3.268e-21	7.957e-13	3.719e-15	0.1222	0.1332	0.5558	1.839e-14	3.511e-10	0.01725
Kunkle_ldak_Model8	0.05795 ± 0.2249	0.05271 ± 0.2189	0.06074 ± 0.228	0.05092 ± 0.2268	0.06495 ± 0.2228	0.1117 ± 0.1778	0.02832 ± 0.2424	-0.003688 ± 0.1922	0.05868 ± 0.2227	0.06007 ± 0.2224	0.07373 ± 0.239	0.0009463 ± 0.2128	0.00896 ± 0.2145	-0.003716 ± 0.2116	-0.001165 ± 0.2069	0.002448 ± 0.2168	-0.005788 ± 0.2106	0.001762 ± 0.2136	0.0288 ± 0.2162	-0.002651 ± 0.2112	0.002612 ± 0.2132	0.02456 ± 0.2269	2.942e-25	7.725e-07	1.683e-20	3.811e-11	4.196e-16	0.3598	0.156	0.2941	6.594e-14	2.817e-10	0.02802
Kunkle_ldak_Model9	0.01886 ± 0.2411	0.013 ± 0.2357	0.02197 ± 0.2438	0.01334 ± 0.2451	0.02435 ± 0.2368	0.07133 ± 0.1213	-0.02577 ± 0.2613	-0.04035 ± 0.1989	0.01768 ± 0.2386	0.02085 ± 0.2398	0.04928 ± 0.2504	-0.04301 ± 0.2284	-0.03396 ± 0.2292	-0.04827 ± 0.2278	-0.04496 ± 0.2247	-0.04162 ± 0.231	-0.05724 ± 0.2385	-0.04285 ± 0.2315	-0.01293 ± 0.2198	-0.04789 ± 0.2276	-0.03871 ± 0.2281	-0.0184 ± 0.2352	2.114e-25	7.919e-07	1.197e-20	4.282e-12	3.994e-15	0.4229	0.4072	0.4462	1.433e-13	1.521e-09	0.003285
Kunkle_ldak_Model10	0.07694 ± 0.2318	0.07107 ± 0.2261	0.08007 ± 0.2347	0.07203 ± 0.237	0.08183 ± 0.2264	0.08633 ± 0.1699	0.04872 ± 0.2485	0.01844 ± 0.1993	0.07768 ± 0.2296	0.07894 ± 0.229	0.09242 ± 0.2479	0.01585 ± 0.2187	0.02421 ± 0.2201	0.01099 ± 0.2177	0.01307 ± 0.2142	0.01783 ± 0.2218	-0.001061 ± 0.2265	0.01637 ± 0.2164	0.04705 ± 0.2215	0.01173 ± 0.218	0.01848 ± 0.2188	0.04015 ± 0.2292	4.075e-27	2.365e-07	6.808e-22	3.554e-13	6.717e-16	0.647	0.1166	0.4696	4.064e-15	2.706e-10	0.01802
Kunkle_ldak_Model11	0.03939 ± 0.2333	0.03486 ± 0.2278	0.04179 ± 0.2361	0.03396 ± 0.2381	0.04478 ± 0.2284	0.04667 ± 0.1535	0.00374 ± 0.2466	-0.009667 ± 0.2082	0.04159 ± 0.2312	0.04006 ± 0.2309	0.0555 ± 0.248	-0.02314 ± 0.2206	-0.01459 ± 0.2207	-0.02811 ± 0.2203	-0.02621 ± 0.2155	-0.02095 ± 0.224	-0.04161 ± 0.227	-0.02056 ± 0.2208	0.009556 ± 0.2215	-0.02713 ± 0.2195	-0.0216 ± 0.2197	0.000475 ± 0.2387	1.016e-27	6.262e-08	8.464e-22	3.023e-13	1.977e-16	0.5289	0.2254	0.6706	1.562e-15	7.007e-11	0.01439
Kunkle_ldak_Model12	0.04034 ± 0.2249	0.03855 ± 0.2216	0.0413 ± 0.2266	0.03478 ± 0.2294	0.04588 ± 0.2202	0.09867 ± 0.1608	0.02357 ± 0.237	-0.01304 ± 0.2	0.03847 ± 0.2221	0.04212 ± 0.2232	0.06014 ± 0.2401	-0.01897 ± 0.2139	-0.01101 ± 0.2155	-0.0236 ± 0.2128	-0.02112 ± 0.2091	-0.01745 ± 0.2172	-0.01197 ± 0.202	-0.01155 ± 0.2178	0.02268 ± 0.2139	-0.02535 ± 0.2121	-0.01679 ± 0.2137	0.01247 ± 0.2252	1.789e-27	2.013e-08	6.199e-21	9.652e-13	1.156e-16	0.409	0.08142	0.3086	4.416e-15	8.799e-11	0.0256
Kunkle_ldak_Model13	0.04125 ± 0.227	0.03919 ± 0.2234	0.04234 ± 0.2288	0.03557 ± 0.2315	0.0469 ± 0.2222	0.101 ± 0.1622	0.02236 ± 0.2389	-0.01262 ± 0.2017	0.03941 ± 0.2243	0.04312 ± 0.2251	0.06157 ± 0.2427	-0.01864 ± 0.2155	-0.01064 ± 0.2171	-0.02329 ± 0.2145	-0.02082 ± 0.2107	-0.01708 ± 0.2189	-0.01391 ± 0.2064	-0.01144 ± 0.2191	0.02332 ± 0.2156	-0.0251 ± 0.2137	-0.0162 ± 0.2154	0.01292 ± 0.2274	1.818e-27	2.236e-08	5.596e-21	1.031e-12	1.077e-16	0.3905	0.0908	0.3235	4.177e-15	1.018e-10	0.02517
Kunkle_ldak_Model14	0.04192 ± 0.2289	0.03964 ± 0.2251	0.04313 ± 0.2309	0.03615 ± 0.2335	0.04766 ± 0.224	0.103 ± 0.1632	0.02113 ± 0.2406	-0.01242 ± 0.2032	0.04012 ± 0.2263	0.04387 ± 0.2268	0.06274 ± 0.2449	-0.01849 ± 0.2171	-0.01045 ± 0.2186	-0.02317 ± 0.2161	-0.02072 ± 0.2122	-0.01691 ± 0.2205	-0.01573 ± 0.2106	-0.01153 ± 0.2203	0.02375 ± 0.2171	-0.02503 ± 0.2153	-0.01583 ± 0.2171	0.01316 ± 0.2296	1.943e-27	2.435e-08	5.466e-21	1.131e-12	1.084e-16	0.409	0.1052	0.3067	4.087e-15	1.186e-10	0.02423
Kunkle_ldak_Model15	0.04263 ± 0.2307	0.04013 ± 0.2266	0.04397 ± 0.2328	0.03678 ± 0.2354	0.04846 ± 0.2258	0.1047 ± 0.1643	0.02015 ± 0.2423	-0.01223 ± 0.2046	0.04088 ± 0.2282	0.04466 ± 0.2284	0.06386 ± 0.2471	-0.0182 ± 0.2185	-0.01014 ± 0.22	-0.0229 ± 0.2176	-0.02046 ± 0.2136	-0.0166 ± 0.222	-0.01733 ± 0.2142	-0.01145 ± 0.2214	0.02422 ± 0.2186	-0.0248 ± 0.2167	-0.01531 ± 0.2186	0.01341 ± 0.2316	2.222e-27	2.711e-08	5.561e-21	1.249e-12	1.15e-16	0.442	0.119	0.3141	4.145e-15	1.402e-10	0.02272
Kunkle_ldak_Model16	0.04328 ± 0.2324	0.04056 ± 0.2281	0.04473 ± 0.2346	0.03736 ± 0.2371	0.04917 ± 0.2274	0.1057 ± 0.1645	0.01916 ± 0.2439	-0.01196 ± 0.2061	0.04156 ± 0.23	0.04538 ± 0.2299	0.0649 ± 0.2491	-0.01796 ± 0.2199	-0.009856 ± 0.2213	-0.02268 ± 0.219	-0.02024 ± 0.2149	-0.01634 ± 0.2234	-0.01867 ± 0.2176	-0.0114 ± 0.2225	0.02456 ± 0.2199	-0.02462 ± 0.2181	-0.01486 ± 0.22	0.0136 ± 0.2334	2.496e-27	3.007e-08	5.59e-21	1.39e-12	1.173e-16	0.3906	0.1339	0.3079	4.049e-15	1.708e-10	0.02109
Kunkle_ldak_Model17	0.04389 ± 0.234	0.04096 ± 0.2294	0.04545 ± 0.2364	0.0379 ± 0.2388	0.04985 ± 0.229	0.1073 ± 0.1649	0.01827 ± 0.2455	-0.01169 ± 0.2073	0.04221 ± 0.2317	0.04607 ± 0.2314	0.06585 ± 0.2509	-0.01773 ± 0.2212	-0.009602 ± 0.2225	-0.02246 ± 0.2203	-0.02001 ± 0.2162	-0.01611 ± 0.2247	-0.01991 ± 0.2208	-0.01135 ± 0.2235	0.02496 ± 0.2212	-0.02443 ± 0.2194	-0.01444 ± 0.2214	0.01376 ± 0.2351	2.873e-27	3.397e-08	5.447e-21	1.513e-12	1.224e-16	0.409	0.1455	0.3122	4.125e-15	1.932e-10	0.0203
Kunkle_ldak_Model18	0.04462 ± 0.2355	0.04154 ± 0.2307	0.04626 ± 0.238	0.03859 ± 0.2403	0.05062 ± 0.2304	0.1083 ± 0.1652	0.01762 ± 0.2469	-0.01127 ± 0.2085	0.04295 ± 0.2333	0.04688 ± 0.2327	0.06686 ± 0.2526	-0.01734 ± 0.2225	-0.009179 ± 0.2237	-0.02208 ± 0.2216	-0.01964 ± 0.2175	-0.0157 ± 0.226	-0.02079 ± 0.2237	-0.01111 ± 0.2244	0.02545 ± 0.2225	-0.02409 ± 0.2206	-0.01386 ± 0.2227	0.01412 ± 0.2367	3.401e-27	3.751e-08	5.639e-21	1.729e-12	1.28e-16	0.409	0.1577	0.311	4.333e-15	2.166e-10	0.01929
Kunkle_ldak_Model19	0.04538 ± 0.2369	0.04211 ± 0.232	0.04711 ± 0.2395	0.0393 ± 0.2418	0.05142 ± 0.2318	0.1097 ± 0.1652	0.01705 ± 0.2485	-0.01098 ± 0.2096	0.04373 ± 0.2348	0.04773 ± 0.234	0.06784 ± 0.2543	-0.01691 ± 0.2237	-0.008728 ± 0.2248	-0.02167 ± 0.2229	-0.01921 ± 0.2186	-0.01527 ± 0.2272	-0.02142 ± 0.2266	-0.01083 ± 0.2253	0.02594 ± 0.2237	-0.0237 ± 0.2218	-0.01329 ± 0.2239	0.01444 ± 0.2382	3.878e-27	4.178e-08	5.671e-21	1.85e-12	1.342e-16	0.375	0.1744	0.3098	4.495e-15	2.267e-10	0.01871
Kunkle_ldak_Model20	0.04624 ± 0.2383	0.04275 ± 0.2332	0.0481 ± 0.241	0.04016 ± 0.2432	0.05229 ± 0.2332	0.111 ± 0.1644	0.01679 ± 0.25	-0.01042 ± 0.2108	0.04465 ± 0.2363	0.04864 ± 0.2353	0.06893 ± 0.2558	-0.0163 ± 0.2248	-0.008106 ± 0.2259	-0.02107 ± 0.2241	-0.0186 ± 0.2198	-0.01467 ± 0.2283	-0.02212 ± 0.229	-0.01036 ± 0.2262	0.02655 ± 0.2248	-0.02311 ± 0.223	-0.01254 ± 0.2251	0.01496 ± 0.2397	4.808e-27	5.064e-08	5.745e-21	2.005e-12	1.518e-16	0.3773	0.1852	0.3092	4.854e-15	2.708e-10	0.01783
Kunkle_ldak_Model21	0.04674 ± 0.2397	0.04311 ± 0.2344	0.04868 ± 0.2424	0.04061 ± 0.2446	0.05285 ± 0.2345	0.1113 ± 0.1643	0.01615 ± 0.2514	-0.01023 ± 0.2119	0.04519 ± 0.2377	0.0492 ± 0.2365	0.06964 ± 0.2573	-0.01612 ± 0.2259	-0.007899 ± 0.2269	-0.0209 ± 0.2252	-0.01841 ± 0.2209	-0.01448 ± 0.2294	-0.02291 ± 0.2316	-0.01032 ± 0.2271	0.02685 ± 0.226	-0.02295 ± 0.2241	-0.01222 ± 0.2263	0.01503 ± 0.2411	5.358e-27	5.592e-08	6.036e-21	2.19e-12	1.557e-16	0.3305	0.1973	0.3098	5.096e-15	3.008e-10	0.01756
Kunkle_ldak_Model22	0.04722 ± 0.2409	0.04344 ± 0.2355	0.04922 ± 0.2438	0.04105 ± 0.2459	0.05335 ± 0.2358	0.1123 ± 0.1639	0.01558 ± 0.2528	-0.009896 ± 0.2129	0.04567 ± 0.2391	0.04975 ± 0.2376	0.07028 ± 0.2587	-0.01589 ± 0.227	-0.007654 ± 0.2279	-0.02069 ± 0.2263	-0.01817 ± 0.222	-0.01428 ± 0.2305	-0.02367 ± 0.2339	-0.0102 ± 0.2279	0.02701 ± 0.227	-0.02276 ± 0.2252	-0.01186 ± 0.2274	0.01512 ± 0.2423	6.707e-27	6.346e-08	6.647e-21	2.505e-12	1.651e-16	0.3305	0.2121	0.3079	5.468e-15	3.453e-10	0.0176
Kunkle_ldak_Model23	0.04399 ± 0.2331	0.04109 ± 0.2286	0.04553 ± 0.2355	0.03801 ± 0.2379	0.04993 ± 0.2281	0.1067 ± 0.164	0.01827 ± 0.2447	-0.01148 ± 0.2065	0.04236 ± 0.2308	0.04616 ± 0.2306	0.06576 ± 0.2501	-0.01744 ± 0.2204	-0.009324 ± 0.2217	-0.02216 ± 0.2195	-0.01972 ± 0.2154	-0.01582 ± 0.2239	-0.01985 ± 0.2202	-0.01122 ± 0.2226	0.02488 ± 0.2204	-0.02408 ± 0.2186	-0.01416 ± 0.2206	0.01393 ± 0.2342	2.69e-27	3.319e-08	5.168e-21	1.482e-12	1.175e-16	0.409	0.1455	0.3122	3.988e-15	1.867e-10	0.02044
Kunkle_ldak_Model24	0.04411 ± 0.2321	0.04122 ± 0.2276	0.04565 ± 0.2344	0.03817 ± 0.2369	0.05003 ± 0.2271	0.1057 ± 0.1634	0.01806 ± 0.2436	-0.01129 ± 0.2055	0.04251 ± 0.2298	0.04632 ± 0.2296	0.0658 ± 0.2489	-0.01716 ± 0.2194	-0.009054 ± 0.2207	-0.02188 ± 0.2186	-0.01942 ± 0.2145	-0.01556 ± 0.2229	-0.02009 ± 0.2192	-0.01133 ± 0.2216	0.02467 ± 0.2194	-0.02373 ± 0.2176	-0.01382 ± 0.2196	0.01419 ± 0.2333	2.181e-27	3.157e-08	4.321e-21	1.352e-12	1.051e-16	0.3906	0.1447	0.3166	3.716e-15	1.753e-10	0.0205
Kunkle_ldak_Model25	0.04445 ± 0.231	0.04159 ± 0.2265	0.04598 ± 0.2333	0.0385 ± 0.2357	0.05037 ± 0.2261	0.105 ± 0.1624	0.01804 ± 0.2425	-0.01081 ± 0.2044	0.04283 ± 0.2286	0.04671 ± 0.2285	0.06615 ± 0.2477	-0.01672 ± 0.2184	-0.008581 ± 0.2197	-0.02145 ± 0.2175	-0.01897 ± 0.2135	-0.01512 ± 0.2219	-0.02042 ± 0.2183	-0.01132 ± 0.2206	0.02454 ± 0.2183	-0.02323 ± 0.2166	-0.01326 ± 0.2185	0.01479 ± 0.2323	1.566e-27	2.879e-08	3.343e-21	1.193e-12	8.46e-17	0.409	0.1439	0.3203	3.326e-15	1.629e-10	0.02024
Kunkle_ldak_Model26	0.04499 ± 0.2299	0.04217 ± 0.2254	0.04649 ± 0.2322	0.03904 ± 0.2345	0.05091 ± 0.2249	0.104 ± 0.1612	0.01797 ± 0.2414	-0.0104 ± 0.203	0.04334 ± 0.2274	0.04735 ± 0.2274	0.06678 ± 0.2464	-0.01611 ± 0.2174	-0.007949 ± 0.2186	-0.02086 ± 0.2165	-0.01834 ± 0.2124	-0.01452 ± 0.2208	-0.0207 ± 0.2174	-0.01123 ± 0.2195	0.02457 ± 0.2171	-0.02258 ± 0.2156	-0.0125 ± 0.2175	0.01569 ± 0.2313	1.016e-27	2.58e-08	2.46e-21	9.507e-13	6.748e-17	0.409	0.1448	0.3247	2.81e-15	1.405e-10	0.02028
Kunkle_ldak_Model27	0.04572 ± 0.2287	0.04292 ± 0.2243	0.0472 ± 0.231	0.03978 ± 0.2334	0.05163 ± 0.2238	0.1037 ± 0.1601	0.01821 ± 0.2402	-0.009729 ± 0.2018	0.044 ± 0.2262	0.04818 ± 0.2263	0.06755 ± 0.2451	-0.01533 ± 0.2163	-0.007132 ± 0.2175	-0.02011 ± 0.2154	-0.01755 ± 0.2114	-0.01376 ± 0.2197	-0.02067 ± 0.2166	-0.01099 ± 0.2183	0.02473 ± 0.2159	-0.02176 ± 0.2145	-0.01156 ± 0.2164	0.01676 ± 0.2303	6.618e-28	2.304e-08	1.755e-21	7.969e-13	5.22e-17	0.4065	0.1436	0.3279	2.481e-15	1.226e-10	0.0204
Kunkle_ldak_Model28	0.04658 ± 0.2275	0.04382 ± 0.223	0.04805 ± 0.2298	0.04061 ± 0.2321	0.05252 ± 0.2226	0.1033 ± 0.1597	0.01859 ± 0.239	-0.008729 ± 0.2004	0.04478 ± 0.225	0.04916 ± 0.2252	0.06849 ± 0.2437	-0.01443 ± 0.2152	-0.006168 ± 0.2164	-0.01923 ± 0.2144	-0.01662 ± 0.2103	-0.01287 ± 0.2186	-0.02061 ± 0.2156	-0.01059 ± 0.2172	0.02505 ± 0.2147	-0.02083 ± 0.2135	-0.01048 ± 0.2153	0.01804 ± 0.2293	4.001e-28	2.035e-08	1.207e-21	6.525e-13	3.623e-17	0.4229	0.1427	0.3356	2.09e-15	1.033e-10	0.02056
Kunkle_ldak_Model29	0.04758 ± 0.2263	0.04486 ± 0.2219	0.04902 ± 0.2286	0.04158 ± 0.2309	0.05354 ± 0.2214	0.1033 ± 0.1585	0.01901 ± 0.2378	-0.007667 ± 0.1991	0.04571 ± 0.2237	0.05028 ± 0.2241	0.06956 ± 0.2422	-0.01342 ± 0.2141	-0.005097 ± 0.2153	-0.01826 ± 0.2133	-0.0156 ± 0.2092	-0.01187 ± 0.2175	-0.02042 ± 0.2148	-0.01007 ± 0.216	0.02545 ± 0.2134	-0.0198 ± 0.2124	-0.009292 ± 0.2142	0.01939 ± 0.2283	2.37e-28	1.755e-08	8.39e-22	5.095e-13	2.621e-17	0.4396	0.1412	0.3481	1.705e-15	8.735e-11	0.02016
Kunkle_ldak_Model30	0.0487 ± 0.225	0.046 ± 0.2206	0.05014 ± 0.2274	0.04267 ± 0.2296	0.0547 ± 0.2202	0.1033 ± 0.158	0.01968 ± 0.2366	-0.006479 ± 0.1976	0.04674 ± 0.2225	0.05152 ± 0.223	0.07079 ± 0.2406	-0.01229 ± 0.213	-0.00388 ± 0.2142	-0.01718 ± 0.2122	-0.01443 ± 0.2081	-0.01076 ± 0.2165	-0.01988 ± 0.2139	-0.009422 ± 0.2148	0.02592 ± 0.2121	-0.01865 ± 0.2113	-0.007965 ± 0.2131	0.02089 ± 0.2272	1.352e-28	1.507e-08	5.372e-22	4.142e-13	1.783e-17	0.4765	0.1403	0.3547	1.418e-15	7.615e-11	0.01999
Kunkle_ldak_Model31	0.04996 ± 0.2238	0.04728 ± 0.2194	0.05139 ± 0.2261	0.04391 ± 0.2283	0.05599 ± 0.219	0.1043 ± 0.1569	0.02037 ± 0.2354	-0.00525 ± 0.1962	0.04795 ± 0.2212	0.05291 ± 0.2219	0.07202 ± 0.2391	-0.01103 ± 0.2119	-0.002556 ± 0.213	-0.01597 ± 0.2112	-0.01316 ± 0.207	-0.009518 ± 0.2154	-0.01942 ± 0.2129	-0.008653 ± 0.2137	0.02653 ± 0.2107	-0.01738 ± 0.2103	-0.006541 ± 0.212	0.02255 ± 0.2261	7.493e-29	1.307e-08	3.437e-22	3.283e-13	1.251e-17	0.4765	0.141	0.3588	1.151e-15	6.484e-11	0.01993
Kunkle_ldak_Model32	0.05133 ± 0.2226	0.04864 ± 0.2181	0.05276 ± 0.2249	0.04523 ± 0.2271	0.0574 ± 0.2179	0.1047 ± 0.1563	0.0213 ± 0.2342	-0.003938 ± 0.1948	0.04924 ± 0.2198	0.05441 ± 0.2209	0.07342 ± 0.2375	-0.009666 ± 0.2109	-0.001093 ± 0.2119	-0.01465 ± 0.2101	-0.01177 ± 0.206	-0.008167 ± 0.2143	-0.01882 ± 0.2119	-0.007733 ± 0.2125	0.02717 ± 0.2094	-0.01599 ± 0.2092	-0.005006 ± 0.2109	0.02432 ± 0.2251	4.231e-29	1.166e-08	2.132e-22	2.68e-13	8.504e-18	0.4765	0.1381	0.371	9.855e-16	5.271e-11	0.02016
Kunkle_ldak_Model33	0.044 ± 0.2331	0.04109 ± 0.2285	0.04554 ± 0.2354	0.03802 ± 0.2378	0.04994 ± 0.2281	0.1067 ± 0.164	0.01827 ± 0.2446	-0.01144 ± 0.2064	0.04236 ± 0.2307	0.04617 ± 0.2305	0.06577 ± 0.25	-0.01741 ± 0.2203	-0.009293 ± 0.2216	-0.02213 ± 0.2194	-0.01969 ± 0.2153	-0.01579 ± 0.2238	-0.01982 ± 0.2201	-0.01119 ± 0.2225	0.02488 ± 0.2203	-0.02404 ± 0.2185	-0.01412 ± 0.2205	0.01395 ± 0.2342	2.736e-27	3.337e-08	5.218e-21	1.491e-12	1.192e-16	0.409	0.1451	0.3129	4.043e-15	1.87e-10	0.0205
Kunkle_ldak_Model34	0.04411 ± 0.2319	0.04121 ± 0.2274	0.04565 ± 0.2342	0.03817 ± 0.2366	0.05002 ± 0.2269	0.1057 ± 0.1634	0.01803 ± 0.2434	-0.01125 ± 0.2053	0.04251 ± 0.2296	0.04632 ± 0.2294	0.06574 ± 0.2487	-0.01712 ± 0.2192	-0.009023 ± 0.2205	-0.02184 ± 0.2184	-0.01938 ± 0.2143	-0.01552 ± 0.2227	-0.02015 ± 0.219	-0.0113 ± 0.2214	0.02463 ± 0.2192	-0.02367 ± 0.2174	-0.01379 ± 0.2194	0.01418 ± 0.2331	2.173e-27	3.157e-08	4.322e-21	1.354e-12	1.048e-16	0.3906	0.1451	0.316	3.709e-15	1.737e-10	0.02054
Kunkle_ldak_Model35	0.04442 ± 0.2307	0.04157 ± 0.2262	0.04594 ± 0.233	0.03849 ± 0.2354	0.05033 ± 0.2257	0.1047 ± 0.162	0.01785 ± 0.2422	-0.01085 ± 0.204	0.04281 ± 0.2283	0.04669 ± 0.2282	0.06615 ± 0.2474	-0.01667 ± 0.2181	-0.008541 ± 0.2194	-0.0214 ± 0.2172	-0.01892 ± 0.2132	-0.01507 ± 0.2215	-0.02045 ± 0.2181	-0.01136 ± 0.2203	0.02448 ± 0.218	-0.02316 ± 0.2163	-0.01321 ± 0.2182	0.01479 ± 0.2319	1.553e-27	2.902e-08	3.33e-21	1.181e-12	8.545e-17	0.409	0.1455	0.321	3.363e-15	1.62e-10	0.02009
Kunkle_ldak_Model36	0.04495 ± 0.2294	0.04211 ± 0.225	0.04646 ± 0.2318	0.03901 ± 0.2341	0.05085 ± 0.2245	0.1037 ± 0.1613	0.01785 ± 0.241	-0.01035 ± 0.2026	0.04331 ± 0.227	0.0473 ± 0.227	0.06667 ± 0.246	-0.01605 ± 0.217	-0.007893 ± 0.2182	-0.02079 ± 0.2161	-0.01829 ± 0.212	-0.01445 ± 0.2204	-0.02073 ± 0.2171	-0.01127 ± 0.2191	0.02442 ± 0.2167	-0.02248 ± 0.2152	-0.01243 ± 0.2171	0.01568 ± 0.2309	1.023e-27	2.62e-08	2.41e-21	9.451e-13	6.833e-17	0.442	0.1445	0.3254	2.834e-15	1.422e-10	0.02034
Kunkle_ldak_Model37	0.04567 ± 0.2281	0.04289 ± 0.2237	0.04715 ± 0.2304	0.03972 ± 0.2328	0.05158 ± 0.2233	0.103 ± 0.1598	0.01811 ± 0.2397	-0.009604 ± 0.2012	0.04396 ± 0.2257	0.04812 ± 0.2258	0.06747 ± 0.2445	-0.01526 ± 0.2158	-0.007072 ± 0.217	-0.02003 ± 0.2149	-0.01748 ± 0.2109	-0.01369 ± 0.2192	-0.02082 ± 0.216	-0.01104 ± 0.2178	0.02456 ± 0.2154	-0.02165 ± 0.214	-0.01148 ± 0.2159	0.01681 ± 0.2298	6.263e-28	2.285e-08	1.678e-21	7.848e-13	4.994e-17	0.442	0.1431	0.3279	2.459e-15	1.21e-10	0.02048
Kunkle_ldak_Model38	0.04654 ± 0.2268	0.04379 ± 0.2224	0.048 ± 0.2291	0.04058 ± 0.2314	0.05247 ± 0.222	0.1023 ± 0.159	0.01842 ± 0.2383	-0.008646 ± 0.1997	0.04476 ± 0.2243	0.04912 ± 0.2246	0.06842 ± 0.2429	-0.01434 ± 0.2146	-0.006105 ± 0.2158	-0.01914 ± 0.2137	-0.01655 ± 0.2097	-0.01278 ± 0.218	-0.02079 ± 0.215	-0.01068 ± 0.2165	0.02487 ± 0.2141	-0.0207 ± 0.2128	-0.01038 ± 0.2146	0.01805 ± 0.2287	3.648e-28	1.988e-08	1.123e-21	6.176e-13	3.458e-17	0.4229	0.1426	0.3376	2.026e-15	1.015e-10	0.0205
Kunkle_ldak_Model39	0.04751 ± 0.2255	0.04481 ± 0.2211	0.04895 ± 0.2278	0.04153 ± 0.2301	0.05347 ± 0.2207	0.1027 ± 0.1582	0.01889 ± 0.237	-0.007729 ± 0.1983	0.04566 ± 0.2229	0.05022 ± 0.2234	0.06945 ± 0.2414	-0.01333 ± 0.2134	-0.005015 ± 0.2145	-0.01816 ± 0.2125	-0.01549 ± 0.2085	-0.01178 ± 0.2168	-0.02052 ± 0.2141	-0.01019 ± 0.2153	0.02524 ± 0.2127	-0.01966 ± 0.2117	-0.009175 ± 0.2134	0.01942 ± 0.2275	2.187e-28	1.705e-08	7.921e-22	4.935e-13	2.474e-17	0.4397	0.1404	0.3481	1.688e-15	8.654e-11	0.0202
Kunkle_ldak_Model40	0.04862 ± 0.2242	0.04595 ± 0.2198	0.05004 ± 0.2265	0.04261 ± 0.2287	0.0546 ± 0.2194	0.1023 ± 0.1572	0.01945 ± 0.2357	-0.006479 ± 0.1967	0.04668 ± 0.2216	0.05145 ± 0.2222	0.07065 ± 0.2398	-0.01219 ± 0.2122	-0.003803 ± 0.2133	-0.01706 ± 0.2114	-0.01434 ± 0.2073	-0.01066 ± 0.2156	-0.02018 ± 0.213	-0.009561 ± 0.214	0.02573 ± 0.2112	-0.0185 ± 0.2105	-0.00784 ± 0.2123	0.02098 ± 0.2263	1.213e-28	1.454e-08	4.974e-22	3.909e-13	1.694e-17	0.4765	0.1408	0.3514	1.368e-15	7.503e-11	0.02003
Kunkle_ldak_Model41	0.04983 ± 0.2228	0.04718 ± 0.2184	0.05124 ± 0.2251	0.04379 ± 0.2273	0.05584 ± 0.2181	0.103 ± 0.1563	0.02017 ± 0.2344	-0.005312 ± 0.1951	0.04781 ± 0.2202	0.0528 ± 0.221	0.07186 ± 0.238	-0.01095 ± 0.211	-0.002482 ± 0.2121	-0.01588 ± 0.2102	-0.01308 ± 0.2061	-0.009441 ± 0.2144	-0.01973 ± 0.2119	-0.008816 ± 0.2127	0.02622 ± 0.2099	-0.01724 ± 0.2093	-0.006425 ± 0.2111	0.02259 ± 0.2252	6.79e-29	1.28e-08	3.19e-22	3.16e-13	1.17e-17	0.4765	0.1396	0.3588	1.138e-15	6.336e-11	0.01979
Kunkle_ldak_Model42	0.05116 ± 0.2215	0.04852 ± 0.217	0.05257 ± 0.2238	0.04508 ± 0.2259	0.05722 ± 0.2168	0.1037 ± 0.1556	0.02097 ± 0.2332	-0.003875 ± 0.1937	0.04907 ± 0.2188	0.05427 ± 0.2198	0.07318 ± 0.2363	-0.009616 ± 0.2098	-0.001062 ± 0.2109	-0.01459 ± 0.2091	-0.01172 ± 0.205	-0.008121 ± 0.2132	-0.01921 ± 0.2108	-0.007986 ± 0.2114	0.02685 ± 0.2084	-0.01588 ± 0.2082	-0.004916 ± 0.2099	0.02428 ± 0.2241	3.634e-29	1.106e-08	1.943e-22	2.503e-13	7.735e-18	0.4765	0.1369	0.3766	9.578e-16	5.016e-11	0.02018
Kunkle_ldak_Model43	0.05256 ± 0.2202	0.04992 ± 0.2157	0.05396 ± 0.2225	0.04643 ± 0.2246	0.05866 ± 0.2155	0.1043 ± 0.1547	0.02186 ± 0.2318	-0.002438 ± 0.1923	0.0504 ± 0.2174	0.05579 ± 0.2186	0.07461 ± 0.2347	-0.008208 ± 0.2087	0.0004461 ± 0.2097	-0.01324 ± 0.2079	-0.01028 ± 0.2038	-0.006733 ± 0.2121	-0.01852 ± 0.2099	-0.007063 ± 0.2102	0.02747 ± 0.207	-0.01444 ± 0.2071	-0.003341 ± 0.2087	0.02605 ± 0.2229	1.901e-29	9.83e-09	1.135e-22	1.929e-13	5.044e-18	0.4765	0.1398	0.3738	7.839e-16	3.958e-11	0.02089
Kunkle_ldak_Model44	0.04409 ± 0.2316	0.04121 ± 0.2272	0.04562 ± 0.234	0.03816 ± 0.2364	0.04999 ± 0.2267	0.1053 ± 0.1629	0.01799 ± 0.2432	-0.01125 ± 0.205	0.0425 ± 0.2293	0.04629 ± 0.2291	0.06576 ± 0.2485	-0.01708 ± 0.219	-0.00898 ± 0.2203	-0.02179 ± 0.2181	-0.01934 ± 0.2141	-0.01547 ± 0.2225	-0.02024 ± 0.2189	-0.01132 ± 0.2212	0.02461 ± 0.219	-0.02361 ± 0.2172	-0.01374 ± 0.2191	0.0142 ± 0.2328	2.133e-27	3.111e-08	4.265e-21	1.344e-12	1.034e-16	0.409	0.1459	0.3172	3.669e-15	1.744e-10	0.02034
Kunkle_ldak_Model45	0.0444 ± 0.2303	0.04155 ± 0.2258	0.04592 ± 0.2326	0.03849 ± 0.235	0.05029 ± 0.2254	0.1043 ± 0.1615	0.01782 ± 0.2418	-0.01094 ± 0.2037	0.04284 ± 0.2279	0.04666 ± 0.2278	0.066 ± 0.247	-0.0166 ± 0.2177	-0.008485 ± 0.219	-0.02132 ± 0.2168	-0.01885 ± 0.2128	-0.015 ± 0.2212	-0.02048 ± 0.2177	-0.01137 ± 0.2199	0.0244 ± 0.2176	-0.02306 ± 0.2159	-0.01314 ± 0.2178	0.0148 ± 0.2316	1.497e-27	2.888e-08	3.217e-21	1.134e-12	8.519e-17	0.409	0.1438	0.3191	3.216e-15	1.609e-10	0.02038
Kunkle_ldak_Model46	0.04494 ± 0.2289	0.04214 ± 0.2245	0.04643 ± 0.2312	0.03902 ± 0.2336	0.05083 ± 0.224	0.103 ± 0.1604	0.01782 ± 0.2404	-0.01038 ± 0.2021	0.04332 ± 0.2265	0.0473 ± 0.2265	0.06661 ± 0.2454	-0.01596 ± 0.2164	-0.007821 ± 0.2177	-0.02069 ± 0.2156	-0.01818 ± 0.2115	-0.01437 ± 0.2198	-0.02082 ± 0.2166	-0.01132 ± 0.2185	0.02433 ± 0.2162	-0.02235 ± 0.2147	-0.01234 ± 0.2165	0.01571 ± 0.2304	9.205e-28	2.51e-08	2.3e-21	9.099e-13	6.421e-17	0.442	0.1439	0.3279	2.774e-15	1.344e-10	0.02011
Kunkle_ldak_Model47	0.04565 ± 0.2274	0.04288 ± 0.223	0.04713 ± 0.2297	0.03973 ± 0.2321	0.05155 ± 0.2226	0.1023 ± 0.1596	0.01799 ± 0.2389	-0.009583 ± 0.2005	0.04397 ± 0.225	0.04813 ± 0.2251	0.06739 ± 0.2438	-0.01514 ± 0.2151	-0.006964 ± 0.2163	-0.01989 ± 0.2143	-0.01735 ± 0.2102	-0.01357 ± 0.2185	-0.02097 ± 0.2155	-0.01111 ± 0.2171	0.02443 ± 0.2148	-0.02148 ± 0.2134	-0.01134 ± 0.2152	0.01685 ± 0.2291	5.745e-28	2.218e-08	1.576e-21	7.547e-13	4.727e-17	0.442	0.1426	0.3292	2.391e-15	1.177e-10	0.02052
Kunkle_ldak_Model48	0.04651 ± 0.226	0.0438 ± 0.2216	0.04796 ± 0.2283	0.04056 ± 0.2306	0.05244 ± 0.2212	0.102 ± 0.1585	0.01823 ± 0.2375	-0.008667 ± 0.1989	0.04475 ± 0.2235	0.04911 ± 0.2238	0.06835 ± 0.2421	-0.01419 ± 0.2138	-0.005957 ± 0.215	-0.01898 ± 0.2129	-0.01637 ± 0.2089	-0.01264 ± 0.2172	-0.02094 ± 0.2143	-0.01074 ± 0.2157	0.02471 ± 0.2132	-0.02051 ± 0.2121	-0.0102 ± 0.2139	0.01817 ± 0.2279	3.382e-28	1.948e-08	1.063e-21	5.98e-13	3.273e-17	0.4229	0.1433	0.3369	1.988e-15	9.913e-11	0.02046
Kunkle_ldak_Model49	0.04749 ± 0.2245	0.04481 ± 0.2202	0.04892 ± 0.2268	0.04152 ± 0.2291	0.05344 ± 0.2197	0.102 ± 0.1573	0.01865 ± 0.2361	-0.007562 ± 0.1973	0.04565 ± 0.222	0.05022 ± 0.2224	0.06937 ± 0.2404	-0.01314 ± 0.2125	-0.004852 ± 0.2136	-0.01797 ± 0.2116	-0.01531 ± 0.2076	-0.01161 ± 0.2159	-0.02076 ± 0.2131	-0.01026 ± 0.2143	0.02503 ± 0.2118	-0.01943 ± 0.2108	-0.008938 ± 0.2125	0.0196 ± 0.2266	1.913e-28	1.63e-08	7.135e-22	4.754e-13	2.234e-17	0.4396	0.1412	0.3527	1.599e-15	8.452e-11	0.02022
Kunkle_ldak_Model50	0.0486 ± 0.2231	0.04597 ± 0.2187	0.05001 ± 0.2254	0.04261 ± 0.2276	0.05457 ± 0.2183	0.1017 ± 0.1563	0.01924 ± 0.2346	-0.006396 ± 0.1957	0.04668 ± 0.2205	0.05145 ± 0.2211	0.07058 ± 0.2386	-0.01198 ± 0.2111	-0.003613 ± 0.2123	-0.01685 ± 0.2103	-0.01413 ± 0.2063	-0.01046 ± 0.2145	-0.02052 ± 0.2119	-0.00966 ± 0.2129	0.02551 ± 0.2102	-0.01824 ± 0.2095	-0.007587 ± 0.2112	0.02112 ± 0.2253	1.039e-28	1.384e-08	4.457e-22	3.748e-13	1.514e-17	0.4765	0.1406	0.3514	1.285e-15	7.416e-11	0.01975
Kunkle_ldak_Model51	0.0498 ± 0.2216	0.04718 ± 0.2172	0.05119 ± 0.2239	0.04377 ± 0.2261	0.05579 ± 0.2169	0.1017 ± 0.1551	0.0199 ± 0.2332	-0.005146 ± 0.194	0.04781 ± 0.2189	0.05277 ± 0.2198	0.07177 ± 0.2368	-0.01075 ± 0.2098	-0.002293 ± 0.2109	-0.01567 ± 0.209	-0.01287 ± 0.205	-0.00924 ± 0.2132	-0.01994 ± 0.2107	-0.008963 ± 0.2115	0.02591 ± 0.2087	-0.01697 ± 0.2082	-0.006164 ± 0.2099	0.02276 ± 0.224	5.613e-29	1.226e-08	2.765e-22	2.952e-13	1.042e-17	0.4765	0.138	0.3649	1.075e-15	6.122e-11	0.01974
Kunkle_ldak_Model52	0.05109 ± 0.2202	0.04849 ± 0.2158	0.05248 ± 0.2224	0.04503 ± 0.2246	0.05713 ± 0.2155	0.102 ± 0.1545	0.02068 ± 0.2318	-0.003813 ± 0.1923	0.04902 ± 0.2174	0.05421 ± 0.2185	0.07309 ± 0.2349	-0.009412 ± 0.2085	-0.000872 ± 0.2096	-0.01438 ± 0.2078	-0.0115 ± 0.2037	-0.007928 ± 0.2119	-0.01955 ± 0.2096	-0.008158 ± 0.2101	0.02654 ± 0.2071	-0.0156 ± 0.2069	-0.004651 ± 0.2086	0.02443 ± 0.2228	2.997e-29	1.064e-08	1.66e-22	2.316e-13	6.725e-18	0.4765	0.1381	0.3759	9.022e-16	4.87e-11	0.02009
Kunkle_ldak_Model53	0.05245 ± 0.2187	0.04984 ± 0.2143	0.05384 ± 0.221	0.04634 ± 0.2231	0.05853 ± 0.2141	0.1027 ± 0.1537	0.02148 ± 0.2304	-0.002458 ± 0.1908	0.05031 ± 0.2159	0.05572 ± 0.2172	0.07441 ± 0.2331	-0.008031 ± 0.2073	0.000597 ± 0.2083	-0.01305 ± 0.2065	-0.0101 ± 0.2024	-0.006561 ± 0.2106	-0.01906 ± 0.2086	-0.007291 ± 0.2087	0.02711 ± 0.2055	-0.01418 ± 0.2057	-0.003097 ± 0.2073	0.02615 ± 0.2216	1.531e-29	9.308e-09	9.606e-23	1.757e-13	4.386e-18	0.4765	0.1403	0.3717	7.472e-16	3.755e-11	0.02095
Kunkle_ldak_Model54	0.05389 ± 0.2173	0.05131 ± 0.2129	0.05526 ± 0.2196	0.04775 ± 0.2216	0.06 ± 0.2127	0.1037 ± 0.1527	0.02241 ± 0.2291	-0.0009792 ± 0.1892	0.0517 ± 0.2144	0.05728 ± 0.2159	0.07576 ± 0.2312	-0.006567 ± 0.206	0.002158 ± 0.207	-0.01164 ± 0.2053	-0.008616 ± 0.2012	-0.005111 ± 0.2094	-0.0183 ± 0.2075	-0.006386 ± 0.2073	0.02766 ± 0.2041	-0.01265 ± 0.2045	-0.001487 ± 0.2061	0.02797 ± 0.2203	8.216e-30	8.035e-09	5.778e-23	1.336e-13	3.105e-18	0.4397	0.1403	0.3885	6.086e-16	3.036e-11	0.02173
Kunkle_ldak_Model55	0.04439 ± 0.2298	0.04153 ± 0.2254	0.04592 ± 0.2321	0.03849 ± 0.2345	0.05026 ± 0.2249	0.104 ± 0.161	0.01776 ± 0.2413	-0.01083 ± 0.2033	0.04283 ± 0.2274	0.04666 ± 0.2273	0.06591 ± 0.2464	-0.01651 ± 0.2172	-0.008416 ± 0.2185	-0.02122 ± 0.2164	-0.01875 ± 0.2123	-0.01492 ± 0.2207	-0.02067 ± 0.2174	-0.01138 ± 0.2194	0.02426 ± 0.2172	-0.02293 ± 0.2154	-0.01306 ± 0.2174	0.01482 ± 0.231	1.382e-27	2.825e-08	3.027e-21	1.099e-12	8.1e-17	0.409	0.1443	0.321	3.168e-15	1.541e-10	0.02034
Kunkle_ldak_Model56	0.04493 ± 0.2282	0.04213 ± 0.2238	0.04642 ± 0.2305	0.03902 ± 0.2328	0.05082 ± 0.2233	0.1027 ± 0.1599	0.01773 ± 0.2397	-0.01025 ± 0.2014	0.04334 ± 0.2258	0.04728 ± 0.2258	0.06652 ± 0.2446	-0.01581 ± 0.2157	-0.007693 ± 0.217	-0.02054 ± 0.2149	-0.01803 ± 0.2108	-0.01424 ± 0.2191	-0.02097 ± 0.2159	-0.01136 ± 0.2178	0.02418 ± 0.2155	-0.02216 ± 0.214	-0.01217 ± 0.2158	0.01579 ± 0.2297	8.601e-28	2.469e-08	2.168e-21	8.913e-13	6.11e-17	0.442	0.1436	0.3286	2.671e-15	1.33e-10	0.02032
Kunkle_ldak_Model57	0.04567 ± 0.2265	0.0429 ± 0.2222	0.04715 ± 0.2288	0.03976 ± 0.2312	0.05156 ± 0.2217	0.1013 ± 0.1588	0.01781 ± 0.238	-0.009438 ± 0.1996	0.04402 ± 0.2241	0.04814 ± 0.2242	0.06736 ± 0.2428	-0.01495 ± 0.2143	-0.006788 ± 0.2155	-0.01969 ± 0.2134	-0.01714 ± 0.2094	-0.01339 ± 0.2176	-0.02118 ± 0.2147	-0.01115 ± 0.2163	0.02426 ± 0.2139	-0.02124 ± 0.2125	-0.01111 ± 0.2143	0.01699 ± 0.2283	5.008e-28	2.157e-08	1.416e-21	7.103e-13	4.336e-17	0.442	0.1428	0.3311	2.197e-15	1.158e-10	0.02044
Kunkle_ldak_Model58	0.04655 ± 0.2249	0.04386 ± 0.2206	0.04798 ± 0.2272	0.04062 ± 0.2295	0.05245 ± 0.2201	0.1007 ± 0.1573	0.01808 ± 0.2364	-0.008479 ± 0.1979	0.04482 ± 0.2224	0.04916 ± 0.2227	0.06829 ± 0.2409	-0.01396 ± 0.2128	-0.005747 ± 0.214	-0.01873 ± 0.2119	-0.01613 ± 0.2079	-0.01241 ± 0.2161	-0.02124 ± 0.2133	-0.01079 ± 0.2147	0.02446 ± 0.2122	-0.02021 ± 0.211	-0.009909 ± 0.2128	0.01835 ± 0.2268	2.863e-28	1.832e-08	9.595e-22	5.503e-13	2.97e-17	0.442	0.1416	0.3461	1.847e-15	9.79e-11	0.02046
Kunkle_ldak_Model59	0.04755 ± 0.2233	0.0449 ± 0.219	0.04896 ± 0.2256	0.04159 ± 0.2278	0.05348 ± 0.2185	0.1003 ± 0.1563	0.01841 ± 0.2348	-0.007396 ± 0.1961	0.04573 ± 0.2207	0.0503 ± 0.2212	0.06937 ± 0.239	-0.01285 ± 0.2113	-0.004574 ± 0.2124	-0.01767 ± 0.2105	-0.01501 ± 0.2064	-0.01132 ± 0.2147	-0.02097 ± 0.2121	-0.0103 ± 0.2131	0.02484 ± 0.2105	-0.01907 ± 0.2096	-0.008602 ± 0.2113	0.01985 ± 0.2254	1.572e-28	1.544e-08	6.242e-22	4.348e-13	2.007e-17	0.4765	0.1423	0.3534	1.505e-15	8.074e-11	0.02028
Kunkle_ldak_Model60	0.04867 ± 0.2217	0.04608 ± 0.2173	0.05004 ± 0.2239	0.04269 ± 0.2261	0.05461 ± 0.2169	0.1003 ± 0.1551	0.01903 ± 0.2332	-0.006208 ± 0.1943	0.04676 ± 0.219	0.05155 ± 0.2197	0.07057 ± 0.2371	-0.01165 ± 0.2098	-0.003304 ± 0.2109	-0.01651 ± 0.209	-0.01378 ± 0.205	-0.01014 ± 0.2132	-0.0207 ± 0.2107	-0.009712 ± 0.2115	0.02524 ± 0.2089	-0.01783 ± 0.2081	-0.007203 ± 0.2098	0.02145 ± 0.224	8.268e-29	1.292e-08	3.799e-22	3.448e-13	1.289e-17	0.4765	0.1392	0.3547	1.211e-15	6.996e-11	0.01949
Kunkle_ldak_Model61	0.04986 ± 0.22	0.04729 ± 0.2157	0.05123 ± 0.2223	0.04386 ± 0.2245	0.05583 ± 0.2154	0.1003 ± 0.1538	0.0197 ± 0.2316	-0.004771 ± 0.1924	0.04788 ± 0.2173	0.05288 ± 0.2182	0.07172 ± 0.2351	-0.0104 ± 0.2083	-0.001967 ± 0.2094	-0.0153 ± 0.2076	-0.0125 ± 0.2035	-0.008904 ± 0.2117	-0.02036 ± 0.2093	-0.009034 ± 0.21	0.02574 ± 0.2072	-0.01653 ± 0.2067	-0.00575 ± 0.2084	0.02306 ± 0.2226	4.184e-29	1.13e-08	2.274e-22	2.625e-13	8.731e-18	0.4765	0.1373	0.369	1.001e-15	5.577e-11	0.01962
Kunkle_ldak_Model62	0.05114 ± 0.2184	0.04859 ± 0.2141	0.05249 ± 0.2207	0.0451 ± 0.2228	0.05715 ± 0.2138	0.1007 ± 0.1532	0.02051 ± 0.2301	-0.003479 ± 0.1905	0.04908 ± 0.2157	0.05428 ± 0.2168	0.07303 ± 0.2331	-0.009056 ± 0.2069	-0.0005417 ± 0.2079	-0.01401 ± 0.2061	-0.01113 ± 0.2021	-0.007578 ± 0.2102	-0.01988 ± 0.2081	-0.008275 ± 0.2084	0.02613 ± 0.2055	-0.01514 ± 0.2053	-0.004227 ± 0.2069	0.02474 ± 0.2211	2.232e-29	9.972e-09	1.335e-22	2.005e-13	5.629e-18	0.4568	0.1369	0.3745	8.513e-16	4.515e-11	0.0203
Kunkle_ldak_Model63	0.05247 ± 0.2168	0.04995 ± 0.2125	0.05381 ± 0.2191	0.0464 ± 0.2212	0.05852 ± 0.2123	0.1007 ± 0.1522	0.02124 ± 0.2285	-0.002125 ± 0.1889	0.05036 ± 0.214	0.05576 ± 0.2154	0.07428 ± 0.2311	-0.007672 ± 0.2055	0.0009242 ± 0.2065	-0.01267 ± 0.2048	-0.009731 ± 0.2007	-0.006208 ± 0.2088	-0.01942 ± 0.2068	-0.007468 ± 0.2069	0.02665 ± 0.2038	-0.0137 ± 0.2039	-0.002672 ± 0.2055	0.0264 ± 0.2198	1.074e-29	8.232e-09	7.738e-23	1.496e-13	3.599e-18	0.4568	0.1387	0.3717	6.912e-16	3.428e-11	0.02144
Kunkle_ldak_Model64	0.05384 ± 0.2153	0.05131 ± 0.2109	0.05518 ± 0.2176	0.04773 ± 0.2196	0.05991 ± 0.2108	0.1013 ± 0.1515	0.02202 ± 0.2271	-0.0006875 ± 0.1871	0.05168 ± 0.2124	0.05726 ± 0.214	0.07556 ± 0.2291	-0.006249 ± 0.2041	0.002451 ± 0.205	-0.01131 ± 0.2034	-0.008271 ± 0.1994	-0.00481 ± 0.2074	-0.01888 ± 0.2058	-0.006639 ± 0.2054	0.02706 ± 0.2022	-0.0122 ± 0.2026	-0.001081 ± 0.2042	0.02808 ± 0.2184	5.712e-30	7.24e-09	4.381e-23	1.169e-13	2.509e-18	0.4765	0.1381	0.3921	5.557e-16	2.753e-11	0.02125
Kunkle_ldak_Model65	0.05528 ± 0.2138	0.05271 ± 0.2094	0.05664 ± 0.2161	0.04913 ± 0.218	0.0614 ± 0.2093	0.102 ± 0.1508	0.02289 ± 0.2257	0.0007708 ± 0.1855	0.05309 ± 0.2108	0.05884 ± 0.2126	0.07682 ± 0.2271	-0.00478 ± 0.2028	0.004 ± 0.2036	-0.009888 ± 0.2021	-0.006787 ± 0.1981	-0.003352 ± 0.2061	-0.01842 ± 0.2045	-0.005784 ± 0.2039	0.02748 ± 0.2006	-0.01064 ± 0.2013	0.0005269 ± 0.2029	0.02978 ± 0.217	2.734e-30	6.379e-09	2.348e-23	8.59e-14	1.63e-18	0.442	0.1367	0.416	4.382e-16	2.017e-11	0.02334
Kunkle_ldak_Model66	0.04493 ± 0.2272	0.04212 ± 0.2228	0.04643 ± 0.2295	0.03904 ± 0.2319	0.05079 ± 0.2223	0.102 ± 0.159	0.01752 ± 0.2386	-0.01015 ± 0.2006	0.04336 ± 0.2248	0.0473 ± 0.2248	0.06645 ± 0.2436	-0.01562 ± 0.2148	-0.007515 ± 0.2161	-0.02033 ± 0.214	-0.01782 ± 0.21	-0.01405 ± 0.2182	-0.02115 ± 0.2151	-0.01139 ± 0.2169	0.024 ± 0.2146	-0.02191 ± 0.2131	-0.01196 ± 0.2149	0.01592 ± 0.2288	7.8e-28	2.433e-08	1.985e-21	8.514e-13	5.745e-17	0.442	0.1446	0.3337	2.611e-15	1.283e-10	0.02038
Kunkle_ldak_Model67	0.04572 ± 0.2254	0.04298 ± 0.221	0.04718 ± 0.2276	0.03984 ± 0.2299	0.05157 ± 0.2205	0.1007 ± 0.1579	0.01773 ± 0.2368	-0.009375 ± 0.1985	0.04408 ± 0.2229	0.04821 ± 0.2231	0.06729 ± 0.2415	-0.01466 ± 0.2131	-0.00652 ± 0.2143	-0.0194 ± 0.2123	-0.01684 ± 0.2083	-0.01311 ± 0.2165	-0.02142 ± 0.2136	-0.01118 ± 0.2151	0.02409 ± 0.2128	-0.02089 ± 0.2114	-0.01078 ± 0.2132	0.01725 ± 0.2271	4.344e-28	2.096e-08	1.271e-21	6.594e-13	3.968e-17	0.442	0.1421	0.3324	2.11e-15	1.116e-10	0.02064
Kunkle_ldak_Model68	0.04664 ± 0.2235	0.04398 ± 0.2192	0.04805 ± 0.2257	0.04073 ± 0.228	0.05252 ± 0.2187	0.1 ± 0.1563	0.01792 ± 0.235	-0.00825 ± 0.1965	0.04492 ± 0.2209	0.04927 ± 0.2213	0.0683 ± 0.2394	-0.0136 ± 0.2114	-0.005404 ± 0.2126	-0.01837 ± 0.2106	-0.01576 ± 0.2066	-0.01207 ± 0.2148	-0.02142 ± 0.2121	-0.01083 ± 0.2133	0.02426 ± 0.2108	-0.01978 ± 0.2097	-0.009493 ± 0.2115	0.01872 ± 0.2254	2.257e-28	1.724e-08	8.003e-22	4.888e-13	2.588e-17	0.442	0.1397	0.3454	1.739e-15	9.3e-11	0.02046
Kunkle_ldak_Model69	0.04767 ± 0.2216	0.04505 ± 0.2173	0.04906 ± 0.2239	0.04174 ± 0.2261	0.05357 ± 0.2169	0.099 ± 0.1551	0.01832 ± 0.233	-0.007083 ± 0.1944	0.04586 ± 0.219	0.05045 ± 0.2196	0.06941 ± 0.2372	-0.01243 ± 0.2097	-0.004164 ± 0.2109	-0.01724 ± 0.2089	-0.01456 ± 0.2049	-0.01091 ± 0.213	-0.02136 ± 0.2105	-0.01035 ± 0.2115	0.02458 ± 0.209	-0.01856 ± 0.208	-0.008091 ± 0.2097	0.02027 ± 0.2238	1.193e-28	1.454e-08	5.074e-22	3.963e-13	1.642e-17	0.4765	0.14	0.3547	1.39e-15	7.649e-11	0.01993
Kunkle_ldak_Model70	0.04881 ± 0.2198	0.04625 ± 0.2155	0.05017 ± 0.222	0.04286 ± 0.2242	0.05473 ± 0.2151	0.099 ± 0.1538	0.01892 ± 0.2313	-0.005854 ± 0.1924	0.04692 ± 0.2171	0.05173 ± 0.2179	0.07058 ± 0.235	-0.01118 ± 0.208	-0.002845 ± 0.2091	-0.01603 ± 0.2072	-0.01329 ± 0.2032	-0.00968 ± 0.2114	-0.02097 ± 0.2091	-0.009763 ± 0.2097	0.02498 ± 0.2071	-0.01725 ± 0.2064	-0.006639 ± 0.2081	0.02188 ± 0.2222	6.053e-29	1.197e-08	3.043e-22	3.011e-13	1.073e-17	0.4765	0.1374	0.3608	1.115e-15	6.41e-11	0.01939
Kunkle_ldak_Model71	0.05 ± 0.218	0.04748 ± 0.2137	0.05135 ± 0.2202	0.04401 ± 0.2223	0.05596 ± 0.2133	0.09833 ± 0.1525	0.01949 ± 0.2295	-0.0045 ± 0.1903	0.04804 ± 0.2152	0.05307 ± 0.2162	0.07175 ± 0.2328	-0.009882 ± 0.2064	-0.001485 ± 0.2074	-0.01477 ± 0.2056	-0.01196 ± 0.2016	-0.008403 ± 0.2097	-0.02064 ± 0.2075	-0.009088 ± 0.208	0.02537 ± 0.2052	-0.0159 ± 0.2048	-0.005144 ± 0.2064	0.02347 ± 0.2206	2.976e-29	1.022e-08	1.763e-22	2.299e-13	6.76e-18	0.4568	0.1374	0.3766	9.237e-16	4.987e-11	0.01968
Kunkle_ldak_Model72	0.05124 ± 0.2162	0.04874 ± 0.2119	0.05258 ± 0.2184	0.04522 ± 0.2205	0.05724 ± 0.2116	0.099 ± 0.1515	0.02015 ± 0.2278	-0.003104 ± 0.1883	0.04922 ± 0.2134	0.05445 ± 0.2146	0.07293 ± 0.2306	-0.008531 ± 0.2048	-3.962e-05 ± 0.2058	-0.01347 ± 0.204	-0.01059 ± 0.2	-0.007063 ± 0.2081	-0.02033 ± 0.206	-0.008382 ± 0.2062	0.02574 ± 0.2033	-0.01448 ± 0.2032	-0.003596 ± 0.2048	0.02516 ± 0.219	1.518e-29	8.88e-09	9.915e-23	1.688e-13	4.402e-18	0.4765	0.1379	0.3759	7.643e-16	4.029e-11	0.02074
Kunkle_ldak_Model73	0.05253 ± 0.2144	0.05005 ± 0.2101	0.05385 ± 0.2166	0.04649 ± 0.2187	0.05854 ± 0.2099	0.099 ± 0.1505	0.02081 ± 0.2262	-0.001771 ± 0.1864	0.05047 ± 0.2115	0.05586 ± 0.213	0.07413 ± 0.2284	-0.007149 ± 0.2032	0.001423 ± 0.2041	-0.01214 ± 0.2025	-0.009183 ± 0.1985	-0.005702 ± 0.2065	-0.01982 ± 0.2047	-0.007629 ± 0.2045	0.02608 ± 0.2015	-0.01301 ± 0.2017	-0.002059 ± 0.2032	0.02678 ± 0.2174	7.406e-30	7.603e-09	5.617e-23	1.269e-13	2.971e-18	0.4765	0.1391	0.3843	6.258e-16	3.116e-11	0.02169
Kunkle_ldak_Model74	0.05385 ± 0.2127	0.05137 ± 0.2084	0.05516 ± 0.2149	0.04777 ± 0.2169	0.05989 ± 0.2083	0.099 ± 0.1495	0.02155 ± 0.2246	-0.0003958 ± 0.1845	0.05176 ± 0.2097	0.05732 ± 0.2115	0.07527 ± 0.2263	-0.005756 ± 0.2017	0.002909 ± 0.2026	-0.0108 ± 0.201	-0.007771 ± 0.197	-0.004322 ± 0.2049	-0.01958 ± 0.2034	-0.006918 ± 0.2028	0.02634 ± 0.1998	-0.01151 ± 0.2002	-0.0005178 ± 0.2017	0.02838 ± 0.2159	3.617e-30	6.526e-09	3.072e-23	9.519e-14	1.879e-18	0.4765	0.1392	0.408	5e-16	2.343e-11	0.02197
Kunkle_ldak_Model75	0.05517 ± 0.211	0.05266 ± 0.2067	0.0565 ± 0.2133	0.04906 ± 0.2152	0.06125 ± 0.2067	0.099 ± 0.1487	0.02228 ± 0.2231	0.001 ± 0.1827	0.0531 ± 0.208	0.05876 ± 0.21	0.07633 ± 0.2241	-0.004363 ± 0.2002	0.004374 ± 0.201	-0.009446 ± 0.1995	-0.006361 ± 0.1956	-0.002943 ± 0.2034	-0.01927 ± 0.2022	-0.006269 ± 0.2013	0.02649 ± 0.198	-0.00998 ± 0.1988	0.001012 ± 0.2002	0.02985 ± 0.2144	1.732e-30	5.884e-09	1.601e-23	7.056e-14	1.236e-18	0.442	0.1373	0.4295	3.953e-16	1.798e-11	0.02321
Kunkle_ldak_Model76	0.05645 ± 0.2094	0.05388 ± 0.2051	0.05782 ± 0.2117	0.05033 ± 0.2135	0.06254 ± 0.2051	0.09867 ± 0.148	0.02283 ± 0.2217	0.002125 ± 0.1809	0.05444 ± 0.2063	0.06017 ± 0.2086	0.07725 ± 0.222	-0.00303 ± 0.1988	0.005812 ± 0.1996	-0.008175 ± 0.1982	-0.005007 ± 0.1942	-0.001625 ± 0.202	-0.01933 ± 0.201	-0.005735 ± 0.1997	0.02639 ± 0.1964	-0.008459 ± 0.1974	0.002434 ± 0.1988	0.03123 ± 0.213	8.053e-31	5.354e-09	7.739e-24	5.116e-14	8.07e-19	0.442	0.1362	0.4602	3.074e-16	1.322e-11	0.02397
Kunkle_ldak_Model77	0.04579 ± 0.2237	0.0431 ± 0.2194	0.04722 ± 0.2259	0.03992 ± 0.2282	0.05164 ± 0.2189	0.099 ± 0.1562	0.01742 ± 0.2351	-0.009104 ± 0.1969	0.04419 ± 0.2212	0.04832 ± 0.2215	0.06728 ± 0.2398	-0.01427 ± 0.2115	-0.006149 ± 0.2127	-0.019 ± 0.2107	-0.01644 ± 0.2067	-0.01273 ± 0.2149	-0.02164 ± 0.2121	-0.01124 ± 0.2135	0.02382 ± 0.2111	-0.0204 ± 0.2098	-0.01033 ± 0.2116	0.0176 ± 0.2255	3.385e-28	1.974e-08	1.056e-21	5.911e-13	3.327e-17	0.442	0.1414	0.3415	1.959e-15	1.045e-10	0.02056
Kunkle_ldak_Model78	0.04677 ± 0.2215	0.04414 ± 0.2172	0.04816 ± 0.2237	0.04089 ± 0.226	0.05261 ± 0.2168	0.098 ± 0.155	0.01765 ± 0.2329	-0.007833 ± 0.1946	0.04506 ± 0.2189	0.04945 ± 0.2194	0.06833 ± 0.2372	-0.01309 ± 0.2095	-0.004923 ± 0.2107	-0.01785 ± 0.2087	-0.01523 ± 0.2047	-0.01158 ± 0.2128	-0.02176 ± 0.2103	-0.01085 ± 0.2114	0.02399 ± 0.2089	-0.01916 ± 0.2078	-0.008899 ± 0.2096	0.01915 ± 0.2236	1.704e-28	1.584e-08	6.561e-22	4.388e-13	2.137e-17	0.4765	0.1397	0.3507	1.603e-15	8.536e-11	0.01974
Kunkle_ldak_Model79	0.04785 ± 0.2193	0.04529 ± 0.2151	0.04921 ± 0.2215	0.04196 ± 0.2238	0.05372 ± 0.2147	0.09767 ± 0.1532	0.01808 ± 0.2308	-0.006667 ± 0.1921	0.04607 ± 0.2167	0.05068 ± 0.2174	0.06946 ± 0.2348	-0.01183 ± 0.2075	-0.003582 ± 0.2087	-0.01662 ± 0.2067	-0.01393 ± 0.2028	-0.01033 ± 0.2109	-0.02161 ± 0.2084	-0.01035 ± 0.2093	0.02427 ± 0.2068	-0.01783 ± 0.2059	-0.007391 ± 0.2076	0.02084 ± 0.2217	8.33e-29	1.298e-08	3.91e-22	3.463e-13	1.325e-17	0.4765	0.1412	0.3574	1.24e-15	7.018e-11	0.01949
Kunkle_ldak_Model80	0.049 ± 0.2172	0.04652 ± 0.213	0.05033 ± 0.2194	0.04309 ± 0.2216	0.05489 ± 0.2126	0.097 ± 0.1517	0.01861 ± 0.2287	-0.005292 ± 0.1898	0.04713 ± 0.2145	0.052 ± 0.2154	0.07059 ± 0.2323	-0.01051 ± 0.2056	-0.002202 ± 0.2067	-0.01534 ± 0.2048	-0.0126 ± 0.2009	-0.009023 ± 0.2089	-0.02136 ± 0.2067	-0.00976 ± 0.2072	0.02457 ± 0.2046	-0.01644 ± 0.204	-0.005855 ± 0.2056	0.02251 ± 0.2198	3.957e-29	1.072e-08	2.214e-22	2.568e-13	8.197e-18	0.4568	0.1373	0.3724	1.001e-15	5.625e-11	0.01989
Kunkle_ldak_Model81	0.05021 ± 0.2152	0.04775 ± 0.211	0.05152 ± 0.2173	0.04425 ± 0.2195	0.05614 ± 0.2106	0.09633 ± 0.1503	0.01911 ± 0.2267	-0.003958 ± 0.1875	0.04829 ± 0.2124	0.05333 ± 0.2136	0.07174 ± 0.2298	-0.00915 ± 0.2037	-0.0007699 ± 0.2048	-0.01403 ± 0.203	-0.01121 ± 0.199	-0.007687 ± 0.207	-0.02109 ± 0.2049	-0.009121 ± 0.2052	0.02487 ± 0.2025	-0.015 ± 0.2022	-0.004304 ± 0.2037	0.02412 ± 0.2179	1.904e-29	9.295e-09	1.212e-22	1.899e-13	5.06e-18	0.4568	0.137	0.3843	8.27e-16	4.39e-11	0.01977
Kunkle_ldak_Model82	0.05142 ± 0.2131	0.04899 ± 0.209	0.05271 ± 0.2153	0.04544 ± 0.2174	0.05737 ± 0.2087	0.096 ± 0.1494	0.01975 ± 0.2248	-0.002563 ± 0.1853	0.04946 ± 0.2103	0.05469 ± 0.2117	0.07283 ± 0.2274	-0.007807 ± 0.2019	0.0006484 ± 0.2029	-0.01273 ± 0.2012	-0.009846 ± 0.1972	-0.006357 ± 0.2051	-0.02088 ± 0.2033	-0.00852 ± 0.2033	0.02508 ± 0.2005	-0.01355 ± 0.2004	-0.002789 ± 0.2019	0.0257 ± 0.2162	8.612e-30	7.607e-09	6.445e-23	1.336e-13	3.301e-18	0.4765	0.1381	0.3801	6.691e-16	3.267e-11	0.02082
Kunkle_ldak_Model83	0.05265 ± 0.2112	0.05022 ± 0.207	0.05394 ± 0.2133	0.04665 ± 0.2154	0.05861 ± 0.2068	0.09567 ± 0.1479	0.02033 ± 0.223	-0.001271 ± 0.1831	0.05067 ± 0.2082	0.05605 ± 0.2099	0.07384 ± 0.2249	-0.00646 ± 0.2001	0.002078 ± 0.2011	-0.01143 ± 0.1994	-0.008477 ± 0.1955	-0.005025 ± 0.2033	-0.02064 ± 0.2017	-0.007928 ± 0.2013	0.02519 ± 0.1985	-0.01207 ± 0.1986	-0.001285 ± 0.2001	0.02716 ± 0.2144	3.944e-30	6.498e-09	3.4e-23	9.589e-14	2.045e-18	0.4765	0.14	0.4072	5.279e-16	2.403e-11	0.02175
Kunkle_ldak_Model84	0.05384 ± 0.2093	0.05141 ± 0.2051	0.05514 ± 0.2114	0.04783 ± 0.2134	0.05983 ± 0.2049	0.09533 ± 0.1472	0.02089 ± 0.2214	-8.333e-05 ± 0.1809	0.05192 ± 0.2062	0.05736 ± 0.2082	0.0747 ± 0.2225	-0.005134 ± 0.1984	0.003489 ± 0.1993	-0.01015 ± 0.1978	-0.007137 ± 0.1939	-0.00371 ± 0.2016	-0.02064 ± 0.2002	-0.007456 ± 0.1995	0.0251 ± 0.1966	-0.01057 ± 0.197	0.0001853 ± 0.1984	0.02855 ± 0.2127	1.849e-30	5.856e-09	1.681e-23	6.863e-14	1.323e-18	0.4568	0.1351	0.4363	4.131e-16	1.925e-11	0.02285
Kunkle_ldak_Model85	0.05495 ± 0.2075	0.0525 ± 0.2033	0.05626 ± 0.2096	0.04893 ± 0.2115	0.06094 ± 0.2032	0.09433 ± 0.1462	0.02111 ± 0.2199	0.001021 ± 0.1789	0.05314 ± 0.2043	0.05856 ± 0.2066	0.07541 ± 0.2202	-0.003922 ± 0.1968	0.004773 ± 0.1976	-0.008981 ± 0.1962	-0.005919 ± 0.1923	-0.002503 ± 0.1999	-0.02103 ± 0.199	-0.007206 ± 0.1977	0.0247 ± 0.1947	-0.009124 ± 0.1954	0.001482 ± 0.1968	0.0297 ± 0.211	8.232e-31	5.035e-09	8.583e-24	4.791e-14	8.504e-19	0.4396	0.139	0.4665	3.293e-16	1.34e-11	0.02307
Kunkle_ldak_Model86	0.05593 ± 0.2057	0.05338 ± 0.2016	0.05729 ± 0.2079	0.04992 ± 0.2097	0.06191 ± 0.2015	0.093 ± 0.1457	0.02122 ± 0.2185	0.001771 ± 0.1769	0.0543 ± 0.2025	0.05962 ± 0.205	0.07582 ± 0.2179	-0.002836 ± 0.1953	0.005923 ± 0.196	-0.007932 ± 0.1946	-0.004808 ± 0.1909	-0.001433 ± 0.1983	-0.02182 ± 0.198	-0.007182 ± 0.1961	0.02392 ± 0.1929	-0.00774 ± 0.1939	0.002628 ± 0.1953	0.03053 ± 0.2094	3.915e-31	4.608e-09	4.143e-24	3.226e-14	5.966e-19	0.4765	0.1372	0.4872	2.542e-16	1.011e-11	0.02332
Kunkle_ldak_Model87	0.0568 ± 0.2041	0.05415 ± 0.1999	0.05822 ± 0.2063	0.05081 ± 0.2081	0.06277 ± 0.1999	0.091 ± 0.145	0.021 ± 0.2174	0.002396 ± 0.1751	0.05545 ± 0.2008	0.06056 ± 0.2036	0.0759 ± 0.2157	-0.001879 ± 0.1938	0.006949 ± 0.1945	-0.007016 ± 0.1933	-0.003852 ± 0.1896	-0.0004766 ± 0.1968	-0.023 ± 0.197	-0.007491 ± 0.1945	0.02273 ± 0.1913	-0.00641 ± 0.1926	0.003618 ± 0.1938	0.0311 ± 0.2079	1.807e-31	4.165e-09	2.039e-24	2.048e-14	4.24e-19	0.4568	0.1348	0.5251	2.102e-16	7.721e-12	0.02381
Kunkle_ldak_Model88	0.04699 ± 0.2186	0.04442 ± 0.2144	0.04835 ± 0.2207	0.04114 ± 0.223	0.0528 ± 0.2139	0.096 ± 0.1528	0.01734 ± 0.2299	-0.007354 ± 0.1916	0.04532 ± 0.2159	0.04973 ± 0.2166	0.06837 ± 0.2341	-0.01234 ± 0.2068	-0.004192 ± 0.2079	-0.01707 ± 0.2059	-0.01444 ± 0.2021	-0.01084 ± 0.21	-0.02209 ± 0.2076	-0.01085 ± 0.2085	0.02363 ± 0.2061	-0.01825 ± 0.2051	-0.008011 ± 0.2068	0.01983 ± 0.2208	1.046e-28	1.385e-08	4.646e-22	3.689e-13	1.542e-17	0.4568	0.1433	0.3541	1.344e-15	7.596e-11	0.01941
Kunkle_ldak_Model89	0.04813 ± 0.216	0.04566 ± 0.2119	0.04945 ± 0.2182	0.04227 ± 0.2204	0.05396 ± 0.2115	0.095 ± 0.1508	0.01782 ± 0.2275	-0.005958 ± 0.1889	0.04639 ± 0.2133	0.05103 ± 0.2142	0.06948 ± 0.2312	-0.01097 ± 0.2044	-0.002761 ± 0.2055	-0.01574 ± 0.2036	-0.01305 ± 0.1997	-0.00949 ± 0.2077	-0.022 ± 0.2055	-0.01034 ± 0.2061	0.02382 ± 0.2036	-0.01678 ± 0.2028	-0.006417 ± 0.2044	0.02155 ± 0.2185	4.505e-29	1.113e-08	2.451e-22	2.701e-13	9.04e-18	0.4765	0.1399	0.3649	1.024e-15	5.89e-11	0.01914
Kunkle_ldak_Model90	0.04928 ± 0.2136	0.04686 ± 0.2095	0.05056 ± 0.2157	0.0434 ± 0.2178	0.05512 ± 0.2091	0.094 ± 0.1489	0.01819 ± 0.2251	-0.004729 ± 0.1862	0.04749 ± 0.2108	0.05232 ± 0.2119	0.07056 ± 0.2283	-0.009583 ± 0.2022	-0.001308 ± 0.2032	-0.0144 ± 0.2014	-0.01164 ± 0.1975	-0.008117 ± 0.2054	-0.02191 ± 0.2034	-0.009799 ± 0.2037	0.02394 ± 0.2011	-0.01529 ± 0.2006	-0.004804 ± 0.2022	0.02324 ± 0.2163	2.078e-29	9.361e-09	1.309e-22	1.895e-13	5.774e-18	0.4568	0.1378	0.3829	8.419e-16	4.594e-11	0.01975
Kunkle_ldak_Model91	0.05045 ± 0.2112	0.04808 ± 0.2071	0.05171 ± 0.2133	0.04453 ± 0.2154	0.05633 ± 0.2067	0.093 ± 0.1477	0.0187 ± 0.2228	-0.003188 ± 0.1835	0.04862 ± 0.2083	0.05365 ± 0.2097	0.07157 ± 0.2255	-0.008182 ± 0.2	0.0001627 ± 0.201	-0.01304 ± 0.1992	-0.01021 ± 0.1954	-0.006738 ± 0.2032	-0.02179 ± 0.2014	-0.009272 ± 0.2014	0.02404 ± 0.1987	-0.01376 ± 0.1984	-0.003214 ± 0.1999	0.02485 ± 0.2142	9.232e-30	7.76e-09	6.772e-23	1.381e-13	3.376e-18	0.4765	0.1371	0.385	7.072e-16	3.476e-11	0.02016
Kunkle_ldak_Model92	0.05155 ± 0.2089	0.0492 ± 0.2048	0.0528 ± 0.211	0.04564 ± 0.213	0.05744 ± 0.2045	0.092 ± 0.1458	0.01905 ± 0.2208	-0.002083 ± 0.1809	0.04974 ± 0.2059	0.05489 ± 0.2076	0.07242 ± 0.2227	-0.006884 ± 0.1979	0.001527 ± 0.1988	-0.01178 ± 0.1972	-0.008905 ± 0.1934	-0.005448 ± 0.201	-0.02188 ± 0.1996	-0.008909 ± 0.1991	0.02389 ± 0.1965	-0.01227 ± 0.1964	-0.00177 ± 0.1978	0.0262 ± 0.2121	3.982e-30	6.367e-09	3.534e-23	9.346e-14	2.145e-18	0.4765	0.1377	0.4131	5.578e-16	2.441e-11	0.02121
Kunkle_ldak_Model93	0.05255 ± 0.2067	0.05019 ± 0.2027	0.0538 ± 0.2088	0.04664 ± 0.2108	0.05843 ± 0.2024	0.09067 ± 0.1443	0.01915 ± 0.2189	-0.001062 ± 0.1785	0.05088 ± 0.2036	0.05598 ± 0.2056	0.07288 ± 0.2201	-0.005708 ± 0.1959	0.002763 ± 0.1968	-0.01064 ± 0.1952	-0.007713 ± 0.1914	-0.004283 ± 0.199	-0.02233 ± 0.1977	-0.008764 ± 0.197	0.02334 ± 0.1943	-0.01085 ± 0.1944	-0.0004853 ± 0.1958	0.02725 ± 0.2101	1.711e-30	5.403e-09	1.688e-23	6.321e-14	1.274e-18	0.4568	0.1364	0.4431	4.15e-16	1.81e-11	0.02222
Kunkle_ldak_Model94	0.05341 ± 0.2046	0.05098 ± 0.2006	0.05471 ± 0.2067	0.04751 ± 0.2086	0.05928 ± 0.2003	0.08867 ± 0.1433	0.01912 ± 0.2172	-0.0002083 ± 0.1761	0.05195 ± 0.2014	0.05691 ± 0.2037	0.07312 ± 0.2174	-0.004684 ± 0.194	0.003842 ± 0.1948	-0.009644 ± 0.1933	-0.006681 ± 0.1896	-0.003263 ± 0.197	-0.02342 ± 0.1964	-0.008955 ± 0.1949	0.02233 ± 0.1922	-0.009488 ± 0.1926	0.0006091 ± 0.1939	0.02798 ± 0.2082	7.232e-31	4.947e-09	7.793e-24	4.075e-14	8.17e-19	0.512	0.1366	0.4856	3.235e-16	1.302e-11	0.02255
Kunkle_ldak_Model95	0.05399 ± 0.2027	0.05148 ± 0.1987	0.05533 ± 0.2048	0.04817 ± 0.2066	0.05979 ± 0.1985	0.08533 ± 0.1426	0.01851 ± 0.2159	6.25e-05 ± 0.1739	0.05287 ± 0.1994	0.05753 ± 0.2019	0.07283 ± 0.2149	-0.003946 ± 0.1923	0.004623 ± 0.193	-0.008932 ± 0.1916	-0.005959 ± 0.188	-0.002515 ± 0.1952	-0.02509 ± 0.1952	-0.009695 ± 0.193	0.0207 ± 0.1903	-0.008306 ± 0.191	0.001364 ± 0.1922	0.0282 ± 0.2063	3.197e-31	4.294e-09	3.725e-24	2.417e-14	6.221e-19	0.4743	0.1347	0.531	2.585e-16	9.429e-12	0.02336
Kunkle_ldak_Model96	0.05439 ± 0.2009	0.05172 ± 0.197	0.05581 ± 0.203	0.04863 ± 0.2049	0.06012 ± 0.1968	0.08133 ± 0.1419	0.01747 ± 0.2149	-4.167e-05 ± 0.1717	0.05374 ± 0.1976	0.05794 ± 0.2004	0.07212 ± 0.2126	-0.003434 ± 0.1907	0.005163 ± 0.1914	-0.008436 ± 0.1901	-0.005462 ± 0.1866	-0.001992 ± 0.1935	-0.02764 ± 0.1943	-0.0109 ± 0.1913	0.0183 ± 0.1886	-0.007231 ± 0.1895	0.001843 ± 0.1906	0.02792 ± 0.2046	1.343e-31	3.802e-09	1.679e-24	1.354e-14	4.688e-19	0.4568	0.1285	0.5918	2.001e-16	6.389e-12	0.02231
Kunkle_ldak_Model97	0.05456 ± 0.1994	0.05169 ± 0.1955	0.05609 ± 0.2015	0.0489 ± 0.2033	0.06019 ± 0.1953	0.07667 ± 0.1403	0.01604 ± 0.2141	-0.0005833 ± 0.1699	0.05446 ± 0.1959	0.05812 ± 0.199	0.071 ± 0.2105	-0.003128 ± 0.1894	0.005489 ± 0.1901	-0.008141 ± 0.1888	-0.005178 ± 0.1855	-0.00167 ± 0.1921	-0.03064 ± 0.1937	-0.01247 ± 0.1898	0.01551 ± 0.1871	-0.006281 ± 0.1883	0.002068 ± 0.1892	0.02724 ± 0.2031	7.726e-32	3.873e-09	9.169e-25	8.741e-15	4.28e-19	0.4568	0.1262	0.6473	1.857e-16	4.522e-12	0.02216
Kunkle_ldak_Model98	0.05475 ± 0.1981	0.05169 ± 0.1942	0.05638 ± 0.2002	0.04918 ± 0.202	0.0603 ± 0.1941	0.07233 ± 0.14	0.01476 ± 0.2136	-0.0009167 ± 0.1681	0.05523 ± 0.1945	0.05826 ± 0.1979	0.06991 ± 0.2085	-0.002829 ± 0.1883	0.005821 ± 0.1889	-0.007862 ± 0.1877	-0.004909 ± 0.1846	-0.00135 ± 0.1909	-0.03361 ± 0.1932	-0.01408 ± 0.1884	0.01262 ± 0.1858	-0.005322 ± 0.1873	0.00227 ± 0.1881	0.02653 ± 0.2017	4.319e-32	3.85e-09	5.003e-25	5.567e-15	3.721e-19	0.4743	0.1184	0.723	1.87e-16	3.17e-12	0.02314
Kunkle_ldak_Model99	0.04841 ± 0.2109	0.04605 ± 0.2069	0.04967 ± 0.213	0.04261 ± 0.2151	0.05418 ± 0.2064	0.09067 ± 0.1468	0.01721 ± 0.2224	-0.005146 ± 0.1837	0.04677 ± 0.2081	0.05141 ± 0.2092	0.06928 ± 0.2256	-0.009707 ± 0.1996	-0.001553 ± 0.2007	-0.01445 ± 0.1988	-0.01175 ± 0.195	-0.008257 ± 0.2027	-0.02267 ± 0.2008	-0.01042 ± 0.2011	0.02291 ± 0.1988	-0.01521 ± 0.198	-0.004989 ± 0.1996	0.02255 ± 0.2137	2.05e-29	9.382e-09	1.301e-22	1.934e-13	5.663e-18	0.4765	0.1392	0.3815	8.684e-16	4.523e-11	0.01952
Kunkle_ldak_Model100	0.04947 ± 0.208	0.04714 ± 0.204	0.05071 ± 0.21	0.04367 ± 0.2121	0.05525 ± 0.2036	0.089 ± 0.1446	0.01734 ± 0.2197	-0.003792 ± 0.1806	0.04787 ± 0.2051	0.05262 ± 0.2065	0.07002 ± 0.2223	-0.00831 ± 0.1969	-0.0001044 ± 0.1979	-0.01308 ± 0.1961	-0.01033 ± 0.1924	-0.006874 ± 0.2	-0.02294 ± 0.1983	-0.01011 ± 0.1982	0.02265 ± 0.1958	-0.01361 ± 0.1954	-0.003402 ± 0.1968	0.02403 ± 0.211	8.387e-30	7.674e-09	6.297e-23	1.31e-13	3.334e-18	0.4568	0.1384	0.4072	6.818e-16	3.286e-11	0.01966
Kunkle_ldak_Model101	0.05038 ± 0.2052	0.04808 ± 0.2013	0.05161 ± 0.2073	0.04459 ± 0.2093	0.05614 ± 0.2009	0.08667 ± 0.1429	0.01736 ± 0.2172	-0.002896 ± 0.1774	0.04892 ± 0.2022	0.05362 ± 0.204	0.07046 ± 0.219	-0.007105 ± 0.1944	0.001146 ± 0.1953	-0.0119 ± 0.1936	-0.009114 ± 0.19	-0.005676 ± 0.1974	-0.02361 ± 0.196	-0.01016 ± 0.1956	0.02184 ± 0.1932	-0.01209 ± 0.1929	-0.002083 ± 0.1943	0.02509 ± 0.2085	3.274e-30	6.073e-09	3.005e-23	8.383e-14	1.969e-18	0.4765	0.1367	0.425	5.141e-16	2.256e-11	0.02086
Kunkle_ldak_Model102	0.051 ± 0.2027	0.04868 ± 0.1988	0.05224 ± 0.2047	0.04527 ± 0.2067	0.05671 ± 0.1984	0.08367 ± 0.141	0.0168 ± 0.2152	-0.002333 ± 0.1745	0.04981 ± 0.1995	0.05432 ± 0.2016	0.07024 ± 0.2159	-0.006218 ± 0.192	0.002061 ± 0.1929	-0.01103 ± 0.1913	-0.008238 ± 0.1877	-0.004781 ± 0.195	-0.02503 ± 0.1942	-0.01075 ± 0.1931	0.02035 ± 0.1907	-0.01079 ± 0.1906	-0.001135 ± 0.1919	0.02554 ± 0.2061	1.309e-30	5.296e-09	1.364e-23	4.952e-14	1.297e-18	0.512	0.1383	0.4864	4.185e-16	1.625e-11	0.02119
Kunkle_ldak_Model103	0.05124 ± 0.2004	0.04879 ± 0.1966	0.05255 ± 0.2023	0.0456 ± 0.2043	0.05686 ± 0.1962	0.07833 ± 0.1395	0.01545 ± 0.2137	-0.002479 ± 0.1718	0.05056 ± 0.1971	0.05457 ± 0.1994	0.06931 ± 0.2131	-0.005733 ± 0.1899	0.002558 ± 0.1907	-0.01056 ± 0.1892	-0.007774 ± 0.1858	-0.004281 ± 0.1927	-0.02782 ± 0.1928	-0.01216 ± 0.1908	0.01773 ± 0.1884	-0.009694 ± 0.1886	-0.0006721 ± 0.1897	0.02516 ± 0.2039	5.152e-31	4.607e-09	5.891e-24	2.631e-14	9.202e-19	0.4922	0.1344	0.5404	3.321e-16	1.034e-11	0.02285
Kunkle_ldak_Model104	0.05095 ± 0.1984	0.04828 ± 0.1946	0.05237 ± 0.2003	0.04545 ± 0.2023	0.05642 ± 0.1942	0.07167 ± 0.1376	0.01324 ± 0.2128	-0.003479 ± 0.1692	0.051 ± 0.195	0.05423 ± 0.1976	0.06737 ± 0.2105	-0.005858 ± 0.1881	0.002415 ± 0.1889	-0.01067 ± 0.1874	-0.007945 ± 0.1842	-0.004374 ± 0.1908	-0.03209 ± 0.1918	-0.01467 ± 0.1888	0.01385 ± 0.1866	-0.008997 ± 0.1869	-0.0009315 ± 0.1878	0.02376 ± 0.202	2.162e-31	3.981e-09	2.619e-24	1.358e-14	7.884e-19	0.4922	0.1291	0.6353	2.773e-16	6.412e-12	0.02159
Kunkle_ldak_Model105	0.05048 ± 0.1968	0.04761 ± 0.1931	0.05201 ± 0.1987	0.04517 ± 0.2007	0.05578 ± 0.1927	0.06367 ± 0.136	0.01067 ± 0.2123	-0.004687 ± 0.167	0.05139 ± 0.1933	0.05366 ± 0.1962	0.06508 ± 0.2082	-0.006115 ± 0.1867	0.002116 ± 0.1875	-0.0109 ± 0.1861	-0.008258 ± 0.183	-0.004591 ± 0.1893	-0.03694 ± 0.1913	-0.01749 ± 0.1871	0.009456 ± 0.185	-0.008344 ± 0.1857	-0.001352 ± 0.1863	0.02201 ± 0.2003	1.22e-31	3.93e-09	1.492e-24	7.529e-15	8.169e-19	0.512	0.1214	0.7269	2.797e-16	4.467e-12	0.02201
Kunkle_ldak_Model106	0.05022 ± 0.1954	0.0471 ± 0.1918	0.05188 ± 0.1973	0.04503 ± 0.1992	0.05539 ± 0.1914	0.05733 ± 0.1349	0.008656 ± 0.2118	-0.005729 ± 0.1651	0.05186 ± 0.1918	0.05332 ± 0.195	0.06323 ± 0.2061	-0.006212 ± 0.1855	0.00201 ± 0.1863	-0.01099 ± 0.1849	-0.008387 ± 0.1821	-0.004664 ± 0.188	-0.04112 ± 0.1908	-0.01985 ± 0.1856	0.005649 ± 0.1837	-0.007641 ± 0.1847	-0.001584 ± 0.1851	0.02062 ± 0.1988	7.517e-32	4.025e-09	8.566e-25	4.912e-15	8.096e-19	0.492	0.1156	0.7837	2.809e-16	3.115e-12	0.02327
Kunkle_ldak_Model107	0.05024 ± 0.1941	0.04694 ± 0.1905	0.052 ± 0.196	0.04513 ± 0.1979	0.05532 ± 0.1901	0.053 ± 0.1337	0.00725 ± 0.2112	-0.00625 ± 0.1633	0.05245 ± 0.1905	0.0533 ± 0.1939	0.06195 ± 0.2041	-0.005991 ± 0.1845	0.002256 ± 0.1852	-0.01079 ± 0.1839	-0.008197 ± 0.1813	-0.004421 ± 0.1868	-0.04409 ± 0.1899	-0.02148 ± 0.1842	0.002719 ± 0.1823	-0.006759 ± 0.1838	-0.001476 ± 0.184	0.01975 ± 0.1973	5.421e-32	4.364e-09	5.844e-25	3.235e-15	8.696e-19	0.4922	0.1138	0.8366	3.117e-16	2.423e-12	0.02455
Kunkle_ldak_Model108	0.05054 ± 0.193	0.04708 ± 0.1893	0.05239 ± 0.1948	0.04548 ± 0.1967	0.05559 ± 0.189	0.04967 ± 0.1321	0.006344 ± 0.2106	-0.006313 ± 0.1618	0.05323 ± 0.1892	0.05357 ± 0.1929	0.06114 ± 0.2022	-0.005445 ± 0.1836	0.002832 ± 0.1842	-0.01026 ± 0.1831	-0.007655 ± 0.1805	-0.003874 ± 0.1857	-0.04612 ± 0.1893	-0.02249 ± 0.1829	0.0005205 ± 0.1811	-0.00566 ± 0.1829	-0.001025 ± 0.1831	0.01945 ± 0.1959	5.143e-32	4.954e-09	4.283e-25	2.793e-15	9.553e-19	0.4765	0.1175	0.8832	3.835e-16	2.083e-12	0.02521
Kunkle_ldak_Model109	0.05096 ± 0.1919	0.04735 ± 0.1883	0.05289 ± 0.1938	0.04594 ± 0.1956	0.05596 ± 0.1881	0.04733 ± 0.1314	0.005781 ± 0.21	-0.006104 ± 0.1604	0.05407 ± 0.1881	0.05397 ± 0.1921	0.06052 ± 0.2005	-0.004796 ± 0.1828	0.003513 ± 0.1834	-0.009631 ± 0.1824	-0.007006 ± 0.1799	-0.003225 ± 0.1848	-0.04791 ± 0.1885	-0.02323 ± 0.1818	-0.001345 ± 0.18	-0.004515 ± 0.1823	-0.0004503 ± 0.1824	0.01931 ± 0.1946	6.134e-32	5.764e-09	4.004e-25	2.753e-15	1.187e-18	0.4922	0.1211	0.9568	5.202e-16	1.948e-12	0.02676
Kunkle_ldak_Model110	0.04831 ± 0.1989	0.046 ± 0.1953	0.04954 ± 0.2008	0.04279 ± 0.2028	0.05381 ± 0.1948	0.07567 ± 0.1369	0.01366 ± 0.2116	-0.004604 ± 0.171	0.04771 ± 0.1958	0.05137 ± 0.1977	0.0664 ± 0.2125	-0.007611 ± 0.1883	0.0003707 ± 0.1893	-0.01226 ± 0.1876	-0.009638 ± 0.1842	-0.00617 ± 0.1911	-0.02791 ± 0.1904	-0.0131 ± 0.1894	0.01712 ± 0.1875	-0.01163 ± 0.187	-0.002856 ± 0.1881	0.02252 ± 0.2023	1.759e-30	5.807e-09	1.79e-23	5.142e-14	1.687e-18	0.4922	0.1362	0.5109	4.882e-16	1.679e-11	0.02099
Kunkle_ldak_Model111	0.04746 ± 0.1963	0.04494 ± 0.1928	0.0488 ± 0.1981	0.04218 ± 0.2001	0.05271 ± 0.1922	0.06533 ± 0.1344	0.0102 ± 0.2104	-0.006354 ± 0.1676	0.04786 ± 0.1929	0.05043 ± 0.1952	0.06334 ± 0.2092	-0.008133 ± 0.1859	-0.0002229 ± 0.1868	-0.01274 ± 0.1852	-0.01024 ± 0.182	-0.006636 ± 0.1885	-0.03388 ± 0.189	-0.01681 ± 0.1867	0.0116 ± 0.185	-0.01105 ± 0.1847	-0.003557 ± 0.1855	0.02023 ± 0.1997	6.644e-31	4.946e-09	7.336e-24	2.085e-14	1.672e-18	0.512	0.13	0.5999	4.102e-16	9.007e-12	0.02129
Kunkle_ldak_Model112	0.04591 ± 0.1944	0.04304 ± 0.1911	0.04744 ± 0.1962	0.04094 ± 0.1983	0.05086 ± 0.1904	0.05233 ± 0.1319	0.005542 ± 0.2102	-0.009208 ± 0.1647	0.04769 ± 0.191	0.04867 ± 0.1935	0.05902 ± 0.2066	-0.009365 ± 0.1843	-0.001578 ± 0.1852	-0.0139 ± 0.1836	-0.01159 ± 0.1808	-0.007784 ± 0.1867	-0.04188 ± 0.1886	-0.02184 ± 0.1848	0.004409 ± 0.1834	-0.0109 ± 0.1833	-0.005106 ± 0.1837	0.01663 ± 0.1977	3.881e-31	4.997e-09	4.052e-24	8.862e-15	2.302e-18	0.4742	0.1232	0.724	4.591e-16	5.341e-12	0.02316
Kunkle_ldak_Model113	0.04501 ± 0.1929	0.04191 ± 0.1896	0.04666 ± 0.1946	0.04023 ± 0.1967	0.04977 ± 0.1889	0.04267 ± 0.1292	0.002323 ± 0.2097	-0.0111 ± 0.1624	0.04776 ± 0.1893	0.04765 ± 0.1922	0.05604 ± 0.2043	-0.009967 ± 0.183	-0.002229 ± 0.1838	-0.01447 ± 0.1823	-0.01225 ± 0.1798	-0.008341 ± 0.1852	-0.04764 ± 0.1878	-0.02539 ± 0.183	-0.0008596 ± 0.1819	-0.01045 ± 0.1822	-0.005916 ± 0.1823	0.01425 ± 0.1959	2.87e-31	5.27e-09	2.964e-24	5.704e-15	2.768e-18	0.512	0.1209	0.8256	5.26e-16	3.723e-12	0.02407
Kunkle_ldak_Model114	0.04464 ± 0.1913	0.04141 ± 0.1881	0.04636 ± 0.193	0.03997 ± 0.1951	0.04928 ± 0.1874	0.037 ± 0.1265	0.0003333 ± 0.2088	-0.01185 ± 0.1603	0.04807 ± 0.1877	0.0472 ± 0.1908	0.05414 ± 0.2019	-0.01002 ± 0.1817	-0.002299 ± 0.1825	-0.01452 ± 0.1811	-0.01234 ± 0.1787	-0.008378 ± 0.1838	-0.05121 ± 0.1867	-0.02758 ± 0.1813	-0.004427 ± 0.1803	-0.009755 ± 0.1811	-0.006103 ± 0.1809	0.01307 ± 0.1942	2.488e-31	5.184e-09	2.36e-24	4.16e-15	3.571e-18	0.512	0.1243	0.8923	6.217e-16	3.176e-12	0.02614
Kunkle_ldak_Model115	0.04439 ± 0.1899	0.04103 ± 0.1867	0.04618 ± 0.1915	0.03978 ± 0.1936	0.04898 ± 0.186	0.03267 ± 0.1239	-0.001156 ± 0.2079	-0.01225 ± 0.1583	0.04839 ± 0.1861	0.04687 ± 0.1896	0.05265 ± 0.1998	-0.009919 ± 0.1806	-0.002193 ± 0.1813	-0.01441 ± 0.1801	-0.01225 ± 0.1778	-0.008261 ± 0.1825	-0.05394 ± 0.1854	-0.02923 ± 0.1798	-0.007322 ± 0.1788	-0.009028 ± 0.1801	-0.006102 ± 0.1797	0.01219 ± 0.1924	2.765e-31	5.934e-09	2.209e-24	3.89e-15	4.022e-18	0.512	0.125	0.9805	8.318e-16	2.778e-12	0.02681
Kunkle_ldak_Model116	0.04436 ± 0.1886	0.04088 ± 0.1855	0.04621 ± 0.1902	0.03977 ± 0.1922	0.04892 ± 0.1848	0.03 ± 0.1215	-0.002198 ± 0.2069	-0.01256 ± 0.1566	0.04885 ± 0.1848	0.04674 ± 0.1885	0.05153 ± 0.1978	-0.009596 ± 0.1796	-0.001861 ± 0.1802	-0.0141 ± 0.1792	-0.01194 ± 0.177	-0.007928 ± 0.1814	-0.05624 ± 0.184	-0.03044 ± 0.1784	-0.009713 ± 0.1775	-0.008148 ± 0.1793	-0.005891 ± 0.1787	0.01165 ± 0.1909	3.612e-31	7.238e-09	2.283e-24	4.306e-15	5.269e-18	0.4922	0.1277	0.9815	1.247e-15	2.771e-12	0.02958
Kunkle_ldak_Model117	0.04427 ± 0.1876	0.04062 ± 0.1845	0.04621 ± 0.1892	0.03971 ± 0.1912	0.04881 ± 0.1839	0.02767 ± 0.1183	-0.003115 ± 0.206	-0.01269 ± 0.1553	0.04927 ± 0.1837	0.04652 ± 0.1878	0.0503 ± 0.196	-0.009347 ± 0.179	-0.001606 ± 0.1794	-0.01385 ± 0.1786	-0.01168 ± 0.1766	-0.007691 ± 0.1806	-0.05845 ± 0.1831	-0.03161 ± 0.1772	-0.01206 ± 0.1763	-0.00736 ± 0.1787	-0.005779 ± 0.178	0.01106 ± 0.1894	5.399e-31	9.469e-09	2.481e-24	5.291e-15	6.139e-18	0.512	0.1274	0.9046	1.91e-15	3.018e-12	0.03286
Kunkle_ldak_Model118	0.04418 ± 0.1869	0.04037 ± 0.1838	0.04621 ± 0.1885	0.03963 ± 0.1904	0.04871 ± 0.1832	0.026 ± 0.1155	-0.003885 ± 0.2055	-0.01306 ± 0.1541	0.04972 ± 0.1829	0.04627 ± 0.1873	0.04914 ± 0.1946	-0.009065 ± 0.1786	-0.001301 ± 0.1788	-0.01358 ± 0.1782	-0.0114 ± 0.1764	-0.007409 ± 0.1801	-0.06039 ± 0.1826	-0.03261 ± 0.1763	-0.0143 ± 0.1755	-0.006551 ± 0.1785	-0.005662 ± 0.1776	0.01042 ± 0.1883	1.003e-30	1.249e-08	3.376e-24	7.24e-15	8.096e-18	0.4921	0.1273	0.8447	2.934e-15	3.488e-12	0.03589
Kunkle_ldak_Model119	0.04407 ± 0.1865	0.04006 ± 0.1835	0.04621 ± 0.1881	0.0395 ± 0.1899	0.04863 ± 0.183	0.02533 ± 0.1131	-0.004573 ± 0.205	-0.01348 ± 0.1532	0.05015 ± 0.1825	0.04597 ± 0.1871	0.04796 ± 0.1934	-0.008825 ± 0.1785	-0.00104 ± 0.1786	-0.01335 ± 0.1783	-0.01114 ± 0.1765	-0.007178 ± 0.1799	-0.06242 ± 0.1823	-0.03361 ± 0.1758	-0.01649 ± 0.175	-0.005781 ± 0.1786	-0.005621 ± 0.1776	0.009733 ± 0.1873	2.6e-30	1.962e-08	5.313e-24	1.289e-14	1.15e-17	0.4568	0.1273	0.8427	5.257e-15	4.599e-12	0.03947
Kunkle_ldak_Model120	0.04394 ± 0.1864	0.03967 ± 0.1835	0.04621 ± 0.188	0.03934 ± 0.1897	0.04852 ± 0.183	0.02433 ± 0.1104	-0.005198 ± 0.2049	-0.01375 ± 0.1525	0.05055 ± 0.1824	0.04564 ± 0.1872	0.04671 ± 0.1927	-0.008629 ± 0.1788	-0.0007992 ± 0.1787	-0.01318 ± 0.1787	-0.01093 ± 0.177	-0.006993 ± 0.18	-0.06421 ± 0.1824	-0.03459 ± 0.1755	-0.01867 ± 0.1749	-0.005053 ± 0.179	-0.00566 ± 0.1779	0.009017 ± 0.1867	7.583e-30	3.482e-08	8.587e-24	2.488e-14	1.811e-17	0.5289	0.1257	0.7443	9.297e-15	6.253e-12	0.04236
Kunkle_ldak_Model121	0.03535 ± 0.188	0.03145 ± 0.1856	0.03743 ± 0.1892	0.03174 ± 0.1915	0.03895 ± 0.1844	0.007667 ± 0.1093	-0.01194 ± 0.207	-0.02125 ± 0.1556	0.04283 ± 0.1842	0.03631 ± 0.1874	0.03657 ± 0.1983	-0.0158 ± 0.1792	-0.00909 ± 0.1798	-0.0197 ± 0.1788	-0.01841 ± 0.1771	-0.01394 ± 0.1807	-0.06548 ± 0.1819	-0.03867 ± 0.1773	-0.02107 ± 0.1779	-0.01221 ± 0.1793	-0.01422 ± 0.1778	-0.001354 ± 0.1892	1.182e-28	3.236e-08	1.97e-22	2.08e-14	4.118e-16	0.5289	0.1459	0.8427	1.138e-14	1.037e-11	0.03521
Kunkle_ldak_Model122	0.03358 ± 0.1875	0.02932 ± 0.1853	0.03585 ± 0.1887	0.03009 ± 0.1908	0.03705 ± 0.1841	0.004 ± 0.1022	-0.01433 ± 0.2065	-0.02287 ± 0.1544	0.04232 ± 0.1837	0.03397 ± 0.1872	0.03227 ± 0.1969	-0.01677 ± 0.1792	-0.01019 ± 0.1796	-0.02059 ± 0.1789	-0.01942 ± 0.1774	-0.01488 ± 0.1805	-0.0693 ± 0.1808	-0.04132 ± 0.1765	-0.02576 ± 0.1775	-0.01219 ± 0.1796	-0.01586 ± 0.1777	-0.004442 ± 0.1879	8.043e-28	6.373e-08	7.051e-22	4.857e-14	1.21e-15	0.5289	0.1554	0.7473	2.858e-14	1.684e-11	0.04089
Kunkle_ldak_Model123	0.03154 ± 0.1879	0.0268 ± 0.1858	0.03407 ± 0.189	0.02811 ± 0.191	0.03496 ± 0.1847	0.002 ± 0.09399	-0.01641 ± 0.2063	-0.02475 ± 0.154	0.04161 ± 0.1841	0.03123 ± 0.1879	0.02764 ± 0.1965	-0.01802 ± 0.1801	-0.01158 ± 0.1802	-0.02177 ± 0.18	-0.02071 ± 0.1786	-0.01612 ± 0.1811	-0.07306 ± 0.1806	-0.04388 ± 0.1764	-0.03039 ± 0.1778	-0.01249 ± 0.1808	-0.0179 ± 0.1785	-0.007867 ± 0.1872	8.116e-27	1.642e-07	2.834e-21	1.547e-13	4.182e-15	0.5289	0.1628	0.6389	7.291e-14	3.255e-11	0.05212
Kunkle_ldak_Model124	0.02955 ± 0.1889	0.02429 ± 0.187	0.03235 ± 0.1899	0.02614 ± 0.1919	0.03294 ± 0.1859	0.001333 ± 0.08498	-0.01804 ± 0.2063	-0.0264 ± 0.1541	0.04096 ± 0.1851	0.02844 ± 0.1892	0.02312 ± 0.1966	-0.0192 ± 0.1817	-0.01289 ± 0.1814	-0.02287 ± 0.1817	-0.0219 ± 0.1804	-0.01728 ± 0.1825	-0.07648 ± 0.1811	-0.04601 ± 0.1769	-0.0346 ± 0.1788	-0.01276 ± 0.1826	-0.01992 ± 0.18	-0.01131 ± 0.1871	1.151e-25	4.13e-07	1.432e-20	5.807e-13	1.565e-14	0.5289	0.1652	0.5803	1.98e-13	7.716e-11	0.05634
Kunkle_ldak_Model125	0.02795 ± 0.1903	0.02217 ± 0.1885	0.03103 ± 0.1911	0.02458 ± 0.1931	0.03131 ± 0.1874	0.0006667 ± 0.07666	-0.01905 ± 0.2067	-0.02771 ± 0.1545	0.04062 ± 0.1866	0.02612 ± 0.1908	0.01896 ± 0.1971	-0.01993 ± 0.1835	-0.01376 ± 0.183	-0.02352 ± 0.1837	-0.02265 ± 0.1826	-0.01799 ± 0.1841	-0.07909 ± 0.1821	-0.04754 ± 0.1777	-0.03836 ± 0.1799	-0.01261 ± 0.1847	-0.02149 ± 0.1818	-0.01436 ± 0.1874	2.317e-24	1.236e-06	9.153e-20	2.71e-12	6.792e-14	0.442	0.1561	0.5118	6.905e-13	1.994e-10	0.07219
Kunkle_ldak_Model126	0.02668 ± 0.1919	0.02043 ± 0.1902	0.03001 ± 0.1927	0.0234 ± 0.1946	0.02994 ± 0.1892	1.156e-18 ± 0.06978	-0.01972 ± 0.2074	-0.02871 ± 0.1552	0.04063 ± 0.1885	0.02416 ± 0.1925	0.01486 ± 0.1978	-0.02019 ± 0.1856	-0.01423 ± 0.1847	-0.02365 ± 0.186	-0.02293 ± 0.1849	-0.01823 ± 0.186	-0.08115 ± 0.1831	-0.04861 ± 0.1785	-0.04181 ± 0.181	-0.0119 ± 0.1871	-0.02268 ± 0.1839	-0.01763 ± 0.1878	5.616e-23	3.526e-06	7.914e-19	1.369e-11	3.64e-13	0.409	0.1508	0.4431	2.704e-12	5.02e-10	0.08609
Kunkle_ldak_Model127	0.02581 ± 0.1938	0.01913 ± 0.1922	0.02936 ± 0.1946	0.02267 ± 0.1964	0.02892 ± 0.1912	-0.002667 ± 0.06352	-0.02019 ± 0.2084	-0.02933 ± 0.1561	0.04097 ± 0.1907	0.02269 ± 0.1944	0.01127 ± 0.1987	-0.02004 ± 0.1879	-0.0143 ± 0.1868	-0.02338 ± 0.1885	-0.02283 ± 0.1876	-0.01806 ± 0.1881	-0.08327 ± 0.1843	-0.04959 ± 0.1796	-0.04526 ± 0.1821	-0.01075 ± 0.1897	-0.02338 ± 0.1863	-0.02051 ± 0.1886	1.248e-21	9.334e-06	6.789e-18	6.661e-11	1.849e-12	0.4229	0.1441	0.3608	1.125e-11	1.371e-09	0.09281
Kunkle_ldak_Model128	0.02514 ± 0.1957	0.01815 ± 0.1941	0.02886 ± 0.1964	0.02213 ± 0.1982	0.02814 ± 0.1931	-0.004 ± 0.05778	-0.02026 ± 0.2092	-0.02975 ± 0.157	0.04135 ± 0.1928	0.02148 ± 0.1963	0.008193 ± 0.1997	-0.0197 ± 0.1902	-0.01418 ± 0.1888	-0.02292 ± 0.1908	-0.02254 ± 0.19	-0.01769 ± 0.1902	-0.08455 ± 0.1853	-0.0501 ± 0.1807	-0.04799 ± 0.1831	-0.009543 ± 0.1922	-0.02379 ± 0.1885	-0.02305 ± 0.1896	2.356e-20	2.249e-05	5.605e-17	2.553e-10	9.054e-12	0.4397	0.1416	0.3286	4.362e-11	3.831e-09	0.1114
Kunkle_ldak_Model129	0.02514 ± 0.1978	0.01788 ± 0.1962	0.029 ± 0.1985	0.02225 ± 0.2003	0.02802 ± 0.1953	-0.004333 ± 0.05247	-0.01972 ± 0.2101	-0.02946 ± 0.1583	0.04238 ± 0.1952	0.02093 ± 0.1984	0.005932 ± 0.2011	-0.01869 ± 0.1926	-0.01337 ± 0.1911	-0.02179 ± 0.1934	-0.02158 ± 0.1927	-0.01664 ± 0.1925	-0.08488 ± 0.1864	-0.04993 ± 0.182	-0.04992 ± 0.1843	-0.00771 ± 0.1949	-0.02346 ± 0.1911	-0.02486 ± 0.1908	3.827e-19	5.131e-05	4.161e-16	9.165e-10	3.965e-11	0.4229	0.1376	0.3019	1.446e-10	1.065e-08	0.1228
Kunkle_ldak_Model130	0.02535 ± 0.2	0.01785 ± 0.1984	0.02935 ± 0.2008	0.02253 ± 0.2025	0.02816 ± 0.1976	-0.004667 ± 0.04705	-0.01897 ± 0.2111	-0.02906 ± 0.1597	0.04352 ± 0.1978	0.02064 ± 0.2006	0.004082 ± 0.2027	-0.01743 ± 0.1952	-0.01235 ± 0.1935	-0.02038 ± 0.1961	-0.02034 ± 0.1955	-0.01535 ± 0.1949	-0.0853 ± 0.1875	-0.04951 ± 0.1834	-0.05152 ± 0.1854	-0.005651 ± 0.1977	-0.02282 ± 0.1936	-0.02633 ± 0.1924	5.802e-18	0.0001099	3.186e-15	3.403e-09	1.652e-10	0.4568	0.136	0.2807	4.795e-10	3.043e-08	0.1344
Kunkle_ldak_Model131	0.02715 ± 0.2024	0.0194 ± 0.2008	0.03128 ± 0.2031	0.0243 ± 0.2048	0.02999 ± 0.1998	-0.005333 ± 0.04532	-0.01707 ± 0.2132	-0.02712 ± 0.1608	0.046 ± 0.2005	0.02222 ± 0.2027	0.003966 ± 0.2043	-0.01476 ± 0.1978	-0.009883 ± 0.196	-0.0176 ± 0.1988	-0.01765 ± 0.1983	-0.0127 ± 0.1974	-0.08506 ± 0.1889	-0.04783 ± 0.1851	-0.05194 ± 0.1866	-0.002126 ± 0.2005	-0.02082 ± 0.1963	-0.02649 ± 0.1937	5.902e-17	0.0001999	1.865e-14	1.183e-08	5.053e-10	0.4765	0.1315	0.2503	1.755e-09	5.787e-08	0.1367
Kunkle_ldak_Model132	0.01604 ± 0.2108	0.007104 ± 0.2105	0.0208 ± 0.2107	0.01425 ± 0.2128	0.01782 ± 0.2087	-0.025 ± 0.02906	-0.02953 ± 0.2208	-0.03723 ± 0.1677	0.03768 ± 0.2089	0.009728 ± 0.2107	-0.0124 ± 0.2135	-0.02467 ± 0.2064	-0.02091 ± 0.2049	-0.02686 ± 0.2072	-0.02776 ± 0.2069	-0.02248 ± 0.206	-0.09436 ± 0.1968	-0.05654 ± 0.1928	-0.06116 ± 0.1989	-0.01083 ± 0.2096	-0.03334 ± 0.2039	-0.03922 ± 0.2008	4.397e-15	0.0005628	6.348e-13	3.09e-08	1.696e-08	0.6252	0.2129	0.2232	7.341e-09	1.236e-07	0.1854
Kunkle_ldak_Model133	0.02343 ± 0.2055	0.01584 ± 0.2053	0.02746 ± 0.2054	0.02179 ± 0.2079	0.02505 ± 0.203	-0.03833 ± 0.02407	-0.02404 ± 0.218	-0.0291 ± 0.1684	0.04305 ± 0.204	0.01911 ± 0.205	-0.00387 ± 0.2066	-0.01596 ± 0.2013	-0.0132 ± 0.1997	-0.01757 ± 0.2023	-0.01871 ± 0.2018	-0.01401 ± 0.201	-0.09264 ± 0.1955	-0.0516 ± 0.1878	-0.05666 ± 0.1914	-0.001523 ± 0.2048	-0.02357 ± 0.1981	-0.03269 ± 0.1949	4.941e-15	0.0002739	1.916e-12	4.121e-08	1.596e-08	0.6887	0.2148	0.1735	3.652e-08	8.106e-08	0.1119
Kunkle_ldak_Model134	0.04061 ± 0.2007	0.03683 ± 0.1993	0.04262 ± 0.2013	0.04078 ± 0.2036	0.04044 ± 0.1977	-0.085 ± 0.06812	-0.01477 ± 0.2219	-0.01473 ± 0.1775	0.05681 ± 0.1976	0.04135 ± 0.2	0.01215 ± 0.2013	0.002508 ± 0.1965	0.004244 ± 0.1955	0.001498 ± 0.197	-0.0003274 ± 0.1966	0.004525 ± 0.1963	-0.08321 ± 0.1837	-0.04181 ± 0.1822	-0.04978 ± 0.1825	0.01839 ± 0.1998	-0.002398 ± 0.1929	-0.02185 ± 0.1905	1.881e-14	3.347e-05	1.048e-10	1.133e-08	2.319e-07	0.9143	0.2912	0.1903	1.278e-06	6.513e-08	0.03191
Kunkle_ldak_Model135	0.04219 ± 0.2024	0.039 ± 0.2009	0.04389 ± 0.2031	0.04232 ± 0.2054	0.04207 ± 0.1992	-0.091 ± 0.06556	-0.01386 ± 0.2233	-0.01394 ± 0.1797	0.05836 ± 0.1995	0.04336 ± 0.2018	0.01275 ± 0.2014	0.00502 ± 0.1985	0.006333 ± 0.1974	0.004257 ± 0.1992	0.002365 ± 0.1988	0.006909 ± 0.1983	-0.08461 ± 0.1862	-0.04142 ± 0.1833	-0.05122 ± 0.1824	0.02169 ± 0.2021	0.0001178 ± 0.1947	-0.0219 ± 0.191	1.167e-13	4.147e-05	5.981e-10	3.678e-08	4.859e-07	0.8717	0.278	0.1731	4.47e-06	1.141e-07	0.02852
Kunkle_ldak_Model136	0.02277 ± 0.2154	0.01704 ± 0.2159	0.02582 ± 0.215	0.02087 ± 0.2161	0.02467 ± 0.2146	-0.02333 ± 0.02989	-0.02446 ± 0.2159	-0.02392 ± 0.1703	0.04428 ± 0.2161	0.01816 ± 0.2155	-0.01268 ± 0.2116	-0.01395 ± 0.2125	-0.01189 ± 0.2103	-0.01515 ± 0.2137	-0.01651 ± 0.2139	-0.01213 ± 0.2114	-0.1018 ± 0.2121	-0.05204 ± 0.1969	-0.0631 ± 0.1966	0.002167 ± 0.2175	-0.02232 ± 0.2073	-0.03627 ± 0.2019	4.777e-12	0.0007468	9.918e-10	2.696e-06	2.501e-07	0.6064	0.2435	0.09156	1.065e-06	9.661e-07	0.2125
Kunkle_ldak_Model137	0.01851 ± 0.24	0.01073 ± 0.2384	0.02265 ± 0.2407	0.01804 ± 0.2443	0.01897 ± 0.2355	-0.07333 ± 0.03288	-0.04894 ± 0.2395	-0.03944 ± 0.1695	0.04753 ± 0.2431	0.0106 ± 0.2396	-0.02157 ± 0.2269	-0.01644 ± 0.2399	-0.01408 ± 0.2373	-0.01781 ± 0.2414	-0.02028 ± 0.2421	-0.01372 ± 0.2383	-0.1217 ± 0.2003	-0.06834 ± 0.2147	-0.09037 ± 0.218	0.005799 ± 0.2456	-0.02819 ± 0.2367	-0.04562 ± 0.2195	7.343e-09	0.008375	1.666e-07	1.159e-05	0.0001074	0.7459	0.4326	0.04449	1.871e-05	5.277e-05	0.2877
Kunkle_ldak_Model138	0.03481 ± 0.2506	0.03255 ± 0.2485	0.03601 ± 0.2517	0.03797 ± 0.2538	0.03167 ± 0.2474	-0.1787 ± 0.02595	-0.05255 ± 0.251	-0.02273 ± 0.2099	0.06016 ± 0.2505	0.03568 ± 0.2526	-0.01472 ± 0.2326	0.0003 ± 0.2512	7.962e-05 ± 0.2488	0.0004282 ± 0.2526	-0.00416 ± 0.2522	0.003472 ± 0.2504	-0.1388 ± 0.2051	-0.07202 ± 0.2216	-0.1004 ± 0.216	0.02735 ± 0.258	-0.007714 ± 0.2453	-0.04712 ± 0.222	2.936e-08	0.0008789	9.023e-06	2.65e-06	0.001322	1	0.6504	0.02291	0.0008455	2.111e-05	0.1033
Kunkle_ldak_Model139	-0.03165 ± 0.3279	-0.04331 ± 0.3276	-0.02545 ± 0.3279	-0.03104 ± 0.327	-0.03226 ± 0.3287	-0.1093 ± 0.1106	-0.1027 ± 0.298	-0.08237 ± 0.2415	0.009555 ± 0.3358	-0.0452 ± 0.3266	-0.09881 ± 0.3093	-0.06516 ± 0.3274	-0.06526 ± 0.3227	-0.0651 ± 0.3301	-0.06908 ± 0.3311	-0.06237 ± 0.3247	-0.2149 ± 0.3037	-0.1279 ± 0.2948	-0.1593 ± 0.2977	-0.03467 ± 0.3356	-0.08422 ± 0.3211	-0.1129 ± 0.3026	4.701e-05	0.08879	0.0001538	0.001521	0.007531	0.6647	0.4535	0.05146	0.0009338	0.001737	0.6429
Kunkle_ldak_Model140	-0.002199 ± 0.3272	-0.00876 ± 0.3274	0.001292 ± 0.327	0.0044 ± 0.3287	-0.008766 ± 0.3255	-0.264 ± 0.1158	-0.1197 ± 0.3015	-0.07529 ± 0.2406	0.04158 ± 0.3353	-0.008191 ± 0.3265	-0.08075 ± 0.2908	-0.03499 ± 0.3312	-0.03855 ± 0.3253	-0.03291 ± 0.3346	-0.03962 ± 0.3336	-0.03169 ± 0.3295	-0.2552 ± 0.2764	-0.1406 ± 0.2875	-0.1727 ± 0.2814	0.004839 ± 0.3414	-0.04848 ± 0.32	-0.09896 ± 0.2912	5.544e-05	0.02677	0.0007733	0.0001645	0.04723	0.9316	0.5826	0.01165	0.004257	0.001897	0.5831
Kunkle_ldak_Model141	0.01819 ± 0.2645	0.01781 ± 0.2639	0.01839 ± 0.2648	0.02349 ± 0.2649	0.01291 ± 0.2639	-0.228 ± 0.0308	-0.06621 ± 0.2516	-0.03329 ± 0.2357	0.04546 ± 0.2656	0.01959 ± 0.2657	-0.04363 ± 0.246	-0.01258 ± 0.2651	-0.01475 ± 0.2616	-0.01132 ± 0.2672	-0.01659 ± 0.2657	-0.009728 ± 0.2647	-0.1698 ± 0.2259	-0.0898 ± 0.2334	-0.124 ± 0.2224	0.01868 ± 0.2727	-0.02356 ± 0.2569	-0.07823 ± 0.2357	2.579e-06	0.002009	0.0003545	2.351e-05	0.01211	0.9544	0.5151	0.01338	0.009352	7.037e-05	0.113
Kunkle_ldak_Model142	0.01824 ± 0.2665	0.01427 ± 0.2638	0.02035 ± 0.2679	0.02355 ± 0.2705	0.01296 ± 0.2624	-0.2147 ± 0.08447	-0.06036 ± 0.267	-0.05027 ± 0.2318	0.0515 ± 0.2658	0.01387 ± 0.2675	-0.0436 ± 0.2492	-0.01243 ± 0.2676	-0.01267 ± 0.2653	-0.01229 ± 0.2689	-0.01699 ± 0.2675	-0.009184 ± 0.2676	-0.1504 ± 0.2038	-0.08745 ± 0.2335	-0.124 ± 0.2278	0.01997 ± 0.274	-0.02649 ± 0.2615	-0.08119 ± 0.2476	2.406e-06	0.006284	0.000123	2.287e-05	0.01268	0.567	0.4752	0.04354	0.001668	0.0001996	0.1092
Kunkle_ldak_Model143	0.007001 ± 0.2752	0.002071 ± 0.2763	0.009625 ± 0.2746	0.01219 ± 0.2753	0.001837 ± 0.275	-0.2377 ± 0.04405	-0.08215 ± 0.2716	-0.05775 ± 0.2531	0.03563 ± 0.2753	0.01002 ± 0.2754	-0.06154 ± 0.2571	-0.02614 ± 0.2733	-0.02817 ± 0.27	-0.02497 ± 0.2752	-0.02931 ± 0.2736	-0.02389 ± 0.273	-0.1827 ± 0.2328	-0.1016 ± 0.2412	-0.1367 ± 0.2375	0.004568 ± 0.281	-0.03671 ± 0.2651	-0.09263 ± 0.2443	1.478e-06	0.007534	6.428e-05	3.76e-05	0.00621	0.9089	0.6507	0.04772	0.00418	4.486e-05	0.1416
Kunkle_ldak_Model144	0.03109 ± 0.3028	0.03067 ± 0.2946	0.03132 ± 0.3071	0.0257 ± 0.3085	0.03646 ± 0.2969	-0.089 ± 0.1609	-0.02166 ± 0.3347	-0.043 ± 0.2569	0.04434 ± 0.2996	0.03301 ± 0.303	0.01297 ± 0.3041	-0.03552 ± 0.2941	-0.02662 ± 0.2957	-0.04069 ± 0.293	-0.04103 ± 0.2921	-0.0316 ± 0.2954	-0.09206 ± 0.2554	-0.06983 ± 0.2813	-0.07351 ± 0.2791	-0.02523 ± 0.2978	-0.03687 ± 0.2922	-0.04457 ± 0.2924	4.194e-18	1.944e-06	3.18e-13	1.049e-09	3.2e-10	0.9544	0.2219	0.4953	1.413e-08	7.408e-09	0.02651
Kunkle_ldak_Model145	0.03794 ± 0.3185	0.03905 ± 0.3086	0.03736 ± 0.3236	0.03164 ± 0.3244	0.04422 ± 0.3123	-0.1183 ± 0.1864	-0.01598 ± 0.3444	-0.03096 ± 0.2723	0.05011 ± 0.3165	0.04056 ± 0.3192	0.02123 ± 0.3166	-0.03117 ± 0.3095	-0.02208 ± 0.3108	-0.03646 ± 0.3087	-0.0378 ± 0.3075	-0.02646 ± 0.3109	-0.09045 ± 0.2634	-0.06566 ± 0.2943	-0.07444 ± 0.2888	-0.01961 ± 0.314	-0.03404 ± 0.3079	-0.0441 ± 0.305	8.121e-18	1.189e-06	1.091e-12	6.801e-10	7.469e-10	0.9089	0.2129	0.3273	4.813e-08	5.034e-09	0.02016
Kunkle_ldak_Model146	0.0488 ± 0.313	0.05215 ± 0.3024	0.04702 ± 0.3185	0.04077 ± 0.3192	0.0568 ± 0.3065	-0.089 ± 0.1884	0.004594 ± 0.3361	-0.01215 ± 0.2682	0.05619 ± 0.3117	0.05242 ± 0.3137	0.04091 ± 0.3118	-0.02031 ± 0.3037	-0.01042 ± 0.3049	-0.02606 ± 0.3029	-0.02696 ± 0.3015	-0.01557 ± 0.3052	-0.06161 ± 0.2591	-0.04651 ± 0.2909	-0.0524 ± 0.2828	-0.01247 ± 0.308	-0.02131 ± 0.3024	-0.02527 ± 0.2985	3.026e-18	5.447e-07	8.125e-13	9.28e-10	1.913e-10	0.8717	0.1836	0.3254	4.234e-08	4.934e-09	0.02032
Kunkle_ldak_Model147	0.04824 ± 0.3133	0.05256 ± 0.3017	0.04594 ± 0.3192	0.03969 ± 0.3204	0.05675 ± 0.3058	-0.156 ± 0.2201	0.0055 ± 0.3361	-0.008875 ± 0.2659	0.055 ± 0.3123	0.0522 ± 0.3139	0.0409 ± 0.3108	-0.01938 ± 0.304	-0.009675 ± 0.3054	-0.02502 ± 0.3031	-0.02637 ± 0.3016	-0.0144 ± 0.3056	-0.07127 ± 0.2707	-0.0448 ± 0.2897	-0.05346 ± 0.2818	-0.01136 ± 0.3087	-0.02042 ± 0.3024	-0.0266 ± 0.2984	8.813e-18	5.467e-07	2.41e-12	1.543e-09	3.548e-10	0.705	0.1596	0.3122	9.455e-08	5.679e-09	0.01808
Kunkle_ldak_Model148	0.05127 ± 0.3181	0.05653 ± 0.3062	0.04847 ± 0.3243	0.04235 ± 0.3257	0.06016 ± 0.3102	-0.1623 ± 0.2191	0.01049 ± 0.3388	-0.004125 ± 0.273	0.05769 ± 0.3174	0.05525 ± 0.3189	0.0441 ± 0.3152	-0.01573 ± 0.3093	-0.005986 ± 0.3107	-0.02141 ± 0.3083	-0.02294 ± 0.3069	-0.01061 ± 0.3109	-0.06758 ± 0.2745	-0.04162 ± 0.2942	-0.05223 ± 0.2849	-0.007554 ± 0.3144	-0.0166 ± 0.3074	-0.02392 ± 0.3016	4.798e-17	7.694e-07	1.039e-11	4.181e-09	7.377e-10	0.6886	0.1564	0.29	2.199e-07	1.239e-08	0.01903
Kunkle_ldak_Model149	0.0539 ± 0.3222	0.06009 ± 0.31	0.0506 ± 0.3284	0.04464 ± 0.3301	0.06311 ± 0.3139	-0.168 ± 0.2162	0.01503 ± 0.3407	0.00025 ± 0.2796	0.06001 ± 0.3217	0.05782 ± 0.323	0.04699 ± 0.3191	-0.0122 ± 0.3138	-0.002438 ± 0.3152	-0.01788 ± 0.3128	-0.01956 ± 0.3114	-0.006963 ± 0.3153	-0.06415 ± 0.2775	-0.03863 ± 0.298	-0.05112 ± 0.2875	-0.003851 ± 0.3193	-0.01284 ± 0.3118	-0.02143 ± 0.304	2.525e-16	1.07e-06	4.138e-11	1.062e-08	1.517e-09	0.647	0.1534	0.2853	4.753e-07	2.95e-08	0.02109
Kunkle_ldak_Model150	0.0446 ± 0.3143	0.04841 ± 0.3022	0.04257 ± 0.3205	0.03553 ± 0.3229	0.05362 ± 0.3052	-0.157 ± 0.1492	0.01865 ± 0.3379	-0.02927 ± 0.2853	0.05427 ± 0.3131	0.04646 ± 0.3138	0.02992 ± 0.3133	-0.01664 ± 0.3062	-0.007672 ± 0.3078	-0.02185 ± 0.305	-0.02212 ± 0.3042	-0.01274 ± 0.3075	-0.07694 ± 0.2804	-0.04346 ± 0.2922	-0.05767 ± 0.2798	-0.009163 ± 0.3113	-0.01483 ± 0.3043	-0.02773 ± 0.2943	2.152e-14	1.038e-05	3.297e-10	5.225e-07	3.304e-09	0.4568	0.1156	0.6753	6.679e-07	5.44e-07	0.03016
Kunkle_ldak_Model151	0.04639 ± 0.3184	0.05102 ± 0.3062	0.04392 ± 0.3247	0.03699 ± 0.3274	0.05575 ± 0.3089	-0.1633 ± 0.1445	0.02284 ± 0.3403	-0.0265 ± 0.2924	0.0558 ± 0.3175	0.04822 ± 0.3179	0.03162 ± 0.3176	-0.01373 ± 0.3108	-0.004725 ± 0.3124	-0.01897 ± 0.3097	-0.01924 ± 0.3089	-0.009813 ± 0.3121	-0.075 ± 0.2842	-0.04133 ± 0.2961	-0.05784 ± 0.2828	-0.005913 ± 0.3163	-0.01182 ± 0.3089	-0.02639 ± 0.2969	1.323e-13	1.527e-05	1.487e-09	1.451e-06	7.459e-09	0.3773	0.1063	0.638	1.829e-06	1.076e-06	0.03141
Kunkle_ldak_Model152	0.03641 ± 0.3364	0.04024 ± 0.3245	0.03438 ± 0.3426	0.02912 ± 0.3458	0.04367 ± 0.3266	-0.2233 ± 0.1368	0.00149 ± 0.3588	-0.04635 ± 0.3127	0.05235 ± 0.3344	0.0372 ± 0.3361	0.007667 ± 0.3355	-0.02192 ± 0.3301	-0.01409 ± 0.3317	-0.02647 ± 0.329	-0.02752 ± 0.3284	-0.01793 ± 0.3312	-0.1134 ± 0.2979	-0.06363 ± 0.3102	-0.09084 ± 0.298	-0.00729 ± 0.3361	-0.02314 ± 0.3281	-0.05188 ± 0.3147	5.731e-12	4.932e-05	2.365e-08	5.057e-06	1.244e-07	0.3029	0.1169	0.5319	1.004e-05	2.655e-06	0.03912
Kunkle_ldak_Model153	0.0388 ± 0.3391	0.04363 ± 0.3277	0.03623 ± 0.3449	0.03125 ± 0.3488	0.04631 ± 0.3289	-0.2237 ± 0.1276	0.007177 ± 0.3599	-0.04327 ± 0.3184	0.05451 ± 0.337	0.03932 ± 0.3386	0.01035 ± 0.3388	-0.01775 ± 0.3335	-0.009892 ± 0.3351	-0.02232 ± 0.3325	-0.02325 ± 0.3319	-0.01383 ± 0.3346	-0.1105 ± 0.2991	-0.06033 ± 0.3132	-0.08995 ± 0.3	-0.002748 ± 0.3396	-0.01887 ± 0.3315	-0.04924 ± 0.3172	3.618e-11	7.174e-05	1.019e-07	1.437e-05	2.953e-07	0.2916	0.1003	0.5218	2.788e-05	6.217e-06	0.04025
Kunkle_ldak_Model154	0.04192 ± 0.329	0.05118 ± 0.3227	0.03699 ± 0.3322	0.03489 ± 0.3377	0.04891 ± 0.32	-0.2407 ± 0.09459	0.02103 ± 0.3483	-0.0295 ± 0.3187	0.05457 ± 0.3262	0.04396 ± 0.328	0.01266 ± 0.3334	-0.005691 ± 0.3271	0.001712 ± 0.3283	-0.009997 ± 0.3264	-0.01028 ± 0.3258	-0.00243 ± 0.328	-0.09661 ± 0.2823	-0.04253 ± 0.312	-0.08158 ± 0.2948	0.008701 ± 0.3322	-0.007381 ± 0.3254	-0.0392 ± 0.3117	1.363e-08	0.0001484	1.84e-05	0.0002358	9.278e-06	0.2079	0.1111	0.4393	0.0008264	2.811e-05	0.07503
Kunkle_ldak_Model155	0.0388 ± 0.3391	0.04363 ± 0.3277	0.03623 ± 0.3449	0.03125 ± 0.3488	0.04631 ± 0.3289	-0.2237 ± 0.1276	0.007177 ± 0.3599	-0.04327 ± 0.3184	0.05451 ± 0.337	0.03932 ± 0.3386	0.01035 ± 0.3388	-0.01775 ± 0.3335	-0.009892 ± 0.3351	-0.02232 ± 0.3325	-0.02325 ± 0.3319	-0.01383 ± 0.3346	-0.1105 ± 0.2991	-0.06033 ± 0.3132	-0.08995 ± 0.3	-0.002748 ± 0.3396	-0.01887 ± 0.3315	-0.04924 ± 0.3172	3.618e-11	7.174e-05	1.019e-07	1.437e-05	2.953e-07	0.2916	0.1003	0.5218	2.788e-05	6.217e-06	0.04025
Kunkle_ldak_Model156	0.01824 ± 0.2665	0.01427 ± 0.2638	0.02035 ± 0.2679	0.02355 ± 0.2705	0.01296 ± 0.2624	-0.2147 ± 0.08447	-0.06036 ± 0.267	-0.05027 ± 0.2318	0.0515 ± 0.2658	0.01387 ± 0.2675	-0.0436 ± 0.2492	-0.01243 ± 0.2676	-0.01267 ± 0.2653	-0.01229 ± 0.2689	-0.01699 ± 0.2675	-0.009184 ± 0.2676	-0.1504 ± 0.2038	-0.08745 ± 0.2335	-0.124 ± 0.2278	0.01997 ± 0.274	-0.02649 ± 0.2615	-0.08119 ± 0.2476	2.406e-06	0.006284	0.000123	2.287e-05	0.01268	0.567	0.4752	0.04354	0.001668	0.0001996	0.1092
Kunkle_ldak_Model157	0.02715 ± 0.2024	0.0194 ± 0.2008	0.03128 ± 0.2031	0.0243 ± 0.2048	0.02999 ± 0.1998	-0.005333 ± 0.04532	-0.01707 ± 0.2132	-0.02712 ± 0.1608	0.046 ± 0.2005	0.02222 ± 0.2027	0.003966 ± 0.2043	-0.01476 ± 0.1978	-0.009883 ± 0.196	-0.0176 ± 0.1988	-0.01765 ± 0.1983	-0.0127 ± 0.1974	-0.08506 ± 0.1889	-0.04783 ± 0.1851	-0.05194 ± 0.1866	-0.002126 ± 0.2005	-0.02082 ± 0.1963	-0.02649 ± 0.1937	5.902e-17	0.0001999	1.865e-14	1.183e-08	5.053e-10	0.4765	0.1315	0.2503	1.755e-09	5.787e-08	0.1367
Kunkle_ldak_Model158	0.04394 ± 0.1864	0.03967 ± 0.1835	0.04621 ± 0.188	0.03934 ± 0.1897	0.04852 ± 0.183	0.02433 ± 0.1104	-0.005198 ± 0.2049	-0.01375 ± 0.1525	0.05055 ± 0.1824	0.04564 ± 0.1872	0.04671 ± 0.1927	-0.008629 ± 0.1788	-0.0007992 ± 0.1787	-0.01318 ± 0.1787	-0.01093 ± 0.177	-0.006993 ± 0.18	-0.06421 ± 0.1824	-0.03459 ± 0.1755	-0.01867 ± 0.1749	-0.005053 ± 0.179	-0.00566 ± 0.1779	0.009017 ± 0.1867	7.583e-30	3.482e-08	8.587e-24	2.488e-14	1.811e-17	0.5289	0.1257	0.7443	9.297e-15	6.253e-12	0.04236
Kunkle_ldak_Model159	0.05475 ± 0.1981	0.05169 ± 0.1942	0.05638 ± 0.2002	0.04918 ± 0.202	0.0603 ± 0.1941	0.07233 ± 0.14	0.01476 ± 0.2136	-0.0009167 ± 0.1681	0.05523 ± 0.1945	0.05826 ± 0.1979	0.06991 ± 0.2085	-0.002829 ± 0.1883	0.005821 ± 0.1889	-0.007862 ± 0.1877	-0.004909 ± 0.1846	-0.00135 ± 0.1909	-0.03361 ± 0.1932	-0.01408 ± 0.1884	0.01262 ± 0.1858	-0.005322 ± 0.1873	0.00227 ± 0.1881	0.02653 ± 0.2017	4.319e-32	3.85e-09	5.003e-25	5.567e-15	3.721e-19	0.4743	0.1184	0.723	1.87e-16	3.17e-12	0.02314
Kunkle_ldak_Model160	0.02326 ± 0.3607	0.02745 ± 0.3492	0.02103 ± 0.3666	0.01752 ± 0.3705	0.02897 ± 0.3506	-0.3027 ± 0.1242	-0.01559 ± 0.3777	-0.06154 ± 0.3465	0.04307 ± 0.3581	0.02418 ± 0.3608	-0.01851 ± 0.3583	-0.03026 ± 0.3572	-0.02322 ± 0.3585	-0.03436 ± 0.3563	-0.03621 ± 0.3557	-0.02604 ± 0.3582	-0.1448 ± 0.3114	-0.07977 ± 0.3327	-0.121 ± 0.3199	-0.01129 ± 0.3641	-0.03338 ± 0.3553	-0.07147 ± 0.3347	2.984e-09	0.0002819	2.257e-06	5.542e-05	8.753e-06	0.2079	0.1276	0.4014	0.0001866	2.258e-05	0.07753
Kunkle_ldak_Model161	0.0237 ± 0.3593	0.02604 ± 0.3461	0.02245 ± 0.3661	0.01804 ± 0.3688	0.02933 ± 0.3495	-0.293 ± 0.1392	-0.01921 ± 0.377	-0.06327 ± 0.3411	0.04379 ± 0.3571	0.02482 ± 0.3593	-0.01779 ± 0.356	-0.03256 ± 0.3543	-0.0252 ± 0.3557	-0.03685 ± 0.3534	-0.03868 ± 0.353	-0.02821 ± 0.3551	-0.1444 ± 0.3148	-0.08094 ± 0.3297	-0.1183 ± 0.3183	-0.01436 ± 0.3612	-0.03536 ± 0.3523	-0.07138 ± 0.332	3.624e-10	0.0002339	3.142e-07	1.865e-05	2.973e-06	0.2423	0.1416	0.4101	5.444e-05	1.01e-05	0.07509
Kunkle_ldak_Model162	0.01873 ± 0.3572	0.01908 ± 0.3436	0.01854 ± 0.3642	0.01355 ± 0.3661	0.02388 ± 0.3481	-0.2767 ± 0.1545	-0.02964 ± 0.3788	-0.07506 ± 0.3309	0.03974 ± 0.3546	0.01996 ± 0.3572	-0.02314 ± 0.354	-0.04146 ± 0.3507	-0.03386 ± 0.3521	-0.04588 ± 0.3498	-0.04753 ± 0.3496	-0.03714 ± 0.3514	-0.1549 ± 0.3162	-0.08916 ± 0.3273	-0.1232 ± 0.3169	-0.02334 ± 0.3571	-0.04479 ± 0.3489	-0.0793 ± 0.3322	1.643e-11	0.0001345	2.428e-08	3.08e-06	7.119e-07	0.3773	0.1657	0.4816	1.015e-05	2.447e-06	0.05058
Kunkle_ldak_Model163	0.05624 ± 0.2872	0.05982 ± 0.2756	0.05434 ± 0.2932	0.04638 ± 0.2919	0.06606 ± 0.2821	-0.04267 ± 0.1753	0.03894 ± 0.3141	-0.01475 ± 0.2452	0.05607 ± 0.2861	0.06297 ± 0.2854	0.05582 ± 0.2935	-0.008273 ± 0.2765	0.003309 ± 0.2767	-0.01501 ± 0.2761	-0.01159 ± 0.2748	-0.005915 ± 0.2776	-0.03091 ± 0.267	-0.008393 ± 0.2747	-0.01136 ± 0.259	-0.01007 ± 0.2779	-0.004689 ± 0.2759	-0.002571 ± 0.2762	6.433e-18	1.788e-06	4.423e-13	3.169e-08	1.408e-11	0.7967	0.1643	0.8055	1.408e-08	1.106e-08	0.01559
Kunkle_ldak_Model164	0.03322 ± 0.3021	0.02897 ± 0.2926	0.03548 ± 0.3071	0.02691 ± 0.3067	0.0395 ± 0.2974	-0.062 ± 0.1557	-0.01291 ± 0.3353	-0.04846 ± 0.2613	0.04568 ± 0.2989	0.03558 ± 0.3022	0.01481 ± 0.3033	-0.03409 ± 0.2923	-0.02392 ± 0.2935	-0.04001 ± 0.2915	-0.03882 ± 0.2913	-0.03073 ± 0.293	-0.08745 ± 0.2596	-0.06086 ± 0.2814	-0.06695 ± 0.2768	-0.02637 ± 0.2951	-0.03441 ± 0.2921	-0.0388 ± 0.29	1.77e-18	9.697e-06	2.028e-14	1.653e-09	8.5e-11	0.9571	0.1762	0.7201	4.413e-09	6.756e-09	0.02755
Kunkle_ldak_Model165	0.01697 ± 0.2437	0.004315 ± 0.2428	0.02371 ± 0.2439	0.0168 ± 0.247	0.01714 ± 0.2404	-0.07367 ± 0.03441	-0.05693 ± 0.2468	-0.05025 ± 0.1768	0.04783 ± 0.2456	0.009633 ± 0.2434	-0.02775 ± 0.2306	-0.01977 ± 0.2436	-0.01661 ± 0.2414	-0.0216 ± 0.2448	-0.0234 ± 0.2453	-0.01719 ± 0.2422	-0.1243 ± 0.2007	-0.07089 ± 0.2193	-0.09209 ± 0.2263	0.001703 ± 0.2489	-0.03066 ± 0.2408	-0.04708 ± 0.2225	1.9e-09	0.02325	7.59e-09	6.56e-06	4.708e-05	0.5289	0.5879	0.07196	3.662e-06	2.676e-05	0.3482
Kunkle_ldak_Model166	0.03566 ± 0.337	0.03862 ± 0.3243	0.03409 ± 0.3435	0.02864 ± 0.3464	0.04266 ± 0.3272	-0.2153 ± 0.1409	-0.002667 ± 0.3593	-0.04906 ± 0.3112	0.052 ± 0.335	0.03653 ± 0.3365	0.00686 ± 0.336	-0.02403 ± 0.3299	-0.01597 ± 0.3316	-0.02873 ± 0.3288	-0.02968 ± 0.3282	-0.02002 ± 0.331	-0.1155 ± 0.2999	-0.06633 ± 0.3103	-0.09147 ± 0.299	-0.009577 ± 0.3358	-0.02491 ± 0.3278	-0.05321 ± 0.3153	1.889e-12	4.98e-05	7.843e-09	2.688e-06	7.627e-08	0.3471	0.1254	0.5498	4.68e-06	2.09e-06	0.03961
Kunkle_ldak_Model167	0.03368 ± 0.3321	0.03541 ± 0.3195	0.03277 ± 0.3387	0.02699 ± 0.3411	0.04034 ± 0.3228	-0.201 ± 0.1463	-0.007833 ± 0.3564	-0.05323 ± 0.3022	0.05026 ± 0.33	0.03463 ± 0.3319	0.005348 ± 0.331	-0.02781 ± 0.3243	-0.01961 ± 0.3259	-0.03258 ± 0.3232	-0.03339 ± 0.3227	-0.02384 ± 0.3254	-0.1179 ± 0.2969	-0.06908 ± 0.3057	-0.09113 ± 0.2956	-0.01391 ± 0.3297	-0.02865 ± 0.3223	-0.05464 ± 0.3121	1.926e-13	3.191e-05	1.061e-09	7.491e-07	2.525e-08	0.4568	0.1354	0.6125	1.294e-06	9.279e-07	0.03553
Kunkle_ldak_Model168	0.04456 ± 0.3336	0.04638 ± 0.3217	0.04359 ± 0.3398	0.03782 ± 0.3405	0.05126 ± 0.3265	-0.1247 ± 0.1919	-0.01091 ± 0.3546	-0.02465 ± 0.2902	0.05717 ± 0.3322	0.04734 ± 0.3347	0.02639 ± 0.3299	-0.02488 ± 0.3253	-0.0151 ± 0.3263	-0.03056 ± 0.3246	-0.03192 ± 0.3237	-0.01987 ± 0.3263	-0.09079 ± 0.2771	-0.06393 ± 0.3069	-0.07875 ± 0.2993	-0.01167 ± 0.3307	-0.02767 ± 0.3237	-0.04175 ± 0.3158	9.013e-17	2.857e-06	5.529e-12	3.076e-09	2.078e-09	0.8637	0.1926	0.2749	1.646e-07	1.518e-08	0.02283
Kunkle_ldak_Model169	0.009284 ± 0.271	0.004226 ± 0.2718	0.01198 ± 0.2705	0.0142 ± 0.271	0.004394 ± 0.2709	-0.2267 ± 0.03866	-0.0793 ± 0.2663	-0.05473 ± 0.2489	0.03729 ± 0.2713	0.0126 ± 0.2711	-0.05848 ± 0.2532	-0.02356 ± 0.2695	-0.02517 ± 0.2664	-0.02263 ± 0.2713	-0.02653 ± 0.2702	-0.02145 ± 0.269	-0.1796 ± 0.2312	-0.09859 ± 0.2379	-0.1346 ± 0.2333	0.006802 ± 0.2768	-0.0337 ± 0.262	-0.08901 ± 0.2404	1.089e-06	0.007563	4.612e-05	3.7e-05	0.004768	0.9571	0.6472	0.043	0.004039	3.433e-05	0.1502
Kunkle_ldak_Model170	0.02837 ± 0.2184	0.01821 ± 0.2173	0.03377 ± 0.2188	0.02595 ± 0.2205	0.03077 ± 0.2162	-0.04933 ± 0.03989	-0.02648 ± 0.2348	-0.02854 ± 0.1787	0.04875 ± 0.2175	0.02556 ± 0.2176	-0.003425 ± 0.2155	-0.01186 ± 0.2146	-0.008751 ± 0.2129	-0.01367 ± 0.2155	-0.01445 ± 0.215	-0.01001 ± 0.2142	-0.09197 ± 0.199	-0.0494 ± 0.2001	-0.06096 ± 0.2027	0.003943 ± 0.2186	-0.02004 ± 0.2109	-0.03335 ± 0.2056	5.099e-14	0.001266	2.987e-12	2.387e-07	3.205e-08	0.8862	0.3439	0.1442	2.167e-07	7.23e-08	0.09963
Kunkle_ldak_Model171	0.02035 ± 0.2576	0.0199 ± 0.2569	0.02059 ± 0.258	0.02488 ± 0.2583	0.01584 ± 0.2568	-0.2137 ± 0.03962	-0.06161 ± 0.2472	-0.03188 ± 0.2279	0.04637 ± 0.2583	0.02201 ± 0.2589	-0.03853 ± 0.2408	-0.01195 ± 0.2578	-0.01348 ± 0.2546	-0.01106 ± 0.2596	-0.0158 ± 0.2583	-0.009209 ± 0.2573	-0.162 ± 0.2214	-0.08505 ± 0.2278	-0.1176 ± 0.2175	0.01768 ± 0.265	-0.02234 ± 0.25	-0.07436 ± 0.2306	3.951e-07	0.001079	9.517e-05	1.111e-05	0.00438	0.9089	0.5124	0.01549	0.00448	2.329e-05	0.09331
Kunkle_ldak_Model172	0.03484 ± 0.2525	0.03279 ± 0.2505	0.03594 ± 0.2535	0.03837 ± 0.2549	0.03133 ± 0.25	-0.1697 ± 0.01666	-0.05338 ± 0.2473	-0.02038 ± 0.2079	0.06141 ± 0.2529	0.03519 ± 0.2546	-0.01779 ± 0.2339	0.000489 ± 0.2532	0.0005265 ± 0.2506	0.0004672 ± 0.2547	-0.004151 ± 0.2544	0.003789 ± 0.2523	-0.1415 ± 0.2079	-0.0724 ± 0.2232	-0.1014 ± 0.2171	0.02783 ± 0.2602	-0.007671 ± 0.2471	-0.04736 ± 0.2228	4.22e-08	0.001005	1.109e-05	2.363e-06	0.001901	0.8294	0.6546	0.01605	0.0007353	2.688e-05	0.1381
Kunkle_ldak_Model173	0.0509 ± 0.1964	0.04793 ± 0.1951	0.05247 ± 0.197	0.05081 ± 0.1995	0.05099 ± 0.1932	-0.077 ± 0.05798	-0.004854 ± 0.2161	-0.005271 ± 0.1739	0.06611 ± 0.1934	0.05256 ± 0.196	0.02315 ± 0.1957	0.01445 ± 0.193	0.01585 ± 0.1917	0.01364 ± 0.1938	0.01205 ± 0.1935	0.01616 ± 0.1927	-0.07509 ± 0.1832	-0.0317 ± 0.1788	-0.04132 ± 0.1768	0.03066 ± 0.1964	0.01015 ± 0.1894	-0.01115 ± 0.1853	5.712e-14	3.241e-05	3.629e-10	4.049e-08	2.354e-07	0.7747	0.2594	0.1763	4.532e-06	7.221e-08	0.02963
Kunkle_ldak_Model174	0.01923 ± 0.2102	0.01004 ± 0.2095	0.02411 ± 0.2104	0.01739 ± 0.2122	0.02106 ± 0.2081	-0.02067 ± 0.02853	-0.02706 ± 0.2204	-0.03471 ± 0.1673	0.04089 ± 0.2084	0.01307 ± 0.2101	-0.009527 ± 0.2124	-0.02151 ± 0.206	-0.01756 ± 0.2043	-0.02381 ± 0.2069	-0.02451 ± 0.2066	-0.01938 ± 0.2055	-0.09297 ± 0.1963	-0.05405 ± 0.1919	-0.05982 ± 0.1971	-0.007491 ± 0.2092	-0.0301 ± 0.2039	-0.03605 ± 0.1997	3.626e-15	0.0006037	4.415e-13	3.08e-08	1.45e-08	0.567	0.2105	0.2252	6.53e-09	1.107e-07	0.1957
Kunkle_ldak_Model175	0.02593 ± 0.1984	0.01853 ± 0.1967	0.02986 ± 0.1992	0.02303 ± 0.2008	0.02881 ± 0.1959	-0.003 ± 0.05271	-0.01905 ± 0.2106	-0.02887 ± 0.1586	0.04333 ± 0.1959	0.02168 ± 0.199	0.006246 ± 0.2015	-0.01778 ± 0.1933	-0.01243 ± 0.1917	-0.02089 ± 0.1942	-0.02065 ± 0.1935	-0.01574 ± 0.1932	-0.08445 ± 0.1868	-0.04926 ± 0.1824	-0.04992 ± 0.1845	-0.006609 ± 0.1956	-0.02268 ± 0.1919	-0.02442 ± 0.1912	6.36e-19	6.376e-05	5.595e-16	1.178e-09	5.196e-11	0.3905	0.1376	0.2983	1.827e-10	1.224e-08	0.1231
Kunkle_ldak_Model176	0.02647 ± 0.1952	0.01944 ± 0.1935	0.03022 ± 0.196	0.0234 ± 0.1978	0.02954 ± 0.1926	-0.001667 ± 0.06111	-0.01954 ± 0.2093	-0.02883 ± 0.1568	0.04235 ± 0.1923	0.02307 ± 0.1959	0.01024 ± 0.1993	-0.01879 ± 0.1897	-0.01309 ± 0.1884	-0.0221 ± 0.1903	-0.02157 ± 0.1895	-0.0168 ± 0.1898	-0.08345 ± 0.1851	-0.04909 ± 0.1804	-0.04664 ± 0.1827	-0.008847 ± 0.1916	-0.02263 ± 0.1882	-0.02112 ± 0.1892	8.994e-21	1.899e-05	2.397e-17	1.695e-10	5.173e-12	0.3905	0.1445	0.3356	2.875e-11	2.618e-09	0.1075
Kunkle_ldak_Model177	0.02918 ± 0.1907	0.02312 ± 0.1888	0.0324 ± 0.1916	0.02577 ± 0.1935	0.03257 ± 0.1879	0.003 ± 0.07591	-0.01819 ± 0.207	-0.02687 ± 0.1547	0.0422 ± 0.1871	0.02726 ± 0.1913	0.01935 ± 0.1969	-0.01853 ± 0.1842	-0.0123 ± 0.1835	-0.02216 ± 0.1845	-0.02121 ± 0.1834	-0.01663 ± 0.1847	-0.07876 ± 0.1827	-0.04662 ± 0.1778	-0.03859 ± 0.1798	-0.01089 ± 0.1855	-0.02032 ± 0.1826	-0.01367 ± 0.1873	4.624e-24	1.758e-06	1.199e-19	4.436e-12	8.933e-14	0.3905	0.1603	0.4848	9.567e-13	2.308e-10	0.07833
Kunkle_ldak_Model178	0.04464 ± 0.1868	0.04075 ± 0.1837	0.04671 ± 0.1884	0.04006 ± 0.1903	0.0492 ± 0.1832	0.02633 ± 0.1159	-0.003635 ± 0.2054	-0.01281 ± 0.154	0.05026 ± 0.1828	0.04674 ± 0.1873	0.04936 ± 0.1943	-0.008574 ± 0.1786	-0.0007596 ± 0.1788	-0.01312 ± 0.1783	-0.01089 ± 0.1765	-0.006924 ± 0.1801	-0.06036 ± 0.1826	-0.0324 ± 0.1762	-0.01444 ± 0.1754	-0.005946 ± 0.1785	-0.005204 ± 0.1777	0.01075 ± 0.1881	1.12e-30	1.397e-08	3.252e-24	8.057e-15	8.163e-18	0.4921	0.1285	0.8416	3.315e-15	3.436e-12	0.03704
Kunkle_ldak_Model179	0.04499 ± 0.1879	0.04132 ± 0.1847	0.04694 ± 0.1895	0.0404 ± 0.1915	0.04956 ± 0.1842	0.02967 ± 0.1199	-0.002271 ± 0.2064	-0.0121 ± 0.1557	0.04983 ± 0.184	0.04733 ± 0.188	0.05132 ± 0.1964	-0.008776 ± 0.1792	-0.0009893 ± 0.1796	-0.01331 ± 0.1788	-0.01109 ± 0.1768	-0.007128 ± 0.1809	-0.05727 ± 0.1836	-0.03061 ± 0.1776	-0.01091 ± 0.1766	-0.006943 ± 0.179	-0.005165 ± 0.1783	0.0119 ± 0.1898	4.382e-31	9.137e-09	2.092e-24	4.811e-15	5.418e-18	0.4922	0.1294	0.9066	1.639e-15	2.815e-12	0.03304
Kunkle_ldak_Model180	0.05467 ± 0.2006	0.05195 ± 0.1966	0.05612 ± 0.2027	0.04892 ± 0.2045	0.06039 ± 0.1965	0.08067 ± 0.1412	0.01736 ± 0.2147	6.25e-05 ± 0.1715	0.05412 ± 0.1972	0.05824 ± 0.2001	0.07215 ± 0.2121	-0.003134 ± 0.1904	0.005483 ± 0.1912	-0.008148 ± 0.1898	-0.005161 ± 0.1864	-0.001693 ± 0.1932	-0.02785 ± 0.1941	-0.01097 ± 0.191	0.01799 ± 0.1883	-0.006817 ± 0.1893	0.002144 ± 0.1903	0.02809 ± 0.2043	1.178e-31	3.86e-09	1.449e-24	1.251e-14	4.554e-19	0.4765	0.1291	0.599	1.985e-16	5.979e-12	0.02274
Kunkle_ldak_Model181	0.02648 ± 0.3608	0.03033 ± 0.3488	0.02443 ± 0.3669	0.02004 ± 0.3708	0.03289 ± 0.3503	-0.292 ± 0.126	-0.009427 ± 0.3766	-0.05523 ± 0.3468	0.04517 ± 0.3588	0.02717 ± 0.361	-0.01199 ± 0.3564	-0.0276 ± 0.357	-0.02028 ± 0.3584	-0.03186 ± 0.3561	-0.03387 ± 0.3555	-0.02314 ± 0.358	-0.1353 ± 0.3104	-0.07498 ± 0.3321	-0.1137 ± 0.3192	-0.01011 ± 0.3643	-0.02974 ± 0.3552	-0.06376 ± 0.3324	2.107e-09	0.0003075	1.463e-06	4.873e-05	6.581e-06	0.2079	0.1184	0.4116	0.0001467	2.606e-05	0.08449
Kunkle_ldak_Model182	0.02631 ± 0.3605	0.02992 ± 0.3484	0.0244 ± 0.3668	0.01993 ± 0.3706	0.03266 ± 0.3502	-0.2917 ± 0.1281	-0.01037 ± 0.3766	-0.05594 ± 0.3462	0.04511 ± 0.3586	0.02707 ± 0.3608	-0.01239 ± 0.3562	-0.02813 ± 0.3566	-0.02081 ± 0.358	-0.03239 ± 0.3557	-0.03444 ± 0.3551	-0.02365 ± 0.3576	-0.1358 ± 0.3107	-0.07542 ± 0.3317	-0.1138 ± 0.3191	-0.01067 ± 0.3639	-0.03031 ± 0.3548	-0.06417 ± 0.3321	1.599e-09	0.0002954	1.148e-06	4.138e-05	5.87e-06	0.2199	0.1201	0.4109	0.0001236	2.311e-05	0.08496
Kunkle_ldak_Model183	0.02578 ± 0.3601	0.029 ± 0.3476	0.02407 ± 0.3666	0.01952 ± 0.37	0.03202 ± 0.3499	-0.2923 ± 0.1319	-0.01229 ± 0.3767	-0.05723 ± 0.3449	0.04477 ± 0.3582	0.02664 ± 0.3604	-0.01326 ± 0.3556	-0.02933 ± 0.3559	-0.02201 ± 0.3573	-0.0336 ± 0.355	-0.03568 ± 0.3544	-0.02482 ± 0.3569	-0.1367 ± 0.3112	-0.0764 ± 0.331	-0.114 ± 0.3188	-0.01193 ± 0.3632	-0.0316 ± 0.354	-0.0651 ± 0.3316	9.389e-10	0.0002697	7.385e-07	3.091e-05	4.638e-06	0.2079	0.1268	0.4153	9.24e-05	1.827e-05	0.0822
Kunkle_ldak_Model184	0.03293 ± 0.3297	0.038 ± 0.3175	0.03024 ± 0.3359	0.02613 ± 0.3377	0.03971 ± 0.3213	-0.237 ± 0.1432	0.0005833 ± 0.3509	-0.04712 ± 0.3105	0.04619 ± 0.3272	0.03633 ± 0.3287	0.002903 ± 0.3323	-0.02323 ± 0.3237	-0.01499 ± 0.3251	-0.02803 ± 0.3229	-0.02834 ± 0.3224	-0.0196 ± 0.3247	-0.1079 ± 0.2965	-0.05569 ± 0.3089	-0.08588 ± 0.2947	-0.01093 ± 0.3289	-0.02446 ± 0.3218	-0.05113 ± 0.3088	1.756e-11	4.802e-05	7.102e-08	6.732e-06	3.345e-07	0.3029	0.1531	0.5697	1.835e-05	1.601e-06	0.05172
Kunkle_ldak_Model185	0.01581 ± 0.3574	0.01704 ± 0.3442	0.01516 ± 0.3642	0.009915 ± 0.3665	0.02169 ± 0.348	-0.2903 ± 0.1537	-0.02773 ± 0.3793	-0.07113 ± 0.3347	0.0352 ± 0.3552	0.01712 ± 0.3577	-0.0234 ± 0.3517	-0.04367 ± 0.3518	-0.03602 ± 0.3534	-0.04812 ± 0.3507	-0.05007 ± 0.3503	-0.03911 ± 0.3527	-0.1485 ± 0.3115	-0.08874 ± 0.3282	-0.1218 ± 0.3181	-0.02689 ± 0.3586	-0.04646 ± 0.35	-0.07642 ± 0.33	3.103e-11	0.000134	4.53e-08	4.406e-06	9.452e-07	0.2916	0.1534	0.4555	1.552e-05	3.408e-06	0.06527
Kunkle_ldak_Model186	0.02535 ± 0.3404	0.02577 ± 0.3278	0.02513 ± 0.3469	0.01925 ± 0.3484	0.03142 ± 0.3322	-0.243 ± 0.1667	-0.0174 ± 0.3681	-0.06119 ± 0.3109	0.04239 ± 0.338	0.02738 ± 0.3404	-0.008251 ± 0.3364	-0.03658 ± 0.3333	-0.02851 ± 0.335	-0.04127 ± 0.3322	-0.04255 ± 0.3319	-0.03233 ± 0.3342	-0.1283 ± 0.2996	-0.07445 ± 0.3145	-0.1004 ± 0.3055	-0.02256 ± 0.3389	-0.03904 ± 0.3318	-0.06256 ± 0.3178	5.279e-13	4.643e-05	1.947e-09	5.606e-07	9.914e-08	0.3906	0.1788	0.5741	2.335e-06	4.605e-07	0.05141
Kunkle_ldak_Model187	0.02351 ± 0.3581	0.02559 ± 0.3449	0.0224 ± 0.3649	0.01791 ± 0.3675	0.02908 ± 0.3484	-0.2903 ± 0.1417	-0.01997 ± 0.3764	-0.06381 ± 0.339	0.04358 ± 0.3558	0.02469 ± 0.3581	-0.01783 ± 0.3546	-0.03316 ± 0.3529	-0.0258 ± 0.3543	-0.03745 ± 0.352	-0.0393 ± 0.3515	-0.0288 ± 0.3537	-0.1443 ± 0.3137	-0.0811 ± 0.3285	-0.1177 ± 0.3173	-0.01513 ± 0.3597	-0.03599 ± 0.3509	-0.07135 ± 0.331	2.373e-10	0.0002141	2.291e-07	1.445e-05	2.462e-06	0.2916	0.1477	0.4197	4.365e-05	8.242e-06	0.0736
Kunkle_ldak_Model188	0.02313 ± 0.3582	0.025 ± 0.345	0.02214 ± 0.3651	0.01754 ± 0.3676	0.0287 ± 0.3486	-0.2893 ± 0.1438	-0.02095 ± 0.3771	-0.0649 ± 0.3382	0.04331 ± 0.3559	0.02432 ± 0.3583	-0.01823 ± 0.3546	-0.03419 ± 0.3529	-0.0268 ± 0.3543	-0.03849 ± 0.352	-0.04036 ± 0.3516	-0.02981 ± 0.3538	-0.1451 ± 0.3141	-0.08189 ± 0.3287	-0.1181 ± 0.3175	-0.01623 ± 0.3597	-0.03709 ± 0.351	-0.07195 ± 0.3314	1.527e-10	0.0001938	1.607e-07	1.116e-05	1.999e-06	0.2916	0.151	0.4197	3.464e-05	6.677e-06	0.07161
Kunkle_ldak_Model189	0.01573 ± 0.3582	0.017 ± 0.3449	0.01506 ± 0.3651	0.0105 ± 0.3672	0.02094 ± 0.3489	-0.293 ± 0.1514	-0.03101 ± 0.3793	-0.07579 ± 0.3354	0.03649 ± 0.3555	0.0171 ± 0.3583	-0.02668 ± 0.3546	-0.04322 ± 0.3524	-0.03585 ± 0.3539	-0.04751 ± 0.3515	-0.04939 ± 0.3511	-0.03884 ± 0.3533	-0.1559 ± 0.3146	-0.0907 ± 0.3289	-0.1262 ± 0.3181	-0.02502 ± 0.359	-0.0467 ± 0.3505	-0.0813 ± 0.3326	4.795e-11	0.0001444	7.017e-08	5.367e-06	1.268e-06	0.3185	0.1659	0.461	1.841e-05	3.368e-06	0.0611
Kunkle_ldak_Model190	0.0185 ± 0.3549	0.01886 ± 0.3416	0.01831 ± 0.3618	0.01268 ± 0.3638	0.0243 ± 0.3458	-0.2757 ± 0.1591	-0.02676 ± 0.3788	-0.0701 ± 0.3286	0.03796 ± 0.3527	0.01982 ± 0.3551	-0.02007 ± 0.3495	-0.04248 ± 0.3486	-0.03465 ± 0.3502	-0.04704 ± 0.3476	-0.04878 ± 0.3473	-0.038 ± 0.3495	-0.1465 ± 0.3112	-0.08694 ± 0.3257	-0.1181 ± 0.3163	-0.02598 ± 0.3551	-0.04531 ± 0.3469	-0.07437 ± 0.3287	7.243e-12	0.0001108	1.235e-08	2.084e-06	4.336e-07	0.3471	0.1643	0.4586	7.166e-06	1.889e-06	0.05861
Kunkle_ldak_Model191	0.04001 ± 0.3224	0.04122 ± 0.3099	0.03936 ± 0.3288	0.03183 ± 0.3301	0.04815 ± 0.3142	-0.176 ± 0.1676	0.009417 ± 0.3496	-0.03675 ± 0.2906	0.05094 ± 0.321	0.04271 ± 0.3221	0.01986 ± 0.3192	-0.02264 ± 0.3142	-0.01338 ± 0.3159	-0.02803 ± 0.3131	-0.0284 ± 0.3127	-0.01855 ± 0.3151	-0.08658 ± 0.2861	-0.04789 ± 0.2999	-0.06482 ± 0.2891	-0.0148 ± 0.3191	-0.0221 ± 0.313	-0.03327 ± 0.3004	1.817e-14	2.289e-05	1.279e-10	2.008e-07	7.561e-09	0.5289	0.1478	0.6999	5.511e-07	2.129e-07	0.04046
Kunkle_ldak_Model192	0.02037 ± 0.3558	0.0204 ± 0.3421	0.02035 ± 0.3629	0.01454 ± 0.3647	0.02617 ± 0.3466	-0.267 ± 0.1575	-0.02543 ± 0.378	-0.07015 ± 0.3284	0.04017 ± 0.3538	0.02148 ± 0.356	-0.01816 ± 0.3512	-0.0407 ± 0.3491	-0.03275 ± 0.3506	-0.04532 ± 0.3481	-0.04692 ± 0.3479	-0.03627 ± 0.3498	-0.1472 ± 0.314	-0.08617 ± 0.3259	-0.1174 ± 0.3159	-0.024 ± 0.3556	-0.04324 ± 0.3474	-0.07371 ± 0.3298	7.206e-12	0.0001232	1.1e-08	2.188e-06	4.06e-07	0.3773	0.1543	0.4784	6.736e-06	2.238e-06	0.05203
Kunkle_ldak_Model193	0.01984 ± 0.3526	0.01941 ± 0.3393	0.02007 ± 0.3594	0.01464 ± 0.361	0.02502 ± 0.3439	-0.2663 ± 0.1611	-0.02927 ± 0.3772	-0.07281 ± 0.3229	0.0404 ± 0.35	0.0212 ± 0.3526	-0.02077 ± 0.3487	-0.04168 ± 0.3457	-0.0339 ± 0.3471	-0.04621 ± 0.3447	-0.04766 ± 0.3446	-0.03743 ± 0.3464	-0.1507 ± 0.312	-0.08771 ± 0.3232	-0.1191 ± 0.3141	-0.02426 ± 0.3517	-0.04509 ± 0.344	-0.0768 ± 0.3284	3.278e-12	9.815e-05	6.084e-09	1.305e-06	3.032e-07	0.442	0.172	0.4808	4.596e-06	1.151e-06	0.05071
Kunkle_ldak_Model194	0.01932 ± 0.3505	0.0182 ± 0.3373	0.01991 ± 0.3573	0.01363 ± 0.3589	0.02498 ± 0.3419	-0.2547 ± 0.166	-0.02836 ± 0.3772	-0.07167 ± 0.3186	0.03887 ± 0.3483	0.0206 ± 0.3506	-0.0181 ± 0.3451	-0.04377 ± 0.3432	-0.03568 ± 0.3448	-0.04848 ± 0.3422	-0.04988 ± 0.342	-0.03943 ± 0.344	-0.1464 ± 0.3094	-0.08741 ± 0.3213	-0.1153 ± 0.3131	-0.02772 ± 0.3492	-0.04664 ± 0.3418	-0.07382 ± 0.326	7.145e-13	7.876e-05	1.571e-09	5.92e-07	1.333e-07	0.4229	0.1684	0.4953	2.183e-06	7.452e-07	0.04946
Kunkle_ldak_Model195	0.053 ± 0.2923	0.05685 ± 0.2808	0.05095 ± 0.2982	0.04329 ± 0.2977	0.06266 ± 0.2865	-0.07767 ± 0.174	0.03486 ± 0.3205	-0.0175 ± 0.2535	0.05467 ± 0.291	0.05888 ± 0.2907	0.0492 ± 0.2972	-0.01074 ± 0.2821	8.419e-05 ± 0.283	-0.01703 ± 0.2815	-0.01472 ± 0.2803	-0.007903 ± 0.2834	-0.03879 ± 0.2674	-0.01455 ± 0.2789	-0.01984 ± 0.2639	-0.01109 ± 0.2841	-0.007693 ± 0.2814	-0.007067 ± 0.2799	3.946e-17	2.1e-06	2.531e-12	4.223e-08	6.835e-11	0.647	0.163	0.9056	3.586e-08	1.689e-08	0.01962
Kunkle_ldak_Model196	0.03954 ± 0.3238	0.03793 ± 0.3116	0.0404 ± 0.3302	0.03152 ± 0.3307	0.04753 ± 0.3167	-0.08433 ± 0.1482	0.003969 ± 0.3519	-0.04458 ± 0.2888	0.0512 ± 0.3224	0.0417 ± 0.3238	0.0213 ± 0.3207	-0.02774 ± 0.3144	-0.01752 ± 0.3157	-0.03368 ± 0.3135	-0.0331 ± 0.3134	-0.02393 ± 0.3151	-0.08145 ± 0.2777	-0.05462 ± 0.3012	-0.0663 ± 0.2917	-0.02022 ± 0.3187	-0.02684 ± 0.3138	-0.03446 ± 0.303	3.073e-16	1.925e-05	2.105e-12	3.154e-08	7.581e-10	0.9089	0.139	0.7866	5.76e-08	7.772e-08	0.0334
Kunkle_ldak_Model197	0.03813 ± 0.3209	0.03624 ± 0.3091	0.03913 ± 0.327	0.03029 ± 0.3274	0.04593 ± 0.3141	-0.082 ± 0.1481	0.001521 ± 0.3501	-0.04608 ± 0.2848	0.04982 ± 0.3192	0.04029 ± 0.3208	0.02019 ± 0.3183	-0.02937 ± 0.3113	-0.01924 ± 0.3127	-0.03527 ± 0.3104	-0.03466 ± 0.3102	-0.02561 ± 0.312	-0.08233 ± 0.2748	-0.05572 ± 0.2987	-0.06617 ± 0.2898	-0.02202 ± 0.3154	-0.02861 ± 0.3108	-0.03546 ± 0.3015	1.342e-16	1.554e-05	1.165e-12	1.969e-08	4.951e-10	0.9571	0.1403	0.7916	3.736e-08	5.598e-08	0.03127
Kunkle_ldak_Model198	0.03612 ± 0.3142	0.03367 ± 0.3032	0.03743 ± 0.3199	0.02867 ± 0.3201	0.04354 ± 0.3081	-0.077 ± 0.1479	-0.002219 ± 0.3452	-0.04771 ± 0.2761	0.04783 ± 0.3122	0.03832 ± 0.3141	0.0186 ± 0.3126	-0.03132 ± 0.3045	-0.02137 ± 0.3059	-0.03711 ± 0.3035	-0.03644 ± 0.3034	-0.02768 ± 0.3053	-0.08306 ± 0.2688	-0.05658 ± 0.2929	-0.06506 ± 0.285	-0.02421 ± 0.3081	-0.03089 ± 0.304	-0.0366 ± 0.2975	2.958e-17	1.081e-05	3.472e-13	8.205e-09	2.615e-10	1	0.152	0.8155	1.783e-08	2.764e-08	0.02823
Kunkle_ldak_Model199	0.03157 ± 0.2948	0.02725 ± 0.2864	0.03387 ± 0.2991	0.02571 ± 0.2987	0.03741 ± 0.2907	-0.054 ± 0.1577	-0.01744 ± 0.3286	-0.04556 ± 0.2523	0.04376 ± 0.291	0.03401 ± 0.295	0.01411 ± 0.2975	-0.0348 ± 0.2853	-0.02468 ± 0.2865	-0.04069 ± 0.2844	-0.03941 ± 0.2842	-0.03153 ± 0.286	-0.08485 ± 0.2522	-0.06141 ± 0.2748	-0.06517 ± 0.2722	-0.0273 ± 0.2879	-0.03527 ± 0.2848	-0.03738 ± 0.2851	7.677e-19	7.991e-06	1.017e-14	9.941e-10	6.216e-11	0.9089	0.214	0.6603	3.012e-09	4.806e-09	0.03019
Kunkle_ldak_Model200	0.03091 ± 0.2861	0.02692 ± 0.28	0.03303 ± 0.2893	0.02585 ± 0.2889	0.03594 ± 0.2832	-0.03267 ± 0.1666	-0.02525 ± 0.3209	-0.0334 ± 0.2396	0.04217 ± 0.281	0.03378 ± 0.287	0.0155 ± 0.2915	-0.03333 ± 0.2776	-0.02297 ± 0.2792	-0.03936 ± 0.2765	-0.03778 ± 0.2766	-0.03017 ± 0.2784	-0.07539 ± 0.2445	-0.06108 ± 0.2667	-0.06118 ± 0.2693	-0.02602 ± 0.2803	-0.034 ± 0.2766	-0.03041 ± 0.2794	9.819e-19	9.376e-06	1.026e-14	1.057e-09	8.17e-11	0.8412	0.3307	0.4578	5.851e-09	3.89e-09	0.04858
Kunkle_ldak_Model201	0.008463 ± 0.2461	-0.003095 ± 0.2465	0.01461 ± 0.2456	0.008047 ± 0.2458	0.008877 ± 0.2464	-0.09 ± 0.0008165	-0.05746 ± 0.2448	-0.0475 ± 0.1945	0.03636 ± 0.2476	0.003565 ± 0.2459	-0.04019 ± 0.2365	-0.0303 ± 0.2434	-0.02832 ± 0.2411	-0.03146 ± 0.2448	-0.03362 ± 0.2447	-0.02794 ± 0.2425	-0.1371 ± 0.2224	-0.07868 ± 0.2219	-0.0966 ± 0.225	-0.009335 ± 0.2495	-0.04116 ± 0.2377	-0.06274 ± 0.2279	1.409e-10	0.007836	1.961e-09	2.766e-06	8.209e-06	0.7098	0.4591	0.06955	4.159e-06	2.197e-06	0.2722
Kunkle_ldak_Model202	0.04733 ± 0.3218	0.05173 ± 0.3091	0.04499 ± 0.3284	0.03809 ± 0.3312	0.05653 ± 0.312	-0.16 ± 0.1414	0.0221 ± 0.3425	-0.02738 ± 0.2965	0.05735 ± 0.3209	0.04906 ± 0.3212	0.03176 ± 0.3213	-0.01282 ± 0.314	-0.003624 ± 0.3155	-0.01816 ± 0.313	-0.01833 ± 0.3122	-0.008893 ± 0.3153	-0.07627 ± 0.2885	-0.0423 ± 0.2989	-0.0593 ± 0.2858	-0.004548 ± 0.3196	-0.01064 ± 0.312	-0.02677 ± 0.2997	2.058e-13	2.248e-05	1.625e-09	1.772e-06	9.805e-09	0.3906	0.1057	0.6454	1.858e-06	1.597e-06	0.03286
Kunkle_ldak_Model203	0.04728 ± 0.3211	0.05158 ± 0.3084	0.04499 ± 0.3277	0.03807 ± 0.3304	0.05645 ± 0.3113	-0.1583 ± 0.1423	0.02181 ± 0.3421	-0.02748 ± 0.2952	0.05722 ± 0.3202	0.04904 ± 0.3205	0.03197 ± 0.3206	-0.01311 ± 0.3133	-0.003906 ± 0.3148	-0.01846 ± 0.3122	-0.01862 ± 0.3114	-0.009181 ± 0.3145	-0.07612 ± 0.2878	-0.04226 ± 0.2983	-0.05884 ± 0.2852	-0.004976 ± 0.3188	-0.01092 ± 0.3112	-0.02658 ± 0.2992	1.472e-13	2.02e-05	1.274e-09	1.485e-06	8.333e-09	0.4065	0.1057	0.6556	1.625e-06	1.342e-06	0.032
Kunkle_ldak_Model204	0.047 ± 0.3194	0.05093 ± 0.3067	0.04491 ± 0.3259	0.03789 ± 0.3285	0.05607 ± 0.3097	-0.1553 ± 0.1452	0.02053 ± 0.3412	-0.02813 ± 0.292	0.05702 ± 0.3183	0.04879 ± 0.3189	0.03177 ± 0.3187	-0.01402 ± 0.3113	-0.004843 ± 0.3129	-0.01936 ± 0.3103	-0.01956 ± 0.3094	-0.01008 ± 0.3126	-0.07648 ± 0.2862	-0.04275 ± 0.2966	-0.05836 ± 0.284	-0.006053 ± 0.3167	-0.01191 ± 0.3094	-0.02669 ± 0.2981	5.912e-14	1.651e-05	6.329e-10	8.869e-07	5.552e-09	0.4765	0.1086	0.6631	1.035e-06	9.414e-07	0.03033
Kunkle_ldak_Model205	0.04491 ± 0.3159	0.04825 ± 0.3034	0.04313 ± 0.3224	0.03599 ± 0.3247	0.05379 ± 0.3067	-0.1513 ± 0.1475	0.01701 ± 0.3392	-0.03102 ± 0.2866	0.05507 ± 0.3147	0.04673 ± 0.3155	0.02971 ± 0.3151	-0.01679 ± 0.3075	-0.007641 ± 0.3091	-0.02211 ± 0.3065	-0.02225 ± 0.3057	-0.0129 ± 0.3088	-0.0787 ± 0.2832	-0.04484 ± 0.2934	-0.05891 ± 0.2815	-0.009074 ± 0.3127	-0.01479 ± 0.3057	-0.02839 ± 0.2958	1.619e-14	1.263e-05	2.105e-10	4.313e-07	2.996e-09	0.5487	0.1154	0.6895	5.087e-07	5.617e-07	0.02868
Kunkle_ldak_Model206	0.05331 ± 0.322	0.05873 ± 0.3095	0.05042 ± 0.3285	0.04429 ± 0.3299	0.06227 ± 0.3138	-0.1627 ± 0.2157	0.0121 ± 0.3408	-0.002708 ± 0.2782	0.06 ± 0.3215	0.05716 ± 0.3229	0.04584 ± 0.319	-0.01346 ± 0.3134	-0.003551 ± 0.3147	-0.01923 ± 0.3125	-0.02076 ± 0.3112	-0.008274 ± 0.3149	-0.06742 ± 0.2788	-0.04081 ± 0.2976	-0.05292 ± 0.2876	-0.004893 ± 0.3188	-0.01408 ± 0.3115	-0.02275 ± 0.3045	1.087e-16	1.113e-06	1.683e-11	6.438e-09	1.069e-09	0.705	0.1603	0.2977	2.94e-07	2.307e-08	0.0203
Kunkle_ldak_Model207	0.03319 ± 0.3311	0.03471 ± 0.3185	0.03238 ± 0.3377	0.02655 ± 0.34	0.03979 ± 0.322	-0.1997 ± 0.1476	-0.008823 ± 0.356	-0.05385 ± 0.3004	0.04977 ± 0.3289	0.03414 ± 0.3309	0.005043 ± 0.3299	-0.02867 ± 0.3232	-0.02046 ± 0.3248	-0.03344 ± 0.3221	-0.03425 ± 0.3216	-0.0247 ± 0.3243	-0.1183 ± 0.2958	-0.06962 ± 0.3047	-0.09112 ± 0.2949	-0.01489 ± 0.3286	-0.02954 ± 0.3213	-0.05491 ± 0.3115	1.203e-13	2.87e-05	7.292e-10	5.619e-07	2.032e-08	0.442	0.1393	0.6043	1.018e-06	7.476e-07	0.03417
Kunkle_ldak_Model208	0.04391 ± 0.3397	0.04834 ± 0.327	0.04156 ± 0.3462	0.03686 ± 0.348	0.05093 ± 0.331	-0.215 ± 0.2132	-0.0095 ± 0.3574	-0.02148 ± 0.2964	0.05667 ± 0.3385	0.04693 ± 0.3408	0.02363 ± 0.3359	-0.02211 ± 0.3322	-0.01311 ± 0.3336	-0.02734 ± 0.3314	-0.02963 ± 0.3303	-0.01676 ± 0.3335	-0.1037 ± 0.2932	-0.06267 ± 0.3118	-0.08393 ± 0.303	-0.007351 ± 0.3383	-0.02545 ± 0.3298	-0.04702 ± 0.3217	3.768e-15	3.288e-06	2.1e-10	1.973e-08	1.507e-08	0.6647	0.1794	0.2616	1.132e-06	5.839e-08	0.02246
Kunkle_ldak_Model209	0.0437 ± 0.3399	0.04739 ± 0.3272	0.04173 ± 0.3464	0.03646 ± 0.3482	0.0509 ± 0.3312	-0.211 ± 0.2147	-0.009646 ± 0.3583	-0.02113 ± 0.2958	0.0564 ± 0.3388	0.04645 ± 0.3412	0.02448 ± 0.3347	-0.02318 ± 0.3322	-0.0141 ± 0.3336	-0.02846 ± 0.3313	-0.03087 ± 0.3303	-0.01771 ± 0.3335	-0.1028 ± 0.2919	-0.0633 ± 0.3113	-0.0827 ± 0.3033	-0.00897 ± 0.3384	-0.02619 ± 0.3299	-0.04526 ± 0.3213	1.834e-15	3.438e-06	9.744e-11	1.295e-08	1.101e-08	0.6647	0.1727	0.2572	8.112e-07	4.937e-08	0.02298
Kunkle_ldak_Model210	0.04143 ± 0.333	0.04421 ± 0.3207	0.03994 ± 0.3393	0.03438 ± 0.3408	0.04843 ± 0.3249	-0.201 ± 0.2182	-0.01268 ± 0.3545	-0.02425 ± 0.2863	0.05389 ± 0.3318	0.04433 ± 0.3342	0.02297 ± 0.3281	-0.02634 ± 0.3248	-0.0172 ± 0.3262	-0.03166 ± 0.3239	-0.03377 ± 0.3228	-0.02105 ± 0.3261	-0.1033 ± 0.2869	-0.06452 ± 0.3052	-0.08132 ± 0.2984	-0.01283 ± 0.3305	-0.02946 ± 0.3228	-0.04603 ± 0.316	2.723e-16	2.276e-06	2.047e-11	4.241e-09	4.656e-09	0.6266	0.1724	0.2589	3.188e-07	2.005e-08	0.02148
Kunkle_ldak_Model211	0.04268 ± 0.3265	0.04424 ± 0.3153	0.04185 ± 0.3323	0.03635 ± 0.3331	0.04899 ± 0.3197	-0.1173 ± 0.1907	-0.01434 ± 0.3492	-0.02373 ± 0.2808	0.05481 ± 0.3248	0.0458 ± 0.3276	0.02505 ± 0.3236	-0.02603 ± 0.3185	-0.01621 ± 0.3195	-0.03174 ± 0.3177	-0.03293 ± 0.3169	-0.02112 ± 0.3195	-0.08976 ± 0.2716	-0.06458 ± 0.3003	-0.07791 ± 0.2944	-0.01307 ± 0.3237	-0.02898 ± 0.3168	-0.04085 ± 0.3101	4.765e-17	2.375e-06	3.324e-12	1.967e-09	1.684e-09	0.9143	0.2228	0.2492	1.587e-07	7.837e-09	0.02455
Kunkle_ldak_Model212	0.0437 ± 0.3207	0.04526 ± 0.3098	0.04287 ± 0.3264	0.03719 ± 0.327	0.05017 ± 0.3141	-0.1053 ± 0.1911	-0.01207 ± 0.3443	-0.02108 ± 0.2741	0.05478 ± 0.3189	0.04704 ± 0.3217	0.02829 ± 0.3186	-0.02507 ± 0.3124	-0.0151 ± 0.3135	-0.03086 ± 0.3117	-0.03183 ± 0.3107	-0.02026 ± 0.3136	-0.08391 ± 0.2674	-0.06124 ± 0.2955	-0.07226 ± 0.2899	-0.01325 ± 0.3173	-0.02758 ± 0.3109	-0.03678 ± 0.3054	1.45e-17	1.669e-06	1.39e-12	1.202e-09	7.833e-10	0.9143	0.2261	0.2487	9.531e-08	5.267e-09	0.02446
Kunkle_ldak_Model213	0.04244 ± 0.3121	0.0446 ± 0.3031	0.0413 ± 0.3169	0.03683 ± 0.3181	0.04802 ± 0.306	-0.07567 ± 0.197	-0.02007 ± 0.3395	-0.01446 ± 0.2622	0.05331 ± 0.3089	0.04581 ± 0.3135	0.02863 ± 0.313	-0.02515 ± 0.3049	-0.01493 ± 0.3063	-0.03109 ± 0.304	-0.03159 ± 0.3026	-0.02057 ± 0.3065	-0.07503 ± 0.2594	-0.06373 ± 0.2891	-0.06811 ± 0.2886	-0.01385 ± 0.3095	-0.02678 ± 0.3028	-0.03173 ± 0.3011	8.1e-18	1.395e-06	8.971e-13	8.763e-10	6.616e-10	0.9544	0.3007	0.197	6.315e-08	5.601e-09	0.03761
Kunkle_ldak_Model214	0.01059 ± 0.2621	0.005707 ± 0.263	0.01318 ± 0.2615	0.01509 ± 0.262	0.006112 ± 0.2621	-0.2033 ± 0.04409	-0.07447 ± 0.2589	-0.05083 ± 0.2348	0.03836 ± 0.262	0.013 ± 0.2624	-0.05516 ± 0.2462	-0.02322 ± 0.2601	-0.02388 ± 0.2574	-0.02284 ± 0.2617	-0.02627 ± 0.2607	-0.02105 ± 0.2597	-0.1693 ± 0.2238	-0.09307 ± 0.2307	-0.1263 ± 0.2281	0.00539 ± 0.2672	-0.03337 ± 0.2528	-0.08411 ± 0.2337	2.264e-07	0.004871	1.315e-05	1.519e-05	0.002358	0.9571	0.6542	0.0393	0.001521	1.545e-05	0.1583
Kunkle_ldak_Model215	0.01881 ± 0.2516	0.01383 ± 0.2523	0.02146 ± 0.2513	0.02264 ± 0.2518	0.01499 ± 0.2514	-0.1793 ± 0.05119	-0.06221 ± 0.2532	-0.04192 ± 0.224	0.0451 ± 0.251	0.02094 ± 0.2519	-0.04204 ± 0.238	-0.01587 ± 0.2493	-0.01598 ± 0.247	-0.0158 ± 0.2507	-0.01889 ± 0.2499	-0.01372 ± 0.2489	-0.1509 ± 0.2146	-0.08098 ± 0.2222	-0.1112 ± 0.2203	0.01075 ± 0.2559	-0.02544 ± 0.2425	-0.07161 ± 0.2263	3.295e-08	0.002936	2.995e-06	6.214e-06	0.0008211	0.9571	0.6457	0.04559	0.00065	6.117e-06	0.1299
Kunkle_ldak_Model216	0.02743 ± 0.2162	0.01746 ± 0.2151	0.03273 ± 0.2166	0.02504 ± 0.2183	0.0298 ± 0.2141	-0.04667 ± 0.04576	-0.02677 ± 0.233	-0.02931 ± 0.177	0.04752 ± 0.2149	0.02455 ± 0.2155	-0.003261 ± 0.2146	-0.01343 ± 0.212	-0.01014 ± 0.2105	-0.01535 ± 0.2129	-0.01611 ± 0.2124	-0.01153 ± 0.2118	-0.09036 ± 0.1964	-0.0496 ± 0.1983	-0.0596 ± 0.2016	0.001758 ± 0.2158	-0.02144 ± 0.2085	-0.03351 ± 0.2044	1.136e-14	0.000857	9.524e-13	1.003e-07	1.654e-08	0.8717	0.3361	0.1647	9.175e-08	3.96e-08	0.09281
Kunkle_ldak_Model217	0.02094 ± 0.2554	0.02056 ± 0.2548	0.02114 ± 0.2558	0.02535 ± 0.2562	0.01654 ± 0.2546	-0.2097 ± 0.04037	-0.0605 ± 0.2457	-0.03092 ± 0.2256	0.04659 ± 0.2561	0.02263 ± 0.2568	-0.037 ± 0.2392	-0.01155 ± 0.2556	-0.01297 ± 0.2524	-0.01072 ± 0.2574	-0.01539 ± 0.2562	-0.008818 ± 0.2551	-0.1597 ± 0.2198	-0.08376 ± 0.2262	-0.1156 ± 0.2161	0.01769 ± 0.2627	-0.02182 ± 0.2479	-0.07287 ± 0.2289	2.688e-07	0.0009376	7.353e-05	9.061e-06	0.003637	0.9089	0.5143	0.01588	0.003963	1.843e-05	0.09139
Kunkle_ldak_Model218	-0.003299 ± 0.3296	-0.009764 ± 0.3301	0.0001406 ± 0.3294	0.002991 ± 0.3312	-0.009559 ± 0.328	-0.2593 ± 0.1174	-0.1217 ± 0.3048	-0.07825 ± 0.2415	0.04005 ± 0.338	-0.009056 ± 0.3288	-0.08028 ± 0.2935	-0.03719 ± 0.3338	-0.04063 ± 0.3278	-0.03518 ± 0.3372	-0.04177 ± 0.3364	-0.03392 ± 0.3319	-0.2584 ± 0.2822	-0.1433 ± 0.2905	-0.1743 ± 0.2842	0.002489 ± 0.3439	-0.0504 ± 0.3227	-0.0996 ± 0.2946	3.484e-05	0.02293	0.000567	0.0001359	0.03641	0.9143	0.5667	0.01319	0.003786	0.001471	0.5748
Kunkle_ldak_Model219	0.02318 ± 0.2468	0.02284 ± 0.2462	0.02336 ± 0.2472	0.02723 ± 0.2476	0.01914 ± 0.246	-0.1897 ± 0.04339	-0.05572 ± 0.2397	-0.02683 ± 0.2153	0.04799 ± 0.2471	0.02449 ± 0.2481	-0.03167 ± 0.2326	-0.009905 ± 0.2466	-0.01079 ± 0.2437	-0.009388 ± 0.2483	-0.01371 ± 0.2473	-0.007196 ± 0.2462	-0.1496 ± 0.2132	-0.07829 ± 0.2191	-0.1074 ± 0.2101	0.01784 ± 0.2535	-0.01998 ± 0.2392	-0.06685 ± 0.2224	6.573e-08	0.0005826	2.745e-05	4.159e-06	0.001856	0.9571	0.5146	0.01759	0.002059	8.465e-06	0.08978
Kunkle_ldak_Model220	0.0278 ± 0.2488	0.02707 ± 0.2479	0.02819 ± 0.2493	0.03124 ± 0.2498	0.02438 ± 0.2478	-0.178 ± 0.05236	-0.05024 ± 0.2443	-0.02154 ± 0.2159	0.05215 ± 0.2489	0.02883 ± 0.25	-0.02468 ± 0.2353	-0.006711 ± 0.2483	-0.007434 ± 0.2456	-0.00629 ± 0.2498	-0.01077 ± 0.2489	-0.003822 ± 0.2478	-0.1422 ± 0.216	-0.0743 ± 0.2206	-0.1015 ± 0.2119	0.02008 ± 0.2551	-0.01611 ± 0.2413	-0.0587 ± 0.2251	2.241e-08	0.0004224	1.233e-05	2.42e-06	0.001068	0.8717	0.5077	0.01821	0.001129	8.12e-06	0.09417
Kunkle_ldak_Model221	0.03699 ± 0.2483	0.03421 ± 0.2459	0.03848 ± 0.2495	0.03994 ± 0.2517	0.03406 ± 0.2448	-0.1757 ± 0.03796	-0.04868 ± 0.2518	-0.02233 ± 0.2098	0.06194 ± 0.2479	0.0377 ± 0.25	-0.01062 ± 0.2315	0.002177 ± 0.2489	0.002026 ± 0.2466	0.002265 ± 0.2502	-0.002138 ± 0.2499	0.005246 ± 0.2481	-0.1348 ± 0.2056	-0.0695 ± 0.2197	-0.09664 ± 0.2139	0.02897 ± 0.2553	-0.005871 ± 0.2433	-0.04442 ± 0.2221	1.6e-08	0.0007975	5.305e-06	2.135e-06	0.0009456	0.8717	0.5997	0.02788	0.0007076	1.597e-05	0.08683
Kunkle_ldak_Model222	0.009779 ± 0.2605	-2.983e-05 ± 0.2592	0.015 ± 0.2611	0.008555 ± 0.2647	0.011 ± 0.2563	-0.05867 ± 0.0582	-0.05598 ± 0.2529	-0.04838 ± 0.1827	0.0417 ± 0.2655	-0.0008293 ± 0.2593	-0.03229 ± 0.2478	-0.02491 ± 0.2606	-0.02237 ± 0.2576	-0.02639 ± 0.2623	-0.02869 ± 0.2632	-0.02223 ± 0.2586	-0.1325 ± 0.22	-0.07584 ± 0.2338	-0.09963 ± 0.2394	-0.001883 ± 0.2664	-0.03855 ± 0.2581	-0.05372 ± 0.2389	1.318e-07	0.02965	8.077e-07	8.815e-05	0.0003046	0.4922	0.4023	0.07196	4.07e-05	0.0002572	0.4083
Kunkle_ldak_Model223	0.01872 ± 0.2325	0.01017 ± 0.2313	0.02327 ± 0.2331	0.01804 ± 0.2366	0.01939 ± 0.2284	-0.052 ± 0.05372	-0.04345 ± 0.2346	-0.0451 ± 0.1663	0.0477 ± 0.2347	0.01047 ± 0.2321	-0.02123 ± 0.2216	-0.01533 ± 0.2319	-0.01284 ± 0.2295	-0.01677 ± 0.2332	-0.01841 ± 0.234	-0.01313 ± 0.2303	-0.1184 ± 0.2003	-0.06461 ± 0.2078	-0.08511 ± 0.2101	0.005378 ± 0.237	-0.02577 ± 0.2295	-0.04192 ± 0.2128	5.536e-09	0.01149	8.05e-08	2.102e-05	4.588e-05	0.567	0.3526	0.08553	7.401e-06	8.032e-05	0.3148
Kunkle_ldak_Model224	0.04385 ± 0.2021	0.04022 ± 0.2005	0.04578 ± 0.2029	0.04403 ± 0.2051	0.04367 ± 0.199	-0.08767 ± 0.06272	-0.01271 ± 0.2223	-0.01252 ± 0.1795	0.06024 ± 0.1991	0.04491 ± 0.2017	0.01419 ± 0.201	0.006709 ± 0.1985	0.008286 ± 0.1973	0.005791 ± 0.1992	0.004064 ± 0.1989	0.008589 ± 0.1982	-0.08391 ± 0.1864	-0.04017 ± 0.1831	-0.05069 ± 0.1818	0.02354 ± 0.2019	0.001787 ± 0.195	-0.0202 ± 0.1906	1.038e-13	5.298e-05	3.939e-10	3.647e-08	4.631e-07	0.7967	0.2674	0.1635	4.031e-06	1.117e-07	0.03298
Kunkle_ldak_Model225	0.0439 ± 0.2015	0.04008 ± 0.2	0.04593 ± 0.2023	0.04406 ± 0.2045	0.04374 ± 0.1985	-0.085 ± 0.06436	-0.01251 ± 0.2219	-0.0121 ± 0.1791	0.0602 ± 0.1985	0.04491 ± 0.201	0.01461 ± 0.2011	0.006334 ± 0.1977	0.008017 ± 0.1966	0.005355 ± 0.1984	0.003614 ± 0.1981	0.008269 ± 0.1974	-0.08276 ± 0.1853	-0.03968 ± 0.1827	-0.04953 ± 0.182	0.02279 ± 0.2011	0.001494 ± 0.1944	-0.01938 ± 0.1904	4.809e-14	4.748e-05	2.032e-10	2.171e-08	3.47e-07	0.8189	0.2725	0.1667	2.484e-06	9.01e-08	0.0322
Kunkle_ldak_Model226	0.01853 ± 0.2089	0.009554 ± 0.2083	0.0233 ± 0.2091	0.01686 ± 0.211	0.02019 ± 0.2068	-0.023 ± 0.03491	-0.02803 ± 0.2201	-0.03581 ± 0.1667	0.04004 ± 0.2068	0.01246 ± 0.2089	-0.009691 ± 0.2118	-0.02273 ± 0.2045	-0.01867 ± 0.2029	-0.02508 ± 0.2053	-0.0258 ± 0.205	-0.02054 ± 0.2041	-0.09315 ± 0.1947	-0.05505 ± 0.1909	-0.05973 ± 0.1963	-0.008973 ± 0.2075	-0.03107 ± 0.2024	-0.03666 ± 0.1992	1.143e-15	0.0004242	1.912e-13	1.312e-08	1.058e-08	0.512	0.205	0.2301	3.392e-09	7.508e-08	0.1842
Kunkle_ldak_Model227	0.0259 ± 0.198	0.01856 ± 0.1964	0.02981 ± 0.1988	0.02299 ± 0.2005	0.0288 ± 0.1955	-0.003333 ± 0.05354	-0.01918 ± 0.2104	-0.02894 ± 0.1584	0.04315 ± 0.1955	0.02175 ± 0.1986	0.006565 ± 0.2012	-0.01797 ± 0.1929	-0.01259 ± 0.1913	-0.0211 ± 0.1937	-0.02083 ± 0.193	-0.01594 ± 0.1928	-0.08442 ± 0.1866	-0.04933 ± 0.1821	-0.04961 ± 0.1843	-0.006928 ± 0.1952	-0.02277 ± 0.1914	-0.02414 ± 0.1909	4.15e-19	5.656e-05	4.048e-16	9.718e-10	4.114e-11	0.3906	0.1375	0.2971	1.537e-10	1.029e-08	0.1223
Kunkle_ldak_Model228	0.02584 ± 0.1976	0.01855 ± 0.196	0.02972 ± 0.1984	0.02291 ± 0.2001	0.02875 ± 0.1951	-0.003 ± 0.05441	-0.01933 ± 0.2103	-0.02908 ± 0.1581	0.04294 ± 0.1951	0.02176 ± 0.1982	0.006879 ± 0.2009	-0.01819 ± 0.1925	-0.01278 ± 0.191	-0.02133 ± 0.1933	-0.02104 ± 0.1926	-0.01616 ± 0.1924	-0.08445 ± 0.1865	-0.04941 ± 0.1819	-0.04933 ± 0.1841	-0.007275 ± 0.1947	-0.02287 ± 0.191	-0.02389 ± 0.1907	2.733e-19	4.911e-05	3.055e-16	7.882e-10	3.381e-11	0.3906	0.1387	0.3013	1.271e-10	9.007e-09	0.123
Kunkle_ldak_Model229	0.0257 ± 0.197	0.01847 ± 0.1953	0.02954 ± 0.1978	0.02273 ± 0.1995	0.02865 ± 0.1944	-0.003333 ± 0.05607	-0.01971 ± 0.21	-0.02925 ± 0.1578	0.04249 ± 0.1943	0.02178 ± 0.1976	0.007435 ± 0.2005	-0.01866 ± 0.1917	-0.01318 ± 0.1903	-0.02185 ± 0.1925	-0.0215 ± 0.1917	-0.01664 ± 0.1917	-0.08445 ± 0.186	-0.04962 ± 0.1815	-0.04891 ± 0.1838	-0.008006 ± 0.1939	-0.02313 ± 0.1902	-0.02351 ± 0.1903	1.109e-19	3.822e-05	1.55e-16	5.266e-10	2.124e-11	0.409	0.1414	0.3104	8.584e-11	6.732e-09	0.1204
Kunkle_ldak_Model230	0.02661 ± 0.1947	0.0197 ± 0.193	0.03029 ± 0.1955	0.02349 ± 0.1972	0.02972 ± 0.1921	-0.001667 ± 0.0624	-0.01955 ± 0.209	-0.02875 ± 0.1564	0.0422 ± 0.1916	0.02335 ± 0.1953	0.01106 ± 0.199	-0.01892 ± 0.189	-0.01318 ± 0.1878	-0.02226 ± 0.1897	-0.0217 ± 0.1888	-0.01694 ± 0.1892	-0.08321 ± 0.1849	-0.04898 ± 0.1801	-0.04591 ± 0.1824	-0.009228 ± 0.1909	-0.02255 ± 0.1875	-0.02048 ± 0.189	3.845e-21	1.469e-05	1.323e-17	1.123e-10	3.224e-12	0.409	0.1457	0.3507	1.977e-11	1.982e-09	0.1021
Kunkle_ldak_Model231	0.02678 ± 0.1942	0.01996 ± 0.1924	0.03041 ± 0.195	0.02364 ± 0.1967	0.02991 ± 0.1915	-0.001 ± 0.06375	-0.01946 ± 0.2087	-0.02862 ± 0.1561	0.0421 ± 0.1911	0.02366 ± 0.1948	0.01182 ± 0.1987	-0.01901 ± 0.1884	-0.01321 ± 0.1872	-0.02238 ± 0.189	-0.02177 ± 0.1881	-0.01704 ± 0.1886	-0.08282 ± 0.1846	-0.04884 ± 0.1798	-0.04519 ± 0.1821	-0.009547 ± 0.1902	-0.02243 ± 0.1869	-0.01981 ± 0.1887	1.782e-21	1.14e-05	7.563e-18	7.791e-11	2.193e-12	0.4229	0.1441	0.3527	1.346e-11	1.508e-09	0.09851
Kunkle_ldak_Model232	0.02959 ± 0.1901	0.02375 ± 0.1881	0.0327 ± 0.191	0.02615 ± 0.1929	0.03301 ± 0.1872	0.003 ± 0.07831	-0.01795 ± 0.2067	-0.02656 ± 0.1544	0.0421 ± 0.1864	0.02795 ± 0.1906	0.0208 ± 0.1966	-0.0185 ± 0.1833	-0.0122 ± 0.1828	-0.02216 ± 0.1836	-0.02118 ± 0.1825	-0.01659 ± 0.1839	-0.07794 ± 0.1822	-0.04623 ± 0.1774	-0.03722 ± 0.1794	-0.01122 ± 0.1845	-0.01993 ± 0.1818	-0.01261 ± 0.1872	1.457e-24	1.141e-06	5.779e-20	2.394e-12	5.013e-14	0.4065	0.1608	0.5268	5.783e-13	1.597e-10	0.0739
Kunkle_ldak_Model233	0.04464 ± 0.1869	0.04076 ± 0.1838	0.0467 ± 0.1885	0.04007 ± 0.1904	0.04919 ± 0.1833	0.027 ± 0.116	-0.003573 ± 0.2055	-0.01271 ± 0.1541	0.05019 ± 0.1829	0.04675 ± 0.1873	0.04953 ± 0.1945	-0.008629 ± 0.1786	-0.0008293 ± 0.1789	-0.01317 ± 0.1783	-0.01095 ± 0.1765	-0.006976 ± 0.1801	-0.06009 ± 0.1828	-0.03224 ± 0.1763	-0.01413 ± 0.1755	-0.006091 ± 0.1786	-0.005221 ± 0.1777	0.01085 ± 0.1882	1.032e-30	1.353e-08	3.126e-24	7.587e-15	7.961e-18	0.4921	0.1287	0.8427	3.029e-15	3.452e-12	0.03621
Kunkle_ldak_Model234	0.04465 ± 0.187	0.04081 ± 0.1839	0.04669 ± 0.1886	0.04006 ± 0.1905	0.04921 ± 0.1833	0.027 ± 0.1165	-0.003458 ± 0.2056	-0.01269 ± 0.1543	0.05011 ± 0.183	0.04679 ± 0.1874	0.04974 ± 0.1946	-0.008683 ± 0.1787	-0.0008914 ± 0.1789	-0.01322 ± 0.1783	-0.01101 ± 0.1765	-0.007033 ± 0.1802	-0.05985 ± 0.1826	-0.03209 ± 0.1765	-0.01373 ± 0.1756	-0.006234 ± 0.1786	-0.005244 ± 0.1777	0.01093 ± 0.1884	9.014e-31	1.232e-08	2.953e-24	7.216e-15	7.361e-18	0.4921	0.1302	0.8487	2.771e-15	3.296e-12	0.0355
Kunkle_ldak_Model235	0.04495 ± 0.1882	0.04134 ± 0.185	0.04687 ± 0.1898	0.04035 ± 0.1918	0.04953 ± 0.1844	0.03 ± 0.1208	-0.002083 ± 0.2065	-0.01215 ± 0.156	0.04965 ± 0.1843	0.04731 ± 0.1882	0.05164 ± 0.1969	-0.008906 ± 0.1794	-0.001128 ± 0.1798	-0.01343 ± 0.1789	-0.01122 ± 0.1769	-0.007258 ± 0.1811	-0.05667 ± 0.1838	-0.03035 ± 0.1779	-0.01035 ± 0.1769	-0.007224 ± 0.1791	-0.005258 ± 0.1785	0.01205 ± 0.1902	3.806e-31	8.56e-09	1.993e-24	4.476e-15	5.023e-18	0.4921	0.1286	0.9404	1.426e-15	2.757e-12	0.03214
Kunkle_ldak_Model236	0.05461 ± 0.2009	0.05192 ± 0.1969	0.05603 ± 0.203	0.04883 ± 0.2048	0.06035 ± 0.1967	0.08167 ± 0.1418	0.01755 ± 0.2148	0.0001458 ± 0.1718	0.05396 ± 0.1975	0.05819 ± 0.2003	0.07228 ± 0.2125	-0.003224 ± 0.1907	0.005387 ± 0.1914	-0.008233 ± 0.1901	-0.005253 ± 0.1866	-0.001781 ± 0.1935	-0.02745 ± 0.1944	-0.01075 ± 0.1913	0.0184 ± 0.1885	-0.006996 ± 0.1895	0.002044 ± 0.1906	0.02813 ± 0.2046	1.321e-31	3.813e-09	1.641e-24	1.359e-14	4.633e-19	0.4765	0.1293	0.5918	2.032e-16	6.205e-12	0.02292
Age	77.94 ± 7.095	69.99 ± 2.759	82.17 ± 4.644	77.54 ± 6.857	78.33 ± 7.302	83.67 ± 1.7	79.14 ± 7.671	78 ± 6.633	79.86 ± 6.859	76.96 ± 6.785	73.41 ± 6.218	78.06 ± 7.65	69.39 ± 2.763	83.11 ± 4.357	78.57 ± 7.419	77.71 ± 7.791	76.39 ± 7.663	79.43 ± 7.673	78.22 ± 7.615	78.48 ± 7.66	77.02 ± 7.534	75.36 ± 6.644	0.2903	3.729e-07	3.524e-12	2.402e-05	0.03356	0.1435	0.6577	0.7745	1.488e-05	0.7539	0.001587

### Sheet: Table S13--PRS Stats EUR No WES
Supplementary Table S13. PRS Stats for EUR population without individuals with prior WES
	Cases: Average PRS ± standard deviations (number of people in group)											Controls: Average PRS ± standard deviations (number of people in group)											Mann-Whitney U p-value
PRS Algorithm	Overall	Age <75	Age ≥ 75	Males	Females	APOE ε22	APOE ε23	APOE ε24	APOE ε33	APOE ε34	APOE ε44	Overall control	Age <75 control	Age ≥ 754	Males control	Females control	APOE ε22 control	APOE ε23 control	APOE ε24 control	APOE ε33 control	APOE ε34 control	APOE ε44 control	Overall mannU	Age <75 mannU	Age ≥ 75 mannU	Males mannU	Females mannU	APOE ε22 mannU	APOE ε23 mannU	APOE ε24 mannU	APOE ε33 mannU	APOE ε34 mannU	APOE ε44 mannU
Jansen_phi_1e-06	0.02146 ± 0.1833	0.04293 ± 0.1825	0.005388 ± 0.1822	0.01562 ± 0.1834	0.0266 ± 0.183	-0.09875 ± 0.08358	-0.03759 ± 0.1513	0.01941 ± 0.1686	-0.01878 ± 0.1816	0.03862 ± 0.1802	0.1078 ± 0.172	-0.01596 ± 0.1811	-0.002974 ± 0.1798	-0.02238 ± 0.1814	-0.01464 ± 0.1799	-0.01688 ± 0.1819	-0.09214 ± 0.1188	-0.0684 ± 0.1512	-0.004102 ± 0.1527	-0.03505 ± 0.1824	0.029 ± 0.1788	0.09325 ± 0.165	3.856e-24	6.826e-15	4.683e-09	3.119e-08	4.083e-18	0.7812	0.0342	0.2002	0.003561	0.1556	0.4256
Jansen_phi_1e-04	0.06359 ± 0.1798	0.08309 ± 0.1753	0.04899 ± 0.1817	0.06422 ± 0.1817	0.06304 ± 0.1781	0.027 ± 0.09709	0.005755 ± 0.1576	0.06534 ± 0.1646	0.03112 ± 0.181	0.08174 ± 0.1784	0.1187 ± 0.1662	0.01664 ± 0.1753	0.03376 ± 0.1749	0.008172 ± 0.1748	0.01913 ± 0.1749	0.01491 ± 0.1755	0.01443 ± 0.1404	-0.02219 ± 0.1571	0.03608 ± 0.1473	0.00114 ± 0.1761	0.04986 ± 0.1743	0.1065 ± 0.1682	5.17e-38	1.273e-17	8.363e-18	1.926e-16	6.994e-23	0.8061	0.1119	0.195	3.066e-07	9.628e-08	0.5188
Jansen_phi_1e-02	0.03602 ± 0.193	0.05086 ± 0.1869	0.02492 ± 0.1967	0.03683 ± 0.1907	0.03532 ± 0.195	-0.1532 ± 0.1554	-0.006721 ± 0.1874	0.02238 ± 0.1727	0.01208 ± 0.1934	0.05058 ± 0.193	0.07684 ± 0.1838	-0.01033 ± 0.1846	0.004742 ± 0.1812	-0.01778 ± 0.1858	-0.007834 ± 0.1816	-0.01206 ± 0.1866	0.01343 ± 0.17	-0.02191 ± 0.1822	0.02525 ± 0.1803	-0.01985 ± 0.1849	0.003271 ± 0.1824	0.04368 ± 0.1897	1.775e-35	3.415e-15	1.366e-18	2.02e-16	3.231e-20	0.1324	0.3619	0.8262	1.58e-08	1.809e-14	0.03477
Jansen_phi_1e+00	0.004792 ± 0.244	0.01853 ± 0.2411	-0.005495 ± 0.2456	0.008858 ± 0.2396	0.001217 ± 0.2477	-0.1692 ± 0.151	-0.05103 ± 0.2281	-0.0108 ± 0.214	-0.01279 ± 0.2437	0.01562 ± 0.2446	0.04366 ± 0.2452	-0.03581 ± 0.2371	-0.02599 ± 0.2363	-0.04067 ± 0.2374	-0.03581 ± 0.2321	-0.03582 ± 0.2406	-0.04697 ± 0.2096	-0.04127 ± 0.2404	0.02456 ± 0.2243	-0.04209 ± 0.2372	-0.03064 ± 0.2337	0.003189 ± 0.2534	4.001e-17	2.975e-09	2.868e-08	1.502e-10	3.749e-08	0.2683	0.567	0.2689	7.362e-05	8.636e-09	0.02896
Jansen_phi_auto	-0.001261 ± 0.1804	0.02097 ± 0.1765	-0.0179 ± 0.1814	-0.003181 ± 0.1837	0.0004273 ± 0.1773	-0.1693 ± 0.1068	-0.04258 ± 0.1599	-0.001011 ± 0.1492	-0.03877 ± 0.1808	0.01599 ± 0.178	0.06995 ± 0.1682	-0.04702 ± 0.1758	-0.03056 ± 0.1761	-0.05515 ± 0.1751	-0.04787 ± 0.1735	-0.04643 ± 0.1774	-0.04474 ± 0.1334	-0.08197 ± 0.157	-0.03004 ± 0.1496	-0.06212 ± 0.1756	-0.01669 ± 0.1771	0.04857 ± 0.1736	4.827e-37	2.688e-19	1.737e-15	1.915e-17	2.363e-21	0.09557	0.004529	0.1334	4.591e-05	4.767e-08	0.2023
Bellenguez_phi_1e-06	0.1075 ± 0.3547	0.1227 ± 0.3438	0.09611 ± 0.3622	0.1029 ± 0.3542	0.1115 ± 0.355	0.4047 ± 0.1786	0.1986 ± 0.3194	0.2188 ± 0.3023	0.04901 ± 0.3741	0.1214 ± 0.3407	0.1894 ± 0.3286	0.05483 ± 0.3503	0.07478 ± 0.3468	0.04498 ± 0.3517	0.05513 ± 0.3564	0.05463 ± 0.3461	0.2399 ± 0.3076	0.1442 ± 0.317	0.1745 ± 0.3116	0.01006 ± 0.3574	0.0823 ± 0.3401	0.1802 ± 0.3095	2.801e-15	5.715e-06	2.701e-09	1.528e-06	2.824e-10	0.3106	0.0247	0.2093	0.0005323	0.0001316	0.6568
Bellenguez_phi_1e-04	0.05237 ± 0.253	0.06992 ± 0.2465	0.03923 ± 0.2569	0.05089 ± 0.2514	0.05367 ± 0.2544	0.1055 ± 0.1595	0.0849 ± 0.225	0.1031 ± 0.2165	0.01045 ± 0.2635	0.06971 ± 0.2461	0.1009 ± 0.2399	-0.007302 ± 0.2421	0.01568 ± 0.2386	-0.01866 ± 0.2431	-0.0007509 ± 0.2455	-0.01184 ± 0.2397	0.08917 ± 0.2179	0.03269 ± 0.2264	0.07216 ± 0.2261	-0.03849 ± 0.243	0.02037 ± 0.2398	0.08678 ± 0.2229	2.824e-35	4.606e-12	2.958e-21	1.699e-12	2.623e-24	0.9078	0.006544	0.3656	7.999e-10	4.045e-11	0.4173
Bellenguez_phi_1e-02	0.07282 ± 0.1943	0.08652 ± 0.1891	0.06256 ± 0.1975	0.077 ± 0.1933	0.06914 ± 0.1951	0.05875 ± 0.1084	0.05895 ± 0.1839	0.06447 ± 0.1912	0.06156 ± 0.1991	0.08033 ± 0.1939	0.08709 ± 0.1818	0.03146 ± 0.1911	0.04567 ± 0.1906	0.02444 ± 0.1909	0.03861 ± 0.1924	0.0265 ± 0.19	0.068 ± 0.1742	0.05111 ± 0.1888	0.0777 ± 0.1907	0.02 ± 0.1901	0.03977 ± 0.1927	0.05482 ± 0.1874	7.347e-29	1.251e-11	7.052e-16	2.499e-12	2.949e-17	0.7459	0.6517	0.4438	5.259e-14	4e-11	0.03235
Bellenguez_phi_1e+00	0.01127 ± 0.2381	0.02788 ± 0.2389	-0.001159 ± 0.2368	0.01492 ± 0.234	0.008062 ± 0.2416	-0.0165 ± 0.07314	-0.009204 ± 0.222	-0.01813 ± 0.2323	0.01108 ± 0.2386	0.01466 ± 0.2402	0.01201 ± 0.2347	-0.02126 ± 0.2324	-0.01189 ± 0.2308	-0.02589 ± 0.2331	-0.01421 ± 0.2362	-0.02614 ± 0.2297	0.02651 ± 0.193	-0.006523 ± 0.2347	0.03306 ± 0.2299	-0.02765 ± 0.2314	-0.0204 ± 0.2322	-0.01088 ± 0.2413	5.201e-13	6.391e-08	1.078e-05	4.423e-06	8.244e-08	0.5765	0.9082	0.07135	4.839e-09	2.118e-05	0.05734
Bellenguez_phi_auto	0.08 ± 0.2373	0.1004 ± 0.2285	0.06476 ± 0.2426	0.0799 ± 0.2417	0.08009 ± 0.2334	0.1805 ± 0.1105	0.1031 ± 0.2211	0.122 ± 0.2101	0.04267 ± 0.2475	0.09303 ± 0.2293	0.1347 ± 0.2263	0.01769 ± 0.2351	0.03641 ± 0.2346	0.008439 ± 0.2348	0.02333 ± 0.2387	0.01378 ± 0.2324	0.1067 ± 0.198	0.06006 ± 0.2218	0.09458 ± 0.2119	-0.0116 ± 0.2372	0.04188 ± 0.2313	0.1043 ± 0.2112	2.116e-41	2.522e-18	6.07e-21	2.103e-16	4.034e-26	0.4879	0.02916	0.6555	2.017e-12	4.406e-13	0.03271
Kunkle_phi_1e-06	0.09299 ± 0.213	0.1138 ± 0.2082	0.07741 ± 0.2152	0.09025 ± 0.214	0.09541 ± 0.2121	-0.04275 ± 0.141	0.06617 ± 0.1782	0.09586 ± 0.1812	0.05167 ± 0.2189	0.1092 ± 0.2089	0.175 ± 0.1933	0.04189 ± 0.2091	0.05557 ± 0.2094	0.03513 ± 0.2086	0.04083 ± 0.2078	0.04263 ± 0.21	0.003286 ± 0.1453	0.00678 ± 0.1898	0.05157 ± 0.176	0.0205 ± 0.2132	0.08705 ± 0.2033	0.1304 ± 0.1842	8.775e-36	1.629e-18	3.853e-16	3.509e-16	2.531e-21	0.4178	0.0003236	0.02168	2.685e-07	0.001362	0.00245
Kunkle_phi_1e-04	0.02951 ± 0.1905	0.04315 ± 0.1836	0.0193 ± 0.1948	0.02231 ± 0.1894	0.03583 ± 0.1912	0.0425 ± 0.07308	0.005068 ± 0.1881	0.009979 ± 0.1683	-0.006179 ± 0.1897	0.04655 ± 0.1873	0.0926 ± 0.1857	-0.03844 ± 0.1827	-0.02198 ± 0.1831	-0.04658 ± 0.182	-0.03898 ± 0.1819	-0.03807 ± 0.1833	-0.05809 ± 0.1293	-0.06112 ± 0.1725	-0.02718 ± 0.1555	-0.05553 ± 0.1852	-0.004591 ± 0.1775	0.0299 ± 0.1799	1.233e-77	5.803e-30	1.078e-43	1.903e-29	6.358e-51	0.1018	4.409e-06	0.1094	5.328e-19	3.417e-17	4.202e-07
Kunkle_phi_1e-02	0.0543 ± 0.2241	0.06286 ± 0.2184	0.0479 ± 0.2281	0.04727 ± 0.2224	0.06049 ± 0.2255	0.0535 ± 0.09351	0.02313 ± 0.2341	0.02492 ± 0.2052	0.02736 ± 0.2196	0.06853 ± 0.2232	0.104 ± 0.23	-0.02888 ± 0.2052	-0.01151 ± 0.1998	-0.03746 ± 0.2072	-0.0301 ± 0.2028	-0.02803 ± 0.2068	-0.02429 ± 0.19	-0.03398 ± 0.2006	-0.008462 ± 0.1874	-0.04136 ± 0.2063	-0.007986 ± 0.2017	0.006808 ± 0.2208	6.48e-83	5.379e-28	1.778e-52	8.137e-34	8.75e-52	0.3916	0.001892	0.2243	1.066e-24	3.387e-27	2.406e-09
Kunkle_phi_1e+00	0.06582 ± 0.2741	0.06784 ± 0.2732	0.06431 ± 0.2747	0.05644 ± 0.2675	0.07407 ± 0.2795	0.089 ± 0.07722	0.03955 ± 0.3067	0.04009 ± 0.2689	0.03897 ± 0.2688	0.08127 ± 0.273	0.108 ± 0.2763	-0.01651 ± 0.2509	0.0006496 ± 0.2451	-0.02499 ± 0.2533	-0.0177 ± 0.2494	-0.01569 ± 0.2519	-0.01926 ± 0.2373	-0.01845 ± 0.246	0.00729 ± 0.2405	-0.0259 ± 0.2526	-0.0006988 ± 0.249	-0.0007715 ± 0.2521	2.194e-55	6.281e-16	1.321e-39	1.084e-22	3.921e-35	0.2297	0.008295	0.4465	1.592e-15	5.007e-22	8.32e-08
Kunkle_phi_auto	0.05677 ± 0.2021	0.07643 ± 0.1964	0.04206 ± 0.2051	0.05084 ± 0.2019	0.06199 ± 0.2022	-0.01325 ± 0.06034	0.02888 ± 0.1896	0.05406 ± 0.171	0.0184 ± 0.2011	0.07388 ± 0.1998	0.1267 ± 0.1978	-0.01707 ± 0.1923	0.001373 ± 0.1905	-0.02619 ± 0.1925	-0.01887 ± 0.1905	-0.01582 ± 0.1934	-0.02826 ± 0.1528	-0.03981 ± 0.1831	-0.003984 ± 0.1622	-0.03446 ± 0.1942	0.016 ± 0.1873	0.06021 ± 0.1943	7.072e-81	7.078e-34	1.921e-42	7.827e-34	3.007e-49	0.7284	1.066e-05	0.005356	4.822e-19	4.107e-20	2.529e-06
Jansen_quickprs	0.0944 ± 0.2878	0.1073 ± 0.2903	0.08473 ± 0.2854	0.09964 ± 0.2908	0.08979 ± 0.285	0.03825 ± 0.226	0.01701 ± 0.2634	0.07012 ± 0.2858	0.0957 ± 0.2855	0.1055 ± 0.2891	0.0782 ± 0.2935	0.05287 ± 0.2885	0.06267 ± 0.2814	0.04803 ± 0.2919	0.06147 ± 0.2851	0.04692 ± 0.2907	-0.02423 ± 0.3351	0.002302 ± 0.2885	-0.01742 ± 0.307	0.06482 ± 0.2831	0.05422 ± 0.2938	0.05915 ± 0.2908	3.194e-12	1.999e-06	1.336e-06	4.936e-06	3.37e-07	0.8408	0.4332	0.0183	0.001119	1.527e-07	0.3918
Bellenguez_quickprs	-0.005853 ± 0.326	0.01632 ± 0.324	-0.02245 ± 0.3265	-0.00711 ± 0.3272	-0.004749 ± 0.3249	0.3022 ± 0.2144	0.04726 ± 0.319	0.08036 ± 0.3233	-0.04542 ± 0.3254	0.01007 ± 0.3257	0.02397 ± 0.3167	-0.06574 ± 0.3288	-0.05438 ± 0.3292	-0.07135 ± 0.3284	-0.06058 ± 0.333	-0.06932 ± 0.3257	0.08046 ± 0.3116	0.01394 ± 0.3306	0.02932 ± 0.3068	-0.08862 ± 0.3224	-0.06312 ± 0.3366	-0.042 ± 0.321	5.328e-20	3.305e-11	3.115e-09	7.296e-08	1.095e-13	0.2378	0.2437	0.233	3.507e-06	3.07e-11	0.008553
Kunkle_quickprs	0.01324 ± 0.2571	0.01293 ± 0.2601	0.01347 ± 0.2548	0.02147 ± 0.2583	0.006003 ± 0.2558	-0.1098 ± 0.1681	-0.06693 ± 0.2387	-0.07595 ± 0.2242	0.04291 ± 0.257	0.01303 ± 0.2572	-0.03692 ± 0.2516	-0.01631 ± 0.2565	-0.01504 ± 0.2537	-0.01693 ± 0.2579	-0.01848 ± 0.2573	-0.0148 ± 0.256	-0.1724 ± 0.2177	-0.08798 ± 0.2285	-0.1161 ± 0.2243	0.01263 ± 0.2623	-0.03027 ± 0.2502	-0.06699 ± 0.234	6.662e-09	0.000464	4.377e-06	9.511e-08	0.003458	0.3918	0.541	0.1402	0.0001501	2.075e-07	0.1472
Jansen_DBSLMM_0.8	0.03655 ± 0.2254	0.06364 ± 0.2197	0.01627 ± 0.2274	0.03446 ± 0.2262	0.03839 ± 0.2246	-0.04175 ± 0.09267	-0.01965 ± 0.2102	0.0518 ± 0.1837	-0.01186 ± 0.2322	0.05865 ± 0.219	0.1257 ± 0.1977	-0.02696 ± 0.2274	-0.005528 ± 0.2236	-0.03755 ± 0.2286	-0.02232 ± 0.2279	-0.03018 ± 0.2271	-0.06109 ± 0.2049	-0.06551 ± 0.2052	-0.005704 ± 0.2061	-0.0481 ± 0.2335	0.01393 ± 0.217	0.09363 ± 0.2011	1.252e-46	2.764e-22	1.306e-21	7.63e-18	2.852e-30	0.9262	0.009967	0.01884	1.37e-06	1.068e-11	0.09078
Jansen_DBSLMM_1	0.03788 ± 0.2186	0.06427 ± 0.2131	0.01813 ± 0.2205	0.03603 ± 0.2196	0.03951 ± 0.2176	-0.04125 ± 0.09858	-0.01664 ± 0.2048	0.04994 ± 0.1777	-0.008324 ± 0.2248	0.05928 ± 0.2127	0.1226 ± 0.1927	-0.02533 ± 0.2198	-0.003921 ± 0.2163	-0.0359 ± 0.2207	-0.02085 ± 0.2202	-0.02842 ± 0.2194	-0.05374 ± 0.1999	-0.06175 ± 0.1995	-0.003065 ± 0.1999	-0.04544 ± 0.2252	0.01314 ± 0.2101	0.0903 ± 0.1976	4.619e-49	5.773e-23	4.578e-23	5.335e-19	1.672e-31	1	0.009081	0.0304	2.875e-07	5.711e-13	0.07561
Jansen_DBSLMM_1.2	0.03903 ± 0.2131	0.06479 ± 0.2078	0.01974 ± 0.215	0.03741 ± 0.2143	0.04045 ± 0.2121	-0.04075 ± 0.1024	-0.01404 ± 0.2007	0.04841 ± 0.173	-0.005264 ± 0.2189	0.05979 ± 0.2077	0.12 ± 0.1889	-0.02368 ± 0.2136	-0.002409 ± 0.2104	-0.03419 ± 0.2144	-0.01937 ± 0.2139	-0.02667 ± 0.2133	-0.04754 ± 0.1957	-0.05825 ± 0.195	-0.0004785 ± 0.195	-0.04291 ± 0.2184	0.01272 ± 0.2046	0.08754 ± 0.1949	9.441e-51	2.123e-23	4.104e-24	7.282e-20	2.715e-32	1	0.009588	0.04206	8.227e-08	5.879e-14	0.06611
Bellenguez_DBSLMM_0.8	-0.006811 ± 0.2976	0.0121 ± 0.2907	-0.02097 ± 0.3019	-0.008003 ± 0.2988	-0.005763 ± 0.2966	0.0305 ± 0.2121	-0.02572 ± 0.284	0.0186 ± 0.2593	-0.0441 ± 0.2982	0.0157 ± 0.301	0.02897 ± 0.2811	-0.07472 ± 0.295	-0.04791 ± 0.2905	-0.08796 ± 0.2964	-0.0647 ± 0.2985	-0.08165 ± 0.2924	-0.03969 ± 0.3019	-0.0543 ± 0.2832	-0.0423 ± 0.2674	-0.09603 ± 0.2961	-0.05173 ± 0.2963	-0.004377 ± 0.2887	2.48e-31	2.285e-10	1.571e-19	1.636e-11	4.411e-21	0.4589	0.1453	0.1096	3.081e-09	1.143e-11	0.1734
Bellenguez_DBSLMM_1	9.126e-05 ± 0.2832	0.01872 ± 0.2768	-0.01385 ± 0.2872	-0.00072 ± 0.2846	0.0008044 ± 0.282	0.03175 ± 0.2056	-0.01913 ± 0.2713	0.02276 ± 0.2457	-0.03474 ± 0.2845	0.02144 ± 0.286	0.03305 ± 0.2673	-0.06653 ± 0.2809	-0.04053 ± 0.2761	-0.07938 ± 0.2823	-0.05652 ± 0.2844	-0.07347 ± 0.2782	-0.03063 ± 0.2882	-0.04671 ± 0.27	-0.03508 ± 0.2563	-0.08673 ± 0.2817	-0.04498 ± 0.2821	-0.0003377 ± 0.2755	3.804e-33	4.85e-11	1.512e-20	3.606e-12	3.058e-22	0.5765	0.1551	0.1237	5.531e-10	1.921e-12	0.1524
Bellenguez_DBSLMM_1.2	0.005774 ± 0.2713	0.02412 ± 0.2652	-0.007957 ± 0.275	0.005256 ± 0.2729	0.00623 ± 0.2699	0.03275 ± 0.2002	-0.01365 ± 0.2609	0.02596 ± 0.2346	-0.02692 ± 0.2731	0.02608 ± 0.2736	0.03639 ± 0.2558	-0.05956 ± 0.2691	-0.03429 ± 0.2641	-0.07205 ± 0.2706	-0.0496 ± 0.2727	-0.06646 ± 0.2663	-0.02294 ± 0.2765	-0.04026 ± 0.259	-0.02881 ± 0.2471	-0.07881 ± 0.2697	-0.03922 ± 0.2703	0.003066 ± 0.2645	1.246e-34	1.433e-11	2.317e-21	1.164e-12	3.465e-23	0.5765	0.1725	0.1345	1.243e-10	4.123e-13	0.1448
Kunkle_DBSLMM_0.8	0.02475 ± 0.2579	0.0427 ± 0.2439	0.01131 ± 0.2671	0.02463 ± 0.2602	0.02486 ± 0.2557	-0.039 ± 0.1919	0.06818 ± 0.236	0.06804 ± 0.1992	-0.01096 ± 0.2788	0.03589 ± 0.2494	0.07587 ± 0.2176	-0.03322 ± 0.2589	-0.018 ± 0.2567	-0.04073 ± 0.2596	-0.03658 ± 0.2597	-0.03088 ± 0.2583	0.01631 ± 0.2288	-0.0003963 ± 0.2508	0.01804 ± 0.2188	-0.05745 ± 0.2696	-0.008022 ± 0.2427	0.01517 ± 0.2141	1.737e-34	6.544e-15	1.903e-18	7.568e-18	1.957e-18	0.5462	0.0005264	0.02333	6.762e-10	1.334e-09	9.146e-05
Kunkle_DBSLMM_1	0.02752 ± 0.2551	0.04535 ± 0.2412	0.01418 ± 0.2642	0.02691 ± 0.2577	0.02805 ± 0.2528	-0.033 ± 0.1824	0.06844 ± 0.2348	0.06803 ± 0.1969	-0.008295 ± 0.2753	0.03916 ± 0.2467	0.07846 ± 0.217	-0.03342 ± 0.2557	-0.01784 ± 0.2535	-0.04111 ± 0.2564	-0.03665 ± 0.2564	-0.03118 ± 0.2551	0.01651 ± 0.2232	-0.0007816 ± 0.2478	0.01809 ± 0.2156	-0.0575 ± 0.2659	-0.008408 ± 0.2401	0.01441 ± 0.213	2.482e-38	3.029e-16	1.02e-20	2.185e-19	9.462e-21	0.5628	0.0004013	0.02304	4.821e-11	6.458e-11	2.975e-05
Kunkle_DBSLMM_1.2	0.03002 ± 0.2522	0.04767 ± 0.2385	0.01682 ± 0.2612	0.02897 ± 0.2549	0.03095 ± 0.2498	-0.0275 ± 0.1734	0.06857 ± 0.2336	0.0678 ± 0.1947	-0.005806 ± 0.2716	0.04209 ± 0.2439	0.08069 ± 0.2162	-0.03351 ± 0.2522	-0.01763 ± 0.2501	-0.04136 ± 0.2529	-0.03662 ± 0.253	-0.03136 ± 0.2517	0.01651 ± 0.2175	-0.001169 ± 0.2448	0.01803 ± 0.2123	-0.05738 ± 0.262	-0.008745 ± 0.2374	0.01364 ± 0.2118	3.795e-42	1.563e-17	5.814e-23	6.987e-21	4.633e-23	0.5785	0.0002796	0.02323	3.553e-12	2.744e-12	1.023e-05
Jansen_beta_inf	0.0737 ± 0.1579	0.08483 ± 0.1549	0.06536 ± 0.1596	0.07621 ± 0.1582	0.07149 ± 0.1576	0.03 ± 0.1515	0.05718 ± 0.1497	0.0618 ± 0.1505	0.06397 ± 0.1579	0.0805 ± 0.1594	0.0876 ± 0.1539	0.03523 ± 0.1544	0.04831 ± 0.1519	0.02877 ± 0.1553	0.03703 ± 0.1534	0.03398 ± 0.1552	0.07974 ± 0.1465	0.02987 ± 0.1587	0.05296 ± 0.1546	0.03304 ± 0.1535	0.03691 ± 0.1523	0.05667 ± 0.1698	1.883e-34	5.384e-14	8.702e-19	9.938e-17	7.43e-19	0.2976	0.04095	0.7026	2.726e-10	1.859e-17	0.0142
Jansen_1e.05_0.035_nosparse	0.005957 ± 0.1142	0.006276 ± 0.114	0.005718 ± 0.1144	0.001507 ± 0.1153	0.009868 ± 0.1132	-0.032 ± 0.06785	0.002755 ± 0.1086	-0.01748 ± 0.1163	0.00419 ± 0.1141	0.01025 ± 0.1144	0.001522 ± 0.1149	-0.002589 ± 0.1142	-0.0002818 ± 0.1149	-0.003729 ± 0.1138	-0.001107 ± 0.1137	-0.003616 ± 0.1145	0.0009429 ± 0.1127	0.005182 ± 0.1186	-0.009624 ± 0.1096	-0.002066 ± 0.1129	-0.005076 ± 0.1155	-0.01093 ± 0.1122	5.287e-06	0.03114	9.856e-05	0.2629	2.818e-07	0.4045	0.8643	0.8547	0.01402	4.732e-06	0.1031
Jansen_1.8e.05_0.035_nosparse	0.07458 ± 0.2207	0.07085 ± 0.2143	0.07736 ± 0.2253	0.06859 ± 0.2242	0.07984 ± 0.2174	-0.059 ± 0.1607	0.0728 ± 0.2016	0.02267 ± 0.1876	0.09413 ± 0.2387	0.07244 ± 0.2122	0.03158 ± 0.1941	0.06918 ± 0.227	0.06811 ± 0.2233	0.06971 ± 0.2288	0.06758 ± 0.2255	0.07028 ± 0.228	0.03046 ± 0.1465	0.06736 ± 0.226	0.008925 ± 0.1985	0.08553 ± 0.2339	0.05012 ± 0.2173	0.007589 ± 0.1855	0.04115	0.2422	0.09378	0.4513	0.03024	0.2683	0.5594	0.3305	0.157	0.0002872	0.07818
Jansen_3.2e.05_0.035_nosparse	0.03015 ± 0.1811	0.02417 ± 0.1733	0.03463 ± 0.1866	0.02437 ± 0.1815	0.03524 ± 0.1805	-0.0005 ± 0.05805	0.02486 ± 0.1912	-0.03352 ± 0.1551	0.04821 ± 0.1942	0.02863 ± 0.174	-0.007607 ± 0.1545	0.03089 ± 0.191	0.02861 ± 0.184	0.03201 ± 0.1943	0.03195 ± 0.191	0.03015 ± 0.191	0.0007429 ± 0.1781	0.02244 ± 0.183	-0.01339 ± 0.1521	0.04734 ± 0.1999	0.01211 ± 0.178	-0.02525 ± 0.159	0.4356	0.8601	0.2319	0.5993	0.1187	0.7812	0.9926	0.381	0.5871	0.0005204	0.1026
Jansen_5.6e.05_0.035_nosparse	0.01145 ± 0.1249	0.01009 ± 0.1264	0.01247 ± 0.1237	0.007746 ± 0.1254	0.01471 ± 0.1244	-0.0635 ± 0.05775	0.0217 ± 0.1282	-0.02157 ± 0.1439	0.01798 ± 0.1249	0.01039 ± 0.1239	-0.001542 ± 0.1213	0.007996 ± 0.1269	0.005046 ± 0.128	0.009453 ± 0.1264	0.009519 ± 0.1253	0.006941 ± 0.1281	-0.02523 ± 0.12	0.007479 ± 0.1274	0.0004355 ± 0.1116	0.0126 ± 0.1286	0.002361 ± 0.1251	-0.01033 ± 0.118	0.03059	0.03596	0.2393	0.8148	0.001687	0.3426	0.1516	0.7171	0.0961	0.007951	0.2433
Jansen_1e.04_0.035_nosparse	0.0054 ± 0.2086	0.004826 ± 0.2054	0.005829 ± 0.211	0.009625 ± 0.2101	0.001685 ± 0.2072	-0.108 ± 0.1224	-0.01743 ± 0.1913	-0.05503 ± 0.185	0.01116 ± 0.2115	0.01099 ± 0.2114	-0.01373 ± 0.1947	-0.009488 ± 0.2106	-0.004306 ± 0.2144	-0.01205 ± 0.2087	-0.009682 ± 0.2109	-0.009354 ± 0.2104	-0.05666 ± 0.1705	-0.03605 ± 0.1968	-0.05856 ± 0.1859	0.0007466 ± 0.2152	-0.01152 ± 0.2085	-0.03889 ± 0.1977	1.961e-05	0.06022	0.0001606	0.0001701	0.02031	0.445	0.1825	0.2888	0.04264	0.0001329	0.1165
Jansen_0.00018_0.035_nosparse	0.006408 ± 0.1523	0.008839 ± 0.1493	0.004589 ± 0.1544	0.0008964 ± 0.153	0.01125 ± 0.1514	-0.05375 ± 0.0588	0.01108 ± 0.1443	-0.02716 ± 0.155	0.01025 ± 0.1546	0.009452 ± 0.151	-0.0118 ± 0.1493	-0.007207 ± 0.1537	-0.005551 ± 0.1548	-0.008025 ± 0.1531	-0.005535 ± 0.1521	-0.008366 ± 0.1547	-0.007286 ± 0.1404	-0.00169 ± 0.1587	-0.03345 ± 0.1544	-0.002077 ± 0.1527	-0.01411 ± 0.1539	-0.03456 ± 0.1457	7.979e-07	0.0007835	0.0005284	0.05508	9.543e-07	0.4874	0.1762	0.6178	0.002233	6.325e-07	0.05856
Jansen_0.00032_0.035_nosparse	-0.004922 ± 0.1024	-0.001699 ± 0.09913	-0.007333 ± 0.1046	-0.007839 ± 0.1049	-0.002356 ± 0.1	0.02725 ± 0.04255	-0.003354 ± 0.1086	-0.01681 ± 0.1067	0.001743 ± 0.1088	-0.006775 ± 0.09903	-0.01787 ± 0.08768	-0.008015 ± 0.1039	-0.00882 ± 0.103	-0.007617 ± 0.1043	-0.005819 ± 0.1027	-0.009536 ± 0.1047	-0.007457 ± 0.1197	-0.01373 ± 0.1041	-0.02967 ± 0.09576	-0.001746 ± 0.1063	-0.01428 ± 0.09884	-0.02726 ± 0.09811	0.1062	0.02567	0.8388	0.8474	0.02053	0.6601	0.2468	0.2906	0.1617	0.01716	0.256
Jansen_0.00056_0.035_nosparse	0.02291 ± 0.1698	0.02389 ± 0.1655	0.02218 ± 0.1729	0.01864 ± 0.1706	0.02667 ± 0.169	-0.04375 ± 0.0646	0.02207 ± 0.1645	-0.02424 ± 0.1778	0.03128 ± 0.1717	0.0254 ± 0.1692	-0.003189 ± 0.1621	0.01003 ± 0.1743	0.01034 ± 0.1739	0.009882 ± 0.1745	0.01296 ± 0.1732	0.008005 ± 0.1751	-0.0044 ± 0.164	0.007326 ± 0.1772	-0.02804 ± 0.1672	0.0188 ± 0.1763	0.0008384 ± 0.1701	-0.02278 ± 0.1609	4.115e-05	0.00275	0.005393	0.131	3.666e-05	0.5785	0.2369	0.6883	0.01161	3.39e-06	0.112
Jansen_0.001_0.035_nosparse	0.06845 ± 0.1731	0.07694 ± 0.1702	0.06209 ± 0.175	0.06512 ± 0.1746	0.07138 ± 0.1718	0.1188 ± 0.1239	0.07705 ± 0.1717	0.05062 ± 0.1687	0.06947 ± 0.1807	0.06819 ± 0.1693	0.06659 ± 0.1634	0.05414 ± 0.1718	0.05987 ± 0.1729	0.05131 ± 0.1712	0.05687 ± 0.1718	0.05225 ± 0.1718	0.07297 ± 0.1594	0.05674 ± 0.1764	0.04988 ± 0.161	0.05522 ± 0.1721	0.05162 ± 0.1697	0.04952 ± 0.1765	2.163e-05	0.002901	0.009116	0.09188	3.446e-05	0.6391	0.2267	0.9851	0.008097	0.001306	0.2147
Jansen_0.0018_0.035_nosparse	0.0687 ± 0.1607	0.07828 ± 0.1588	0.06153 ± 0.1616	0.06872 ± 0.1615	0.06868 ± 0.1599	0.09325 ± 0.1335	0.08203 ± 0.152	0.06267 ± 0.1493	0.07074 ± 0.1668	0.06651 ± 0.1587	0.06715 ± 0.1525	0.05199 ± 0.1591	0.05679 ± 0.1592	0.04962 ± 0.159	0.05304 ± 0.159	0.05126 ± 0.1591	0.071 ± 0.1485	0.05237 ± 0.1626	0.04851 ± 0.144	0.05256 ± 0.1597	0.05113 ± 0.1575	0.04853 ± 0.1603	1.867e-07	5.036e-05	0.002838	0.001108	5.817e-05	0.7284	0.04486	0.4977	0.0004109	0.003042	0.08244
Jansen_0.0032_0.035_nosparse	0.05336 ± 0.1669	0.06947 ± 0.1636	0.0413 ± 0.1684	0.05092 ± 0.1689	0.05551 ± 0.1651	0.01125 ± 0.08293	0.02041 ± 0.1569	0.04326 ± 0.1654	0.04211 ± 0.1729	0.05838 ± 0.1648	0.08408 ± 0.153	0.02295 ± 0.1623	0.03191 ± 0.1612	0.01852 ± 0.1627	0.02478 ± 0.1584	0.02168 ± 0.165	-0.004029 ± 0.163	-0.01425 ± 0.156	-0.002231 ± 0.1558	0.02059 ± 0.1633	0.04014 ± 0.1604	0.05684 ± 0.1601	8.249e-21	3.558e-13	5.854e-08	2.982e-08	3.927e-14	0.9822	0.03374	0.03058	3.866e-05	0.0002972	0.0244
Jansen_0.0056_0.035_nosparse	0.07086 ± 0.171	0.08935 ± 0.1681	0.05703 ± 0.1718	0.06761 ± 0.1726	0.07372 ± 0.1696	-0.021 ± 0.05414	0.02996 ± 0.156	0.05393 ± 0.1614	0.05109 ± 0.1734	0.08053 ± 0.17	0.1161 ± 0.1613	0.03303 ± 0.1669	0.04318 ± 0.1652	0.02801 ± 0.1675	0.03548 ± 0.164	0.03133 ± 0.1688	-0.0046 ± 0.1587	-0.009075 ± 0.1609	0.01906 ± 0.1614	0.02702 ± 0.1665	0.05607 ± 0.1653	0.08774 ± 0.1672	3.204e-29	7.26e-18	3.301e-11	7.647e-11	3.417e-20	0.7635	0.01091	0.09966	4.869e-06	6.848e-06	0.03293
Jansen_0.01_0.035_nosparse	0.0787 ± 0.1642	0.09714 ± 0.1602	0.0649 ± 0.1658	0.07728 ± 0.1665	0.07994 ± 0.162	-0.00775 ± 0.08361	0.03735 ± 0.1465	0.06264 ± 0.1485	0.05832 ± 0.1658	0.08922 ± 0.1634	0.1225 ± 0.1573	0.03707 ± 0.158	0.04897 ± 0.1567	0.03119 ± 0.1583	0.03912 ± 0.1548	0.03565 ± 0.1602	0.01663 ± 0.15	-0.00246 ± 0.1528	0.02693 ± 0.1532	0.03066 ± 0.1576	0.05918 ± 0.1561	0.09316 ± 0.1593	9.895e-39	2.821e-21	4.308e-16	5.966e-16	2.595e-24	0.6434	0.008084	0.06942	1.4e-08	4.531e-09	0.02525
Jansen_0.018_0.035_nosparse	0.08332 ± 0.1704	0.105 ± 0.1658	0.0671 ± 0.1719	0.08232 ± 0.1721	0.08419 ± 0.1688	0.00375 ± 0.09328	0.03666 ± 0.1455	0.07698 ± 0.1444	0.05366 ± 0.173	0.09734 ± 0.1684	0.1436 ± 0.158	0.03397 ± 0.1649	0.04934 ± 0.1628	0.02638 ± 0.1653	0.03621 ± 0.1623	0.03242 ± 0.1666	0.02 ± 0.1372	-0.003518 ± 0.1537	0.04235 ± 0.1511	0.02127 ± 0.1656	0.0634 ± 0.1615	0.1137 ± 0.162	4.945e-49	9.836e-26	7.63e-21	1.848e-20	4.918e-30	0.8895	0.008182	0.08695	4.972e-10	1.801e-10	0.03438
Jansen_0.032_0.035_nosparse	0.08958 ± 0.1702	0.1108 ± 0.1655	0.07372 ± 0.172	0.08889 ± 0.1722	0.09019 ± 0.1685	0.008 ± 0.1048	0.0416 ± 0.145	0.08491 ± 0.1428	0.0593 ± 0.1729	0.1045 ± 0.1683	0.1487 ± 0.1578	0.03796 ± 0.1653	0.0543 ± 0.1632	0.02988 ± 0.1657	0.04006 ± 0.1633	0.0365 ± 0.1666	0.03206 ± 0.1369	0.00346 ± 0.155	0.0536 ± 0.1518	0.02455 ± 0.1659	0.06667 ± 0.1618	0.1198 ± 0.1643	4.664e-53	2.189e-26	1.124e-23	1.646e-22	7.074e-32	0.694	0.01162	0.1052	3.006e-11	2.128e-12	0.04462
Jansen_0.056_0.035_nosparse	0.09334 ± 0.1657	0.1126 ± 0.1614	0.07889 ± 0.1674	0.09307 ± 0.1675	0.09358 ± 0.1641	0.015 ± 0.1149	0.04693 ± 0.1441	0.08565 ± 0.1443	0.06504 ± 0.1673	0.1083 ± 0.1645	0.1458 ± 0.1549	0.04256 ± 0.161	0.05881 ± 0.1588	0.03453 ± 0.1614	0.04451 ± 0.1593	0.04121 ± 0.1621	0.04829 ± 0.1382	0.01241 ± 0.1543	0.06091 ± 0.1515	0.03054 ± 0.1608	0.06732 ± 0.158	0.1174 ± 0.166	1.248e-53	1.254e-25	6.861e-25	3.078e-23	1.142e-31	0.4328	0.01895	0.1964	1.834e-11	7.84e-15	0.046
Jansen_0.1_0.035_nosparse	0.08921 ± 0.1609	0.1062 ± 0.1574	0.0765 ± 0.1622	0.08981 ± 0.162	0.08868 ± 0.1598	0.01625 ± 0.1371	0.04965 ± 0.1434	0.07983 ± 0.1439	0.0666 ± 0.1616	0.1016 ± 0.1607	0.131 ± 0.1534	0.04123 ± 0.1564	0.05673 ± 0.1544	0.03358 ± 0.1568	0.04312 ± 0.1549	0.03993 ± 0.1574	0.05906 ± 0.1397	0.01723 ± 0.1544	0.05899 ± 0.1518	0.03218 ± 0.1556	0.05943 ± 0.154	0.1011 ± 0.167	9.666e-51	5.574e-23	9.716e-25	9.641e-23	2.771e-29	0.3196	0.02059	0.2895	4.809e-12	3.698e-16	0.02759
Jansen_0.18_0.035_nosparse	0.08206 ± 0.1573	0.09644 ± 0.1541	0.07129 ± 0.1588	0.0833 ± 0.158	0.08097 ± 0.1566	0.02675 ± 0.1441	0.0511 ± 0.1443	0.07041 ± 0.1456	0.06486 ± 0.1575	0.09241 ± 0.1581	0.1115 ± 0.1517	0.03805 ± 0.1534	0.05274 ± 0.1511	0.0308 ± 0.154	0.04003 ± 0.1522	0.03668 ± 0.1542	0.0686 ± 0.1417	0.02054 ± 0.1547	0.05499 ± 0.1522	0.03206 ± 0.1524	0.0494 ± 0.1511	0.08264 ± 0.1685	1.351e-44	3.887e-19	7.201e-23	4.952e-20	9.212e-26	0.3918	0.02363	0.4587	2.046e-11	3.954e-17	0.03096
Jansen_0.32_0.035_nosparse	0.07709 ± 0.1557	0.08955 ± 0.1526	0.06776 ± 0.1573	0.07898 ± 0.1563	0.07542 ± 0.1551	0.02675 ± 0.148	0.05259 ± 0.1438	0.06477 ± 0.148	0.06384 ± 0.156	0.08557 ± 0.1567	0.09879 ± 0.1508	0.03619 ± 0.1522	0.04996 ± 0.1497	0.02939 ± 0.153	0.03804 ± 0.1511	0.03491 ± 0.153	0.0708 ± 0.1428	0.02421 ± 0.1555	0.05315 ± 0.1528	0.03225 ± 0.1511	0.04268 ± 0.1502	0.06921 ± 0.1676	9.712e-40	1.926e-16	3.539e-21	1.665e-18	2.321e-22	0.3426	0.03368	0.5637	5.627e-11	2.451e-17	0.01903
Jansen_0.56_0.035_nosparse	0.06837 ± 0.1555	0.07992 ± 0.1524	0.05973 ± 0.1572	0.07055 ± 0.1562	0.06646 ± 0.1548	0.03575 ± 0.1548	0.04833 ± 0.1452	0.05597 ± 0.1483	0.05783 ± 0.1556	0.07564 ± 0.1571	0.0843 ± 0.1504	0.02915 ± 0.1524	0.04239 ± 0.1498	0.02261 ± 0.1532	0.03088 ± 0.1513	0.02796 ± 0.1531	0.07051 ± 0.1454	0.02129 ± 0.1559	0.04533 ± 0.1515	0.02659 ± 0.1515	0.03217 ± 0.1503	0.05478 ± 0.1678	1.359e-36	7.638e-15	7.313e-20	1.662e-17	2.996e-20	0.4328	0.03911	0.6611	1.048e-10	9.747e-18	0.0185
Jansen_1_0.035_nosparse	0.06816 ± 0.1552	0.07885 ± 0.1518	0.06016 ± 0.1573	0.07065 ± 0.1556	0.06598 ± 0.1548	0.03125 ± 0.1631	0.05223 ± 0.1468	0.05648 ± 0.1492	0.05936 ± 0.1551	0.07448 ± 0.1567	0.08064 ± 0.1512	0.03024 ± 0.1525	0.04357 ± 0.1499	0.02365 ± 0.1533	0.03209 ± 0.1516	0.02895 ± 0.1531	0.07654 ± 0.1457	0.02482 ± 0.1569	0.04725 ± 0.153	0.02846 ± 0.1514	0.03138 ± 0.1505	0.04973 ± 0.1679	1.306e-34	1.845e-13	2.232e-19	8.498e-17	5.873e-19	0.3196	0.03672	0.6889	9.751e-11	1.659e-17	0.01379
Jansen_1e.05_0.05_nosparse	0.01705 ± 0.1315	0.01458 ± 0.13	0.01889 ± 0.1325	0.0115 ± 0.1324	0.02192 ± 0.1305	-0.03525 ± 0.04966	0.01546 ± 0.1242	-0.01879 ± 0.1297	0.02307 ± 0.1333	0.01928 ± 0.1306	-0.002747 ± 0.1291	0.009841 ± 0.1338	0.009651 ± 0.1327	0.009936 ± 0.1343	0.01133 ± 0.1329	0.008808 ± 0.1343	-0.01229 ± 0.1294	0.01405 ± 0.1375	-0.01324 ± 0.123	0.0155 ± 0.1337	0.002201 ± 0.1338	-0.01543 ± 0.1225	0.0009862	0.1215	0.002829	0.7146	3.385e-05	0.8531	0.6472	0.8669	0.02626	1.161e-05	0.2358
Jansen_1.8e.05_0.05_nosparse	0.07038 ± 0.1966	0.07564 ± 0.1943	0.06644 ± 0.1982	0.0664 ± 0.1992	0.07388 ± 0.1942	0.01875 ± 0.1911	0.06981 ± 0.1949	0.06446 ± 0.1891	0.06863 ± 0.2046	0.07338 ± 0.1923	0.06641 ± 0.1879	0.05707 ± 0.1905	0.06295 ± 0.1927	0.05416 ± 0.1894	0.05551 ± 0.1895	0.05815 ± 0.1913	0.07537 ± 0.1486	0.06767 ± 0.1943	0.04098 ± 0.1921	0.0575 ± 0.1897	0.05439 ± 0.1918	0.0469 ± 0.1841	9.676e-05	0.009974	0.01046	0.02575	0.000941	0.4179	0.8495	0.1956	0.02283	0.0009774	0.2566
Jansen_3.2e.05_0.05_nosparse	0.03261 ± 0.1881	0.02349 ± 0.1818	0.03944 ± 0.1925	0.02825 ± 0.188	0.03644 ± 0.1882	-0.1075 ± 0.1069	0.02178 ± 0.1741	-0.04058 ± 0.1745	0.05411 ± 0.202	0.03182 ± 0.1823	-0.01442 ± 0.1542	0.03464 ± 0.2002	0.02945 ± 0.1949	0.0372 ± 0.2027	0.03615 ± 0.1978	0.03359 ± 0.2018	-0.0194 ± 0.1634	0.02451 ± 0.1886	-0.01868 ± 0.1472	0.05249 ± 0.2115	0.01518 ± 0.1853	-0.02476 ± 0.1539	0.3379	0.8197	0.2182	0.5615	0.06648	0.2567	0.8213	0.6998	0.4794	0.0002456	0.1633
Jansen_5.6e.05_0.05_nosparse	0.04604 ± 0.1685	0.03944 ± 0.1652	0.05099 ± 0.1707	0.04228 ± 0.1668	0.04935 ± 0.1699	-0.07125 ± 0.1189	0.04129 ± 0.1617	-0.01552 ± 0.1663	0.06164 ± 0.1756	0.04678 ± 0.1652	0.007762 ± 0.1502	0.0447 ± 0.1763	0.04154 ± 0.1724	0.04626 ± 0.1782	0.04589 ± 0.1737	0.04387 ± 0.178	0.0104 ± 0.1485	0.03879 ± 0.1718	0.00371 ± 0.1421	0.05793 ± 0.1832	0.02993 ± 0.167	-0.001172 ± 0.1465	0.1798	0.7451	0.1045	0.9208	0.05879	0.3426	0.695	0.5886	0.4003	8.719e-05	0.2661
Jansen_1e.04_0.05_nosparse	0.01292 ± 0.143	0.008196 ± 0.1349	0.01645 ± 0.1487	0.008688 ± 0.145	0.01664 ± 0.1412	-0.00925 ± 0.05953	-0.005823 ± 0.13	-0.0326 ± 0.1131	0.02802 ± 0.1593	0.01278 ± 0.1372	-0.02002 ± 0.1061	0.01589 ± 0.1508	0.01334 ± 0.1454	0.01716 ± 0.1534	0.01711 ± 0.1508	0.01505 ± 0.1509	0.002114 ± 0.1089	0.00451 ± 0.1433	-0.03327 ± 0.109	0.03087 ± 0.1601	0.0001663 ± 0.1375	-0.03079 ± 0.1123	0.6263	0.684	0.7389	0.2494	0.08312	0.7635	0.7679	0.4606	0.9984	0.001034	0.08937
Jansen_0.00018_0.05_nosparse	0.01251 ± 0.1502	0.01079 ± 0.1436	0.01379 ± 0.1549	0.008541 ± 0.1519	0.01599 ± 0.1485	-0.0135 ± 0.05186	-0.004156 ± 0.1405	-0.0268 ± 0.1306	0.02641 ± 0.1636	0.01275 ± 0.1449	-0.01993 ± 0.122	0.01148 ± 0.1562	0.01015 ± 0.1533	0.01214 ± 0.1576	0.01325 ± 0.1558	0.01026 ± 0.1565	0.004314 ± 0.1274	0.003029 ± 0.153	-0.03703 ± 0.1279	0.025 ± 0.1633	-0.00295 ± 0.1453	-0.03238 ± 0.1246	0.3052	0.452	0.4622	0.6375	0.06866	0.7111	0.8382	0.4016	0.598	0.0005322	0.1415
Jansen_0.00032_0.05_nosparse	-0.0005004 ± 0.1691	0.0007659 ± 0.1619	-0.001448 ± 0.1742	-0.002579 ± 0.1694	0.001327 ± 0.1688	-0.03925 ± 0.06094	0.01003 ± 0.1681	-0.03181 ± 0.1576	0.01044 ± 0.1802	-0.002093 ± 0.1648	-0.02663 ± 0.1458	-0.0115 ± 0.1787	-0.01416 ± 0.1781	-0.01019 ± 0.179	-0.01062 ± 0.1787	-0.01212 ± 0.1787	-0.03289 ± 0.1901	-0.02273 ± 0.1726	-0.05611 ± 0.1614	0.0005267 ± 0.1836	-0.02183 ± 0.172	-0.0564 ± 0.1594	4.565e-05	0.0005954	0.01352	0.01462	0.0009798	0.8531	0.0125	0.1948	0.02792	4.928e-05	0.01103
Jansen_0.00056_0.05_nosparse	0.0397 ± 0.173	0.04059 ± 0.1673	0.03904 ± 0.1771	0.03394 ± 0.1749	0.04477 ± 0.1712	-0.024 ± 0.06634	0.04073 ± 0.1612	-0.007453 ± 0.163	0.05766 ± 0.185	0.03695 ± 0.1669	0.001769 ± 0.1517	0.03068 ± 0.18	0.03023 ± 0.1764	0.0309 ± 0.1817	0.03217 ± 0.1786	0.02965 ± 0.1809	0.01277 ± 0.1496	0.0261 ± 0.1776	-0.02231 ± 0.1671	0.04488 ± 0.185	0.01481 ± 0.1716	-0.02036 ± 0.1533	0.001015	0.01933	0.02236	0.3712	0.0002592	0.6269	0.1684	0.4526	0.007121	1.687e-05	0.09914
Jansen_0.001_0.05_nosparse	0.03421 ± 0.2014	0.03464 ± 0.1973	0.03389 ± 0.2044	0.03804 ± 0.2003	0.03085 ± 0.2023	-0.08325 ± 0.1157	0.02885 ± 0.177	-0.01653 ± 0.1735	0.05151 ± 0.2081	0.03006 ± 0.2025	0.007102 ± 0.1813	0.01846 ± 0.2011	0.02376 ± 0.2034	0.01584 ± 0.2	0.01794 ± 0.2004	0.01881 ± 0.2016	-0.03457 ± 0.1127	-0.003595 ± 0.1869	-0.02112 ± 0.1844	0.02818 ± 0.2051	0.01481 ± 0.2017	-0.009053 ± 0.1793	8.238e-05	0.0761	0.000892	0.0002073	0.05528	0.5462	0.02893	0.636	0.0009102	0.01606	0.1692
Jansen_0.0018_0.05_nosparse	0.01674 ± 0.1721	0.02557 ± 0.1698	0.01014 ± 0.1734	0.01423 ± 0.1731	0.01896 ± 0.1711	0.06025 ± 0.06238	0.03169 ± 0.167	-0.004358 ± 0.1622	0.02205 ± 0.1787	0.01317 ± 0.1708	0.01236 ± 0.1575	-0.001973 ± 0.1722	0.003262 ± 0.1705	-0.00456 ± 0.1729	-0.0002431 ± 0.1722	-0.003171 ± 0.1722	-0.003 ± 0.1739	-0.005857 ± 0.1715	-0.01479 ± 0.1703	0.002025 ± 0.1728	-0.005523 ± 0.1706	-0.01745 ± 0.1758	1.601e-07	0.0001644	0.0009809	0.004018	9.104e-06	0.2976	0.00827	0.8322	0.0004342	0.002058	0.01805
Jansen_0.0032_0.05_nosparse	0.05463 ± 0.1649	0.06703 ± 0.1608	0.04535 ± 0.1673	0.05283 ± 0.166	0.05622 ± 0.1639	0.123 ± 0.08565	0.05863 ± 0.1619	0.05691 ± 0.1512	0.0544 ± 0.1742	0.05203 ± 0.1613	0.06302 ± 0.1506	0.03294 ± 0.1631	0.03957 ± 0.1614	0.02967 ± 0.1638	0.03561 ± 0.1614	0.03109 ± 0.1642	0.06337 ± 0.1677	0.02874 ± 0.1621	0.02839 ± 0.1618	0.03334 ± 0.1638	0.03353 ± 0.1616	0.03403 ± 0.1668	6.272e-11	4.009e-07	0.0001959	0.0003431	3.52e-08	0.4879	0.05674	0.2026	5.078e-05	0.0008799	0.009649
Jansen_0.0056_0.05_nosparse	0.08224 ± 0.1722	0.09945 ± 0.1685	0.06935 ± 0.1737	0.07961 ± 0.1744	0.08455 ± 0.1701	0.00175 ± 0.1062	0.04209 ± 0.1527	0.06753 ± 0.1684	0.06558 ± 0.1758	0.09028 ± 0.1709	0.1227 ± 0.1618	0.04578 ± 0.1688	0.05508 ± 0.1669	0.04119 ± 0.1696	0.04893 ± 0.1656	0.0436 ± 0.171	0.01337 ± 0.1515	0.005514 ± 0.1641	0.03084 ± 0.1606	0.04026 ± 0.1688	0.0673 ± 0.1671	0.09909 ± 0.1674	9.987e-27	2.863e-16	1.783e-10	9.487e-10	1.075e-18	0.9466	0.02254	0.08017	2.568e-06	2.97e-05	0.0614
Jansen_0.01_0.05_nosparse	0.07908 ± 0.1635	0.09689 ± 0.1591	0.06575 ± 0.1654	0.07861 ± 0.1646	0.07949 ± 0.1625	0.01575 ± 0.07404	0.0418 ± 0.1483	0.06922 ± 0.1486	0.06283 ± 0.1658	0.08719 ± 0.1631	0.1158 ± 0.1561	0.0399 ± 0.1578	0.05109 ± 0.1557	0.03437 ± 0.1585	0.04191 ± 0.1543	0.03851 ± 0.1602	0.02614 ± 0.1477	0.005765 ± 0.1542	0.02756 ± 0.15	0.03523 ± 0.1577	0.05776 ± 0.1566	0.08612 ± 0.1577	2.272e-34	1.325e-19	6.816e-14	6.971e-15	7.162e-21	0.835	0.01691	0.03999	2.125e-08	1.368e-08	0.0183
Jansen_0.018_0.05_nosparse	0.08127 ± 0.1661	0.1004 ± 0.1611	0.06695 ± 0.1684	0.08123 ± 0.1678	0.08131 ± 0.1646	0.01075 ± 0.08753	0.03848 ± 0.1459	0.07064 ± 0.1444	0.05832 ± 0.1677	0.0927 ± 0.1655	0.1292 ± 0.1586	0.03586 ± 0.1594	0.04944 ± 0.1575	0.02915 ± 0.16	0.03802 ± 0.1564	0.03437 ± 0.1615	0.02211 ± 0.1425	1.427e-05 ± 0.1535	0.03665 ± 0.1519	0.02756 ± 0.1589	0.05853 ± 0.158	0.0987 ± 0.1615	5.161e-44	3.284e-23	8.492e-19	4.122e-19	2.698e-26	0.9466	0.01155	0.1006	1.249e-09	7.576e-11	0.01988
Jansen_0.032_0.05_nosparse	0.09219 ± 0.1705	0.1132 ± 0.1652	0.0765 ± 0.1727	0.09233 ± 0.1722	0.09207 ± 0.169	0.00475 ± 0.1042	0.04758 ± 0.148	0.0874 ± 0.1449	0.06382 ± 0.1728	0.1063 ± 0.1694	0.1472 ± 0.158	0.04197 ± 0.1646	0.05775 ± 0.1624	0.03418 ± 0.1651	0.04421 ± 0.1623	0.04042 ± 0.1661	0.03914 ± 0.1405	0.01009 ± 0.1562	0.05626 ± 0.1531	0.02996 ± 0.1652	0.0678 ± 0.1613	0.1171 ± 0.1654	2.57e-50	1.125e-25	5.938e-22	6.593e-22	1.152e-29	0.6769	0.01439	0.1216	9.675e-11	9.886e-13	0.03322
Jansen_0.056_0.05_nosparse	0.09176 ± 0.1673	0.1112 ± 0.1626	0.07724 ± 0.1692	0.09194 ± 0.1687	0.0916 ± 0.166	0.00775 ± 0.1106	0.04998 ± 0.1471	0.08493 ± 0.1442	0.06488 ± 0.1692	0.1055 ± 0.1663	0.1427 ± 0.1565	0.0416 ± 0.1623	0.05772 ± 0.16	0.03364 ± 0.1628	0.04375 ± 0.1604	0.04011 ± 0.1635	0.04663 ± 0.1404	0.01345 ± 0.1571	0.05984 ± 0.1531	0.03037 ± 0.1623	0.06459 ± 0.1589	0.112 ± 0.1678	1.508e-51	8.194e-25	9.453e-24	1.315e-22	3.263e-30	0.4179	0.01417	0.2051	2.715e-11	1.83e-14	0.02404
Jansen_0.1_0.05_nosparse	0.09139 ± 0.1629	0.1089 ± 0.1587	0.07827 ± 0.1647	0.09215 ± 0.164	0.09072 ± 0.1619	0.024 ± 0.1203	0.05382 ± 0.1466	0.08252 ± 0.1463	0.06832 ± 0.1639	0.104 ± 0.1627	0.1331 ± 0.1547	0.04339 ± 0.158	0.05887 ± 0.1555	0.03574 ± 0.1586	0.04536 ± 0.1563	0.04202 ± 0.1591	0.05874 ± 0.1421	0.02085 ± 0.1565	0.06309 ± 0.1542	0.03432 ± 0.1574	0.06107 ± 0.1553	0.1021 ± 0.1679	8.046e-50	2.363e-23	1.203e-23	2.348e-22	1.19e-28	0.3917	0.02129	0.3305	1.651e-11	2.22e-16	0.02306
Jansen_0.18_0.05_nosparse	0.08335 ± 0.1604	0.09823 ± 0.157	0.07222 ± 0.162	0.08498 ± 0.1613	0.08192 ± 0.1596	0.0135 ± 0.1333	0.0521 ± 0.1472	0.07283 ± 0.1479	0.06499 ± 0.161	0.09427 ± 0.1609	0.1144 ± 0.1543	0.03863 ± 0.1556	0.05334 ± 0.1536	0.03136 ± 0.156	0.04043 ± 0.1543	0.03738 ± 0.1564	0.06569 ± 0.1429	0.02119 ± 0.157	0.05694 ± 0.1529	0.03214 ± 0.1546	0.05082 ± 0.1534	0.08378 ± 0.1691	1.954e-44	1.115e-19	3.095e-22	1.617e-20	4.681e-25	0.2766	0.02604	0.4662	5.649e-11	7.125e-17	0.01961
Jansen_0.32_0.05_nosparse	0.07638 ± 0.1588	0.08963 ± 0.1554	0.06646 ± 0.1606	0.07874 ± 0.1596	0.0743 ± 0.1581	0.0225 ± 0.1468	0.05024 ± 0.1478	0.06411 ± 0.1502	0.06218 ± 0.159	0.08523 ± 0.1597	0.1004 ± 0.154	0.03476 ± 0.1547	0.04863 ± 0.1522	0.02791 ± 0.1554	0.03661 ± 0.1535	0.03348 ± 0.1554	0.06903 ± 0.1454	0.02238 ± 0.1576	0.05426 ± 0.1546	0.03038 ± 0.1536	0.04195 ± 0.1525	0.06894 ± 0.171	1.409e-39	5.66e-17	1.631e-20	8.625e-19	6.896e-22	0.3568	0.04233	0.6544	1.289e-10	3.623e-17	0.01868
Jansen_0.56_0.05_nosparse	0.0764 ± 0.158	0.08848 ± 0.1551	0.06735 ± 0.1595	0.0789 ± 0.1588	0.07419 ± 0.1572	0.02675 ± 0.1414	0.05697 ± 0.1484	0.06373 ± 0.1492	0.06469 ± 0.1579	0.08416 ± 0.1594	0.09427 ± 0.1537	0.03684 ± 0.1545	0.05014 ± 0.1517	0.03027 ± 0.1554	0.03865 ± 0.1531	0.03559 ± 0.1554	0.07509 ± 0.1443	0.02847 ± 0.1589	0.05488 ± 0.1535	0.03385 ± 0.1534	0.04062 ± 0.1524	0.06416 ± 0.1699	2.942e-36	2.799e-15	3.033e-19	1.378e-17	8e-20	0.2976	0.04052	0.7153	3.397e-10	2.14e-17	0.01919
Jansen_1_0.05_nosparse	0.07145 ± 0.1575	0.08245 ± 0.1544	0.06322 ± 0.1593	0.07374 ± 0.1575	0.06944 ± 0.1575	0.0245 ± 0.1506	0.05471 ± 0.1493	0.06033 ± 0.1496	0.06158 ± 0.1573	0.07811 ± 0.1591	0.08636 ± 0.1539	0.03325 ± 0.1543	0.04635 ± 0.1517	0.02678 ± 0.1551	0.03484 ± 0.1533	0.03216 ± 0.155	0.0778 ± 0.1436	0.02832 ± 0.1588	0.05059 ± 0.154	0.03097 ± 0.1533	0.035 ± 0.1521	0.05468 ± 0.1698	4.912e-34	1.049e-13	1.168e-18	1.928e-16	8.961e-19	0.2976	0.0469	0.6577	4.321e-10	3.614e-17	0.0111
Jansen_1e.05_0.07_nosparse	0.02201 ± 0.1252	0.01854 ± 0.1218	0.02461 ± 0.1277	0.01746 ± 0.126	0.026 ± 0.1244	-0.0095 ± 0.0624	0.01362 ± 0.1227	-0.01941 ± 0.1165	0.03015 ± 0.1303	0.02346 ± 0.1229	0.001556 ± 0.1155	0.02006 ± 0.1292	0.01969 ± 0.1264	0.02025 ± 0.1305	0.02134 ± 0.129	0.01919 ± 0.1292	0.0052 ± 0.1199	0.01873 ± 0.1292	-0.006801 ± 0.1111	0.02849 ± 0.1318	0.00997 ± 0.125	-0.01145 ± 0.1162	0.08754	0.7284	0.05482	0.7619	0.008905	0.9262	0.9788	0.608	0.3497	0.0001283	0.09038
Jansen_1.8e.05_0.07_nosparse	0.01658 ± 0.1389	0.01306 ± 0.1364	0.01923 ± 0.1407	0.01256 ± 0.1389	0.02012 ± 0.1389	-0.0445 ± 0.0761	0.009088 ± 0.1293	-0.02376 ± 0.1353	0.0228 ± 0.1423	0.02003 ± 0.1374	-0.005516 ± 0.1337	0.008485 ± 0.1418	0.008614 ± 0.1403	0.008422 ± 0.1425	0.008184 ± 0.141	0.008694 ± 0.1423	0.0005714 ± 0.1254	0.007494 ± 0.1446	-0.01989 ± 0.1283	0.01649 ± 0.1433	-0.001409 ± 0.1388	-0.0188 ± 0.1294	0.0001552	0.1476	0.000233	0.1252	0.000152	0.3667	0.3899	0.9536	0.048	1.205e-07	0.2744
Jansen_3.2e.05_0.07_nosparse	0.01071 ± 0.1853	0.006824 ± 0.1766	0.01363 ± 0.1914	0.008498 ± 0.1852	0.01266 ± 0.1853	-0.08225 ± 0.06441	0.009762 ± 0.1685	-0.03641 ± 0.1552	0.02127 ± 0.1957	0.01281 ± 0.1837	-0.0208 ± 0.1607	0.001289 ± 0.1946	4.177e-05 ± 0.1917	0.001906 ± 0.1961	0.0005944 ± 0.1949	0.001771 ± 0.1944	-0.02731 ± 0.1813	-0.006769 ± 0.1922	-0.05136 ± 0.1586	0.01469 ± 0.2006	-0.01151 ± 0.1874	-0.04966 ± 0.1574	0.0004017	0.05916	0.002607	0.02861	0.004597	0.6769	0.248	0.2193	0.09122	5.231e-06	0.03419
Jansen_5.6e.05_0.07_nosparse	0.04543 ± 0.2036	0.04042 ± 0.1983	0.04918 ± 0.2074	0.04403 ± 0.2049	0.04666 ± 0.2025	-0.09225 ± 0.12	0.04442 ± 0.1878	-0.01178 ± 0.1868	0.05766 ± 0.2143	0.04759 ± 0.202	0.01074 ± 0.1747	0.03703 ± 0.2136	0.03459 ± 0.2116	0.03823 ± 0.2146	0.0367 ± 0.2131	0.03726 ± 0.214	-0.0008857 ± 0.2077	0.0268 ± 0.2093	-0.01499 ± 0.1724	0.05129 ± 0.2216	0.02366 ± 0.2031	-0.01573 ± 0.1764	0.003776	0.07888	0.01962	0.06034	0.02494	0.3309	0.2345	0.4625	0.2236	3.33e-05	0.05795
Jansen_1e.04_0.07_nosparse	0.02608 ± 0.1572	0.02124 ± 0.1516	0.02971 ± 0.1612	0.02109 ± 0.1572	0.03047 ± 0.1571	-0.0545 ± 0.06799	0.01871 ± 0.1509	-0.02685 ± 0.1423	0.04185 ± 0.1663	0.02631 ± 0.1534	-0.01204 ± 0.1357	0.02333 ± 0.1664	0.02058 ± 0.1619	0.02469 ± 0.1685	0.02452 ± 0.1646	0.0225 ± 0.1676	0.0002286 ± 0.1455	0.01721 ± 0.1615	-0.02333 ± 0.1396	0.0377 ± 0.1725	0.006973 ± 0.1577	-0.02525 ± 0.1351	0.06997	0.4292	0.06917	0.965	0.01602	0.4312	0.7383	0.9647	0.1977	9.589e-06	0.2385
Jansen_0.00018_0.07_nosparse	-0.0003186 ± 0.1538	-0.002581 ± 0.1461	0.001375 ± 0.1592	-0.004229 ± 0.1548	0.003119 ± 0.1527	-0.024 ± 0.07053	-0.01749 ± 0.1451	-0.04251 ± 0.1307	0.01321 ± 0.167	0.0006209 ± 0.1492	-0.03348 ± 0.1234	-0.000808 ± 0.1608	-0.002881 ± 0.1579	0.0002162 ± 0.1622	0.0011 ± 0.16	-0.00213 ± 0.1614	-0.007 ± 0.1336	-0.012 ± 0.1566	-0.0521 ± 0.1248	0.01362 ± 0.1687	-0.01556 ± 0.1489	-0.04665 ± 0.1258	0.3089	0.3702	0.532	0.588	0.06154	0.7111	0.9324	0.4461	0.8298	0.0003133	0.1195
Jansen_0.00032_0.07_nosparse	0.009157 ± 0.1873	0.01167 ± 0.1797	0.00728 ± 0.1927	0.006094 ± 0.1871	0.01185 ± 0.1874	0.01125 ± 0.05401	0.01931 ± 0.1937	-0.03104 ± 0.1668	0.01755 ± 0.1971	0.009044 ± 0.1841	-0.0127 ± 0.1651	-0.003139 ± 0.1955	-0.003107 ± 0.1951	-0.003156 ± 0.1957	-0.001995 ± 0.1968	-0.003932 ± 0.1946	-0.0128 ± 0.2145	-0.0109 ± 0.1939	-0.04288 ± 0.1776	0.008251 ± 0.1997	-0.01388 ± 0.1885	-0.04952 ± 0.1803	7.718e-05	0.002215	0.01198	0.0344	0.0006101	0.8531	0.07027	0.4503	0.05265	2.356e-05	0.008904
Jansen_0.00056_0.07_nosparse	-0.01419 ± 0.1738	-0.01391 ± 0.1679	-0.0144 ± 0.178	-0.01143 ± 0.1752	-0.01662 ± 0.1725	-0.117 ± 0.06412	-0.01995 ± 0.1649	-0.06153 ± 0.1534	0.002627 ± 0.1826	-0.0181 ± 0.1717	-0.04141 ± 0.1516	-0.02505 ± 0.1774	-0.02297 ± 0.1777	-0.02608 ± 0.1773	-0.02362 ± 0.1772	-0.02604 ± 0.1776	-0.076 ± 0.1449	-0.05233 ± 0.1553	-0.08483 ± 0.1572	-0.009673 ± 0.1832	-0.03442 ± 0.1729	-0.06881 ± 0.1672	0.0004232	0.05796	0.004509	0.004297	0.03495	0.4178	0.01169	0.0787	0.01487	0.001362	0.01622
Jansen_0.001_0.07_nosparse	0.01702 ± 0.2219	0.0142 ± 0.2175	0.01913 ± 0.2251	0.01937 ± 0.2239	0.01495 ± 0.2201	-0.017 ± 0.03286	-0.01433 ± 0.2069	-0.06368 ± 0.1798	0.04486 ± 0.2344	0.01306 ± 0.219	-0.03123 ± 0.1869	0.00995 ± 0.226	0.01382 ± 0.2219	0.008039 ± 0.228	0.01009 ± 0.227	0.009852 ± 0.2253	-0.05031 ± 0.1536	-0.02898 ± 0.2002	-0.0756 ± 0.1939	0.03371 ± 0.236	-0.006707 ± 0.2141	-0.05684 ± 0.196	0.05037	0.9812	0.01691	0.05857	0.3581	0.8061	0.437	0.4644	0.05594	0.006615	0.04023
Jansen_0.0018_0.07_nosparse	0.03499 ± 0.1433	0.04337 ± 0.1407	0.02871 ± 0.1449	0.03628 ± 0.1428	0.03385 ± 0.1438	0.05275 ± 0.07564	0.0419 ± 0.1456	0.04566 ± 0.1437	0.03819 ± 0.1485	0.0318 ± 0.1404	0.03211 ± 0.1362	0.01813 ± 0.1405	0.02409 ± 0.14	0.01518 ± 0.1406	0.0185 ± 0.1389	0.01788 ± 0.1416	0.05177 ± 0.1423	0.01598 ± 0.1418	0.004457 ± 0.1474	0.0192 ± 0.1399	0.01854 ± 0.1397	0.009166 ± 0.145	8.132e-09	1.389e-05	0.0006803	2.342e-05	9.265e-05	0.9466	0.1143	0.0258	3.667e-05	0.007222	0.01132
Jansen_0.0032_0.07_nosparse	0.02807 ± 0.182	0.03621 ± 0.179	0.02198 ± 0.184	0.02787 ± 0.1822	0.02824 ± 0.1819	0.0395 ± 0.04614	0.03301 ± 0.1721	0.0003895 ± 0.1639	0.03528 ± 0.1898	0.02487 ± 0.1821	0.02094 ± 0.1612	0.006016 ± 0.182	0.01335 ± 0.179	0.002395 ± 0.1834	0.007826 ± 0.1819	0.004763 ± 0.1821	0.003657 ± 0.1701	-0.007903 ± 0.1773	-0.01616 ± 0.1765	0.01233 ± 0.1842	0.002639 ± 0.1795	-0.01108 ± 0.1795	3.491e-09	0.0002078	3.735e-05	0.0001255	8.695e-06	0.5944	0.008381	0.5838	0.000129	0.000405	0.009818
Jansen_0.0056_0.07_nosparse	0.0471 ± 0.1883	0.06498 ± 0.1832	0.03372 ± 0.1909	0.04513 ± 0.1892	0.04883 ± 0.1874	0.02725 ± 0.07803	0.01638 ± 0.1735	0.02957 ± 0.164	0.03577 ± 0.1952	0.05175 ± 0.1867	0.08014 ± 0.1759	0.01363 ± 0.1836	0.02324 ± 0.1826	0.008887 ± 0.1839	0.01589 ± 0.1806	0.01207 ± 0.1856	-0.0174 ± 0.1862	-0.0278 ± 0.1774	-0.007624 ± 0.1704	0.01272 ± 0.1849	0.03013 ± 0.1815	0.04101 ± 0.1824	2.989e-19	2.336e-12	3.01e-07	8.077e-08	6.504e-13	0.532	0.01798	0.133	0.0001181	0.0003622	0.002033
Jansen_0.01_0.07_nosparse	0.06322 ± 0.1602	0.07821 ± 0.155	0.052 ± 0.1631	0.06336 ± 0.1608	0.06311 ± 0.1597	-0.0005 ± 0.06877	0.04139 ± 0.1472	0.05784 ± 0.1465	0.05285 ± 0.1636	0.06802 ± 0.1602	0.08751 ± 0.1525	0.0285 ± 0.1554	0.03802 ± 0.1529	0.02379 ± 0.1564	0.0306 ± 0.1526	0.02704 ± 0.1573	0.02177 ± 0.15	0.005306 ± 0.1556	0.01838 ± 0.1528	0.0259 ± 0.1553	0.03961 ± 0.1542	0.05967 ± 0.1561	4.697e-29	1.296e-16	4.433e-12	6.653e-13	1.912e-17	0.8169	0.01345	0.05639	1.959e-08	2.004e-08	0.01291
Jansen_0.018_0.07_nosparse	0.07655 ± 0.1683	0.09464 ± 0.1624	0.06301 ± 0.1714	0.07735 ± 0.1699	0.07584 ± 0.167	-0.0005 ± 0.08296	0.03699 ± 0.1519	0.0652 ± 0.1494	0.05741 ± 0.1699	0.08628 ± 0.1687	0.1177 ± 0.1596	0.03352 ± 0.1614	0.04558 ± 0.1595	0.02756 ± 0.162	0.03585 ± 0.1581	0.0319 ± 0.1636	0.02074 ± 0.1487	-0.001333 ± 0.1585	0.02746 ± 0.1557	0.02793 ± 0.161	0.05251 ± 0.1598	0.08345 ± 0.1642	3.199e-39	3.19e-21	1.529e-16	8.395e-18	1.046e-22	0.9446	0.01456	0.0761	3.85e-09	2.222e-10	0.00724
Jansen_0.032_0.07_nosparse	0.08005 ± 0.1696	0.1 ± 0.1639	0.06512 ± 0.1723	0.08072 ± 0.1706	0.07947 ± 0.1687	0.003 ± 0.09082	0.03918 ± 0.1502	0.07498 ± 0.1478	0.05439 ± 0.1717	0.09254 ± 0.1688	0.131 ± 0.1591	0.03187 ± 0.163	0.04659 ± 0.161	0.0246 ± 0.1635	0.03433 ± 0.1603	0.03017 ± 0.1649	0.03106 ± 0.1429	0.002352 ± 0.1574	0.04561 ± 0.1527	0.02153 ± 0.1634	0.05448 ± 0.16	0.09891 ± 0.166	3.238e-47	1.136e-24	2.763e-20	4.883e-21	2.159e-27	0.7635	0.01704	0.1723	3.111e-10	1.076e-12	0.01488
Jansen_0.056_0.07_nosparse	0.09194 ± 0.1688	0.1113 ± 0.1632	0.07741 ± 0.1714	0.09303 ± 0.17	0.09098 ± 0.1677	0.00775 ± 0.1029	0.05167 ± 0.15	0.08629 ± 0.1458	0.06618 ± 0.1704	0.1049 ± 0.1685	0.1413 ± 0.1575	0.04255 ± 0.1624	0.05779 ± 0.1602	0.03502 ± 0.1629	0.04466 ± 0.1603	0.04109 ± 0.1638	0.0502 ± 0.1404	0.01632 ± 0.1577	0.05974 ± 0.1549	0.03222 ± 0.1626	0.06352 ± 0.1591	0.1089 ± 0.1673	5.217e-50	3.192e-25	3.714e-22	1.068e-22	1.607e-28	0.4879	0.01853	0.2068	5.351e-11	9.88e-15	0.01489
Jansen_0.1_0.07_nosparse	0.0924 ± 0.1655	0.1095 ± 0.1609	0.07959 ± 0.1677	0.09341 ± 0.1666	0.09151 ± 0.1645	0.01225 ± 0.1201	0.05559 ± 0.1495	0.08304 ± 0.1479	0.06949 ± 0.1669	0.1048 ± 0.1652	0.1343 ± 0.1566	0.0445 ± 0.1601	0.05992 ± 0.1577	0.03688 ± 0.1608	0.04661 ± 0.1585	0.04303 ± 0.1613	0.06166 ± 0.1435	0.02257 ± 0.1587	0.06601 ± 0.1548	0.03568 ± 0.1598	0.06136 ± 0.1575	0.1026 ± 0.1688	3.119e-48	1.536e-22	5.902e-23	1.029e-21	1.044e-27	0.3667	0.02481	0.4166	5.243e-11	2.208e-16	0.01993
Jansen_0.18_0.07_nosparse	0.08744 ± 0.1629	0.1033 ± 0.1591	0.07553 ± 0.1648	0.08893 ± 0.1637	0.08612 ± 0.1623	0.01925 ± 0.1328	0.05661 ± 0.1523	0.0768 ± 0.1488	0.06832 ± 0.1635	0.09816 ± 0.1634	0.1216 ± 0.1558	0.04258 ± 0.1577	0.05743 ± 0.1552	0.03524 ± 0.1584	0.04439 ± 0.1562	0.04132 ± 0.1587	0.067 ± 0.1467	0.0267 ± 0.1584	0.06397 ± 0.1552	0.03546 ± 0.1569	0.05502 ± 0.1553	0.08938 ± 0.1711	5.559e-44	3.455e-20	2.456e-21	2.695e-20	7.955e-25	0.2976	0.03333	0.5282	9.18e-11	1.755e-16	0.0135
Jansen_0.32_0.07_nosparse	0.0846 ± 0.1612	0.09849 ± 0.1578	0.07421 ± 0.1629	0.0869 ± 0.1613	0.08258 ± 0.1611	0.01325 ± 0.1314	0.05965 ± 0.1512	0.07013 ± 0.1502	0.06929 ± 0.1614	0.09385 ± 0.1622	0.1109 ± 0.1558	0.04235 ± 0.1565	0.05653 ± 0.1543	0.03534 ± 0.1571	0.04394 ± 0.1552	0.04125 ± 0.1574	0.07403 ± 0.1458	0.02986 ± 0.1594	0.06301 ± 0.1551	0.03757 ± 0.1555	0.05015 ± 0.1545	0.07797 ± 0.1706	1.163e-39	2.855e-17	3.264e-20	2.747e-19	1.54e-21	0.2199	0.03444	0.7604	2.329e-10	7.245e-17	0.01176
Jansen_0.56_0.07_nosparse	0.07868 ± 0.1613	0.09115 ± 0.1585	0.06934 ± 0.1628	0.08104 ± 0.1619	0.0766 ± 0.1608	0.0255 ± 0.148	0.05744 ± 0.1522	0.06506 ± 0.1531	0.06599 ± 0.1615	0.08705 ± 0.1625	0.0982 ± 0.1565	0.03884 ± 0.1567	0.05236 ± 0.1542	0.03217 ± 0.1575	0.04076 ± 0.1553	0.03751 ± 0.1576	0.07994 ± 0.1494	0.03077 ± 0.1604	0.06015 ± 0.1571	0.0354 ± 0.1558	0.04319 ± 0.1544	0.06567 ± 0.1716	1.775e-35	3.978e-15	1.232e-18	4.545e-17	1.612e-19	0.2683	0.05027	0.8963	1.159e-09	3.888e-17	0.01057
Jansen_1_0.07_nosparse	0.07633 ± 0.1611	0.0881 ± 0.1582	0.06752 ± 0.1627	0.07864 ± 0.1614	0.07429 ± 0.1608	0.017 ± 0.1501	0.05897 ± 0.153	0.06411 ± 0.1513	0.06567 ± 0.1612	0.08343 ± 0.1625	0.09257 ± 0.157	0.03749 ± 0.1569	0.05067 ± 0.1543	0.03098 ± 0.1577	0.03916 ± 0.1555	0.03633 ± 0.1578	0.0782 ± 0.1518	0.03194 ± 0.16	0.05847 ± 0.1567	0.03499 ± 0.1559	0.03967 ± 0.1549	0.05893 ± 0.1737	7.169e-34	3.971e-14	3.646e-18	1.599e-16	1.52e-18	0.2976	0.04701	0.8425	9.257e-10	5.084e-17	0.009678
Jansen_1e.05_0.035_sparse	0.01263 ± 0.1345	0.007408 ± 0.1301	0.01653 ± 0.1376	0.00809 ± 0.1352	0.01661 ± 0.1338	-0.0525 ± 0.06506	0.002061 ± 0.1234	-0.03455 ± 0.1207	0.02451 ± 0.1423	0.0136 ± 0.1317	-0.01602 ± 0.1182	0.01153 ± 0.1408	0.009809 ± 0.1368	0.01238 ± 0.1428	0.01265 ± 0.1402	0.01076 ± 0.1413	-0.0126 ± 0.1163	0.008167 ± 0.1383	-0.02559 ± 0.1139	0.02264 ± 0.1456	-0.001218 ± 0.1345	-0.02797 ± 0.1167	0.07257	0.7538	0.03413	0.7862	0.007031	0.4178	0.9949	0.8877	0.2062	3.833e-05	0.1191
Jansen_1.8e.05_0.035_sparse	0.04735 ± 0.1745	0.03869 ± 0.169	0.05383 ± 0.1783	0.04308 ± 0.1744	0.0511 ± 0.1745	-0.07975 ± 0.09801	0.03703 ± 0.1622	-0.02057 ± 0.1602	0.06677 ± 0.1868	0.04691 ± 0.1695	0.004349 ± 0.1449	0.04885 ± 0.1854	0.0443 ± 0.1801	0.05109 ± 0.1879	0.05002 ± 0.1834	0.04803 ± 0.1868	-0.0008286 ± 0.1499	0.04094 ± 0.1755	0.0003602 ± 0.1376	0.06498 ± 0.1954	0.03093 ± 0.1726	-0.005576 ± 0.1436	0.2587	0.9042	0.13	0.6813	0.0561	0.2471	0.9156	0.7281	0.3746	0.0001258	0.1933
Jansen_3.2e.05_0.035_sparse	0.05525 ± 0.1392	0.05733 ± 0.1396	0.05369 ± 0.1389	0.05337 ± 0.1396	0.0569 ± 0.1388	0.0005 ± 0.1657	0.05082 ± 0.1319	0.03703 ± 0.147	0.05166 ± 0.1416	0.06026 ± 0.1384	0.05343 ± 0.1334	0.04532 ± 0.136	0.04849 ± 0.1381	0.04375 ± 0.135	0.04575 ± 0.1359	0.04502 ± 0.1361	0.05577 ± 0.1182	0.0499 ± 0.1412	0.03955 ± 0.1273	0.04506 ± 0.1359	0.04478 ± 0.1355	0.04214 ± 0.1325	1.49e-05	0.01055	0.001521	0.01503	0.0002536	0.7635	0.9526	0.4405	0.05148	0.0001742	0.1416
Jansen_5.6e.05_0.035_sparse	0.05348 ± 0.1774	0.0493 ± 0.1725	0.0566 ± 0.181	0.04845 ± 0.1793	0.0579 ± 0.1756	-0.08575 ± 0.0905	0.04995 ± 0.1625	-0.003263 ± 0.1639	0.07039 ± 0.1904	0.0531 ± 0.1711	0.01396 ± 0.1543	0.04919 ± 0.1856	0.04667 ± 0.1825	0.05043 ± 0.1871	0.05016 ± 0.1836	0.04851 ± 0.187	0.0106 ± 0.1331	0.04667 ± 0.1806	0.002538 ± 0.1543	0.06309 ± 0.1925	0.033 ± 0.1765	-0.002546 ± 0.1529	0.02649	0.2029	0.0589	0.7222	0.006801	0.203	0.7253	0.8359	0.1177	2.303e-05	0.08214
Jansen_1e.04_0.035_sparse	0.04085 ± 0.1938	0.03779 ± 0.1855	0.04314 ± 0.1998	0.04204 ± 0.1938	0.03981 ± 0.1938	-0.01225 ± 0.1184	0.02944 ± 0.1872	0.003379 ± 0.1725	0.05221 ± 0.2066	0.04311 ± 0.1911	0.007118 ± 0.1601	0.03377 ± 0.2006	0.03322 ± 0.1972	0.03404 ± 0.2022	0.03256 ± 0.2018	0.03461 ± 0.1997	0.03363 ± 0.1724	0.01586 ± 0.1958	-0.02475 ± 0.1584	0.04944 ± 0.2087	0.01992 ± 0.1898	-0.01457 ± 0.1608	0.004925	0.1125	0.01984	0.01195	0.1285	0.6715	0.1895	0.1713	0.4663	1.304e-05	0.09789
Jansen_0.00018_0.035_sparse	0.0043 ± 0.1651	0.001069 ± 0.159	0.006718 ± 0.1695	-0.002121 ± 0.166	0.009944 ± 0.1642	-0.06375 ± 0.09341	-0.00285 ± 0.1556	-0.05133 ± 0.1545	0.02015 ± 0.1739	0.004462 ± 0.1613	-0.03349 ± 0.146	9.528e-05 ± 0.174	-0.002589 ± 0.1702	0.001422 ± 0.1758	0.002399 ± 0.1723	-0.0015 ± 0.1751	-0.02149 ± 0.1494	-0.004726 ± 0.1708	-0.04808 ± 0.1492	0.01424 ± 0.1797	-0.01593 ± 0.1654	-0.05069 ± 0.1451	0.03353	0.1569	0.09051	0.7735	0.001764	0.6939	0.6549	0.9697	0.1138	1.799e-05	0.1375
Jansen_0.00032_0.035_sparse	0.03189 ± 0.2079	0.0239 ± 0.2013	0.03788 ± 0.2126	0.03289 ± 0.2088	0.03102 ± 0.2072	-0.1065 ± 0.0802	0.01613 ± 0.1855	-0.06018 ± 0.1815	0.06325 ± 0.218	0.026 ± 0.2059	-0.02218 ± 0.1717	0.02967 ± 0.2165	0.02691 ± 0.2161	0.03103 ± 0.2167	0.0299 ± 0.2157	0.0295 ± 0.2171	-0.08349 ± 0.1268	-0.005708 ± 0.1915	-0.04708 ± 0.169	0.05356 ± 0.2268	0.01172 ± 0.2058	-0.03909 ± 0.176	0.2317	0.9782	0.09898	0.2515	0.5636	0.835	0.1211	0.9808	0.103	0.01025	0.1876
Jansen_0.00056_0.035_sparse	-0.01115 ± 0.1899	-0.009988 ± 0.1853	-0.01203 ± 0.1933	-0.01028 ± 0.1911	-0.01192 ± 0.1889	-0.05525 ± 0.04374	-0.02941 ± 0.1737	-0.06832 ± 0.1711	0.001501 ± 0.197	-0.01097 ± 0.1898	-0.03483 ± 0.1708	-0.02489 ± 0.191	-0.02025 ± 0.1932	-0.02719 ± 0.1899	-0.02301 ± 0.1906	-0.0262 ± 0.1913	-0.06411 ± 0.1324	-0.04797 ± 0.171	-0.07213 ± 0.1794	-0.01374 ± 0.1969	-0.03009 ± 0.1875	-0.05662 ± 0.1783	7.006e-05	0.03856	0.001451	0.007444	0.003714	0.9815	0.2229	0.825	0.002938	0.001338	0.09058
Jansen_0.001_0.035_sparse	0.03468 ± 0.1408	0.04346 ± 0.1383	0.0281 ± 0.1423	0.03179 ± 0.1428	0.03721 ± 0.139	0.0695 ± 0.06648	0.03868 ± 0.1421	0.03396 ± 0.1452	0.0354 ± 0.149	0.03405 ± 0.1362	0.03327 ± 0.1293	0.0203 ± 0.139	0.02475 ± 0.1383	0.0181 ± 0.1393	0.02207 ± 0.1367	0.01907 ± 0.1406	0.05086 ± 0.1469	0.02323 ± 0.139	0.008892 ± 0.1453	0.02125 ± 0.1391	0.01841 ± 0.1379	0.01473 ± 0.1408	1.047e-07	2.776e-05	0.002647	0.007767	2.238e-06	0.7284	0.2269	0.1355	0.001022	0.0003282	0.06186
Jansen_0.0018_0.035_sparse	0.02797 ± 0.1576	0.03774 ± 0.1534	0.02065 ± 0.1603	0.02515 ± 0.1582	0.03044 ± 0.1571	0.0025 ± 0.07762	0.04907 ± 0.1488	0.02592 ± 0.1544	0.02859 ± 0.1657	0.02636 ± 0.154	0.02588 ± 0.1476	0.006315 ± 0.1564	0.01042 ± 0.1561	0.004289 ± 0.1565	0.007693 ± 0.1551	0.005361 ± 0.1573	0.02466 ± 0.1609	0.01149 ± 0.1591	-0.002855 ± 0.1617	0.006262 ± 0.1559	0.005688 ± 0.156	-2.98e-05 ± 0.1541	7.804e-13	1.36e-08	2.766e-05	2.948e-05	3.851e-09	0.7812	0.003916	0.16	2.437e-06	4.901e-05	0.01584
Jansen_0.0032_0.035_sparse	0.06073 ± 0.1748	0.0744 ± 0.1719	0.05049 ± 0.1762	0.05827 ± 0.1761	0.06289 ± 0.1735	-0.05475 ± 0.08165	0.03018 ± 0.161	0.03185 ± 0.1686	0.0583 ± 0.1811	0.06332 ± 0.1736	0.0758 ± 0.1614	0.03053 ± 0.174	0.03744 ± 0.1731	0.02712 ± 0.1743	0.03211 ± 0.1711	0.02944 ± 0.1759	-0.01654 ± 0.1427	-0.009167 ± 0.1696	-0.005597 ± 0.1645	0.03167 ± 0.1757	0.04445 ± 0.1718	0.05145 ± 0.1635	4.576e-18	2.329e-11	2.817e-07	2.621e-07	2.389e-12	0.7044	0.01113	0.1065	1.715e-06	0.001243	0.03764
Jansen_0.0056_0.035_sparse	0.06335 ± 0.1637	0.0813 ± 0.161	0.0499 ± 0.1645	0.06179 ± 0.1649	0.06472 ± 0.1627	-0.00675 ± 0.08505	0.0199 ± 0.15	0.05374 ± 0.1548	0.04512 ± 0.165	0.07207 ± 0.1628	0.1062 ± 0.1576	0.02709 ± 0.1587	0.03657 ± 0.1571	0.0224 ± 0.1593	0.02906 ± 0.155	0.02572 ± 0.1612	-0.0002286 ± 0.1476	-0.0145 ± 0.151	0.008882 ± 0.1542	0.02091 ± 0.1582	0.05028 ± 0.1579	0.08318 ± 0.1577	4.233e-29	2.168e-18	7.94e-11	4.206e-12	1.667e-18	0.9446	0.02383	0.0281	1.637e-06	4.284e-05	0.06699
Jansen_0.01_0.035_sparse	0.08081 ± 0.1604	0.099 ± 0.1574	0.0672 ± 0.1612	0.07914 ± 0.162	0.08228 ± 0.1589	0.00625 ± 0.1009	0.0361 ± 0.1464	0.07006 ± 0.1438	0.06024 ± 0.1617	0.09092 ± 0.1591	0.1267 ± 0.1547	0.0413 ± 0.1547	0.05261 ± 0.153	0.03571 ± 0.1552	0.04335 ± 0.1514	0.03988 ± 0.1569	0.01674 ± 0.1396	-2.744e-05 ± 0.1479	0.03013 ± 0.15	0.03398 ± 0.1542	0.06544 ± 0.1528	0.1024 ± 0.1548	1.71e-36	1.003e-20	8.356e-15	4.659e-15	6.098e-23	0.8759	0.01262	0.03508	4.24e-08	4.887e-07	0.06535
Jansen_0.018_0.035_sparse	0.08753 ± 0.1724	0.1095 ± 0.1679	0.07111 ± 0.1738	0.08633 ± 0.1742	0.08859 ± 0.1707	0.0005 ± 0.103	0.0356 ± 0.1464	0.08532 ± 0.1474	0.05736 ± 0.175	0.1018 ± 0.1699	0.1495 ± 0.161	0.03875 ± 0.1669	0.05319 ± 0.1648	0.03161 ± 0.1675	0.04124 ± 0.1642	0.03702 ± 0.1688	0.02283 ± 0.1345	-0.001249 ± 0.1546	0.04495 ± 0.1526	0.02491 ± 0.1677	0.07065 ± 0.1631	0.1262 ± 0.1618	5.304e-47	1.094e-25	2.121e-19	1.934e-19	4.633e-29	0.8061	0.0177	0.03999	4.529e-10	8.337e-09	0.1105
Jansen_0.032_0.035_sparse	0.1012 ± 0.1762	0.1239 ± 0.1714	0.08419 ± 0.1779	0.1007 ± 0.1782	0.1017 ± 0.1745	0.024 ± 0.1237	0.05002 ± 0.1463	0.1006 ± 0.1499	0.06868 ± 0.1795	0.117 ± 0.1733	0.1643 ± 0.1639	0.04784 ± 0.1707	0.06394 ± 0.1685	0.03989 ± 0.1712	0.05012 ± 0.1686	0.04626 ± 0.1721	0.04106 ± 0.1343	0.01064 ± 0.1579	0.06226 ± 0.1551	0.03255 ± 0.1721	0.08034 ± 0.1656	0.139 ± 0.1654	2.306e-53	6.956e-28	7.593e-23	6.859e-23	7.784e-32	0.9815	0.012	0.0649	1.351e-11	2.875e-11	0.09651
Jansen_0.056_0.035_sparse	0.1027 ± 0.1715	0.1241 ± 0.1673	0.08661 ± 0.1729	0.1026 ± 0.1733	0.1028 ± 0.1699	0.0205 ± 0.1301	0.05203 ± 0.1442	0.1014 ± 0.15	0.07231 ± 0.1739	0.1181 ± 0.1694	0.1604 ± 0.1606	0.04962 ± 0.1654	0.06574 ± 0.1632	0.04165 ± 0.1659	0.05188 ± 0.1635	0.04805 ± 0.1667	0.05574 ± 0.135	0.01652 ± 0.1565	0.06591 ± 0.1546	0.03588 ± 0.1661	0.07795 ± 0.1609	0.1337 ± 0.166	1.761e-55	3.873e-28	1.572e-24	6.265e-24	7.848e-33	0.6391	0.01727	0.0747	3.968e-12	7.474e-14	0.07418
Jansen_0.1_0.035_sparse	0.1016 ± 0.166	0.1208 ± 0.1623	0.08731 ± 0.1673	0.1024 ± 0.1673	0.101 ± 0.1648	0.02525 ± 0.1362	0.05525 ± 0.1437	0.09746 ± 0.1537	0.07626 ± 0.1671	0.1154 ± 0.1651	0.1486 ± 0.1577	0.05092 ± 0.1597	0.06622 ± 0.1572	0.04335 ± 0.1604	0.05324 ± 0.1579	0.0493 ± 0.1609	0.07014 ± 0.1392	0.02388 ± 0.1561	0.06754 ± 0.1542	0.03998 ± 0.1596	0.07273 ± 0.1558	0.1218 ± 0.1665	2.574e-54	1.217e-26	6.094e-25	7.153e-24	1.469e-31	0.5473	0.02791	0.1689	7.523e-13	4.076e-16	0.05625
Jansen_0.18_0.035_sparse	0.09312 ± 0.1618	0.1096 ± 0.1585	0.08081 ± 0.1631	0.09469 ± 0.1627	0.09173 ± 0.1609	0.04125 ± 0.1452	0.05484 ± 0.1431	0.08755 ± 0.1562	0.07399 ± 0.1625	0.1043 ± 0.162	0.1266 ± 0.1551	0.04581 ± 0.1561	0.06031 ± 0.1534	0.03865 ± 0.157	0.04825 ± 0.1547	0.04412 ± 0.1571	0.08066 ± 0.1402	0.02584 ± 0.1571	0.06119 ± 0.1531	0.03813 ± 0.1557	0.06034 ± 0.1527	0.09988 ± 0.1674	7.404e-50	2.662e-23	3.682e-24	4.279e-22	7.264e-29	0.473	0.03787	0.2534	4.299e-13	1.215e-17	0.04182
Jansen_0.32_0.035_sparse	0.08719 ± 0.16	0.1016 ± 0.157	0.0764 ± 0.1613	0.08926 ± 0.1606	0.08536 ± 0.1594	0.0405 ± 0.1538	0.05641 ± 0.1445	0.08222 ± 0.1583	0.07267 ± 0.1606	0.09621 ± 0.1607	0.1114 ± 0.1544	0.04279 ± 0.1549	0.05615 ± 0.1518	0.03618 ± 0.156	0.04518 ± 0.1534	0.04113 ± 0.1559	0.08874 ± 0.1459	0.0298 ± 0.1585	0.0576 ± 0.1542	0.03747 ± 0.1545	0.05151 ± 0.1513	0.08306 ± 0.1673	1.924e-45	1.129e-20	9.257e-23	1.391e-20	5.942e-26	0.4066	0.05097	0.2815	5.098e-13	1.748e-18	0.02353
Jansen_0.56_0.035_sparse	0.08513 ± 0.1595	0.09801 ± 0.1564	0.07548 ± 0.1612	0.08799 ± 0.1594	0.08261 ± 0.1596	0.054 ± 0.1562	0.05993 ± 0.1448	0.08134 ± 0.16	0.07371 ± 0.1599	0.09289 ± 0.1609	0.1019 ± 0.1537	0.043 ± 0.155	0.05584 ± 0.1518	0.03666 ± 0.1561	0.04548 ± 0.1536	0.04128 ± 0.1559	0.09686 ± 0.1439	0.03442 ± 0.1601	0.05841 ± 0.155	0.03924 ± 0.1544	0.04781 ± 0.1516	0.07467 ± 0.1681	1.747e-41	2.492e-18	2.23e-21	3.006e-19	3.219e-23	0.4179	0.0609	0.3395	1.049e-12	8.798e-19	0.0261
Jansen_1_0.035_sparse	0.07028 ± 0.1554	0.08122 ± 0.1524	0.06209 ± 0.157	0.07252 ± 0.1556	0.06832 ± 0.1551	0.039 ± 0.1556	0.05429 ± 0.1469	0.05919 ± 0.1481	0.06145 ± 0.1554	0.07663 ± 0.1568	0.08258 ± 0.1514	0.03229 ± 0.1526	0.04543 ± 0.1499	0.0258 ± 0.1535	0.03413 ± 0.1518	0.03101 ± 0.1532	0.07834 ± 0.1431	0.02686 ± 0.1572	0.04824 ± 0.1531	0.03045 ± 0.1516	0.03353 ± 0.1506	0.05276 ± 0.1676	9.858e-35	7.369e-14	4.212e-19	1.314e-16	2.982e-19	0.3812	0.03506	0.5935	1.088e-10	1.4e-17	0.01764
Jansen_1e.05_0.05_sparse	0.02209 ± 0.1087	0.0226 ± 0.1092	0.0217 ± 0.1083	0.01926 ± 0.1088	0.02457 ± 0.1086	0.00675 ± 0.08434	0.01281 ± 0.1054	0.003674 ± 0.1114	0.01952 ± 0.1086	0.02668 ± 0.1094	0.01984 ± 0.1061	0.01602 ± 0.1083	0.01861 ± 0.109	0.01474 ± 0.1079	0.01738 ± 0.1081	0.01508 ± 0.1084	0.0278 ± 0.0999	0.02062 ± 0.1126	0.0112 ± 0.1029	0.0161 ± 0.1076	0.01469 ± 0.1085	0.01277 ± 0.1073	8.877e-05	0.2175	0.0001644	0.09857	0.0001685	0.502	0.5367	0.8165	0.006953	0.000129	0.6604
Jansen_1.8e.05_0.05_sparse	0.03067 ± 0.1596	0.03169 ± 0.1615	0.0299 ± 0.1582	0.02889 ± 0.1597	0.03223 ± 0.1595	-0.0805 ± 0.1115	0.03883 ± 0.1526	0.001505 ± 0.1681	0.02641 ± 0.1579	0.03653 ± 0.1617	0.0265 ± 0.1564	0.0151 ± 0.1596	0.01752 ± 0.1617	0.0139 ± 0.1586	0.01572 ± 0.1589	0.01467 ± 0.1602	0.006743 ± 0.178	0.02276 ± 0.1664	0.009242 ± 0.149	0.01443 ± 0.1589	0.01525 ± 0.1597	0.006013 ± 0.1526	4.245e-08	0.00104	3.142e-05	0.001128	8.581e-06	0.3106	0.1592	0.9746	0.005063	6.987e-06	0.08771
Jansen_3.2e.05_0.05_sparse	-0.005277 ± 0.09931	-0.004178 ± 0.09886	-0.0061 ± 0.09964	-0.009969 ± 0.1015	-0.001153 ± 0.09717	-0.04975 ± 0.0335	0.004442 ± 0.1022	-0.02651 ± 0.1116	-0.004961 ± 0.1001	-0.004047 ± 0.09763	-0.009349 ± 0.09904	-0.01272 ± 0.1007	-0.01292 ± 0.1018	-0.01263 ± 0.1002	-0.01117 ± 0.0999	-0.0138 ± 0.1013	-0.02674 ± 0.1039	-0.006769 ± 0.1037	-0.01373 ± 0.0976	-0.0121 ± 0.09965	-0.01485 ± 0.1021	-0.0216 ± 0.09872	5.378e-05	0.002297	0.007774	0.5687	7.101e-07	0.5944	0.2733	0.5711	0.009424	0.0004639	0.1089
Jansen_5.6e.05_0.05_sparse	0.05599 ± 0.1763	0.05623 ± 0.176	0.05581 ± 0.1765	0.05636 ± 0.1748	0.05566 ± 0.1776	-0.03725 ± 0.1007	0.06426 ± 0.1706	0.02699 ± 0.1749	0.05577 ± 0.1742	0.06115 ± 0.1801	0.04108 ± 0.1692	0.03881 ± 0.1772	0.04128 ± 0.1783	0.03759 ± 0.1766	0.0377 ± 0.1769	0.03957 ± 0.1774	0.04443 ± 0.1866	0.03789 ± 0.1837	0.01406 ± 0.167	0.04312 ± 0.1769	0.03509 ± 0.1766	0.01728 ± 0.1668	2.157e-07	0.003169	3.575e-05	6.079e-05	0.0008202	0.3791	0.09309	0.4117	0.01092	1.398e-06	0.1027
Jansen_1e.04_0.05_sparse	0.00212 ± 0.1678	-0.003343 ± 0.1606	0.00621 ± 0.1729	-0.004384 ± 0.1689	0.007838 ± 0.1666	-0.07575 ± 0.08372	-0.006864 ± 0.1554	-0.05807 ± 0.1485	0.01944 ± 0.1796	0.002095 ± 0.163	-0.0381 ± 0.1424	0.0006339 ± 0.178	-0.002779 ± 0.1723	0.00232 ± 0.1807	0.002158 ± 0.1765	-0.0004216 ± 0.179	-0.03017 ± 0.1445	-0.005869 ± 0.1717	-0.05072 ± 0.1429	0.01631 ± 0.1855	-0.01698 ± 0.1678	-0.0538 ± 0.1417	0.1157	0.4138	0.1355	0.58	0.008129	0.5166	0.7992	0.9357	0.2699	4.012e-05	0.1199
Jansen_0.00018_0.05_sparse	0.001208 ± 0.1533	-0.003337 ± 0.1464	0.004611 ± 0.1581	0.001028 ± 0.152	0.001367 ± 0.1543	-0.0545 ± 0.07787	-0.02203 ± 0.1421	-0.05105 ± 0.1237	0.02085 ± 0.1626	0.001039 ± 0.1504	-0.04328 ± 0.127	0.0009885 ± 0.1611	7.504e-05 ± 0.158	0.00144 ± 0.1625	0.002505 ± 0.1605	-6.222e-05 ± 0.1614	-0.02203 ± 0.1315	-0.01867 ± 0.1533	-0.06214 ± 0.1307	0.01841 ± 0.1688	-0.01454 ± 0.1493	-0.05106 ± 0.1225	0.4854	0.8159	0.2582	0.8409	0.4705	0.532	0.8281	0.6102	0.3975	0.0004453	0.6185
Jansen_0.00032_0.05_sparse	0.008872 ± 0.1647	0.006119 ± 0.1605	0.01093 ± 0.1678	0.005332 ± 0.1656	0.01198 ± 0.1639	-0.071 ± 0.08336	-0.004265 ± 0.153	-0.05745 ± 0.1647	0.02509 ± 0.1667	0.009615 ± 0.1643	-0.02803 ± 0.1536	0.0003105 ± 0.1701	0.0004874 ± 0.169	0.0002232 ± 0.1706	0.00234 ± 0.1693	-0.001095 ± 0.1706	-0.04606 ± 0.144	-0.01187 ± 0.1664	-0.05377 ± 0.162	0.01451 ± 0.1724	-0.01251 ± 0.1663	-0.04767 ± 0.1533	0.004461	0.1896	0.009276	0.3029	0.003716	0.7459	0.4777	0.9845	0.01886	1.922e-05	0.1535
Jansen_0.00056_0.05_sparse	0.001495 ± 0.2269	-0.0008084 ± 0.2208	0.003219 ± 0.2313	0.002312 ± 0.2285	0.0007765 ± 0.2254	-0.1123 ± 0.06429	-0.01505 ± 0.2005	-0.08074 ± 0.1939	0.02644 ± 0.2365	-0.001954 ± 0.2265	-0.04305 ± 0.1966	-0.011 ± 0.2303	-0.008655 ± 0.2308	-0.01216 ± 0.2301	-0.01105 ± 0.2293	-0.01097 ± 0.231	-0.099 ± 0.1485	-0.04485 ± 0.2027	-0.088 ± 0.207	0.009428 ± 0.2375	-0.02396 ± 0.2259	-0.07163 ± 0.2059	0.0009729	0.1002	0.004371	0.01088	0.03182	0.9815	0.03477	0.6628	0.005126	0.001272	0.03672
Jansen_0.001_0.05_sparse	0.02253 ± 0.1432	0.03145 ± 0.1398	0.01585 ± 0.1452	0.01997 ± 0.1445	0.02478 ± 0.1419	0.0825 ± 0.07689	0.03521 ± 0.1467	0.02768 ± 0.1482	0.0228 ± 0.1502	0.02105 ± 0.1393	0.02156 ± 0.1314	0.009341 ± 0.1406	0.01328 ± 0.14	0.007395 ± 0.1409	0.01082 ± 0.1386	0.008314 ± 0.1421	0.03443 ± 0.1576	0.01134 ± 0.1413	-0.001392 ± 0.1429	0.01023 ± 0.1409	0.007894 ± 0.1387	0.004341 ± 0.1458	1.676e-06	8.074e-05	0.01094	0.01159	3.535e-05	0.3667	0.08184	0.1029	0.004396	0.001818	0.09806
Jansen_0.0018_0.05_sparse	0.03734 ± 0.184	0.04585 ± 0.1815	0.03096 ± 0.1856	0.0366 ± 0.1819	0.03798 ± 0.1858	-0.061 ± 0.08814	0.02582 ± 0.1753	0.003179 ± 0.1732	0.05232 ± 0.1902	0.03255 ± 0.1829	0.01861 ± 0.1687	0.01252 ± 0.1829	0.01757 ± 0.1846	0.01003 ± 0.182	0.01109 ± 0.1796	0.01351 ± 0.1852	-0.01414 ± 0.1628	-0.01905 ± 0.1755	-0.04397 ± 0.174	0.02313 ± 0.1839	0.01215 ± 0.1831	-0.0183 ± 0.1736	6.544e-12	5.033e-07	1.096e-05	9.015e-07	1.178e-06	0.5945	0.006864	0.05184	1.761e-07	0.0008771	0.001468
Jansen_0.0032_0.05_sparse	0.0408 ± 0.1599	0.05449 ± 0.1567	0.03055 ± 0.1615	0.03809 ± 0.1608	0.04319 ± 0.1591	0.0905 ± 0.07942	0.03145 ± 0.1574	0.03947 ± 0.1535	0.03691 ± 0.1669	0.04077 ± 0.1577	0.05654 ± 0.146	0.01924 ± 0.1578	0.02713 ± 0.1556	0.01534 ± 0.1588	0.02198 ± 0.1549	0.01734 ± 0.1598	0.03569 ± 0.1611	0.006476 ± 0.1562	0.008882 ± 0.1541	0.01857 ± 0.1585	0.02404 ± 0.1566	0.0353 ± 0.1596	7.179e-12	1.349e-07	9.666e-05	0.000264	3.525e-09	0.6105	0.1113	0.1642	0.0002909	0.0007637	0.05283
Jansen_0.0056_0.05_sparse	0.04403 ± 0.1614	0.05627 ± 0.1572	0.03486 ± 0.164	0.04393 ± 0.1633	0.04411 ± 0.1598	0.08725 ± 0.11	0.04897 ± 0.1568	0.04454 ± 0.149	0.04274 ± 0.1685	0.04322 ± 0.1592	0.04924 ± 0.1504	0.01978 ± 0.1582	0.02635 ± 0.1567	0.01653 ± 0.1589	0.02159 ± 0.1562	0.01852 ± 0.1596	0.05857 ± 0.1648	0.01428 ± 0.1583	0.01027 ± 0.1502	0.0211 ± 0.1591	0.01932 ± 0.1562	0.02049 ± 0.1622	1.759e-14	5.962e-09	4.755e-06	2.012e-06	2.274e-09	0.7044	0.02409	0.1183	7.871e-06	4.866e-06	0.01085
Jansen_0.01_0.05_sparse	0.05828 ± 0.1613	0.07418 ± 0.1564	0.04637 ± 0.1638	0.05781 ± 0.1626	0.05869 ± 0.1602	0.00325 ± 0.08695	0.02863 ± 0.1464	0.054 ± 0.1506	0.04443 ± 0.1646	0.0648 ± 0.1605	0.08952 ± 0.154	0.02098 ± 0.1566	0.0304 ± 0.1554	0.01632 ± 0.1569	0.02309 ± 0.1535	0.01952 ± 0.1586	0.01103 ± 0.1549	-0.007862 ± 0.1544	0.007667 ± 0.1513	0.01684 ± 0.1567	0.03653 ± 0.1549	0.06096 ± 0.1561	1.253e-32	1.354e-18	1.828e-13	2.846e-14	9.41e-20	0.8759	0.01583	0.01616	9.774e-09	3.475e-08	0.01687
Jansen_0.018_0.05_sparse	0.08704 ± 0.1704	0.1074 ± 0.1652	0.07182 ± 0.1725	0.08695 ± 0.1719	0.08712 ± 0.1689	0.0135 ± 0.1092	0.04137 ± 0.1501	0.08366 ± 0.1527	0.06275 ± 0.1726	0.09858 ± 0.1691	0.1384 ± 0.1605	0.04153 ± 0.1635	0.05467 ± 0.1616	0.03505 ± 0.1641	0.04416 ± 0.1602	0.03972 ± 0.1658	0.02786 ± 0.1448	0.004533 ± 0.1561	0.04259 ± 0.1539	0.03141 ± 0.1639	0.06736 ± 0.1606	0.1118 ± 0.1615	1.321e-42	1.095e-23	2.179e-17	2.669e-18	1.162e-25	0.9111	0.0167	0.05027	9.502e-10	4.668e-09	0.04936
Jansen_0.032_0.05_sparse	0.0918 ± 0.1757	0.1141 ± 0.1703	0.0751 ± 0.1779	0.09173 ± 0.1771	0.09186 ± 0.1745	0.00675 ± 0.1231	0.04215 ± 0.1495	0.09258 ± 0.1511	0.06124 ± 0.1789	0.1065 ± 0.1734	0.1521 ± 0.1631	0.0403 ± 0.1693	0.0556 ± 0.167	0.03275 ± 0.1699	0.04285 ± 0.1667	0.03854 ± 0.171	0.03751 ± 0.1348	0.004832 ± 0.159	0.05285 ± 0.1564	0.02644 ± 0.1704	0.07017 ± 0.1647	0.125 ± 0.1655	1.101e-50	2.431e-27	3.85e-21	6.334e-22	4.703e-30	0.6601	0.01846	0.05639	5.573e-11	3.023e-11	0.06209
Jansen_0.056_0.05_sparse	0.1004 ± 0.1732	0.1216 ± 0.1682	0.08451 ± 0.1752	0.101 ± 0.1747	0.09987 ± 0.1719	0.02125 ± 0.1285	0.05214 ± 0.1474	0.1009 ± 0.1536	0.07164 ± 0.1759	0.1148 ± 0.1713	0.1554 ± 0.1625	0.04803 ± 0.1669	0.06366 ± 0.1646	0.04031 ± 0.1675	0.05043 ± 0.1648	0.04636 ± 0.1684	0.05686 ± 0.138	0.01724 ± 0.1594	0.06443 ± 0.1563	0.03504 ± 0.1679	0.07443 ± 0.1623	0.1281 ± 0.1672	2.669e-53	1.707e-27	3.1e-23	1.559e-23	7.199e-31	0.7111	0.02134	0.07805	4.535e-12	8.108e-14	0.06226
Jansen_0.1_0.05_sparse	0.1021 ± 0.1687	0.1214 ± 0.1645	0.0876 ± 0.1704	0.103 ± 0.17	0.1013 ± 0.1676	0.0325 ± 0.1301	0.05709 ± 0.1476	0.0986 ± 0.1558	0.07664 ± 0.1707	0.1156 ± 0.1675	0.1494 ± 0.1593	0.05101 ± 0.1622	0.06654 ± 0.1594	0.04334 ± 0.1629	0.05345 ± 0.1603	0.04932 ± 0.1634	0.07186 ± 0.1402	0.02526 ± 0.1588	0.0683 ± 0.1554	0.03992 ± 0.1622	0.0727 ± 0.1582	0.1208 ± 0.1688	1.328e-53	1.57e-26	1.901e-24	1.016e-23	5.59e-31	0.694	0.03119	0.1604	9.329e-13	5.97e-16	0.04276
Jansen_0.18_0.05_sparse	0.09872 ± 0.1655	0.1161 ± 0.1617	0.08575 ± 0.1671	0.1005 ± 0.1661	0.09713 ± 0.1649	0.0305 ± 0.1452	0.059 ± 0.1476	0.09478 ± 0.1583	0.07812 ± 0.1664	0.1105 ± 0.1655	0.1353 ± 0.1578	0.05068 ± 0.1591	0.06505 ± 0.1564	0.04357 ± 0.1599	0.05315 ± 0.1573	0.04897 ± 0.1603	0.08403 ± 0.1444	0.03103 ± 0.1595	0.06841 ± 0.1564	0.0424 ± 0.1587	0.0659 ± 0.1557	0.1065 ± 0.1686	1.48e-49	5.281e-24	2.802e-23	2.335e-22	2.98e-28	0.4178	0.04883	0.2445	1.501e-12	1.822e-17	0.02955
Jansen_0.32_0.05_sparse	0.09372 ± 0.1632	0.1088 ± 0.1598	0.08245 ± 0.1649	0.09619 ± 0.1636	0.09155 ± 0.1629	0.047 ± 0.1441	0.06166 ± 0.1482	0.08902 ± 0.1618	0.07783 ± 0.1642	0.1035 ± 0.1637	0.1199 ± 0.1567	0.0489 ± 0.1577	0.06234 ± 0.1546	0.04226 ± 0.1588	0.05129 ± 0.1561	0.04724 ± 0.1587	0.09349 ± 0.1482	0.03539 ± 0.1612	0.06495 ± 0.157	0.04303 ± 0.1572	0.05847 ± 0.1543	0.09222 ± 0.1689	9.416e-45	5.625e-21	8.22e-22	9.386e-21	4.486e-25	0.502	0.05434	0.3028	2.696e-12	3.492e-18	0.02973
Jansen_0.56_0.05_sparse	0.08761 ± 0.1626	0.1013 ± 0.1591	0.07734 ± 0.1643	0.09046 ± 0.1626	0.08512 ± 0.1625	0.0465 ± 0.1531	0.05974 ± 0.1492	0.08287 ± 0.1645	0.07513 ± 0.1634	0.09591 ± 0.1632	0.107 ± 0.1569	0.04474 ± 0.1574	0.05764 ± 0.1541	0.03836 ± 0.1586	0.04715 ± 0.1559	0.04306 ± 0.1584	0.09771 ± 0.1469	0.0358 ± 0.1614	0.06061 ± 0.1571	0.04052 ± 0.1571	0.05036 ± 0.154	0.07816 ± 0.1696	1.198e-41	3.824e-19	8.701e-21	1.365e-19	4.155e-23	0.4047	0.07833	0.3419	1.783e-12	1.325e-18	0.02063
Jansen_1_0.05_sparse	0.07144 ± 0.1579	0.08261 ± 0.1555	0.06308 ± 0.1592	0.07414 ± 0.1581	0.06907 ± 0.1577	0.02875 ± 0.1491	0.05451 ± 0.1499	0.05964 ± 0.151	0.06211 ± 0.1581	0.07799 ± 0.1592	0.08515 ± 0.154	0.03295 ± 0.1545	0.04568 ± 0.1519	0.02665 ± 0.1555	0.03481 ± 0.1536	0.03166 ± 0.1552	0.07749 ± 0.1512	0.02736 ± 0.159	0.05076 ± 0.1546	0.03067 ± 0.1535	0.03478 ± 0.1522	0.05518 ± 0.1704	2.004e-34	3.535e-14	1.119e-18	1.12e-16	7.504e-19	0.3545	0.0481	0.7136	1.253e-10	4.224e-17	0.02122
Jansen_1e.05_0.07_sparse	0.02088 ± 0.1092	0.02145 ± 0.1088	0.02045 ± 0.1095	0.01687 ± 0.1099	0.0244 ± 0.1085	0.0055 ± 0.06174	0.01588 ± 0.1063	-0.0008105 ± 0.1093	0.01877 ± 0.109	0.02504 ± 0.1095	0.01812 ± 0.1089	0.01356 ± 0.109	0.01621 ± 0.1098	0.01225 ± 0.1086	0.01495 ± 0.1088	0.01259 ± 0.1091	0.02126 ± 0.1085	0.02008 ± 0.1129	0.008468 ± 0.1043	0.01388 ± 0.1079	0.01154 ± 0.1099	0.006675 ± 0.1085	1.399e-05	0.03891	0.0002353	0.2243	1.886e-06	1	0.7456	0.5983	0.01805	2.705e-05	0.1065
Jansen_1.8e.05_0.07_sparse	0.02273 ± 0.1654	0.01784 ± 0.1661	0.02639 ± 0.1647	0.02117 ± 0.1652	0.0241 ± 0.1655	-0.1217 ± 0.1069	0.01172 ± 0.1586	-0.04412 ± 0.1721	0.03245 ± 0.1635	0.02566 ± 0.167	-0.001369 ± 0.1596	0.01471 ± 0.167	0.01578 ± 0.1691	0.01418 ± 0.1659	0.01566 ± 0.166	0.01406 ± 0.1677	-0.04123 ± 0.1519	0.005664 ± 0.1648	-0.01616 ± 0.1534	0.02349 ± 0.1675	0.00768 ± 0.1679	-0.01575 ± 0.1563	0.006397	0.5043	0.003348	0.1341	0.01925	0.2287	0.4488	0.5967	0.08135	0.000239	0.1151
Jansen_3.2e.05_0.07_sparse	-0.002228 ± 0.1335	-0.00868 ± 0.1256	0.002602 ± 0.1389	-0.006581 ± 0.1354	0.001599 ± 0.1316	-0.06475 ± 0.05493	-0.00181 ± 0.1274	-0.04931 ± 0.1073	0.0177 ± 0.1508	-0.007027 ± 0.1255	-0.03858 ± 0.09205	0.002592 ± 0.1461	-0.003742 ± 0.1396	0.005722 ± 0.1492	0.003535 ± 0.1452	0.00194 ± 0.1468	-0.0512 ± 0.1104	-0.009094 ± 0.1308	-0.04067 ± 0.09605	0.01842 ± 0.1575	-0.01395 ± 0.1316	-0.0492 ± 0.0964	0.5638	0.7214	0.4964	0.1933	0.04722	0.5944	0.312	0.9129	0.315	0.01159	0.0696
Jansen_5.6e.05_0.07_sparse	0.0345 ± 0.1516	0.0309 ± 0.1521	0.03718 ± 0.1511	0.03009 ± 0.1509	0.03836 ± 0.152	-0.07475 ± 0.101	0.03188 ± 0.1473	-0.01526 ± 0.1623	0.04254 ± 0.1527	0.03693 ± 0.1505	0.01114 ± 0.1468	0.02891 ± 0.1548	0.0278 ± 0.1541	0.02946 ± 0.1551	0.03048 ± 0.1527	0.02783 ± 0.1563	0.005371 ± 0.1469	0.03041 ± 0.1571	0.005968 ± 0.1396	0.03603 ± 0.1564	0.01983 ± 0.1522	0.0001523 ± 0.1442	0.01422	0.2017	0.03036	0.7609	0.002318	0.2567	0.7206	0.6854	0.1364	5.745e-05	0.1891
Jansen_1e.04_0.07_sparse	0.01792 ± 0.1833	0.008743 ± 0.1757	0.02479 ± 0.1886	0.01746 ± 0.1835	0.01833 ± 0.1832	-0.09025 ± 0.1417	-0.01374 ± 0.1615	-0.06239 ± 0.1622	0.0412 ± 0.1957	0.01756 ± 0.1798	-0.02859 ± 0.1469	0.02155 ± 0.1916	0.01908 ± 0.1891	0.02277 ± 0.1928	0.0224 ± 0.1912	0.02097 ± 0.1919	-0.03783 ± 0.1424	-0.006772 ± 0.178	-0.04635 ± 0.1465	0.04269 ± 0.2018	0.003734 ± 0.177	-0.03788 ± 0.1521	0.9067	0.2917	0.4414	0.8545	0.9753	0.532	0.9115	0.9221	0.9898	0.006572	0.3137
Jansen_0.00018_0.07_sparse	0.0559 ± 0.1816	0.05482 ± 0.1764	0.0567 ± 0.1854	0.05575 ± 0.1829	0.05603 ± 0.1805	-0.02675 ± 0.1238	0.04807 ± 0.1695	0.01618 ± 0.1754	0.06553 ± 0.1906	0.05852 ± 0.1794	0.02596 ± 0.1597	0.04843 ± 0.1881	0.0473 ± 0.1882	0.04898 ± 0.188	0.04955 ± 0.1873	0.04764 ± 0.1885	0.03443 ± 0.1911	0.03883 ± 0.1863	0.002957 ± 0.1511	0.06001 ± 0.1944	0.03779 ± 0.179	0.007672 ± 0.1629	0.00369	0.03881	0.0402	0.07524	0.02177	0.4328	0.3851	0.2592	0.2513	1.762e-05	0.13
Jansen_0.00032_0.07_sparse	0.02347 ± 0.184	0.02063 ± 0.1763	0.02559 ± 0.1895	0.01991 ± 0.1852	0.0266 ± 0.1828	-0.085 ± 0.04496	0.02146 ± 0.1709	-0.03554 ± 0.169	0.03996 ± 0.1953	0.02395 ± 0.1801	-0.01829 ± 0.1569	0.01517 ± 0.1937	0.01346 ± 0.1908	0.01601 ± 0.1951	0.01665 ± 0.1921	0.01415 ± 0.1948	-0.0188 ± 0.1663	0.005903 ± 0.1878	-0.04454 ± 0.1643	0.031 ± 0.2009	-0.0005723 ± 0.1835	-0.04236 ± 0.1597	0.001375	0.04182	0.01283	0.1695	0.002055	0.3812	0.182	0.4811	0.05625	2.538e-06	0.04744
Jansen_0.00056_0.07_sparse	0.00907 ± 0.238	0.006884 ± 0.2289	0.01071 ± 0.2446	0.01219 ± 0.2398	0.006329 ± 0.2364	-0.1265 ± 0.09277	-0.003381 ± 0.2134	-0.07044 ± 0.2019	0.03335 ± 0.2499	0.00644 ± 0.2362	-0.03816 ± 0.2067	-0.007763 ± 0.2445	-0.005056 ± 0.244	-0.009101 ± 0.2447	-0.008834 ± 0.2445	-0.007022 ± 0.2444	-0.09106 ± 0.1956	-0.0439 ± 0.2231	-0.09662 ± 0.226	0.01461 ± 0.2504	-0.02142 ± 0.2389	-0.07992 ± 0.2202	4.167e-05	0.0435	0.0004588	0.000363	0.02125	0.6434	0.01527	0.1558	0.004908	8.291e-05	0.006341
Jansen_0.001_0.07_sparse	0.04742 ± 0.1794	0.05158 ± 0.177	0.0443 ± 0.1811	0.04562 ± 0.1817	0.049 ± 0.1774	-0.0085 ± 0.1063	0.06795 ± 0.1674	0.02273 ± 0.1795	0.05779 ± 0.1882	0.04411 ± 0.1752	0.02525 ± 0.1665	0.0329 ± 0.183	0.03324 ± 0.1823	0.03274 ± 0.1834	0.03406 ± 0.1818	0.0321 ± 0.1838	0.02103 ± 0.1703	0.03016 ± 0.184	-0.001409 ± 0.1709	0.04147 ± 0.1866	0.02382 ± 0.1767	-0.0001854 ± 0.1697	7.307e-06	0.0002753	0.007109	0.008536	0.0002671	0.8061	0.008157	0.2892	0.001841	0.0001927	0.04068
Jansen_0.0018_0.07_sparse	0.02282 ± 0.1598	0.03478 ± 0.1558	0.01387 ± 0.1622	0.02182 ± 0.1614	0.02371 ± 0.1584	0.088 ± 0.1006	0.03099 ± 0.1659	0.03082 ± 0.1613	0.02346 ± 0.1664	0.02082 ± 0.1566	0.02351 ± 0.1475	0.003976 ± 0.1565	0.009585 ± 0.1558	0.001205 ± 0.1569	0.005618 ± 0.1539	0.002839 ± 0.1583	0.04386 ± 0.1721	0.002181 ± 0.1557	-0.009683 ± 0.155	0.005624 ± 0.1567	0.002521 ± 0.1557	-0.001381 ± 0.1609	1.802e-09	7.846e-07	0.001311	0.0003327	1.297e-06	0.6601	0.06727	0.05412	0.0002021	0.0002417	0.01906
Jansen_0.0032_0.07_sparse	0.02399 ± 0.1492	0.03403 ± 0.1458	0.01648 ± 0.1512	0.02272 ± 0.1508	0.02512 ± 0.1477	0.0515 ± 0.079	0.03376 ± 0.1445	0.02692 ± 0.147	0.02412 ± 0.1568	0.0219 ± 0.1466	0.02758 ± 0.1348	0.007141 ± 0.1485	0.01184 ± 0.147	0.004819 ± 0.1492	0.009332 ± 0.1459	0.005623 ± 0.1503	0.04406 ± 0.1655	0.007036 ± 0.1474	-0.0003548 ± 0.1485	0.007686 ± 0.1494	0.006368 ± 0.1465	0.005242 ± 0.1511	6.337e-09	3.884e-06	0.001015	0.0009248	1.673e-06	1	0.06133	0.1179	0.00043	0.0008622	0.02902
Jansen_0.0056_0.07_sparse	0.06006 ± 0.1749	0.07463 ± 0.1698	0.04914 ± 0.1778	0.05701 ± 0.1759	0.06273 ± 0.1739	0.04575 ± 0.08061	0.0532 ± 0.1653	0.04951 ± 0.1645	0.05147 ± 0.1819	0.0621 ± 0.1729	0.08487 ± 0.1617	0.02953 ± 0.1723	0.03764 ± 0.1697	0.02552 ± 0.1734	0.03159 ± 0.1702	0.0281 ± 0.1736	0.02577 ± 0.178	0.00844 ± 0.1741	0.01607 ± 0.1707	0.02814 ± 0.1724	0.03876 ± 0.1701	0.05162 ± 0.1746	7.651e-19	2.208e-11	8.528e-08	2.391e-07	4.432e-13	1	0.004939	0.1653	1.867e-05	4.153e-05	0.00433
Jansen_0.01_0.07_sparse	0.07319 ± 0.175	0.09139 ± 0.1706	0.05956 ± 0.177	0.0728 ± 0.1768	0.07352 ± 0.1735	-0.00675 ± 0.1073	0.02735 ± 0.1606	0.0656 ± 0.1625	0.05545 ± 0.1774	0.08182 ± 0.1745	0.1152 ± 0.1651	0.03537 ± 0.1695	0.04567 ± 0.1674	0.03029 ± 0.1702	0.03817 ± 0.1659	0.03343 ± 0.1718	0.007286 ± 0.1537	-0.005814 ± 0.1626	0.01737 ± 0.1579	0.02991 ± 0.17	0.05706 ± 0.1673	0.09065 ± 0.1694	3.661e-28	4.351e-17	6.636e-11	9.635e-12	7.716e-18	0.8169	0.05044	0.02181	2.549e-06	5.974e-06	0.04825
Jansen_0.018_0.07_sparse	0.07793 ± 0.1726	0.09638 ± 0.1669	0.06412 ± 0.1755	0.07779 ± 0.1743	0.07805 ± 0.171	0.02125 ± 0.09494	0.04277 ± 0.1561	0.06499 ± 0.1534	0.0603 ± 0.1753	0.08669 ± 0.1727	0.1166 ± 0.163	0.03561 ± 0.1666	0.0467 ± 0.1642	0.03013 ± 0.1675	0.03881 ± 0.1634	0.0334 ± 0.1687	0.02083 ± 0.1594	-0.0003348 ± 0.1646	0.02551 ± 0.1625	0.03025 ± 0.1664	0.05457 ± 0.1641	0.0884 ± 0.1676	2.96e-36	1.393e-20	6.992e-15	2.226e-15	3.387e-22	1	0.006825	0.07963	4.343e-09	4.555e-09	0.02862
Jansen_0.032_0.07_sparse	0.08525 ± 0.1741	0.1063 ± 0.1676	0.06949 ± 0.1771	0.0859 ± 0.1751	0.08467 ± 0.1731	0.0185 ± 0.1167	0.04115 ± 0.1516	0.08884 ± 0.1518	0.05907 ± 0.1772	0.09752 ± 0.1725	0.1379 ± 0.1629	0.03675 ± 0.1671	0.05081 ± 0.1648	0.0298 ± 0.1678	0.03934 ± 0.1642	0.03495 ± 0.1691	0.03751 ± 0.1421	0.0051 ± 0.16	0.04578 ± 0.1562	0.02531 ± 0.168	0.06199 ± 0.1636	0.1096 ± 0.1658	1.657e-46	1.859e-25	3.629e-19	1.543e-20	3.367e-27	0.8713	0.02228	0.04317	1.21e-10	5.019e-11	0.03407
Jansen_0.056_0.07_sparse	0.1003 ± 0.1748	0.1211 ± 0.1691	0.08474 ± 0.1774	0.1016 ± 0.1761	0.09922 ± 0.1737	0.0285 ± 0.125	0.05241 ± 0.1518	0.1004 ± 0.1544	0.07278 ± 0.1777	0.114 ± 0.1732	0.1541 ± 0.163	0.04921 ± 0.1681	0.06452 ± 0.1657	0.04165 ± 0.1688	0.05173 ± 0.1655	0.04746 ± 0.1699	0.0574 ± 0.1409	0.02027 ± 0.162	0.06675 ± 0.1581	0.03681 ± 0.1691	0.07421 ± 0.1636	0.1247 ± 0.1679	3.013e-50	4.51e-26	9.068e-22	1.028e-22	1.221e-28	0.817	0.04152	0.117	1.473e-11	3.032e-13	0.04092
Jansen_0.1_0.07_sparse	0.101 ± 0.1712	0.1204 ± 0.1662	0.08643 ± 0.1734	0.1023 ± 0.1721	0.0998 ± 0.1704	0.02275 ± 0.1431	0.05661 ± 0.1513	0.09846 ± 0.1568	0.07622 ± 0.1735	0.1139 ± 0.17	0.148 ± 0.1611	0.05068 ± 0.1645	0.06563 ± 0.1619	0.0433 ± 0.1653	0.0531 ± 0.1624	0.04901 ± 0.166	0.07009 ± 0.1444	0.02644 ± 0.162	0.06973 ± 0.158	0.03981 ± 0.1647	0.07148 ± 0.1606	0.1187 ± 0.1696	1.455e-50	1.046e-25	1.53e-22	8e-23	7.825e-29	0.5944	0.03771	0.195	3.572e-12	4.539e-15	0.03574
Jansen_0.18_0.07_sparse	0.09883 ± 0.1685	0.1163 ± 0.1644	0.08577 ± 0.1703	0.1008 ± 0.169	0.09706 ± 0.168	0.03125 ± 0.1363	0.05792 ± 0.1516	0.09471 ± 0.1606	0.07781 ± 0.17	0.1106 ± 0.1679	0.1372 ± 0.1604	0.05079 ± 0.1616	0.06491 ± 0.1588	0.04381 ± 0.1625	0.05331 ± 0.1599	0.04903 ± 0.1628	0.08409 ± 0.1446	0.03164 ± 0.162	0.06985 ± 0.1581	0.0422 ± 0.1615	0.06627 ± 0.158	0.1073 ± 0.1705	5.565e-48	9.677e-24	3.626e-22	6.12e-22	4.196e-27	0.473	0.06555	0.2808	5.123e-12	7.16e-17	0.02748
Jansen_0.32_0.07_sparse	0.09614 ± 0.1664	0.1117 ± 0.1628	0.08447 ± 0.1681	0.09864 ± 0.1666	0.09394 ± 0.1661	0.02825 ± 0.1422	0.06116 ± 0.1529	0.09225 ± 0.1648	0.07871 ± 0.167	0.1066 ± 0.1665	0.1256 ± 0.1601	0.05035 ± 0.1602	0.06384 ± 0.1571	0.04369 ± 0.1612	0.05276 ± 0.1584	0.04869 ± 0.1613	0.09369 ± 0.1471	0.03609 ± 0.1626	0.06874 ± 0.1585	0.04393 ± 0.1599	0.06105 ± 0.1568	0.09464 ± 0.1704	5.296e-45	1.374e-21	1.524e-21	6.36e-21	3.678e-25	0.3545	0.07004	0.3298	7.175e-12	5.432e-18	0.01529
Jansen_0.56_0.07_sparse	0.09316 ± 0.1655	0.1073 ± 0.1618	0.08255 ± 0.1674	0.09643 ± 0.1656	0.09029 ± 0.1653	0.0355 ± 0.146	0.06397 ± 0.1538	0.08746 ± 0.165	0.07959 ± 0.1666	0.1018 ± 0.1658	0.1156 ± 0.159	0.05004 ± 0.1598	0.06272 ± 0.1568	0.04378 ± 0.1609	0.05229 ± 0.1583	0.04848 ± 0.1608	0.09869 ± 0.1487	0.0407 ± 0.1639	0.06778 ± 0.1592	0.04534 ± 0.1594	0.05644 ± 0.1565	0.08575 ± 0.1712	5.104e-41	2.923e-19	4.365e-20	8.221e-20	3.088e-22	0.3106	0.07694	0.4465	8.615e-12	4.618e-18	0.01817
Jansen_1_0.07_sparse	0.07585 ± 0.1611	0.08745 ± 0.1583	0.06717 ± 0.1626	0.07831 ± 0.1612	0.07369 ± 0.161	0.01225 ± 0.147	0.05905 ± 0.1537	0.06154 ± 0.1518	0.06518 ± 0.1608	0.08307 ± 0.1628	0.092 ± 0.1565	0.03689 ± 0.1569	0.04989 ± 0.1544	0.03046 ± 0.1578	0.03889 ± 0.1556	0.0355 ± 0.1578	0.07986 ± 0.1487	0.03111 ± 0.161	0.05522 ± 0.1576	0.03427 ± 0.156	0.03929 ± 0.1548	0.06048 ± 0.1718	3.3e-34	1.947e-14	3.502e-18	1.801e-16	7.104e-19	0.2378	0.03941	0.7824	7.275e-10	3.791e-17	0.01331
Jansen_beta_auto	0.01098 ± 0.1019	0.01779 ± 0.0999	0.005889 ± 0.1031	0.007272 ± 0.1036	0.01424 ± 0.1003	0.02025 ± 0.05118	0.01856 ± 0.1058	0.001758 ± 0.1015	0.009548 ± 0.1062	0.01141 ± 0.09985	0.01341 ± 0.09394	-0.0001484 ± 0.1016	0.001666 ± 0.103	-0.001045 ± 0.1009	0.0009717 ± 0.1012	-0.0009243 ± 0.102	-0.004743 ± 0.1092	-0.003195 ± 0.1025	-0.007511 ± 0.1006	0.0005448 ± 0.1016	0.0009185 ± 0.1013	-0.005126 ± 0.1019	6.047e-09	4.484e-07	0.002756	0.01186	2.398e-08	0.6391	0.002809	0.5191	0.001823	0.0008545	0.01852
Bellenguez_beta_inf	0.07353 ± 0.1551	0.08157 ± 0.1537	0.06751 ± 0.1559	0.0767 ± 0.1537	0.07074 ± 0.1563	0.047 ± 0.08501	0.05509 ± 0.1506	0.06657 ± 0.1675	0.07429 ± 0.1559	0.0764 ± 0.1549	0.06771 ± 0.152	0.03971 ± 0.1541	0.0498 ± 0.1524	0.03473 ± 0.1547	0.04693 ± 0.1541	0.03472 ± 0.154	0.06651 ± 0.1377	0.04255 ± 0.1559	0.03334 ± 0.153	0.03878 ± 0.1542	0.04009 ± 0.1532	0.04377 ± 0.157	2.244e-30	1.702e-11	5.739e-18	6.206e-12	4.1e-19	0.6269	0.3756	0.1536	1.62e-15	6.029e-14	0.05335
Bellenguez_1e.05_0.035_nosparse	-0.06191 ± 0.231	-0.05029 ± 0.2163	-0.07062 ± 0.2411	-0.06833 ± 0.2339	-0.05628 ± 0.2284	-0.06925 ± 0.08802	-0.03553 ± 0.2007	-0.05403 ± 0.1913	-0.09214 ± 0.2582	-0.04998 ± 0.2209	-0.0192 ± 0.174	-0.09308 ± 0.242	-0.07946 ± 0.2407	-0.09982 ± 0.2424	-0.08927 ± 0.243	-0.09573 ± 0.2414	-0.04291 ± 0.1825	-0.05521 ± 0.2227	-0.03503 ± 0.1727	-0.1167 ± 0.257	-0.07336 ± 0.2244	-0.03097 ± 0.176	2.14e-12	0.0001906	5.895e-08	0.0009804	1.181e-10	0.7044	0.2125	0.4903	0.0001137	0.0002543	0.399
Bellenguez_1.8e.05_0.035_nosparse	-0.09036 ± 0.3134	-0.07561 ± 0.3032	-0.1014 ± 0.3204	-0.0938 ± 0.3181	-0.08733 ± 0.3092	0.1283 ± 0.1795	-0.01055 ± 0.2785	-0.02992 ± 0.2823	-0.144 ± 0.3293	-0.07222 ± 0.307	-0.02552 ± 0.2706	-0.1235 ± 0.3123	-0.1103 ± 0.3118	-0.13 ± 0.3123	-0.1171 ± 0.3099	-0.1279 ± 0.3139	0.04329 ± 0.2045	-0.01496 ± 0.2767	0.009011 ± 0.2403	-0.1659 ± 0.32	-0.1068 ± 0.2998	-0.01393 ± 0.287	4.371e-09	0.0002582	4.033e-05	0.002698	2.75e-07	0.4879	0.6945	0.1877	0.01085	8.294e-05	0.5853
Bellenguez_3.2e.05_0.035_nosparse	-0.0286 ± 0.4153	-0.02054 ± 0.3946	-0.03464 ± 0.4301	-0.02132 ± 0.4239	-0.03501 ± 0.4075	-0.00875 ± 0.1144	0.01651 ± 0.3561	-0.04176 ± 0.2705	-0.06645 ± 0.4474	-0.009458 ± 0.4106	0.00932 ± 0.3549	-0.07627 ± 0.4125	-0.05269 ± 0.4118	-0.08792 ± 0.4124	-0.077 ± 0.4106	-0.07577 ± 0.4139	-0.02677 ± 0.2186	-0.03265 ± 0.3539	-0.0119 ± 0.3131	-0.1004 ± 0.436	-0.05806 ± 0.3985	-0.01561 ± 0.3407	1.202e-10	0.00427	7.915e-08	1.981e-06	1.506e-05	0.799	0.05502	0.8834	0.004424	9.112e-05	0.2764
Bellenguez_5.6e.05_0.035_nosparse	-0.05826 ± 0.3953	-0.04997 ± 0.3832	-0.06447 ± 0.404	-0.05631 ± 0.4041	-0.05998 ± 0.3874	-0.05225 ± 0.2238	0.01413 ± 0.3736	-0.05883 ± 0.3286	-0.1015 ± 0.4146	-0.03932 ± 0.3929	-0.01328 ± 0.3429	-0.08971 ± 0.3825	-0.07132 ± 0.3823	-0.0988 ± 0.3823	-0.0842 ± 0.3745	-0.09353 ± 0.3879	0.01451 ± 0.2273	-0.008902 ± 0.3215	0.01684 ± 0.2873	-0.1234 ± 0.4009	-0.07254 ± 0.3713	-0.01535 ± 0.335	3.965e-06	0.05691	7.816e-05	0.00505	0.0002908	0.6715	0.1138	0.2258	0.07264	0.00343	0.9736
Bellenguez_1e.04_0.035_nosparse	-0.006353 ± 0.266	0.0114 ± 0.2514	-0.01964 ± 0.2756	-0.007168 ± 0.2652	-0.005637 ± 0.2666	0.0315 ± 0.144	0.03391 ± 0.2588	0.02083 ± 0.2133	-0.04708 ± 0.2869	0.008749 ± 0.2585	0.04948 ± 0.2119	-0.0505 ± 0.2746	-0.03241 ± 0.2723	-0.05944 ± 0.2753	-0.04693 ± 0.2775	-0.05298 ± 0.2725	0.05783 ± 0.2077	-0.002232 ± 0.2519	0.02444 ± 0.2024	-0.08119 ± 0.2894	-0.02413 ± 0.2555	0.02217 ± 0.2163	2.665e-18	4.349e-08	9.748e-10	4.259e-08	1.873e-11	0.7044	0.03909	0.8063	1.35e-05	1.109e-05	0.09946
Bellenguez_0.00018_0.035_nosparse	0.00624 ± 0.2708	0.02778 ± 0.2529	-0.00988 ± 0.2824	0.003159 ± 0.2718	0.008949 ± 0.2699	0.1132 ± 0.1154	0.06699 ± 0.2389	0.05111 ± 0.2023	-0.03718 ± 0.2916	0.02197 ± 0.264	0.05745 ± 0.2248	-0.03993 ± 0.2798	-0.02301 ± 0.2757	-0.04828 ± 0.2814	-0.03884 ± 0.2819	-0.04068 ± 0.2783	0.05517 ± 0.2213	0.02379 ± 0.2553	0.05937 ± 0.1924	-0.07394 ± 0.2945	-0.01497 ± 0.2619	0.03619 ± 0.2034	3.034e-19	3.13e-09	1.684e-09	6.929e-08	5.489e-13	0.7111	0.03237	0.9104	2.744e-06	1.089e-06	0.1541
Bellenguez_0.00032_0.035_nosparse	0.05105 ± 0.2912	0.07135 ± 0.2788	0.03586 ± 0.2993	0.05177 ± 0.2918	0.05042 ± 0.2907	0.1295 ± 0.2392	0.08565 ± 0.2784	0.08771 ± 0.2269	0.01571 ± 0.3086	0.06642 ± 0.2864	0.08772 ± 0.2526	0.003495 ± 0.2903	0.02202 ± 0.2894	-0.005658 ± 0.2904	0.005107 ± 0.2908	0.002378 ± 0.29	0.09923 ± 0.2162	0.05639 ± 0.2718	0.06996 ± 0.2204	-0.02495 ± 0.3022	0.02508 ± 0.2772	0.07105 ± 0.2388	7.93e-19	3.383e-08	3.744e-10	3.385e-09	5.351e-11	0.7044	0.1353	0.1474	4.306e-07	7.402e-07	0.4676
Bellenguez_0.00056_0.035_nosparse	-0.03839 ± 0.3053	-0.0128 ± 0.2936	-0.05755 ± 0.3124	-0.03827 ± 0.3066	-0.0385 ± 0.3041	0.1315 ± 0.117	0.06113 ± 0.2757	0.0434 ± 0.2521	-0.094 ± 0.3244	-0.02289 ± 0.2938	0.03254 ± 0.2683	-0.09251 ± 0.3026	-0.07444 ± 0.2995	-0.1014 ± 0.3038	-0.09272 ± 0.3054	-0.09237 ± 0.3007	0.07937 ± 0.2666	-0.002294 ± 0.2797	0.04291 ± 0.2438	-0.1352 ± 0.3105	-0.06605 ± 0.2884	-0.003401 ± 0.2512	1.266e-21	7.753e-12	1.32e-09	3.292e-10	6.716e-13	0.7378	0.002527	0.8117	1.031e-05	6.079e-07	0.03503
Bellenguez_0.001_0.035_nosparse	0.04458 ± 0.3099	0.06958 ± 0.2961	0.02588 ± 0.3186	0.04354 ± 0.315	0.0455 ± 0.3054	0.1953 ± 0.1135	0.1463 ± 0.2757	0.1336 ± 0.2514	-0.008432 ± 0.3286	0.05978 ± 0.2992	0.1061 ± 0.278	-0.006773 ± 0.3062	0.0108 ± 0.3031	-0.01545 ± 0.3074	-0.003504 ± 0.3088	-0.009037 ± 0.3044	0.1492 ± 0.2527	0.09343 ± 0.2856	0.1381 ± 0.2511	-0.05213 ± 0.3122	0.01938 ± 0.2927	0.09325 ± 0.2545	1.979e-19	1.84e-10	8.241e-09	7.749e-08	4.967e-13	0.9111	0.01271	0.8932	4.239e-06	1.935e-06	0.412
Bellenguez_0.0018_0.035_nosparse	0.0015 ± 0.3222	0.02636 ± 0.3088	-0.01711 ± 0.3306	0.0004049 ± 0.3269	0.002462 ± 0.3179	0.2042 ± 0.1258	0.1113 ± 0.3117	0.1057 ± 0.2553	-0.0617 ± 0.3391	0.02118 ± 0.3085	0.07278 ± 0.2917	-0.05076 ± 0.3185	-0.03326 ± 0.3139	-0.0594 ± 0.3204	-0.0438 ± 0.3218	-0.05558 ± 0.3161	0.1378 ± 0.2372	0.05941 ± 0.2834	0.1192 ± 0.2539	-0.1015 ± 0.3246	-0.02124 ± 0.3069	0.05838 ± 0.2645	1.733e-18	8.488e-10	1.326e-08	9.667e-07	2.662e-13	0.7284	0.008943	0.5523	7.392e-05	2.405e-06	0.2804
Bellenguez_0.0032_0.035_nosparse	0.005299 ± 0.3171	0.03225 ± 0.3053	-0.01487 ± 0.3241	0.006446 ± 0.3198	0.004291 ± 0.3146	0.2257 ± 0.1377	0.09777 ± 0.3027	0.1098 ± 0.2721	-0.05833 ± 0.3295	0.02479 ± 0.3065	0.08414 ± 0.2866	-0.05459 ± 0.3114	-0.03621 ± 0.3084	-0.06367 ± 0.3124	-0.04928 ± 0.3145	-0.05827 ± 0.3091	0.1523 ± 0.2534	0.05478 ± 0.2755	0.1023 ± 0.252	-0.1057 ± 0.3169	-0.02452 ± 0.2996	0.0639 ± 0.2612	3.742e-24	7.793e-13	6.259e-11	6.591e-10	1.324e-15	0.6075	0.02976	0.953	1.509e-06	2.338e-08	0.1888
Bellenguez_0.0056_0.035_nosparse	0.04732 ± 0.2984	0.07046 ± 0.2866	0.03001 ± 0.3058	0.04668 ± 0.301	0.04789 ± 0.2961	0.228 ± 0.1281	0.1413 ± 0.2854	0.14 ± 0.2533	-0.008605 ± 0.3125	0.06444 ± 0.2866	0.1125 ± 0.2743	-0.01184 ± 0.2913	0.006976 ± 0.2894	-0.02113 ± 0.2919	-0.006907 ± 0.2955	-0.01525 ± 0.2884	0.1822 ± 0.2243	0.08858 ± 0.2587	0.1295 ± 0.2395	-0.05692 ± 0.296	0.01257 ± 0.2827	0.09467 ± 0.2469	1.456e-26	1.296e-12	3.274e-13	2.46e-10	1.143e-17	0.6269	0.003627	0.9067	3.548e-07	5.577e-10	0.1879
Bellenguez_0.01_0.035_nosparse	0.08008 ± 0.2648	0.1022 ± 0.2553	0.06351 ± 0.2704	0.07878 ± 0.2659	0.08122 ± 0.2637	0.2142 ± 0.1264	0.1394 ± 0.2535	0.1531 ± 0.2304	0.0305 ± 0.2765	0.0975 ± 0.2543	0.1392 ± 0.2469	0.02116 ± 0.2562	0.03994 ± 0.2558	0.01188 ± 0.256	0.0262 ± 0.2601	0.01766 ± 0.2535	0.1761 ± 0.1957	0.09507 ± 0.2322	0.1341 ± 0.2194	-0.01695 ± 0.2586	0.04527 ± 0.2512	0.122 ± 0.2273	7.895e-32	2.264e-14	4.606e-16	8.152e-12	1.421e-21	0.6106	0.008457	0.7949	3.382e-08	7.004e-12	0.2459
Bellenguez_0.018_0.035_nosparse	0.103 ± 0.2262	0.1219 ± 0.2184	0.08878 ± 0.2308	0.1028 ± 0.2266	0.1031 ± 0.2258	0.1735 ± 0.1408	0.1339 ± 0.22	0.1496 ± 0.2058	0.06769 ± 0.2359	0.1169 ± 0.2175	0.1439 ± 0.2167	0.0464 ± 0.219	0.06367 ± 0.219	0.03786 ± 0.2184	0.05165 ± 0.223	0.04275 ± 0.2161	0.1513 ± 0.1722	0.09263 ± 0.2067	0.116 ± 0.2002	0.01956 ± 0.22	0.06578 ± 0.2169	0.123 ± 0.1992	2.508e-38	2.101e-16	5.809e-20	1.384e-14	5.83e-25	0.7635	0.01365	0.4879	4.78e-11	2.318e-14	0.1585
Bellenguez_0.032_0.035_nosparse	0.1073 ± 0.1894	0.1237 ± 0.1838	0.0951 ± 0.1925	0.1084 ± 0.1886	0.1064 ± 0.19	0.1438 ± 0.1396	0.1149 ± 0.1861	0.1342 ± 0.1845	0.0852 ± 0.1967	0.1176 ± 0.1828	0.1319 ± 0.1846	0.05587 ± 0.1848	0.07165 ± 0.184	0.04808 ± 0.1847	0.06106 ± 0.1879	0.05228 ± 0.1825	0.1238 ± 0.1514	0.07938 ± 0.181	0.08969 ± 0.1799	0.03908 ± 0.1849	0.07021 ± 0.1841	0.1087 ± 0.1748	8.987e-44	5.374e-18	2.092e-23	1.067e-17	5.688e-27	0.7378	0.0327	0.1711	2.116e-14	2.335e-16	0.1036
Bellenguez_0.056_0.035_nosparse	0.1006 ± 0.169	0.1142 ± 0.1653	0.0904 ± 0.171	0.1027 ± 0.1678	0.09875 ± 0.17	0.1075 ± 0.1202	0.09286 ± 0.1656	0.1141 ± 0.1729	0.08792 ± 0.1739	0.1082 ± 0.1648	0.1122 ± 0.1667	0.05365 ± 0.1664	0.06776 ± 0.1651	0.04667 ± 0.1666	0.05917 ± 0.1681	0.04982 ± 0.165	0.09851 ± 0.139	0.06416 ± 0.166	0.06524 ± 0.1669	0.04384 ± 0.1663	0.06355 ± 0.1659	0.08657 ± 0.1638	5.84e-46	5.416e-18	1.531e-25	3.078e-19	2.154e-27	0.9079	0.07036	0.05091	2.939e-17	1.138e-17	0.04832
Bellenguez_0.1_0.035_nosparse	0.09298 ± 0.1588	0.1042 ± 0.1564	0.08457 ± 0.16	0.0958 ± 0.1575	0.0905 ± 0.1599	0.0855 ± 0.1049	0.07756 ± 0.1554	0.09645 ± 0.168	0.08708 ± 0.1615	0.09833 ± 0.1564	0.09601 ± 0.1574	0.05123 ± 0.1568	0.06357 ± 0.1553	0.04513 ± 0.1572	0.05746 ± 0.1577	0.04691 ± 0.1561	0.0876 ± 0.1341	0.05673 ± 0.1581	0.05153 ± 0.1577	0.04599 ± 0.1565	0.05662 ± 0.1565	0.07056 ± 0.159	3.759e-42	3.662e-16	4.636e-24	2.271e-17	2.306e-25	1	0.1675	0.06031	4.498e-18	2.826e-17	0.04071
Bellenguez_0.18_0.035_nosparse	0.0838 ± 0.1549	0.093 ± 0.1528	0.07692 ± 0.1561	0.08668 ± 0.1535	0.08127 ± 0.1561	0.06825 ± 0.08832	0.06488 ± 0.1503	0.08178 ± 0.1662	0.08173 ± 0.1563	0.08798 ± 0.1539	0.08123 ± 0.1529	0.04619 ± 0.154	0.0575 ± 0.1523	0.0406 ± 0.1545	0.05298 ± 0.1543	0.04149 ± 0.1536	0.07734 ± 0.1346	0.04951 ± 0.1563	0.04018 ± 0.1533	0.04368 ± 0.1537	0.04864 ± 0.1532	0.05666 ± 0.1573	1.989e-36	1.578e-13	2.09e-21	2.127e-14	1.244e-22	0.8531	0.295	0.07662	5.692e-17	4.822e-16	0.04561
Bellenguez_0.32_0.035_nosparse	0.07646 ± 0.1543	0.0847 ± 0.1527	0.07029 ± 0.1552	0.07971 ± 0.1527	0.07361 ± 0.1556	0.058 ± 0.08789	0.05857 ± 0.149	0.07234 ± 0.1669	0.07629 ± 0.1554	0.07983 ± 0.1538	0.07096 ± 0.1516	0.04118 ± 0.1534	0.05174 ± 0.152	0.03596 ± 0.1539	0.04801 ± 0.1536	0.03644 ± 0.1532	0.07097 ± 0.1367	0.04408 ± 0.1555	0.03356 ± 0.1522	0.03976 ± 0.1534	0.04226 ± 0.1525	0.04749 ± 0.1565	5.485e-33	3.505e-12	1.132e-19	3.244e-13	2.118e-20	0.799	0.3031	0.09886	3.004e-16	7.956e-15	0.05754
Bellenguez_0.56_0.035_nosparse	0.07342 ± 0.1536	0.08123 ± 0.1521	0.06758 ± 0.1545	0.07665 ± 0.1523	0.07059 ± 0.1548	0.051 ± 0.087	0.05485 ± 0.1472	0.06763 ± 0.1656	0.07391 ± 0.1545	0.07652 ± 0.1534	0.06738 ± 0.1509	0.03928 ± 0.153	0.04947 ± 0.1513	0.03424 ± 0.1536	0.04634 ± 0.1528	0.03439 ± 0.1529	0.06837 ± 0.1366	0.04229 ± 0.155	0.03152 ± 0.1515	0.03829 ± 0.1531	0.03977 ± 0.1517	0.04325 ± 0.1564	3.114e-31	1.266e-11	1.145e-18	2.316e-12	1.622e-19	0.7111	0.3603	0.1211	1.136e-15	2.652e-14	0.04726
Bellenguez_1_0.035_nosparse	0.07314 ± 0.154	0.08101 ± 0.1524	0.06725 ± 0.1549	0.07649 ± 0.1527	0.0702 ± 0.155	0.05675 ± 0.0843	0.05404 ± 0.1487	0.06736 ± 0.1663	0.07396 ± 0.1546	0.07607 ± 0.1538	0.0668 ± 0.1508	0.03937 ± 0.1534	0.04932 ± 0.1519	0.03446 ± 0.154	0.04661 ± 0.1534	0.03436 ± 0.1533	0.06734 ± 0.1359	0.0424 ± 0.1552	0.03132 ± 0.1515	0.03864 ± 0.1536	0.03952 ± 0.1524	0.04237 ± 0.1563	1.343e-30	1.444e-11	3.995e-18	5.265e-12	3.129e-19	0.7459	0.3958	0.1201	2.044e-15	3.604e-14	0.04506
Bellenguez_1e.05_0.05_nosparse	-0.07807 ± 0.3879	-0.07005 ± 0.3788	-0.08408 ± 0.3944	-0.07418 ± 0.3925	-0.0815 ± 0.3837	-0.109 ± 0.09079	-0.0178 ± 0.3834	-0.06781 ± 0.3378	-0.1182 ± 0.3972	-0.05916 ± 0.388	-0.04131 ± 0.3562	-0.1159 ± 0.3775	-0.09935 ± 0.3811	-0.124 ± 0.3754	-0.1129 ± 0.3727	-0.1179 ± 0.3808	-0.02323 ± 0.2328	-0.06914 ± 0.3236	-0.06215 ± 0.307	-0.1395 ± 0.389	-0.1007 ± 0.3786	-0.04764 ± 0.3561	3.8e-08	0.01029	4.175e-06	7.981e-05	0.0001535	0.4589	0.0283	0.7153	0.06169	0.0001789	0.6692
Bellenguez_1.8e.05_0.05_nosparse	-0.0937 ± 0.2447	-0.07849 ± 0.2293	-0.1051 ± 0.2551	-0.09839 ± 0.2476	-0.08958 ± 0.2421	-0.04625 ± 0.0796	-0.07688 ± 0.2138	-0.08502 ± 0.2047	-0.1239 ± 0.2734	-0.08137 ± 0.2347	-0.05024 ± 0.1821	-0.1302 ± 0.2543	-0.1158 ± 0.2538	-0.1372 ± 0.2542	-0.1268 ± 0.254	-0.1325 ± 0.2544	-0.07483 ± 0.2111	-0.0876 ± 0.233	-0.07239 ± 0.1765	-0.1546 ± 0.2699	-0.111 ± 0.2355	-0.06487 ± 0.1915	1.233e-15	2.353e-06	6.311e-09	9.604e-06	1.589e-11	0.6601	0.4253	0.5951	5.599e-06	8.206e-06	0.2513
Bellenguez_3.2e.05_0.05_nosparse	-0.02066 ± 0.3879	-0.01463 ± 0.3643	-0.02518 ± 0.4046	-0.01414 ± 0.3947	-0.0264 ± 0.3818	-0.1568 ± 0.09356	-0.02879 ± 0.335	-0.09787 ± 0.2626	-0.03347 ± 0.4203	-0.006669 ± 0.3832	-0.0125 ± 0.3272	-0.06642 ± 0.3926	-0.04506 ± 0.3951	-0.07697 ± 0.391	-0.06882 ± 0.3931	-0.06476 ± 0.3923	-0.1298 ± 0.2102	-0.0827 ± 0.3389	-0.08104 ± 0.2992	-0.07103 ± 0.4167	-0.05051 ± 0.3786	-0.05252 ± 0.3147	1.091e-12	0.0004374	1.096e-08	9.293e-08	2.353e-06	0.8895	0.02574	0.6037	0.0002699	3.414e-05	0.05085
Bellenguez_5.6e.05_0.05_nosparse	-0.06608 ± 0.2592	-0.04756 ± 0.2415	-0.07994 ± 0.2709	-0.06889 ± 0.261	-0.06361 ± 0.2576	-0.07275 ± 0.09507	-0.01927 ± 0.2311	-0.04048 ± 0.1955	-0.1069 ± 0.2807	-0.04969 ± 0.2529	-0.01625 ± 0.2075	-0.1088 ± 0.2663	-0.09128 ± 0.2632	-0.1174 ± 0.2674	-0.1059 ± 0.2689	-0.1108 ± 0.2645	-0.03854 ± 0.2187	-0.06008 ± 0.2492	-0.03906 ± 0.1965	-0.1382 ± 0.2801	-0.08343 ± 0.2484	-0.04238 ± 0.201	2.19e-19	1.624e-08	2.763e-10	1.318e-07	3.298e-13	0.835	0.01949	0.764	7.787e-06	3.28e-06	0.1113
Bellenguez_1e.04_0.05_nosparse	-0.09636 ± 0.3016	-0.07752 ± 0.2895	-0.1105 ± 0.3097	-0.09855 ± 0.3069	-0.09443 ± 0.297	0.123 ± 0.1073	-0.01562 ± 0.2848	-0.02515 ± 0.2405	-0.1535 ± 0.317	-0.07639 ± 0.2949	-0.02962 ± 0.2569	-0.1337 ± 0.301	-0.1197 ± 0.3013	-0.1406 ± 0.3006	-0.1283 ± 0.2984	-0.1374 ± 0.3027	0.03903 ± 0.2375	-0.01769 ± 0.2665	0.01774 ± 0.2082	-0.1794 ± 0.3109	-0.1139 ± 0.2832	-0.03213 ± 0.2535	5.177e-12	3.576e-06	5.398e-06	0.0001577	5.812e-09	0.4328	0.6316	0.1586	0.001976	3.252e-06	0.83
Bellenguez_0.00018_0.05_nosparse	-0.02956 ± 0.2354	-0.007095 ± 0.2196	-0.04638 ± 0.2453	-0.03193 ± 0.2367	-0.02748 ± 0.2343	0.1137 ± 0.1399	0.02605 ± 0.216	0.01781 ± 0.189	-0.0715 ± 0.255	-0.0173 ± 0.2279	0.03097 ± 0.1821	-0.06737 ± 0.2459	-0.05283 ± 0.2389	-0.07456 ± 0.2489	-0.06613 ± 0.2462	-0.06823 ± 0.2456	0.05806 ± 0.1807	-0.01182 ± 0.221	0.03432 ± 0.1724	-0.1 ± 0.2592	-0.04202 ± 0.2278	0.003381 ± 0.1841	7.562e-16	1.772e-09	1.736e-06	4.34e-07	3.187e-10	0.7459	0.02122	0.7498	0.0002561	0.0002216	0.05295
Bellenguez_0.00032_0.05_nosparse	-0.07339 ± 0.2493	-0.05296 ± 0.2341	-0.08868 ± 0.2591	-0.07235 ± 0.251	-0.0743 ± 0.2479	0.1387 ± 0.1193	0.001789 ± 0.2264	-0.003116 ± 0.1763	-0.1246 ± 0.2692	-0.05753 ± 0.2422	-0.008091 ± 0.1881	-0.1062 ± 0.2587	-0.09081 ± 0.2527	-0.1138 ± 0.2612	-0.1012 ± 0.256	-0.1097 ± 0.2605	0.02754 ± 0.1953	-0.02112 ± 0.2219	0.03218 ± 0.173	-0.1473 ± 0.2728	-0.08104 ± 0.2366	-0.01393 ± 0.1944	1.025e-10	5.483e-06	8.324e-05	0.0003448	8.376e-08	0.2567	0.1317	0.1977	0.005979	0.001679	0.8422
Bellenguez_0.00056_0.05_nosparse	-0.02845 ± 0.2959	-0.007973 ± 0.285	-0.04378 ± 0.303	-0.02846 ± 0.2991	-0.02845 ± 0.2932	0.1925 ± 0.1052	0.04838 ± 0.2694	0.04055 ± 0.2337	-0.0743 ± 0.3155	-0.0142 ± 0.2873	0.02502 ± 0.2582	-0.07898 ± 0.2961	-0.06532 ± 0.2935	-0.08573 ± 0.2971	-0.07449 ± 0.2969	-0.08209 ± 0.2955	0.06606 ± 0.2206	0.008859 ± 0.2734	0.05046 ± 0.2315	-0.1197 ± 0.3031	-0.05641 ± 0.2853	0.02483 ± 0.2414	2.657e-20	7.689e-11	1.445e-09	4.203e-09	1.564e-12	0.203	0.0445	0.7854	8.428e-08	9.04e-07	0.8344
Bellenguez_0.001_0.05_nosparse	0.0002699 ± 0.2757	0.02087 ± 0.265	-0.01515 ± 0.2825	0.00131 ± 0.2786	-0.000644 ± 0.2732	0.01825 ± 0.1258	0.06835 ± 0.2361	0.0606 ± 0.2263	-0.04201 ± 0.3001	0.01456 ± 0.2626	0.0484 ± 0.2419	-0.05133 ± 0.2714	-0.03588 ± 0.271	-0.05896 ± 0.2713	-0.04737 ± 0.2746	-0.05408 ± 0.2691	0.04591 ± 0.2245	0.00999 ± 0.254	0.045 ± 0.221	-0.08489 ± 0.2796	-0.02631 ± 0.259	0.02585 ± 0.2298	4.275e-24	1.339e-11	7.435e-12	4.948e-10	1.864e-15	0.7378	0.00118	0.3714	6.15e-07	2.351e-07	0.1401
Bellenguez_0.0018_0.05_nosparse	-0.007264 ± 0.3007	0.01925 ± 0.2869	-0.02711 ± 0.3091	-0.007448 ± 0.3035	-0.007102 ± 0.2981	0.0935 ± 0.08358	0.08822 ± 0.2736	0.08674 ± 0.254	-0.06639 ± 0.3186	0.01264 ± 0.2893	0.05755 ± 0.2627	-0.06312 ± 0.2956	-0.04466 ± 0.2925	-0.07223 ± 0.2967	-0.05874 ± 0.2992	-0.06615 ± 0.293	0.1108 ± 0.2424	0.03479 ± 0.2728	0.08117 ± 0.2363	-0.1082 ± 0.3019	-0.03619 ± 0.2818	0.03099 ± 0.2464	5.256e-24	3.885e-13	1.851e-10	1.952e-09	5.831e-16	0.7717	0.005043	0.6792	7.572e-06	5.398e-09	0.1497
Bellenguez_0.0032_0.05_nosparse	-0.01673 ± 0.3166	0.01041 ± 0.3055	-0.03705 ± 0.3232	-0.01617 ± 0.3208	-0.01723 ± 0.3129	0.1283 ± 0.1098	0.0786 ± 0.2942	0.07658 ± 0.2681	-0.07759 ± 0.332	0.002847 ± 0.3053	0.0548 ± 0.2865	-0.07723 ± 0.3102	-0.05943 ± 0.3094	-0.08603 ± 0.3103	-0.07035 ± 0.3141	-0.082 ± 0.3074	0.1112 ± 0.2435	0.02961 ± 0.2802	0.07904 ± 0.2577	-0.1267 ± 0.314	-0.04831 ± 0.3007	0.03519 ± 0.2627	3.022e-24	3.806e-13	9.266e-11	2.146e-09	3.253e-16	0.9822	0.01556	0.8165	7.611e-07	1.394e-08	0.2368
Bellenguez_0.0056_0.05_nosparse	0.02871 ± 0.3049	0.05484 ± 0.2955	0.009146 ± 0.3103	0.02724 ± 0.3081	0.02999 ± 0.3021	0.182 ± 0.1193	0.1103 ± 0.2842	0.1157 ± 0.2572	-0.03267 ± 0.3171	0.04948 ± 0.294	0.1031 ± 0.283	-0.03232 ± 0.2961	-0.01338 ± 0.2952	-0.04168 ± 0.2961	-0.02649 ± 0.3003	-0.03636 ± 0.293	0.1581 ± 0.2251	0.06314 ± 0.2685	0.1232 ± 0.2442	-0.0807 ± 0.298	-0.001545 ± 0.2889	0.08293 ± 0.2572	3.573e-27	1.632e-13	7.176e-13	5.153e-10	8.156e-19	0.9262	0.01091	0.7646	7.283e-07	1.566e-09	0.1755
Bellenguez_0.01_0.05_nosparse	0.06552 ± 0.2709	0.08883 ± 0.2614	0.04808 ± 0.2765	0.06553 ± 0.2724	0.06551 ± 0.2695	0.2137 ± 0.1225	0.1342 ± 0.2616	0.1477 ± 0.2365	0.01425 ± 0.2823	0.08268 ± 0.2605	0.126 ± 0.2515	0.006501 ± 0.2638	0.02518 ± 0.2628	-0.002729 ± 0.2638	0.0115 ± 0.2681	0.003038 ± 0.2607	0.1793 ± 0.2013	0.08931 ± 0.2378	0.1303 ± 0.2257	-0.03369 ± 0.2663	0.03049 ± 0.258	0.1056 ± 0.2301	8.984e-31	1.588e-14	5.054e-15	5.379e-12	3.65e-20	0.817	0.007797	0.7943	4.624e-08	2.113e-11	0.1317
Bellenguez_0.018_0.05_nosparse	0.09684 ± 0.2287	0.1162 ± 0.2208	0.08232 ± 0.2334	0.09722 ± 0.2295	0.09651 ± 0.228	0.184 ± 0.1254	0.1378 ± 0.2245	0.1495 ± 0.2055	0.05942 ± 0.2391	0.1107 ± 0.2197	0.1408 ± 0.2157	0.04146 ± 0.2221	0.05892 ± 0.2215	0.03283 ± 0.2219	0.04718 ± 0.2264	0.0375 ± 0.219	0.1637 ± 0.1689	0.09753 ± 0.207	0.1238 ± 0.198	0.0122 ± 0.2237	0.06041 ± 0.219	0.1199 ± 0.1995	2.466e-36	8.992e-16	9.407e-19	9.481e-14	8.083e-24	0.7812	0.01096	0.6986	2.363e-10	7.894e-14	0.1246
Bellenguez_0.032_0.05_nosparse	0.1044 ± 0.1955	0.121 ± 0.1896	0.09191 ± 0.1989	0.1056 ± 0.1949	0.1033 ± 0.1961	0.146 ± 0.1347	0.1203 ± 0.1935	0.1356 ± 0.1858	0.07861 ± 0.2028	0.1157 ± 0.1889	0.133 ± 0.1897	0.05263 ± 0.19	0.06847 ± 0.1891	0.04481 ± 0.1899	0.05836 ± 0.1934	0.04867 ± 0.1875	0.1378 ± 0.1518	0.08509 ± 0.1842	0.1014 ± 0.1816	0.03277 ± 0.19	0.06751 ± 0.1891	0.1113 ± 0.1771	8.027e-42	2.254e-17	2.988e-22	1.61e-16	3.736e-26	0.8895	0.0321	0.4447	2.111e-13	4.391e-16	0.1158
Bellenguez_0.056_0.05_nosparse	0.09865 ± 0.1723	0.1128 ± 0.1682	0.08807 ± 0.1746	0.1006 ± 0.1713	0.09696 ± 0.1732	0.1085 ± 0.1203	0.09559 ± 0.1709	0.1136 ± 0.1728	0.08332 ± 0.1774	0.1071 ± 0.1678	0.1142 ± 0.1693	0.05147 ± 0.1687	0.06564 ± 0.1673	0.04448 ± 0.169	0.0574 ± 0.171	0.04737 ± 0.167	0.1062 ± 0.1398	0.06735 ± 0.1682	0.07304 ± 0.1676	0.03948 ± 0.1684	0.06212 ± 0.1684	0.08955 ± 0.1642	1.03e-44	8.962e-18	1.271e-24	5.563e-18	1.907e-27	0.9446	0.08354	0.1476	1.435e-16	3.044e-17	0.06399
Bellenguez_0.1_0.05_nosparse	0.09353 ± 0.1613	0.1052 ± 0.1587	0.08479 ± 0.1627	0.09609 ± 0.1599	0.09128 ± 0.1625	0.087 ± 0.108	0.08206 ± 0.1595	0.09811 ± 0.1704	0.08574 ± 0.1648	0.0995 ± 0.1585	0.09887 ± 0.1585	0.05112 ± 0.1592	0.06368 ± 0.1576	0.04492 ± 0.1596	0.05728 ± 0.1602	0.04686 ± 0.1584	0.09194 ± 0.1359	0.05856 ± 0.1606	0.05697 ± 0.1606	0.04445 ± 0.1588	0.05774 ± 0.1589	0.07378 ± 0.1602	4.987e-42	2.714e-16	8.501e-24	3.438e-17	1.968e-25	0.9631	0.1446	0.09573	9.37e-18	6.771e-17	0.04711
Bellenguez_0.18_0.05_nosparse	0.08795 ± 0.1569	0.09814 ± 0.1549	0.08032 ± 0.158	0.09095 ± 0.1555	0.08531 ± 0.1581	0.06375 ± 0.09642	0.0714 ± 0.1544	0.08574 ± 0.1673	0.0849 ± 0.1586	0.09226 ± 0.1555	0.08745 ± 0.1553	0.04965 ± 0.1555	0.06114 ± 0.1539	0.04398 ± 0.156	0.05635 ± 0.1562	0.04501 ± 0.1549	0.08351 ± 0.1348	0.05439 ± 0.1575	0.04823 ± 0.1556	0.04621 ± 0.1551	0.05281 ± 0.1552	0.06177 ± 0.1587	5.208e-37	3.408e-14	2.998e-21	5.594e-15	1.338e-22	0.7378	0.2453	0.1158	3.486e-17	6.254e-16	0.04109
Bellenguez_0.32_0.05_nosparse	0.07956 ± 0.1551	0.0885 ± 0.1534	0.07287 ± 0.156	0.08251 ± 0.1535	0.07696 ± 0.1564	0.05675 ± 0.08334	0.06248 ± 0.1502	0.07508 ± 0.1667	0.07875 ± 0.1562	0.08301 ± 0.1544	0.07565 ± 0.153	0.0436 ± 0.1542	0.05432 ± 0.1524	0.03831 ± 0.1547	0.05069 ± 0.1542	0.0387 ± 0.154	0.07583 ± 0.1372	0.04679 ± 0.156	0.0387 ± 0.1538	0.04153 ± 0.154	0.04536 ± 0.1536	0.05226 ± 0.1565	7.81e-34	6.709e-13	1.027e-19	2.965e-13	3.546e-21	0.6715	0.267	0.09982	1.142e-16	7.689e-15	0.05888
Bellenguez_0.56_0.05_nosparse	0.07373 ± 0.1551	0.08194 ± 0.1539	0.06759 ± 0.1557	0.07681 ± 0.1538	0.07103 ± 0.1562	0.05375 ± 0.08236	0.05582 ± 0.1507	0.06754 ± 0.167	0.07366 ± 0.1559	0.07704 ± 0.1548	0.06859 ± 0.1524	0.03929 ± 0.1539	0.04942 ± 0.1522	0.03429 ± 0.1545	0.04615 ± 0.1539	0.03455 ± 0.1537	0.06837 ± 0.1362	0.04228 ± 0.1559	0.03339 ± 0.1524	0.03793 ± 0.1541	0.0403 ± 0.1528	0.04412 ± 0.156	2.478e-31	8.079e-12	1.422e-18	2.003e-12	1.431e-19	0.7111	0.3386	0.1332	1.617e-15	2.525e-14	0.04803
Bellenguez_1_0.05_nosparse	0.0729 ± 0.1548	0.08103 ± 0.1531	0.06682 ± 0.1558	0.07623 ± 0.1535	0.06998 ± 0.1558	0.0445 ± 0.0858	0.05412 ± 0.1501	0.0662 ± 0.1674	0.07369 ± 0.1554	0.07574 ± 0.1548	0.06718 ± 0.1511	0.03915 ± 0.154	0.04908 ± 0.1522	0.03424 ± 0.1546	0.0464 ± 0.1539	0.03412 ± 0.1538	0.06357 ± 0.1365	0.04246 ± 0.156	0.03281 ± 0.1517	0.03818 ± 0.154	0.03948 ± 0.153	0.04281 ± 0.1568	2.332e-30	1.197e-11	8.18e-18	6.075e-12	4.881e-19	0.6601	0.4133	0.1355	1.572e-15	5.62e-14	0.04881
Bellenguez_1e.05_0.07_nosparse	-0.09558 ± 0.2498	-0.08709 ± 0.2341	-0.1019 ± 0.2607	-0.09698 ± 0.2544	-0.09435 ± 0.2456	-0.1668 ± 0.07321	-0.09418 ± 0.2179	-0.1152 ± 0.2084	-0.1145 ± 0.277	-0.08481 ± 0.2418	-0.07073 ± 0.194	-0.1289 ± 0.2563	-0.1158 ± 0.2587	-0.1353 ± 0.2549	-0.1258 ± 0.2547	-0.131 ± 0.2574	-0.1333 ± 0.1835	-0.1195 ± 0.2331	-0.1107 ± 0.1938	-0.1426 ± 0.2708	-0.1126 ± 0.2448	-0.07876 ± 0.1948	2.518e-12	0.0007037	1.007e-08	1.994e-05	3.733e-08	0.6391	0.1727	0.7836	5.886e-05	9.894e-05	0.4178
Bellenguez_1.8e.05_0.07_nosparse	-0.0966 ± 0.2799	-0.08064 ± 0.2655	-0.1086 ± 0.2897	-0.09915 ± 0.2817	-0.09437 ± 0.2784	-0.077 ± 0.07713	-0.06984 ± 0.2687	-0.07893 ± 0.2303	-0.1319 ± 0.3027	-0.08197 ± 0.2735	-0.05003 ± 0.2223	-0.1429 ± 0.2884	-0.1264 ± 0.2888	-0.151 ± 0.2879	-0.142 ± 0.2899	-0.1435 ± 0.2874	-0.08909 ± 0.2265	-0.1094 ± 0.2656	-0.09754 ± 0.2228	-0.1673 ± 0.303	-0.1204 ± 0.2722	-0.06931 ± 0.2389	6.219e-19	6.039e-08	1.5e-10	1.793e-08	6.497e-12	0.7378	0.03911	0.5394	1.083e-05	9.097e-07	0.1546
Bellenguez_3.2e.05_0.07_nosparse	-0.06848 ± 0.2843	-0.05027 ± 0.2694	-0.08212 ± 0.2943	-0.07153 ± 0.2859	-0.0658 ± 0.2829	-0.051 ± 0.08071	-0.03505 ± 0.2722	-0.05341 ± 0.2377	-0.1074 ± 0.3047	-0.05171 ± 0.2784	-0.02004 ± 0.2317	-0.1162 ± 0.2915	-0.09804 ± 0.2894	-0.1251 ± 0.2921	-0.1147 ± 0.2931	-0.1172 ± 0.2904	-0.02814 ± 0.2431	-0.07786 ± 0.2723	-0.06874 ± 0.2184	-0.1421 ± 0.3059	-0.09266 ± 0.2731	-0.04731 ± 0.2509	2.922e-19	1.632e-08	3e-10	1.458e-08	4.076e-12	0.9111	0.02038	0.6048	2.624e-05	4.396e-07	0.1197
Bellenguez_5.6e.05_0.07_nosparse	-0.04399 ± 0.3879	-0.03248 ± 0.376	-0.0526 ± 0.3963	-0.04173 ± 0.3974	-0.04598 ± 0.3792	-0.06125 ± 0.194	0.03993 ± 0.3716	-0.02593 ± 0.3051	-0.09681 ± 0.4039	-0.02189 ± 0.385	0.01258 ± 0.3434	-0.08306 ± 0.3829	-0.06238 ± 0.3825	-0.09327 ± 0.3827	-0.07957 ± 0.3778	-0.08547 ± 0.3864	0.02929 ± 0.2449	-0.009769 ± 0.327	0.01945 ± 0.3105	-0.1187 ± 0.3997	-0.05959 ± 0.3708	-0.003139 ± 0.341	2.116e-08	0.00751	5.953e-06	0.0002995	2.179e-05	0.4874	0.02036	0.3994	0.05758	0.000897	0.4943
Bellenguez_1e.04_0.07_nosparse	-0.06235 ± 0.2537	-0.04219 ± 0.2374	-0.07744 ± 0.2643	-0.06549 ± 0.2557	-0.05959 ± 0.2519	-0.0375 ± 0.07834	-0.00849 ± 0.226	-0.02919 ± 0.1942	-0.1053 ± 0.275	-0.04566 ± 0.2465	-0.01087 ± 0.2028	-0.1044 ± 0.2607	-0.08806 ± 0.2573	-0.1125 ± 0.2621	-0.1021 ± 0.2623	-0.1061 ± 0.2596	-0.01277 ± 0.206	-0.04763 ± 0.2419	-0.02135 ± 0.1892	-0.1358 ± 0.2745	-0.07931 ± 0.2424	-0.0399 ± 0.1907	1.975e-19	2.915e-09	1.303e-09	1.38e-07	2.254e-13	0.6391	0.0309	0.8196	9.139e-06	2.275e-06	0.05306
Bellenguez_0.00018_0.07_nosparse	-0.07091 ± 0.264	-0.05588 ± 0.2491	-0.08216 ± 0.274	-0.07194 ± 0.2675	-0.07 ± 0.2608	-0.0645 ± 0.13	-0.03654 ± 0.235	-0.05725 ± 0.2059	-0.1049 ± 0.2843	-0.05619 ± 0.2586	-0.03052 ± 0.2197	-0.1159 ± 0.2705	-0.09981 ± 0.2708	-0.1238 ± 0.27	-0.1122 ± 0.2715	-0.1184 ± 0.2698	-0.05911 ± 0.2254	-0.07068 ± 0.2529	-0.0549 ± 0.1987	-0.1426 ± 0.2839	-0.09292 ± 0.2552	-0.05548 ± 0.2075	4.459e-20	5.494e-08	1.287e-11	1.118e-08	1.106e-12	0.9822	0.06719	0.7165	4.364e-07	7.532e-07	0.1021
Bellenguez_0.00032_0.07_nosparse	-0.0544 ± 0.3584	-0.03769 ± 0.3506	-0.0669 ± 0.3637	-0.05668 ± 0.3634	-0.05239 ± 0.354	0.075 ± 0.2991	0.05429 ± 0.3641	0.03091 ± 0.3368	-0.1235 ± 0.3644	-0.03129 ± 0.3525	0.02797 ± 0.321	-0.09471 ± 0.3537	-0.07604 ± 0.3528	-0.1039 ± 0.3538	-0.08774 ± 0.3533	-0.09954 ± 0.354	0.1245 ± 0.2797	0.02276 ± 0.3045	0.06919 ± 0.2876	-0.148 ± 0.362	-0.06452 ± 0.3418	0.02801 ± 0.3088	5.947e-10	0.0001975	9.165e-06	0.000989	1.181e-07	0.8061	0.06316	0.5722	0.0159	0.001409	0.9675
Bellenguez_0.00056_0.07_nosparse	-0.0406 ± 0.3045	-0.01945 ± 0.2936	-0.05644 ± 0.3115	-0.03501 ± 0.3092	-0.04552 ± 0.3002	0.1215 ± 0.1684	0.04444 ± 0.2783	0.04752 ± 0.2513	-0.08957 ± 0.3198	-0.02657 ± 0.2978	0.01769 ± 0.2691	-0.08174 ± 0.2973	-0.06656 ± 0.2938	-0.08924 ± 0.2987	-0.07787 ± 0.2949	-0.08442 ± 0.2989	0.07117 ± 0.2269	0.001379 ± 0.2585	0.04217 ± 0.226	-0.12 ± 0.3058	-0.0599 ± 0.2891	0.005391 ± 0.2648	6.972e-14	2.504e-07	1.043e-06	2.348e-07	1.022e-07	0.799	0.01325	0.4224	0.001414	8.102e-05	0.491
Bellenguez_0.001_0.07_nosparse	0.04719 ± 0.2815	0.06934 ± 0.2685	0.0306 ± 0.2898	0.04684 ± 0.2862	0.04749 ± 0.2773	0.1283 ± 0.07844	0.1301 ± 0.2667	0.1144 ± 0.2249	-4.687e-05 ± 0.2995	0.06317 ± 0.2705	0.09815 ± 0.2526	3.359e-05 ± 0.2782	0.01466 ± 0.2757	-0.007192 ± 0.2792	0.002827 ± 0.2806	-0.001902 ± 0.2766	0.1402 ± 0.208	0.08139 ± 0.2584	0.1275 ± 0.2245	-0.03814 ± 0.285	0.02325 ± 0.2671	0.07942 ± 0.227	6.971e-20	6.626e-11	6.556e-09	1.921e-08	7.022e-13	0.8408	0.007211	0.6935	8.559e-06	5.08e-07	0.1749
Bellenguez_0.0018_0.07_nosparse	-0.01495 ± 0.3055	0.01001 ± 0.2927	-0.03365 ± 0.3135	-0.01409 ± 0.3095	-0.01572 ± 0.302	0.0865 ± 0.1047	0.07255 ± 0.2826	0.06468 ± 0.2567	-0.0658 ± 0.3243	0.001499 ± 0.2941	0.0417 ± 0.2743	-0.06838 ± 0.2999	-0.05161 ± 0.2981	-0.07666 ± 0.3005	-0.06342 ± 0.3029	-0.07182 ± 0.2978	0.1004 ± 0.238	0.03007 ± 0.2788	0.0703 ± 0.2524	-0.1122 ± 0.3046	-0.04354 ± 0.2893	0.0257 ± 0.2506	8.17e-22	6.955e-12	9.265e-10	4.218e-09	4.512e-14	0.8759	0.02345	0.8541	2.882e-07	1.646e-07	0.2885
Bellenguez_0.0032_0.07_nosparse	-0.0004178 ± 0.2972	0.0253 ± 0.2865	-0.01967 ± 0.3036	0.0007041 ± 0.3	-0.001404 ± 0.2948	0.1407 ± 0.1042	0.09305 ± 0.2758	0.09909 ± 0.2506	-0.05992 ± 0.3126	0.01871 ± 0.2861	0.06776 ± 0.2644	-0.05345 ± 0.2932	-0.03544 ± 0.2892	-0.06234 ± 0.2947	-0.04886 ± 0.296	-0.05663 ± 0.2912	0.1436 ± 0.2315	0.04793 ± 0.266	0.1016 ± 0.2371	-0.1006 ± 0.2984	-0.02542 ± 0.2801	0.04575 ± 0.2513	2.868e-21	2.731e-11	1.42e-09	8.425e-09	9.279e-14	0.7284	0.01492	0.9456	2.247e-05	1.177e-07	0.2126
Bellenguez_0.0056_0.07_nosparse	0.02596 ± 0.2924	0.0511 ± 0.2814	0.00714 ± 0.299	0.02649 ± 0.2964	0.02549 ± 0.2888	0.1202 ± 0.09566	0.1132 ± 0.2716	0.1125 ± 0.249	-0.03098 ± 0.3075	0.04502 ± 0.2809	0.09122 ± 0.2655	-0.03043 ± 0.2861	-0.01176 ± 0.2839	-0.03965 ± 0.2867	-0.02576 ± 0.2906	-0.03366 ± 0.2829	0.1611 ± 0.2191	0.06587 ± 0.2589	0.1155 ± 0.237	-0.07559 ± 0.2902	-0.003356 ± 0.276	0.06645 ± 0.2464	1.337e-24	2.094e-12	1.834e-11	7.253e-10	3.892e-16	0.4879	0.00928	0.8523	3.143e-06	3.429e-09	0.1386
Bellenguez_0.01_0.07_nosparse	0.06064 ± 0.269	0.08316 ± 0.2601	0.04378 ± 0.2742	0.06105 ± 0.2717	0.06027 ± 0.2665	0.1883 ± 0.117	0.1327 ± 0.2616	0.1397 ± 0.2341	0.01211 ± 0.2816	0.07632 ± 0.2583	0.1176 ± 0.2484	0.002444 ± 0.2623	0.01988 ± 0.261	-0.00617 ± 0.2625	0.006904 ± 0.2671	-0.0006463 ± 0.2589	0.1723 ± 0.1961	0.08571 ± 0.2387	0.1252 ± 0.2236	-0.03677 ± 0.265	0.02514 ± 0.2561	0.09578 ± 0.226	6.716e-30	2.305e-14	1.477e-14	5.565e-12	2.551e-19	0.8713	0.005499	0.8511	3.153e-08	3.597e-11	0.1145
Bellenguez_0.018_0.07_nosparse	0.07681 ± 0.2378	0.09743 ± 0.2296	0.06138 ± 0.2425	0.07753 ± 0.2388	0.07618 ± 0.2368	0.164 ± 0.1167	0.1275 ± 0.2333	0.1351 ± 0.2127	0.0362 ± 0.2481	0.09144 ± 0.2285	0.1236 ± 0.2238	0.02016 ± 0.2315	0.03761 ± 0.2306	0.01154 ± 0.2314	0.02557 ± 0.2362	0.01642 ± 0.2281	0.1567 ± 0.1774	0.08361 ± 0.2148	0.1155 ± 0.2062	-0.01151 ± 0.2326	0.03952 ± 0.2287	0.1015 ± 0.2045	2.537e-35	5.041e-16	1.075e-17	9.222e-14	9.847e-23	0.7284	0.006843	0.8859	8.856e-10	9.196e-14	0.1027
Bellenguez_0.032_0.07_nosparse	0.09579 ± 0.2011	0.1134 ± 0.1951	0.08262 ± 0.2046	0.09685 ± 0.201	0.09485 ± 0.2013	0.156 ± 0.1201	0.1175 ± 0.2014	0.1316 ± 0.1888	0.06736 ± 0.2089	0.1073 ± 0.1941	0.1291 ± 0.1931	0.04393 ± 0.1955	0.05954 ± 0.1949	0.03621 ± 0.1954	0.04975 ± 0.1994	0.03989 ± 0.1927	0.1431 ± 0.1545	0.08418 ± 0.1872	0.1057 ± 0.1843	0.02159 ± 0.1955	0.05914 ± 0.1948	0.1057 ± 0.1811	3.815e-40	3.073e-17	7.513e-21	2.326e-15	9.17e-26	1	0.03062	0.6167	1.175e-12	1.91e-15	0.07755
Bellenguez_0.056_0.07_nosparse	0.1017 ± 0.1769	0.1166 ± 0.1724	0.09051 ± 0.1794	0.1036 ± 0.1761	0.1 ± 0.1776	0.1195 ± 0.1192	0.1035 ± 0.1795	0.1188 ± 0.1759	0.08395 ± 0.1824	0.1107 ± 0.1717	0.1208 ± 0.173	0.0544 ± 0.1726	0.06889 ± 0.1713	0.04725 ± 0.1728	0.06062 ± 0.1753	0.0501 ± 0.1707	0.1167 ± 0.1402	0.07587 ± 0.1714	0.08742 ± 0.1713	0.04021 ± 0.1719	0.06575 ± 0.1726	0.09683 ± 0.1676	8.784e-43	1.535e-17	4.532e-23	7.494e-17	1.1e-26	0.9631	0.09107	0.366	1.434e-15	1.2e-16	0.08142
Bellenguez_0.1_0.07_nosparse	0.09573 ± 0.1643	0.1085 ± 0.1616	0.08617 ± 0.1657	0.09805 ± 0.1631	0.0937 ± 0.1654	0.0785 ± 0.1132	0.08546 ± 0.1632	0.09838 ± 0.1707	0.0862 ± 0.1676	0.1023 ± 0.1615	0.1045 ± 0.1621	0.05309 ± 0.1613	0.06606 ± 0.1596	0.04668 ± 0.1617	0.0595 ± 0.1627	0.04865 ± 0.1601	0.0962 ± 0.1385	0.06327 ± 0.1623	0.0654 ± 0.1621	0.04504 ± 0.1606	0.06043 ± 0.1613	0.07919 ± 0.1613	3.261e-41	1.86e-16	9.768e-23	2.013e-16	1.872e-25	0.799	0.1715	0.2068	3.114e-17	1.524e-16	0.05127
Bellenguez_0.18_0.07_nosparse	0.08985 ± 0.1586	0.1001 ± 0.1568	0.08215 ± 0.1596	0.09249 ± 0.1571	0.08753 ± 0.1599	0.07225 ± 0.09684	0.0752 ± 0.1562	0.08808 ± 0.1683	0.08557 ± 0.1607	0.09453 ± 0.1571	0.09116 ± 0.1562	0.05102 ± 0.1567	0.06279 ± 0.1547	0.0452 ± 0.1573	0.05765 ± 0.1576	0.04642 ± 0.1559	0.0832 ± 0.1349	0.05632 ± 0.1582	0.05401 ± 0.1576	0.04668 ± 0.1562	0.05508 ± 0.1567	0.06602 ± 0.1588	1.982e-37	2.634e-14	1.443e-21	6.172e-15	4.62e-23	0.8061	0.211	0.1549	3.3e-17	1.001e-15	0.04257
Bellenguez_0.32_0.07_nosparse	0.0819 ± 0.1571	0.09136 ± 0.1557	0.07482 ± 0.1578	0.08489 ± 0.1557	0.07927 ± 0.1583	0.05375 ± 0.08707	0.06404 ± 0.1549	0.07536 ± 0.1682	0.0804 ± 0.1583	0.08576 ± 0.1563	0.07938 ± 0.1542	0.04569 ± 0.1552	0.05654 ± 0.1534	0.04033 ± 0.1558	0.05269 ± 0.1557	0.04085 ± 0.1546	0.07569 ± 0.1379	0.04974 ± 0.1567	0.04349 ± 0.1557	0.04318 ± 0.1548	0.04776 ± 0.1551	0.05478 ± 0.1579	1.14e-33	4.599e-13	2.216e-19	2.556e-13	5.44e-21	0.502	0.3255	0.1772	1.852e-16	6.789e-15	0.05216
Bellenguez_0.56_0.07_nosparse	0.07798 ± 0.1563	0.08688 ± 0.1551	0.07132 ± 0.1569	0.08088 ± 0.1549	0.07544 ± 0.1575	0.0515 ± 0.0761	0.06107 ± 0.1533	0.06906 ± 0.1695	0.07773 ± 0.1571	0.08118 ± 0.1559	0.07416 ± 0.1532	0.04339 ± 0.1549	0.05375 ± 0.1531	0.03827 ± 0.1555	0.05024 ± 0.155	0.03864 ± 0.1546	0.07029 ± 0.1366	0.04631 ± 0.1562	0.03934 ± 0.1547	0.04172 ± 0.1547	0.04469 ± 0.1544	0.05 ± 0.1585	3.18e-31	4.179e-12	4.196e-18	2.615e-12	1.34e-19	0.7044	0.29	0.1956	7.447e-16	7.643e-14	0.05649
Bellenguez_1_0.07_nosparse	0.0748 ± 0.1562	0.08308 ± 0.1549	0.0686 ± 0.1568	0.07772 ± 0.1548	0.07224 ± 0.1573	0.0475 ± 0.08844	0.05644 ± 0.1531	0.06551 ± 0.1687	0.07559 ± 0.1568	0.07753 ± 0.1559	0.06992 ± 0.153	0.04099 ± 0.1551	0.05091 ± 0.1534	0.03609 ± 0.1557	0.04809 ± 0.1552	0.03607 ± 0.1548	0.06891 ± 0.1379	0.04394 ± 0.1564	0.0367 ± 0.1549	0.03977 ± 0.1551	0.04158 ± 0.1546	0.04607 ± 0.1578	4.38e-30	1.446e-11	1.29e-17	8.792e-12	4.813e-19	0.694	0.3856	0.2182	1.215e-15	1.568e-13	0.05962
Bellenguez_1e.05_0.035_sparse	-0.06328 ± 0.2297	-0.05112 ± 0.2148	-0.07238 ± 0.2398	-0.06993 ± 0.2318	-0.05743 ± 0.2276	-0.0655 ± 0.08901	-0.03682 ± 0.2006	-0.05354 ± 0.1911	-0.09395 ± 0.2571	-0.05116 ± 0.2191	-0.02029 ± 0.1717	-0.09473 ± 0.2408	-0.08107 ± 0.2391	-0.1015 ± 0.2413	-0.09134 ± 0.242	-0.09709 ± 0.2399	-0.04057 ± 0.1759	-0.05712 ± 0.2208	-0.03589 ± 0.1744	-0.1181 ± 0.256	-0.07536 ± 0.2229	-0.03349 ± 0.1726	6.534e-13	9.127e-05	4.087e-08	0.0007382	4.322e-11	0.799	0.1873	0.5125	0.0001105	0.0001201	0.3183
Bellenguez_1.8e.05_0.035_sparse	-0.08869 ± 0.2651	-0.07113 ± 0.2504	-0.1018 ± 0.2748	-0.09086 ± 0.2682	-0.08678 ± 0.2622	-0.062 ± 0.05279	-0.06183 ± 0.2433	-0.06497 ± 0.2201	-0.1274 ± 0.2872	-0.07241 ± 0.2596	-0.03887 ± 0.2032	-0.1304 ± 0.274	-0.1149 ± 0.2718	-0.138 ± 0.2747	-0.1283 ± 0.2747	-0.1318 ± 0.2735	-0.06437 ± 0.2307	-0.09202 ± 0.2516	-0.07879 ± 0.2077	-0.1562 ± 0.2892	-0.107 ± 0.2554	-0.06147 ± 0.22	5.224e-17	8.548e-08	7.884e-09	2.27e-07	4.947e-11	0.7635	0.08738	0.6969	0.0001502	3.805e-06	0.09688
Bellenguez_3.2e.05_0.035_sparse	-0.1007 ± 0.2663	-0.0858 ± 0.2521	-0.1119 ± 0.276	-0.09985 ± 0.2701	-0.1015 ± 0.2629	-0.1048 ± 0.107	-0.07348 ± 0.2463	-0.1035 ± 0.2133	-0.1278 ± 0.2836	-0.08673 ± 0.2632	-0.07425 ± 0.2266	-0.1407 ± 0.2665	-0.1269 ± 0.268	-0.1475 ± 0.2656	-0.1401 ± 0.2651	-0.1411 ± 0.2675	-0.1072 ± 0.1904	-0.1116 ± 0.2489	-0.105 ± 0.208	-0.159 ± 0.2775	-0.1235 ± 0.2585	-0.1007 ± 0.2141	7.358e-16	9.845e-07	6.679e-09	7.281e-08	2.638e-09	0.9446	0.07791	0.8456	1.938e-05	2.941e-06	0.07841
Bellenguez_5.6e.05_0.035_sparse	-0.08429 ± 0.2596	-0.06373 ± 0.2498	-0.09968 ± 0.2657	-0.08829 ± 0.26	-0.08077 ± 0.2592	0.076 ± 0.1224	-0.05236 ± 0.2569	-0.04899 ± 0.21	-0.123 ± 0.2798	-0.06933 ± 0.2548	-0.03467 ± 0.1951	-0.1154 ± 0.2724	-0.1007 ± 0.2682	-0.1227 ± 0.2742	-0.1117 ± 0.2736	-0.118 ± 0.2715	0.007571 ± 0.207	-0.06299 ± 0.2488	-0.03806 ± 0.2015	-0.1461 ± 0.2867	-0.09211 ± 0.2531	-0.03519 ± 0.2227	8.674e-09	2.479e-05	0.0008394	0.002002	8.86e-07	0.6391	0.651	0.6729	0.003759	0.006299	0.9981
Bellenguez_1e.04_0.035_sparse	-0.09483 ± 0.3713	-0.08336 ± 0.3615	-0.1034 ± 0.3783	-0.08798 ± 0.376	-0.1009 ± 0.367	0.01175 ± 0.1815	-0.05173 ± 0.3568	-0.09236 ± 0.2893	-0.1339 ± 0.3859	-0.07645 ± 0.374	-0.05335 ± 0.318	-0.1295 ± 0.3617	-0.114 ± 0.3627	-0.1372 ± 0.3609	-0.1247 ± 0.3541	-0.1329 ± 0.3668	-0.02506 ± 0.2125	-0.06203 ± 0.308	-0.0396 ± 0.2654	-0.1587 ± 0.3794	-0.1148 ± 0.3514	-0.0571 ± 0.3106	2.298e-07	0.005258	7.299e-05	0.0002311	0.0004039	0.8713	0.2672	0.2199	0.02149	0.001021	0.9822
Bellenguez_0.00018_0.035_sparse	-0.0128 ± 0.2775	0.005722 ± 0.264	-0.02666 ± 0.2863	-0.01925 ± 0.2808	-0.007132 ± 0.2743	0.02275 ± 0.1229	0.0444 ± 0.2463	0.01699 ± 0.2312	-0.04853 ± 0.301	-0.001065 ± 0.2686	0.03357 ± 0.2319	-0.05163 ± 0.2836	-0.03394 ± 0.2828	-0.06037 ± 0.2836	-0.04678 ± 0.2833	-0.055 ± 0.2838	0.05246 ± 0.1997	0.01433 ± 0.2647	0.04023 ± 0.2185	-0.08499 ± 0.2956	-0.02758 ± 0.267	0.01789 ± 0.2294	5.955e-14	3.621e-06	1.557e-07	0.0001417	3.266e-11	0.5628	0.1474	0.9672	2.592e-06	0.0006631	0.4229
Bellenguez_0.00032_0.035_sparse	-0.072 ± 0.2996	-0.04948 ± 0.286	-0.08886 ± 0.3083	-0.06992 ± 0.3016	-0.07383 ± 0.2978	0.0705 ± 0.1545	-0.02833 ± 0.2984	-0.04243 ± 0.262	-0.1084 ± 0.3166	-0.05699 ± 0.2951	-0.03264 ± 0.2513	-0.1247 ± 0.2989	-0.1079 ± 0.2991	-0.133 ± 0.2985	-0.1249 ± 0.2976	-0.1245 ± 0.2999	-0.04774 ± 0.2415	-0.07694 ± 0.2797	-0.07974 ± 0.2335	-0.1511 ± 0.31	-0.1035 ± 0.2879	-0.05506 ± 0.2543	1.46e-21	6.364e-11	2.798e-10	1.943e-11	1.157e-11	0.3106	0.02135	0.2288	1.314e-06	4.137e-08	0.1252
Bellenguez_0.00056_0.035_sparse	0.01987 ± 0.2894	0.04383 ± 0.2761	0.001928 ± 0.2978	0.0179 ± 0.2941	0.02159 ± 0.2852	0.1427 ± 0.03704	0.123 ± 0.2614	0.09962 ± 0.2437	-0.03313 ± 0.3079	0.0352 ± 0.2774	0.08255 ± 0.2569	-0.03275 ± 0.2881	-0.01633 ± 0.2864	-0.04086 ± 0.2887	-0.03008 ± 0.2922	-0.0346 ± 0.2853	0.1418 ± 0.2315	0.06297 ± 0.2664	0.1023 ± 0.2196	-0.07457 ± 0.2957	-0.008777 ± 0.2739	0.04607 ± 0.2381	3.558e-23	2.205e-12	1.644e-10	6.429e-09	6.383e-16	0.7635	0.001492	0.7824	1.486e-06	7.304e-08	0.03211
Bellenguez_0.001_0.035_sparse	-0.04199 ± 0.2962	-0.01866 ± 0.2859	-0.05945 ± 0.3025	-0.04034 ± 0.2971	-0.04344 ± 0.2953	0.2278 ± 0.1883	0.04521 ± 0.2898	0.06128 ± 0.2389	-0.09993 ± 0.3084	-0.02576 ± 0.2884	0.03235 ± 0.2572	-0.09248 ± 0.297	-0.07553 ± 0.2924	-0.1009 ± 0.2989	-0.08873 ± 0.299	-0.09508 ± 0.2956	0.08169 ± 0.2447	-0.001779 ± 0.2639	0.04391 ± 0.2365	-0.1384 ± 0.3046	-0.06275 ± 0.2842	0.02075 ± 0.2456	1.597e-19	1.301e-10	6.498e-09	1.018e-08	4.181e-12	0.2486	0.02076	0.5748	3.105e-05	7.722e-06	0.2672
Bellenguez_0.0018_0.035_sparse	6.691e-05 ± 0.3287	0.02899 ± 0.3133	-0.02158 ± 0.3382	-0.0002592 ± 0.3329	0.0003536 ± 0.325	0.1157 ± 0.08935	0.1153 ± 0.2985	0.0982 ± 0.2733	-0.06502 ± 0.3485	0.02152 ± 0.3147	0.07098 ± 0.2933	-0.05665 ± 0.3227	-0.03632 ± 0.3179	-0.06669 ± 0.3246	-0.05195 ± 0.3257	-0.0599 ± 0.3206	0.1302 ± 0.2659	0.05542 ± 0.2939	0.1059 ± 0.2605	-0.1076 ± 0.3288	-0.02663 ± 0.3085	0.05062 ± 0.2741	8.122e-21	3.238e-11	3.071e-09	4.745e-08	3.098e-14	0.7044	0.004198	0.9394	3.913e-05	9.585e-08	0.3002
Bellenguez_0.0032_0.035_sparse	0.00495 ± 0.3262	0.03325 ± 0.3133	-0.01624 ± 0.334	0.005132 ± 0.3303	0.004789 ± 0.3225	0.1923 ± 0.09084	0.1121 ± 0.3014	0.1048 ± 0.2771	-0.05859 ± 0.3437	0.02497 ± 0.3133	0.07793 ± 0.2926	-0.05404 ± 0.3199	-0.03569 ± 0.3172	-0.06311 ± 0.3209	-0.04893 ± 0.3224	-0.05758 ± 0.3181	0.1579 ± 0.2461	0.06381 ± 0.2885	0.1122 ± 0.2597	-0.1056 ± 0.3247	-0.02648 ± 0.3077	0.05908 ± 0.2697	1.155e-22	1.924e-12	5.498e-10	4.437e-09	4.984e-15	0.835	0.0126	0.8147	2.723e-06	2.298e-08	0.2602
Bellenguez_0.0056_0.035_sparse	0.04951 ± 0.3051	0.07467 ± 0.2939	0.03068 ± 0.3119	0.04745 ± 0.3078	0.05132 ± 0.3026	0.2167 ± 0.1263	0.1385 ± 0.2865	0.1442 ± 0.2578	-0.01126 ± 0.319	0.06952 ± 0.2927	0.1207 ± 0.282	-0.01269 ± 0.2963	0.007201 ± 0.2953	-0.02251 ± 0.2963	-0.008127 ± 0.3005	-0.01585 ± 0.2933	0.1709 ± 0.2317	0.0821 ± 0.265	0.1354 ± 0.2468	-0.05993 ± 0.2995	0.01643 ± 0.2889	0.105 ± 0.2542	4.513e-28	1.904e-13	1.088e-13	1.522e-10	3.579e-19	0.6268	0.002947	0.9889	5.538e-07	3.602e-10	0.2954
Bellenguez_0.01_0.035_sparse	0.07492 ± 0.2711	0.09654 ± 0.2609	0.05873 ± 0.2774	0.07489 ± 0.2727	0.07494 ± 0.2696	0.213 ± 0.1437	0.1403 ± 0.2599	0.1507 ± 0.2316	0.026 ± 0.2833	0.09132 ± 0.2606	0.1332 ± 0.2538	0.01553 ± 0.2624	0.03477 ± 0.2616	0.006024 ± 0.2623	0.01988 ± 0.2671	0.01252 ± 0.2591	0.1684 ± 0.2023	0.09055 ± 0.2372	0.1257 ± 0.2262	-0.02202 ± 0.2655	0.03889 ± 0.2573	0.1122 ± 0.2305	5.562e-31	8.73e-14	7.914e-16	3.093e-12	3.946e-20	0.6269	0.004712	0.6684	5.293e-08	1.54e-11	0.1679
Bellenguez_0.018_0.035_sparse	0.1042 ± 0.23	0.1235 ± 0.2221	0.08982 ± 0.2348	0.1045 ± 0.2304	0.104 ± 0.2297	0.1955 ± 0.1485	0.1413 ± 0.2239	0.1606 ± 0.2037	0.06677 ± 0.2401	0.1182 ± 0.2211	0.1481 ± 0.219	0.0479 ± 0.2225	0.06533 ± 0.2221	0.03928 ± 0.2222	0.05233 ± 0.2268	0.04482 ± 0.2193	0.1628 ± 0.1763	0.09817 ± 0.2079	0.1228 ± 0.2012	0.01928 ± 0.2241	0.06813 ± 0.2193	0.1291 ± 0.2005	5.124e-37	4.677e-16	4.613e-19	1.185e-14	1.279e-23	0.6269	0.009657	0.4077	2.666e-10	1.353e-13	0.1819
Bellenguez_0.032_0.035_sparse	0.1112 ± 0.1955	0.1281 ± 0.1895	0.09859 ± 0.1989	0.112 ± 0.1949	0.1105 ± 0.196	0.152 ± 0.1458	0.1195 ± 0.194	0.1445 ± 0.1855	0.08617 ± 0.2036	0.1226 ± 0.1884	0.1391 ± 0.1889	0.05776 ± 0.1903	0.07387 ± 0.1901	0.0498 ± 0.1898	0.06236 ± 0.1938	0.05457 ± 0.1877	0.1345 ± 0.1588	0.08365 ± 0.1856	0.09727 ± 0.1825	0.0391 ± 0.1905	0.0738 ± 0.1892	0.1148 ± 0.1789	2.969e-44	2.44e-18	1.826e-23	4.44e-18	4.146e-27	0.7717	0.02918	0.1461	9.514e-14	2.07e-16	0.07352
Bellenguez_0.056_0.035_sparse	0.108 ± 0.1725	0.1222 ± 0.1683	0.09728 ± 0.1748	0.1097 ± 0.1717	0.1064 ± 0.1732	0.1192 ± 0.1328	0.1004 ± 0.1719	0.1278 ± 0.1745	0.09349 ± 0.1785	0.1162 ± 0.1673	0.1218 ± 0.1685	0.05913 ± 0.1694	0.07332 ± 0.1684	0.05211 ± 0.1695	0.06404 ± 0.172	0.05572 ± 0.1675	0.1117 ± 0.1468	0.07138 ± 0.1691	0.07427 ± 0.1676	0.04809 ± 0.1693	0.07004 ± 0.1688	0.09517 ± 0.1654	4.47e-47	6.657e-19	1.089e-25	9.842e-20	4.957e-28	1	0.06743	0.02503	6.824e-17	4.155e-18	0.03508
Bellenguez_0.1_0.035_sparse	0.09708 ± 0.1614	0.1088 ± 0.1583	0.08834 ± 0.1631	0.09997 ± 0.1604	0.09454 ± 0.1622	0.08725 ± 0.1078	0.08273 ± 0.1611	0.1075 ± 0.1698	0.0891 ± 0.1653	0.1034 ± 0.1577	0.1016 ± 0.1596	0.05311 ± 0.1594	0.06598 ± 0.1582	0.04675 ± 0.1596	0.05866 ± 0.1607	0.04926 ± 0.1583	0.09714 ± 0.1427	0.06 ± 0.1608	0.05666 ± 0.1586	0.0469 ± 0.1591	0.05946 ± 0.1588	0.07303 ± 0.161	2.158e-44	7.404e-17	2.368e-25	8.638e-19	3.983e-26	0.8895	0.1355	0.02569	1.147e-17	1.77e-18	0.02246
Bellenguez_0.18_0.035_sparse	0.08852 ± 0.1566	0.09814 ± 0.1539	0.08131 ± 0.1581	0.09202 ± 0.1556	0.08543 ± 0.1573	0.076 ± 0.08721	0.07198 ± 0.1569	0.09372 ± 0.1684	0.08505 ± 0.1591	0.0931 ± 0.1541	0.08664 ± 0.1544	0.04883 ± 0.1554	0.06039 ± 0.1541	0.04312 ± 0.1557	0.05495 ± 0.1561	0.04459 ± 0.1547	0.08817 ± 0.1419	0.05405 ± 0.1572	0.04603 ± 0.1538	0.04554 ± 0.1554	0.05171 ± 0.1544	0.0595 ± 0.1581	3.802e-39	2.278e-14	4.207e-23	2.152e-16	2.61e-23	0.7812	0.212	0.03034	4.168e-17	1.855e-17	0.02228
Bellenguez_0.32_0.035_sparse	0.08163 ± 0.1556	0.09029 ± 0.1531	0.07514 ± 0.1571	0.08514 ± 0.1547	0.07854 ± 0.1563	0.06175 ± 0.07997	0.06441 ± 0.1554	0.08376 ± 0.1685	0.08034 ± 0.1577	0.08522 ± 0.1537	0.07734 ± 0.1532	0.04401 ± 0.1547	0.05476 ± 0.1533	0.03869 ± 0.1551	0.05047 ± 0.1549	0.03953 ± 0.1544	0.08071 ± 0.1416	0.049 ± 0.1564	0.03856 ± 0.1514	0.04206 ± 0.155	0.04521 ± 0.1533	0.04931 ± 0.1581	3.77e-36	2.75e-13	1.836e-21	7.224e-15	6.817e-22	0.6939	0.2725	0.03468	1.257e-16	1.232e-16	0.01887
Bellenguez_0.56_0.035_sparse	0.07865 ± 0.1552	0.08667 ± 0.1529	0.07264 ± 0.1567	0.08234 ± 0.1543	0.0754 ± 0.156	0.06 ± 0.07369	0.06029 ± 0.1543	0.08072 ± 0.1696	0.07806 ± 0.157	0.0821 ± 0.1536	0.07304 ± 0.153	0.04227 ± 0.1547	0.05284 ± 0.1533	0.03705 ± 0.1552	0.04902 ± 0.1548	0.03759 ± 0.1545	0.07943 ± 0.1438	0.04667 ± 0.1565	0.03733 ± 0.1511	0.04084 ± 0.1551	0.04286 ± 0.1532	0.04564 ± 0.1581	4.493e-34	2.592e-12	1.449e-20	6.911e-14	8.427e-21	0.7378	0.3419	0.04136	7.272e-16	4.657e-16	0.02111
Bellenguez_1_0.035_sparse	0.07078 ± 0.154	0.07872 ± 0.1523	0.06484 ± 0.1549	0.07412 ± 0.1523	0.06785 ± 0.1553	0.05 ± 0.08799	0.05224 ± 0.1485	0.06402 ± 0.1667	0.07184 ± 0.1547	0.07365 ± 0.1537	0.06395 ± 0.1509	0.03708 ± 0.1533	0.04712 ± 0.1519	0.03212 ± 0.1538	0.04441 ± 0.153	0.032 ± 0.1533	0.06491 ± 0.1365	0.03981 ± 0.1555	0.02894 ± 0.152	0.03633 ± 0.1534	0.03724 ± 0.1522	0.04122 ± 0.1556	1.595e-30	1.714e-11	4.423e-18	5.524e-12	3.415e-19	0.6769	0.3656	0.1349	1.717e-15	3.722e-14	0.05925
Bellenguez_1e.05_0.05_sparse	-0.05224 ± 0.2601	-0.03705 ± 0.2476	-0.06361 ± 0.2685	-0.05724 ± 0.264	-0.04785 ± 0.2566	-0.0375 ± 0.1571	-0.01707 ± 0.2415	-0.04091 ± 0.2173	-0.08724 ± 0.283	-0.03792 ± 0.2529	-0.006929 ± 0.2045	-0.09198 ± 0.2686	-0.07598 ± 0.2684	-0.09988 ± 0.2684	-0.09164 ± 0.2699	-0.09221 ± 0.2678	-0.01846 ± 0.1942	-0.05927 ± 0.2469	-0.04442 ± 0.217	-0.115 ± 0.2816	-0.0708 ± 0.256	-0.03134 ± 0.21	1.812e-15	1.57e-06	1.447e-08	2.81e-06	9.643e-11	0.9815	0.03071	0.8938	0.0002704	1.924e-05	0.1192
Bellenguez_1.8e.05_0.05_sparse	-0.1079 ± 0.4774	-0.1054 ± 0.4569	-0.1098 ± 0.4922	-0.09619 ± 0.4907	-0.1182 ± 0.4652	-0.2497 ± 0.1029	-0.0844 ± 0.4183	-0.1716 ± 0.3096	-0.1347 ± 0.5108	-0.09063 ± 0.4761	-0.07996 ± 0.4079	-0.1507 ± 0.4699	-0.1267 ± 0.4716	-0.1625 ± 0.4686	-0.1493 ± 0.4655	-0.1516 ± 0.4729	-0.1823 ± 0.255	-0.1423 ± 0.391	-0.1312 ± 0.3595	-0.165 ± 0.4963	-0.1311 ± 0.461	-0.1114 ± 0.3945	1.785e-07	0.0713	1.832e-06	8.525e-05	0.0006405	0.5473	0.02638	0.6032	0.04221	0.003335	0.2211
Bellenguez_3.2e.05_0.05_sparse	-0.07731 ± 0.2545	-0.06005 ± 0.2411	-0.09022 ± 0.2634	-0.0806 ± 0.2577	-0.07441 ± 0.2517	-0.073 ± 0.07701	-0.04069 ± 0.2375	-0.06716 ± 0.2027	-0.1098 ± 0.2753	-0.06238 ± 0.248	-0.04251 ± 0.209	-0.117 ± 0.2584	-0.1022 ± 0.2587	-0.1243 ± 0.2579	-0.1163 ± 0.2587	-0.1175 ± 0.2582	-0.06197 ± 0.1746	-0.08104 ± 0.2412	-0.07112 ± 0.2031	-0.1388 ± 0.2702	-0.09783 ± 0.2471	-0.06655 ± 0.2019	2.741e-16	1.795e-07	2e-08	9.727e-07	4.954e-11	0.8713	0.04572	0.7723	4.192e-05	4.95e-06	0.0721
Bellenguez_5.6e.05_0.05_sparse	-0.05186 ± 0.2317	-0.03699 ± 0.221	-0.063 ± 0.2389	-0.05432 ± 0.2312	-0.0497 ± 0.2322	-0.00325 ± 0.1143	-0.01856 ± 0.1997	-0.04364 ± 0.1986	-0.08284 ± 0.2461	-0.03855 ± 0.2273	-0.01486 ± 0.2035	-0.08931 ± 0.2351	-0.075 ± 0.2349	-0.09638 ± 0.2349	-0.08678 ± 0.2372	-0.09107 ± 0.2336	-0.03397 ± 0.2135	-0.05191 ± 0.2287	-0.03673 ± 0.1951	-0.1113 ± 0.2431	-0.06996 ± 0.224	-0.04535 ± 0.1924	2.973e-18	1.126e-07	3.904e-10	7.511e-07	7.15e-13	0.7459	0.03607	0.953	1.911e-05	4.462e-06	0.02522
Bellenguez_1e.04_0.05_sparse	-0.06098 ± 0.3391	-0.04307 ± 0.3248	-0.07439 ± 0.3488	-0.05447 ± 0.3423	-0.06671 ± 0.3361	0.1505 ± 0.1573	-0.01084 ± 0.3106	-0.03372 ± 0.2534	-0.1113 ± 0.3571	-0.04016 ± 0.336	-0.0005622 ± 0.2906	-0.1096 ± 0.3435	-0.09109 ± 0.3403	-0.1187 ± 0.3447	-0.1083 ± 0.3408	-0.1104 ± 0.3454	0.01974 ± 0.2638	-0.03774 ± 0.3038	-0.01502 ± 0.2525	-0.1441 ± 0.3612	-0.08706 ± 0.3255	-0.03144 ± 0.2838	1.109e-14	1.328e-06	6.13e-08	5.519e-08	5.795e-08	0.4599	0.1647	0.6338	0.0004257	4.299e-06	0.1804
Bellenguez_0.00018_0.05_sparse	-0.03928 ± 0.4001	-0.02003 ± 0.3862	-0.05369 ± 0.4096	-0.03466 ± 0.407	-0.04334 ± 0.3939	0.1042 ± 0.2615	0.0652 ± 0.3933	0.01477 ± 0.3413	-0.1074 ± 0.4108	-0.01331 ± 0.3973	0.03679 ± 0.3523	-0.08194 ± 0.3944	-0.05852 ± 0.3887	-0.09351 ± 0.3966	-0.07796 ± 0.3906	-0.0847 ± 0.397	0.1049 ± 0.3	0.02648 ± 0.3395	0.06371 ± 0.3127	-0.1305 ± 0.4095	-0.05365 ± 0.3782	0.02252 ± 0.3454	1.721e-09	0.0006133	1.04e-05	6.086e-05	9.247e-06	0.8713	0.04935	0.4038	0.03954	0.0003776	0.5328
Bellenguez_0.00032_0.05_sparse	-0.05179 ± 0.2773	-0.02826 ± 0.2636	-0.0694 ± 0.2859	-0.05195 ± 0.2763	-0.05166 ± 0.2782	0.1002 ± 0.1743	-0.01377 ± 0.2633	-0.006621 ± 0.2172	-0.09657 ± 0.2968	-0.03419 ± 0.2722	0.003584 ± 0.2204	-0.1003 ± 0.2841	-0.082 ± 0.2806	-0.1094 ± 0.2854	-0.0962 ± 0.2834	-0.1032 ± 0.2845	0.02526 ± 0.2314	-0.03635 ± 0.2613	-0.01153 ± 0.1994	-0.136 ± 0.2972	-0.07249 ± 0.2656	-0.01841 ± 0.2315	9.43e-21	1.842e-10	8.402e-10	3.145e-09	7.635e-13	0.5169	0.1869	0.8632	6.341e-07	1.165e-06	0.2113
Bellenguez_0.00056_0.05_sparse	0.03628 ± 0.2637	0.05803 ± 0.2509	0.01999 ± 0.2717	0.03732 ± 0.2649	0.03536 ± 0.2626	0.1018 ± 0.1439	0.07441 ± 0.2397	0.06622 ± 0.235	0.0003084 ± 0.2851	0.04902 ± 0.2535	0.08549 ± 0.2252	-0.01351 ± 0.2673	0.002039 ± 0.2638	-0.02119 ± 0.2686	-0.01302 ± 0.2681	-0.01385 ± 0.2667	0.06051 ± 0.2414	0.01536 ± 0.2459	0.04106 ± 0.217	-0.03773 ± 0.2814	0.01092 ± 0.25	0.0476 ± 0.2157	7.451e-22	2.158e-11	3.532e-10	9.221e-11	1.562e-12	0.6391	0.002561	0.2553	1.627e-05	5.319e-07	0.01546
Bellenguez_0.001_0.05_sparse	-0.07706 ± 0.2792	-0.05402 ± 0.2688	-0.09431 ± 0.2855	-0.07671 ± 0.2813	-0.07736 ± 0.2773	0.1077 ± 0.0612	0.01493 ± 0.258	0.0009895 ± 0.2164	-0.1307 ± 0.2956	-0.06026 ± 0.2696	-0.01438 ± 0.244	-0.128 ± 0.2802	-0.1147 ± 0.2778	-0.1346 ± 0.2812	-0.1224 ± 0.2826	-0.1319 ± 0.2785	0.03251 ± 0.229	-0.03082 ± 0.2565	0.01595 ± 0.2162	-0.1718 ± 0.286	-0.1032 ± 0.2684	-0.03413 ± 0.2261	1.017e-22	3.638e-13	8.167e-10	3.267e-09	8.357e-15	0.5462	0.01931	0.5201	5.422e-07	1.173e-07	0.1141
Bellenguez_0.0018_0.05_sparse	-0.007095 ± 0.3042	0.01771 ± 0.2925	-0.02566 ± 0.3114	-0.007802 ± 0.3084	-0.006474 ± 0.3005	0.08725 ± 0.08165	0.09653 ± 0.2762	0.08351 ± 0.2437	-0.06317 ± 0.3236	0.01019 ± 0.2915	0.05595 ± 0.2725	-0.06175 ± 0.2993	-0.04464 ± 0.2962	-0.0702 ± 0.3005	-0.05803 ± 0.3031	-0.06432 ± 0.2966	0.1105 ± 0.2497	0.04 ± 0.2755	0.08415 ± 0.2413	-0.1074 ± 0.3048	-0.03546 ± 0.2868	0.03474 ± 0.2507	4.457e-22	4.835e-12	7.7e-10	1.022e-08	8.375e-15	0.6601	0.003713	0.9092	3.238e-06	1.026e-07	0.2491
Bellenguez_0.0032_0.05_sparse	0.000264 ± 0.3419	0.02887 ± 0.3302	-0.02115 ± 0.3489	0.0007468 ± 0.3457	-0.0001604 ± 0.3386	0.1485 ± 0.1105	0.09971 ± 0.323	0.09634 ± 0.2895	-0.06689 ± 0.3557	0.02274 ± 0.3301	0.0793 ± 0.3161	-0.06391 ± 0.334	-0.04357 ± 0.3325	-0.07396 ± 0.3342	-0.06077 ± 0.3376	-0.06609 ± 0.3314	0.1511 ± 0.2805	0.04414 ± 0.3029	0.1017 ± 0.2903	-0.116 ± 0.3369	-0.03262 ± 0.3256	0.05849 ± 0.2837	2.085e-24	9.446e-13	3.437e-11	1.193e-10	3.025e-15	0.9466	0.009665	0.7439	2.909e-06	8.539e-09	0.1751
Bellenguez_0.0056_0.05_sparse	0.02479 ± 0.3095	0.05092 ± 0.2977	0.005239 ± 0.3167	0.02403 ± 0.3128	0.02547 ± 0.3066	0.1792 ± 0.1155	0.1158 ± 0.2877	0.1143 ± 0.2619	-0.03332 ± 0.3243	0.04387 ± 0.2975	0.09145 ± 0.2873	-0.03594 ± 0.3014	-0.01665 ± 0.3002	-0.04547 ± 0.3015	-0.03128 ± 0.3063	-0.03917 ± 0.2979	0.1509 ± 0.2381	0.06157 ± 0.2726	0.1095 ± 0.2531	-0.08175 ± 0.3046	-0.00925 ± 0.2945	0.07124 ± 0.2597	7.054e-26	4.38e-13	4.02e-12	4.672e-10	2.216e-17	0.8061	0.006174	0.9061	9.09e-07	1.273e-09	0.2052
Bellenguez_0.01_0.05_sparse	0.06401 ± 0.2761	0.08694 ± 0.2655	0.04685 ± 0.2826	0.0641 ± 0.2782	0.06393 ± 0.2743	0.217 ± 0.1284	0.1403 ± 0.2655	0.1446 ± 0.2398	0.01233 ± 0.2887	0.08102 ± 0.2653	0.1243 ± 0.2547	0.00435 ± 0.2695	0.02345 ± 0.2683	-0.005085 ± 0.2695	0.009128 ± 0.2745	0.001041 ± 0.2659	0.1768 ± 0.209	0.09064 ± 0.2431	0.1292 ± 0.2279	-0.03611 ± 0.2724	0.02776 ± 0.2632	0.1011 ± 0.2351	1.906e-30	3.525e-14	4.418e-15	5.083e-12	8.296e-20	0.6391	0.003853	0.8511	5.867e-08	1.503e-11	0.1125
Bellenguez_0.018_0.05_sparse	0.09272 ± 0.2386	0.1131 ± 0.2301	0.07746 ± 0.2436	0.09289 ± 0.2394	0.09257 ± 0.2378	0.1975 ± 0.1339	0.1368 ± 0.2327	0.154 ± 0.2105	0.05203 ± 0.249	0.1075 ± 0.2294	0.1408 ± 0.2253	0.03567 ± 0.2313	0.05321 ± 0.2307	0.02701 ± 0.2311	0.04087 ± 0.2359	0.03208 ± 0.2279	0.1653 ± 0.1779	0.09466 ± 0.214	0.1257 ± 0.2055	0.004291 ± 0.2328	0.05641 ± 0.228	0.1193 ± 0.2084	1.266e-35	6.093e-16	5.27e-18	1.33e-13	2.347e-23	0.6106	0.009491	0.5929	1.281e-09	2.137e-13	0.1206
Bellenguez_0.032_0.05_sparse	0.1078 ± 0.2039	0.1253 ± 0.1974	0.09471 ± 0.2077	0.1089 ± 0.2039	0.1069 ± 0.204	0.1593 ± 0.1368	0.1263 ± 0.2025	0.1452 ± 0.1895	0.0799 ± 0.2125	0.1197 ± 0.1965	0.1388 ± 0.1965	0.054 ± 0.1982	0.07021 ± 0.1978	0.04599 ± 0.1979	0.05893 ± 0.2023	0.05058 ± 0.1952	0.1468 ± 0.1604	0.09001 ± 0.1914	0.1072 ± 0.1866	0.03256 ± 0.1984	0.06985 ± 0.1971	0.1154 ± 0.1849	1.258e-41	1.476e-17	8.037e-22	1.147e-16	5.58e-26	0.7635	0.02564	0.3446	8.883e-13	4.788e-16	0.08654
Bellenguez_0.056_0.05_sparse	0.108 ± 0.1772	0.1232 ± 0.1724	0.09666 ± 0.1798	0.1099 ± 0.1765	0.1064 ± 0.1777	0.1242 ± 0.1308	0.1067 ± 0.1781	0.1295 ± 0.176	0.09016 ± 0.1835	0.1174 ± 0.1714	0.1259 ± 0.1728	0.05859 ± 0.1734	0.0734 ± 0.1723	0.05128 ± 0.1735	0.06396 ± 0.1764	0.05487 ± 0.1712	0.1203 ± 0.1488	0.07649 ± 0.1725	0.08402 ± 0.1713	0.04517 ± 0.173	0.07056 ± 0.173	0.09954 ± 0.1686	6.789e-46	1.347e-18	8.93e-25	8.734e-19	9.147e-28	0.9262	0.05578	0.08399	9.041e-16	6.694e-18	0.04191
Bellenguez_0.1_0.05_sparse	0.1015 ± 0.1646	0.1141 ± 0.1612	0.09213 ± 0.1665	0.1042 ± 0.1638	0.0992 ± 0.1652	0.0935 ± 0.1182	0.08944 ± 0.166	0.113 ± 0.1702	0.09174 ± 0.1691	0.1083 ± 0.1605	0.1091 ± 0.1617	0.05652 ± 0.1622	0.06989 ± 0.1608	0.04991 ± 0.1625	0.0621 ± 0.1639	0.05265 ± 0.1609	0.1054 ± 0.1443	0.06555 ± 0.1635	0.06578 ± 0.1627	0.0487 ± 0.1618	0.06415 ± 0.1616	0.08131 ± 0.1623	1.507e-44	4.278e-17	4.172e-25	1.243e-18	1.734e-26	0.8169	0.1244	0.03722	1.657e-17	4.371e-18	0.02775
Bellenguez_0.18_0.05_sparse	0.08931 ± 0.159	0.09984 ± 0.1563	0.08143 ± 0.1606	0.09229 ± 0.1583	0.08669 ± 0.1596	0.07525 ± 0.09547	0.07305 ± 0.1602	0.09371 ± 0.1708	0.08486 ± 0.1618	0.09414 ± 0.1563	0.08979 ± 0.1571	0.04854 ± 0.1573	0.06058 ± 0.1557	0.04259 ± 0.1577	0.05475 ± 0.1582	0.04424 ± 0.1565	0.08989 ± 0.1424	0.05466 ± 0.1591	0.04989 ± 0.1572	0.04418 ± 0.1571	0.05251 ± 0.1563	0.06215 ± 0.1602	3.609e-40	4.558e-15	2.744e-23	2.24e-16	2.077e-24	0.8408	0.2177	0.04768	1.18e-17	2.304e-17	0.02394
Bellenguez_0.32_0.05_sparse	0.08419 ± 0.1572	0.09366 ± 0.1546	0.07711 ± 0.1589	0.08765 ± 0.1563	0.08115 ± 0.158	0.0655 ± 0.08632	0.06608 ± 0.1591	0.08563 ± 0.1689	0.08207 ± 0.1594	0.08835 ± 0.155	0.08092 ± 0.1552	0.04617 ± 0.1562	0.05731 ± 0.1547	0.04067 ± 0.1566	0.05281 ± 0.1567	0.04157 ± 0.1556	0.08523 ± 0.1439	0.05114 ± 0.1581	0.04338 ± 0.1539	0.04369 ± 0.1562	0.04803 ± 0.1551	0.05291 ± 0.1598	2.142e-36	1.11e-13	3.294e-21	8.912e-15	3.249e-22	0.7459	0.2949	0.04865	1.332e-16	1.203e-16	0.02125
Bellenguez_0.56_0.05_sparse	0.07818 ± 0.1569	0.0867 ± 0.1546	0.0718 ± 0.1584	0.08172 ± 0.1562	0.07507 ± 0.1575	0.0565 ± 0.07929	0.0607 ± 0.1581	0.07861 ± 0.1712	0.07722 ± 0.1586	0.08179 ± 0.1553	0.07322 ± 0.1543	0.04158 ± 0.156	0.05221 ± 0.1546	0.03632 ± 0.1565	0.04836 ± 0.1561	0.03688 ± 0.1558	0.07914 ± 0.1448	0.04636 ± 0.1577	0.03777 ± 0.1527	0.03994 ± 0.1563	0.04222 ± 0.1546	0.04593 ± 0.16	4.356e-34	1.426e-12	2.754e-20	8.442e-14	6.404e-21	0.7284	0.32	0.05842	7.706e-16	3.411e-16	0.02422
Bellenguez_1_0.05_sparse	0.07244 ± 0.1555	0.08058 ± 0.1542	0.06635 ± 0.1561	0.07547 ± 0.1538	0.06978 ± 0.1569	0.04225 ± 0.08366	0.05442 ± 0.1501	0.0648 ± 0.1679	0.07341 ± 0.1564	0.07528 ± 0.1552	0.0661 ± 0.1522	0.03821 ± 0.1543	0.04855 ± 0.1525	0.0331 ± 0.1549	0.04537 ± 0.1542	0.03325 ± 0.1541	0.06514 ± 0.1394	0.04108 ± 0.1561	0.03204 ± 0.1533	0.03725 ± 0.1543	0.03857 ± 0.1533	0.04253 ± 0.1568	7.028e-31	1.236e-11	2.791e-18	3.98e-12	2.077e-19	0.5628	0.3455	0.1402	6.046e-16	4.531e-14	0.05788
Bellenguez_1e.05_0.07_sparse	-0.08257 ± 0.2665	-0.06914 ± 0.2476	-0.09261 ± 0.2793	-0.08308 ± 0.2683	-0.08211 ± 0.2649	-0.114 ± 0.08126	-0.06027 ± 0.2412	-0.07247 ± 0.2206	-0.1162 ± 0.2926	-0.06766 ± 0.2571	-0.03903 ± 0.2121	-0.1279 ± 0.2705	-0.1116 ± 0.2718	-0.1359 ± 0.2695	-0.1278 ± 0.2698	-0.1279 ± 0.271	-0.08066 ± 0.2174	-0.1049 ± 0.2518	-0.08984 ± 0.2141	-0.1489 ± 0.2853	-0.1059 ± 0.2542	-0.06647 ± 0.2056	2.96e-21	1.682e-07	3.244e-13	1.649e-10	4.028e-12	0.835	0.01184	0.4117	5.131e-06	9.655e-08	0.09376
Bellenguez_1.8e.05_0.07_sparse	-0.07815 ± 0.3387	-0.07001 ± 0.324	-0.08425 ± 0.3492	-0.07416 ± 0.3466	-0.08167 ± 0.3315	-0.055 ± 0.1104	-0.03271 ± 0.2931	-0.07673 ± 0.2437	-0.1157 ± 0.3653	-0.06201 ± 0.3337	-0.033 ± 0.2828	-0.1202 ± 0.3386	-0.1005 ± 0.3385	-0.1299 ± 0.3383	-0.1184 ± 0.3379	-0.1214 ± 0.3391	-0.07254 ± 0.2173	-0.07647 ± 0.2972	-0.05888 ± 0.264	-0.1457 ± 0.3559	-0.09956 ± 0.3266	-0.05421 ± 0.2784	1.518e-11	0.002719	1.689e-08	3.705e-06	1.2e-06	0.9111	0.03589	0.8444	0.002256	0.0002336	0.3599
Bellenguez_3.2e.05_0.07_sparse	-0.1038 ± 0.3637	-0.08829 ± 0.3519	-0.1155 ± 0.3719	-0.1003 ± 0.3708	-0.1069 ± 0.3574	0.092 ± 0.09876	-0.02624 ± 0.3088	-0.05137 ± 0.2747	-0.1608 ± 0.3826	-0.08207 ± 0.3611	-0.03954 ± 0.315	-0.1461 ± 0.3586	-0.1293 ± 0.3581	-0.1544 ± 0.3586	-0.1422 ± 0.3539	-0.1489 ± 0.3618	-0.006314 ± 0.2483	-0.04871 ± 0.3104	-0.02144 ± 0.2628	-0.1871 ± 0.3734	-0.1252 ± 0.3449	-0.05086 ± 0.3101	6.923e-11	0.0001238	1.876e-06	1.715e-05	1.346e-06	0.3333	0.1917	0.421	0.008094	4.029e-05	0.7151
Bellenguez_5.6e.05_0.07_sparse	-0.07665 ± 0.3587	-0.06886 ± 0.3401	-0.08248 ± 0.3719	-0.07244 ± 0.3655	-0.08035 ± 0.3526	-0.1618 ± 0.1655	-0.06757 ± 0.3196	-0.1463 ± 0.2573	-0.09412 ± 0.3887	-0.06336 ± 0.3535	-0.05817 ± 0.2984	-0.1191 ± 0.366	-0.09664 ± 0.3668	-0.1302 ± 0.365	-0.1211 ± 0.3674	-0.1177 ± 0.365	-0.1731 ± 0.2506	-0.1248 ± 0.315	-0.1225 ± 0.2815	-0.1278 ± 0.3888	-0.102 ± 0.3515	-0.08979 ± 0.2919	6.059e-11	0.006771	2.256e-08	1.063e-06	1.172e-05	0.9631	0.01822	0.9073	0.001406	0.0001803	0.1502
Bellenguez_1e.04_0.07_sparse	-0.0545 ± 0.423	-0.04544 ± 0.4102	-0.06129 ± 0.4323	-0.04942 ± 0.4309	-0.05897 ± 0.416	0.0095 ± 0.2663	0.01071 ± 0.3995	-0.05107 ± 0.3442	-0.1034 ± 0.4462	-0.03373 ± 0.4207	0.002916 ± 0.3557	-0.08347 ± 0.4163	-0.06143 ± 0.4137	-0.09436 ± 0.4172	-0.07733 ± 0.4075	-0.08772 ± 0.4222	0.03409 ± 0.2306	-0.006314 ± 0.3389	0.03704 ± 0.3065	-0.1193 ± 0.4406	-0.06301 ± 0.3996	-0.0005 ± 0.363	0.0001786	0.2357	0.0006767	0.01356	0.006089	1	0.3086	0.1735	0.2315	0.03106	0.9502
Bellenguez_0.00018_0.07_sparse	-0.08006 ± 0.2604	-0.06303 ± 0.2489	-0.09281 ± 0.2679	-0.0776 ± 0.2607	-0.08222 ± 0.26	-0.0315 ± 0.169	-0.06302 ± 0.2394	-0.07077 ± 0.2001	-0.109 ± 0.2762	-0.0654 ± 0.2584	-0.04966 ± 0.2213	-0.1226 ± 0.2618	-0.1076 ± 0.262	-0.13 ± 0.2614	-0.1202 ± 0.2609	-0.1243 ± 0.2624	-0.07266 ± 0.1867	-0.09172 ± 0.2459	-0.07728 ± 0.2032	-0.1432 ± 0.2733	-0.1031 ± 0.2507	-0.07725 ± 0.2114	2.395e-17	1.014e-07	2.466e-09	2.814e-08	2.58e-10	0.7044	0.1693	0.5095	8.228e-06	2.527e-06	0.07429
Bellenguez_0.00032_0.07_sparse	0.02728 ± 0.3389	0.04836 ± 0.3254	0.0115 ± 0.3478	0.02612 ± 0.3416	0.0283 ± 0.3364	0.1528 ± 0.1363	0.13 ± 0.3411	0.1139 ± 0.2776	-0.03806 ± 0.3537	0.05003 ± 0.3257	0.1005 ± 0.3117	-0.03254 ± 0.3326	-0.009572 ± 0.3333	-0.04389 ± 0.3317	-0.03225 ± 0.3364	-0.03275 ± 0.3299	0.1973 ± 0.2802	0.07559 ± 0.3029	0.1089 ± 0.2722	-0.07981 ± 0.3412	-0.006888 ± 0.3158	0.07109 ± 0.288	1.198e-21	7.503e-09	7.8e-12	7.298e-10	3.403e-13	0.694	0.01663	0.6923	2.219e-05	6.281e-09	0.1492
Bellenguez_0.00056_0.07_sparse	-0.02934 ± 0.2592	-0.01007 ± 0.2467	-0.04376 ± 0.2673	-0.03167 ± 0.2581	-0.02729 ± 0.2602	-0.0185 ± 0.1492	0.007088 ± 0.2318	-0.01072 ± 0.2113	-0.06638 ± 0.2796	-0.01227 ± 0.2518	0.01017 ± 0.2185	-0.07805 ± 0.2642	-0.06067 ± 0.2627	-0.08663 ± 0.2646	-0.07352 ± 0.2663	-0.08118 ± 0.2628	-0.001143 ± 0.2075	-0.03603 ± 0.2511	-0.009059 ± 0.2113	-0.1056 ± 0.2754	-0.05297 ± 0.2494	-0.01903 ± 0.2105	3.109e-24	1.14e-10	1.075e-12	6.458e-09	7.025e-17	0.8349	0.01557	0.8202	6.219e-08	7.588e-08	0.05669
Bellenguez_0.001_0.07_sparse	-0.007182 ± 0.2785	0.009784 ± 0.2685	-0.01988 ± 0.2851	-0.007352 ± 0.2819	-0.007032 ± 0.2755	0.1475 ± 0.2121	0.06865 ± 0.2936	0.05659 ± 0.234	-0.05371 ± 0.2907	0.009077 ± 0.2719	0.04279 ± 0.2399	-0.04984 ± 0.2759	-0.03596 ± 0.2744	-0.05669 ± 0.2763	-0.04576 ± 0.2746	-0.05266 ± 0.2767	0.1161 ± 0.2188	0.03034 ± 0.2525	0.08182 ± 0.2218	-0.08884 ± 0.2825	-0.02755 ± 0.2645	0.04781 ± 0.2293	1.221e-15	1.997e-07	3.832e-08	8.668e-07	3.472e-10	0.694	0.01406	0.3124	0.0001046	4.808e-06	0.7873
Bellenguez_0.0018_0.07_sparse	0.00406 ± 0.2905	0.02485 ± 0.2796	-0.0115 ± 0.2975	0.003266 ± 0.2923	0.004759 ± 0.289	0.049 ± 0.09	0.0972 ± 0.2702	0.07042 ± 0.2488	-0.04393 ± 0.3103	0.01927 ± 0.2782	0.05761 ± 0.2582	-0.04765 ± 0.2879	-0.03119 ± 0.2863	-0.05578 ± 0.2883	-0.04286 ± 0.2912	-0.05097 ± 0.2855	0.1024 ± 0.2485	0.03957 ± 0.273	0.07838 ± 0.2393	-0.08835 ± 0.2921	-0.02199 ± 0.2775	0.03439 ± 0.2453	9.077e-22	1.372e-10	9.378e-11	1.968e-08	1.093e-14	0.5166	0.002129	0.881	9.37e-07	6.615e-07	0.1418
Bellenguez_0.0032_0.07_sparse	0.002827 ± 0.2982	0.02553 ± 0.288	-0.01416 ± 0.3046	0.002163 ± 0.3011	0.003412 ± 0.2957	0.06275 ± 0.1284	0.09269 ± 0.2748	0.07801 ± 0.2572	-0.04897 ± 0.3159	0.01887 ± 0.2869	0.06472 ± 0.2671	-0.05091 ± 0.2932	-0.03228 ± 0.2917	-0.06011 ± 0.2935	-0.04554 ± 0.2975	-0.05463 ± 0.2902	0.1305 ± 0.2261	0.04256 ± 0.2726	0.0943 ± 0.2424	-0.09521 ± 0.2977	-0.02361 ± 0.2818	0.04057 ± 0.2521	6.84e-22	1.457e-10	1.141e-10	2.67e-08	5.248e-15	0.2976	0.007851	0.7492	1.362e-06	3.81e-07	0.1144
Bellenguez_0.0056_0.07_sparse	0.00718 ± 0.3018	0.03335 ± 0.2923	-0.01241 ± 0.3073	0.006804 ± 0.3057	0.00751 ± 0.2984	0.1935 ± 0.1222	0.08931 ± 0.2857	0.09783 ± 0.2561	-0.04876 ± 0.3177	0.02539 ± 0.2893	0.07239 ± 0.2763	-0.05272 ± 0.295	-0.03455 ± 0.2939	-0.06169 ± 0.2951	-0.0477 ± 0.299	-0.05619 ± 0.2921	0.1344 ± 0.2272	0.04511 ± 0.2672	0.09316 ± 0.2459	-0.09922 ± 0.2984	-0.02475 ± 0.2864	0.05409 ± 0.2523	2.06e-26	1.298e-13	3.669e-12	2.979e-10	1.286e-17	0.5021	0.01474	0.9548	1.209e-07	3.179e-09	0.207
Bellenguez_0.01_0.07_sparse	0.05622 ± 0.2757	0.07962 ± 0.2658	0.03871 ± 0.2816	0.05696 ± 0.2781	0.05557 ± 0.2736	0.2037 ± 0.1265	0.131 ± 0.2631	0.1339 ± 0.2394	0.006974 ± 0.2892	0.07234 ± 0.2651	0.1131 ± 0.2538	-0.002075 ± 0.2694	0.01629 ± 0.2677	-0.01115 ± 0.2697	0.002615 ± 0.2744	-0.005324 ± 0.2658	0.1675 ± 0.2041	0.08446 ± 0.2447	0.1243 ± 0.2313	-0.04232 ± 0.2721	0.02103 ± 0.2631	0.0923 ± 0.2331	7.026e-29	4.823e-14	7.706e-14	1.218e-11	1.306e-18	0.7378	0.008015	0.9635	4.513e-08	8.07e-11	0.1442
Bellenguez_0.018_0.07_sparse	0.08416 ± 0.2454	0.1055 ± 0.2371	0.06822 ± 0.2502	0.08447 ± 0.2469	0.08389 ± 0.244	0.198 ± 0.1246	0.1365 ± 0.238	0.1488 ± 0.2176	0.04059 ± 0.2556	0.09962 ± 0.2359	0.1353 ± 0.2318	0.0269 ± 0.2379	0.04454 ± 0.2373	0.01818 ± 0.2378	0.03194 ± 0.2427	0.0234 ± 0.2345	0.1708 ± 0.1787	0.09445 ± 0.2197	0.1307 ± 0.2092	-0.007334 ± 0.2391	0.04839 ± 0.2343	0.1134 ± 0.2122	3.674e-34	1.18e-15	6.32e-17	3.559e-13	2.123e-22	0.7284	0.009395	0.8693	3.311e-09	6.546e-13	0.09413
Bellenguez_0.032_0.07_sparse	0.1007 ± 0.209	0.119 ± 0.2023	0.0869 ± 0.213	0.1021 ± 0.2092	0.09938 ± 0.2089	0.1645 ± 0.1299	0.125 ± 0.2078	0.1441 ± 0.1937	0.06959 ± 0.2175	0.1131 ± 0.2014	0.1365 ± 0.1998	0.04692 ± 0.203	0.06344 ± 0.2021	0.03876 ± 0.203	0.0521 ± 0.2075	0.04334 ± 0.1998	0.1487 ± 0.162	0.08914 ± 0.194	0.113 ± 0.1893	0.02295 ± 0.2032	0.06371 ± 0.2016	0.1133 ± 0.1874	5.642e-40	2.211e-17	1.796e-20	5.967e-16	5.318e-25	0.799	0.01954	0.5389	8.02e-12	2.346e-15	0.07183
Bellenguez_0.056_0.07_sparse	0.1041 ± 0.1833	0.1197 ± 0.1781	0.09243 ± 0.1862	0.1061 ± 0.1826	0.1023 ± 0.1839	0.139 ± 0.1247	0.1106 ± 0.186	0.1292 ± 0.1767	0.08349 ± 0.19	0.1139 ± 0.1773	0.1262 ± 0.178	0.05474 ± 0.1786	0.06998 ± 0.1775	0.04721 ± 0.1787	0.06033 ± 0.182	0.05087 ± 0.1762	0.1288 ± 0.1499	0.08059 ± 0.1763	0.09344 ± 0.1745	0.03865 ± 0.1781	0.0671 ± 0.1782	0.101 ± 0.1722	3.565e-43	1.584e-17	2.921e-23	2.197e-17	1.573e-26	0.8408	0.05315	0.2395	1.231e-14	5.9e-17	0.05423
Bellenguez_0.1_0.07_sparse	0.1035 ± 0.1678	0.1168 ± 0.1642	0.09357 ± 0.1697	0.1059 ± 0.1672	0.1014 ± 0.1682	0.1128 ± 0.1161	0.09559 ± 0.1714	0.1148 ± 0.1725	0.09165 ± 0.1725	0.1109 ± 0.1634	0.114 ± 0.1645	0.05822 ± 0.1646	0.07175 ± 0.1633	0.05154 ± 0.1648	0.064 ± 0.1668	0.05422 ± 0.163	0.1097 ± 0.1447	0.07088 ± 0.1655	0.0743 ± 0.1645	0.04891 ± 0.164	0.06629 ± 0.1643	0.08768 ± 0.1645	1.451e-43	4.481e-17	3.283e-24	8.727e-18	1.986e-26	0.9822	0.1126	0.09133	9.521e-17	6.629e-18	0.03649
Bellenguez_0.18_0.07_sparse	0.09298 ± 0.1613	0.1042 ± 0.1585	0.08459 ± 0.1629	0.0959 ± 0.1608	0.09041 ± 0.1618	0.085 ± 0.1015	0.0791 ± 0.164	0.09693 ± 0.1709	0.08675 ± 0.1646	0.09853 ± 0.1582	0.09575 ± 0.1591	0.05166 ± 0.1592	0.06398 ± 0.1576	0.04558 ± 0.1597	0.05782 ± 0.1605	0.0474 ± 0.1582	0.09514 ± 0.1439	0.05901 ± 0.1608	0.05758 ± 0.1597	0.04621 ± 0.1588	0.05653 ± 0.1588	0.06872 ± 0.1619	3.404e-40	2.528e-15	5.588e-23	1.957e-16	2.089e-24	0.9111	0.1877	0.06513	3.917e-17	2.988e-17	0.03021
Bellenguez_0.32_0.07_sparse	0.08619 ± 0.1594	0.09598 ± 0.1566	0.07886 ± 0.161	0.08948 ± 0.1583	0.0833 ± 0.1602	0.06 ± 0.08977	0.06941 ± 0.1625	0.08655 ± 0.1708	0.08329 ± 0.1616	0.09046 ± 0.1571	0.08483 ± 0.1568	0.04773 ± 0.1577	0.05919 ± 0.1562	0.04208 ± 0.1581	0.05431 ± 0.1583	0.04318 ± 0.1571	0.08823 ± 0.1442	0.05313 ± 0.1593	0.0484 ± 0.156	0.04458 ± 0.1576	0.05016 ± 0.1569	0.05699 ± 0.1613	3.756e-36	1.822e-13	3.911e-21	1.177e-14	4.123e-22	0.66	0.2616	0.0705	2.063e-16	2.657e-16	0.02242
Bellenguez_0.56_0.07_sparse	0.0828 ± 0.1585	0.09174 ± 0.156	0.07611 ± 0.1601	0.08629 ± 0.1578	0.07974 ± 0.1591	0.05275 ± 0.08864	0.06473 ± 0.1619	0.08148 ± 0.171	0.08146 ± 0.1604	0.08654 ± 0.1567	0.07925 ± 0.1555	0.04601 ± 0.1572	0.05668 ± 0.1556	0.04074 ± 0.1577	0.05274 ± 0.1575	0.04135 ± 0.1568	0.08303 ± 0.1457	0.05052 ± 0.1585	0.04478 ± 0.1551	0.04394 ± 0.1574	0.04725 ± 0.1561	0.05172 ± 0.1611	6.85e-34	1.083e-12	5.907e-20	1.077e-13	8.743e-21	0.5945	0.3177	0.08839	6.964e-16	8.332e-16	0.02562
Bellenguez_1_0.07_sparse	0.0752 ± 0.1565	0.08353 ± 0.1551	0.06897 ± 0.1573	0.0781 ± 0.1552	0.07266 ± 0.1576	0.04325 ± 0.08159	0.05699 ± 0.1534	0.06673 ± 0.1684	0.07619 ± 0.1573	0.0779 ± 0.1562	0.06962 ± 0.1533	0.04132 ± 0.1552	0.05139 ± 0.1536	0.03634 ± 0.1558	0.04851 ± 0.1555	0.03634 ± 0.1548	0.06743 ± 0.1371	0.04378 ± 0.1564	0.03646 ± 0.155	0.04009 ± 0.1552	0.04233 ± 0.1547	0.04534 ± 0.1581	2.992e-30	1.12e-11	1.14e-17	9.854e-12	3.214e-19	0.473	0.335	0.1961	5.653e-16	2.429e-13	0.05444
Bellenguez_beta_auto	-0.0144 ± 0.2939	0.01074 ± 0.2795	-0.03321 ± 0.3029	-0.01513 ± 0.2977	-0.01375 ± 0.2906	0.1648 ± 0.0752	0.08768 ± 0.2684	0.07778 ± 0.2307	-0.07102 ± 0.3136	0.001906 ± 0.2814	0.05366 ± 0.2563	-0.06681 ± 0.2915	-0.05002 ± 0.2885	-0.07511 ± 0.2926	-0.06375 ± 0.2937	-0.06893 ± 0.2899	0.1093 ± 0.2405	0.0361 ± 0.2643	0.07948 ± 0.2242	-0.113 ± 0.2991	-0.04032 ± 0.276	0.0324 ± 0.2337	1.103e-22	1.77e-12	5.03e-10	2.943e-09	6.302e-15	0.7111	0.006226	0.8474	1.668e-06	1.503e-07	0.1365
Kunkle_beta_inf	0.08055 ± 0.1776	0.08484 ± 0.1726	0.07735 ± 0.1813	0.07343 ± 0.1762	0.08682 ± 0.1786	0.07075 ± 0.0996	0.06304 ± 0.1774	0.06091 ± 0.1834	0.06415 ± 0.175	0.09207 ± 0.1762	0.0998 ± 0.1853	0.01707 ± 0.1634	0.02629 ± 0.1588	0.01252 ± 0.1654	0.01764 ± 0.1623	0.01668 ± 0.1642	0.05266 ± 0.1357	0.02121 ± 0.1644	0.03853 ± 0.153	0.01131 ± 0.1638	0.02374 ± 0.161	0.02588 ± 0.1772	4.768e-77	7.888e-28	3.437e-48	1.245e-27	1.937e-52	0.9111	0.002246	0.2188	2.324e-23	1.102e-34	1.367e-08
Kunkle_1e.05_0.035_nosparse	0.04495 ± 0.1223	0.04471 ± 0.1215	0.04513 ± 0.1229	0.04389 ± 0.1196	0.04587 ± 0.1246	-0.0025 ± 0.07999	0.0299 ± 0.1113	0.01804 ± 0.1089	0.04983 ± 0.1221	0.04763 ± 0.1239	0.02964 ± 0.1206	0.03664 ± 0.1224	0.04039 ± 0.1218	0.03479 ± 0.1227	0.03643 ± 0.1213	0.03679 ± 0.1232	0.04111 ± 0.1087	0.02813 ± 0.1217	0.01047 ± 0.1167	0.04095 ± 0.122	0.03509 ± 0.1245	0.0222 ± 0.1143	0.0003832	0.3587	0.0003145	0.03406	0.00434	0.2199	0.6856	0.5071	0.01142	0.001177	0.4957
Kunkle_1.8e.05_0.035_nosparse	0.04533 ± 0.129	0.04522 ± 0.1278	0.04541 ± 0.1299	0.04432 ± 0.1258	0.04621 ± 0.1318	0.0205 ± 0.08891	0.04352 ± 0.1238	0.02904 ± 0.1188	0.04536 ± 0.127	0.04939 ± 0.1318	0.03382 ± 0.1278	0.03589 ± 0.1294	0.03991 ± 0.1287	0.03391 ± 0.1297	0.03586 ± 0.1278	0.03592 ± 0.1305	0.0626 ± 0.1156	0.03981 ± 0.1317	0.0237 ± 0.1254	0.03701 ± 0.1286	0.03364 ± 0.1311	0.02846 ± 0.1242	4.211e-05	0.111	0.000152	0.01232	0.001245	0.2567	0.5981	0.7628	0.01206	3.615e-05	0.5957
Kunkle_3.2e.05_0.035_nosparse	0.09369 ± 0.2068	0.0984 ± 0.2057	0.09017 ± 0.2075	0.0916 ± 0.2074	0.09553 ± 0.2062	-0.022 ± 0.1889	0.0782 ± 0.1925	0.06736 ± 0.1754	0.1039 ± 0.2122	0.09388 ± 0.2054	0.07114 ± 0.2018	0.07749 ± 0.2046	0.0845 ± 0.2063	0.07403 ± 0.2036	0.07418 ± 0.2019	0.07979 ± 0.2064	0.06649 ± 0.1375	0.0636 ± 0.1974	0.02859 ± 0.2029	0.08493 ± 0.2046	0.07545 ± 0.2097	0.04974 ± 0.1817	4.917e-05	0.01694	0.003124	0.005489	0.002354	0.3084	0.3731	0.07726	0.004389	0.004338	0.1024
Kunkle_5.6e.05_0.035_nosparse	0.0368 ± 0.2257	0.0384 ± 0.224	0.03561 ± 0.2269	0.03474 ± 0.2276	0.03862 ± 0.2239	-0.1095 ± 0.06569	-0.02508 ± 0.1725	-0.03413 ± 0.1807	0.06256 ± 0.2366	0.03317 ± 0.2226	0.003051 ± 0.2122	0.02875 ± 0.2228	0.03158 ± 0.2216	0.02736 ± 0.2234	0.02674 ± 0.2213	0.03015 ± 0.2239	-0.06183 ± 0.1454	-0.03713 ± 0.1757	-0.06138 ± 0.1707	0.04847 ± 0.2303	0.02869 ± 0.2237	-0.01622 ± 0.196	0.05668	0.3464	0.1224	0.3733	0.06849	0.4178	0.3877	0.2988	0.05294	0.361	0.3328
Kunkle_1e.04_0.035_nosparse	0.09654 ± 0.223	0.1037 ± 0.2202	0.09116 ± 0.225	0.09639 ± 0.2243	0.09668 ± 0.2219	-0.016 ± 0.2163	0.07782 ± 0.2083	0.07044 ± 0.1919	0.1045 ± 0.2289	0.09759 ± 0.2227	0.07905 ± 0.2134	0.07394 ± 0.2159	0.08278 ± 0.2174	0.06957 ± 0.215	0.06965 ± 0.2136	0.07691 ± 0.2175	0.05826 ± 0.1529	0.05036 ± 0.208	0.01346 ± 0.207	0.08213 ± 0.2168	0.07509 ± 0.2202	0.04626 ± 0.188	1.051e-07	0.001503	0.0001091	2.4e-05	0.0006167	0.3196	0.1377	0.0219	0.001016	0.001043	0.02976
Kunkle_0.00018_0.035_nosparse	0.1105 ± 0.286	0.1212 ± 0.2826	0.1025 ± 0.2883	0.1108 ± 0.2874	0.1103 ± 0.2847	-0.09575 ± 0.2445	0.07076 ± 0.2607	0.07122 ± 0.2342	0.1245 ± 0.2945	0.1107 ± 0.286	0.08734 ± 0.2713	0.08162 ± 0.2769	0.09098 ± 0.278	0.077 ± 0.2763	0.07448 ± 0.2723	0.08657 ± 0.28	0.02503 ± 0.1888	0.02919 ± 0.2517	-0.01601 ± 0.2466	0.09782 ± 0.2816	0.08308 ± 0.2805	0.04015 ± 0.2343	1.722e-07	0.0005444	0.0003906	1.955e-05	0.00105	0.3106	0.07975	0.005645	0.00202	0.002927	0.009323
Kunkle_0.00032_0.035_nosparse	0.0996 ± 0.2632	0.1088 ± 0.2589	0.09268 ± 0.2661	0.0992 ± 0.2638	0.09996 ± 0.2626	-0.1008 ± 0.2505	0.07193 ± 0.2381	0.06059 ± 0.223	0.1112 ± 0.2714	0.1002 ± 0.263	0.0783 ± 0.2482	0.06926 ± 0.2551	0.07903 ± 0.2561	0.06443 ± 0.2545	0.06351 ± 0.2515	0.07324 ± 0.2575	0.01877 ± 0.1824	0.02827 ± 0.2389	-0.01669 ± 0.2337	0.08185 ± 0.2584	0.072 ± 0.258	0.03211 ± 0.2191	8.797e-10	0.0001332	1.191e-05	1.344e-06	6.786e-05	0.2378	0.03751	0.007378	0.0001535	0.0006658	0.004054
Kunkle_0.00056_0.035_nosparse	0.0988 ± 0.2458	0.108 ± 0.2406	0.09195 ± 0.2494	0.09837 ± 0.2469	0.09918 ± 0.2448	-0.04775 ± 0.2207	0.08382 ± 0.2255	0.07328 ± 0.2256	0.0972 ± 0.2524	0.1046 ± 0.2432	0.09317 ± 0.2434	0.05907 ± 0.2375	0.07149 ± 0.2395	0.05294 ± 0.2362	0.05273 ± 0.2353	0.06347 ± 0.2388	0.05629 ± 0.1754	0.03256 ± 0.2392	0.00122 ± 0.2376	0.06351 ± 0.2378	0.06601 ± 0.2383	0.05102 ± 0.2153	9.287e-18	4.322e-07	1.662e-10	9.097e-12	3.729e-08	0.3667	0.01481	0.01568	1.669e-06	4.545e-07	0.01109
Kunkle_0.001_0.035_nosparse	0.08614 ± 0.1812	0.09782 ± 0.1775	0.0774 ± 0.1835	0.0866 ± 0.1834	0.08574 ± 0.1793	-0.01525 ± 0.2078	0.08773 ± 0.1755	0.09184 ± 0.1738	0.07265 ± 0.1838	0.09159 ± 0.1792	0.1085 ± 0.1803	0.0509 ± 0.1726	0.06043 ± 0.1731	0.04619 ± 0.1721	0.04731 ± 0.1727	0.05339 ± 0.1724	0.0376 ± 0.1676	0.03285 ± 0.178	0.02882 ± 0.1731	0.04653 ± 0.1711	0.06568 ± 0.173	0.07391 ± 0.1638	7.657e-25	3.503e-12	3.659e-12	9.178e-15	4.612e-12	0.3667	0.0003799	0.004123	1.145e-07	1.527e-05	0.006156
Kunkle_0.0018_0.035_nosparse	0.0791 ± 0.1507	0.09232 ± 0.1486	0.06919 ± 0.1515	0.0772 ± 0.1528	0.08076 ± 0.1488	-0.03225 ± 0.1295	0.05635 ± 0.1374	0.0766 ± 0.1391	0.05931 ± 0.1493	0.08856 ± 0.1504	0.1163 ± 0.1524	0.03977 ± 0.1434	0.04982 ± 0.1441	0.0348 ± 0.1429	0.03738 ± 0.1428	0.04142 ± 0.1438	0.008314 ± 0.1209	0.009346 ± 0.1424	0.02327 ± 0.1388	0.03258 ± 0.1416	0.06194 ± 0.1446	0.08536 ± 0.1366	7.393e-42	3.569e-20	4.73e-20	7.213e-21	5.786e-23	0.445	0.0002068	0.002528	8.104e-11	1.219e-07	0.004398
Kunkle_0.0032_0.035_nosparse	0.08901 ± 0.1568	0.1056 ± 0.1558	0.07661 ± 0.1564	0.0855 ± 0.1594	0.09209 ± 0.1545	-0.04275 ± 0.09653	0.04127 ± 0.1334	0.07806 ± 0.1378	0.05728 ± 0.1531	0.1048 ± 0.1552	0.1511 ± 0.1575	0.04009 ± 0.1497	0.05256 ± 0.1509	0.03394 ± 0.1488	0.03885 ± 0.1483	0.04095 ± 0.1507	-0.008171 ± 0.1113	-0.003631 ± 0.1379	0.03236 ± 0.1351	0.02669 ± 0.148	0.0754 ± 0.1494	0.1177 ± 0.1449	2.785e-58	7.472e-27	1.822e-28	3.328e-25	4.085e-35	0.5785	0.0002061	0.008606	1.181e-12	2.328e-08	0.003937
Kunkle_0.0056_0.035_nosparse	0.09419 ± 0.1803	0.1154 ± 0.1772	0.07832 ± 0.1809	0.08899 ± 0.1824	0.09876 ± 0.1783	-0.039 ± 0.08982	0.03812 ± 0.1491	0.09431 ± 0.1432	0.04876 ± 0.1814	0.1152 ± 0.1744	0.1815 ± 0.1675	0.03423 ± 0.1761	0.04991 ± 0.1755	0.02649 ± 0.1759	0.03316 ± 0.1736	0.03498 ± 0.1778	-0.005229 ± 0.1076	-0.008145 ± 0.1516	0.05038 ± 0.1409	0.01215 ± 0.1788	0.08055 ± 0.1697	0.1426 ± 0.1563	4.895e-65	6.202e-31	1.026e-30	6.866e-27	2.304e-40	0.5169	0.0003537	0.01112	1.03e-12	6.532e-09	0.002214
Kunkle_0.01_0.035_nosparse	0.1043 ± 0.1893	0.1261 ± 0.1861	0.08793 ± 0.19	0.09772 ± 0.1909	0.1101 ± 0.1877	-0.032 ± 0.07846	0.03921 ± 0.1584	0.1013 ± 0.1465	0.0549 ± 0.1901	0.1277 ± 0.1825	0.1987 ± 0.1757	0.03741 ± 0.185	0.05413 ± 0.1837	0.02914 ± 0.1851	0.03689 ± 0.1818	0.03776 ± 0.1872	-0.002171 ± 0.1076	-0.00528 ± 0.1572	0.05982 ± 0.1467	0.01328 ± 0.1884	0.08663 ± 0.1775	0.1524 ± 0.1653	5.217e-73	4.606e-34	2.981e-35	7.236e-29	1.408e-46	0.5944	0.0009266	0.01762	2.036e-14	2.607e-11	0.0004518
Kunkle_0.018_0.035_nosparse	0.1043 ± 0.1836	0.1239 ± 0.1809	0.08961 ± 0.1842	0.09646 ± 0.1847	0.1111 ± 0.1823	-0.02475 ± 0.05371	0.03535 ± 0.1536	0.09234 ± 0.148	0.05722 ± 0.1805	0.128 ± 0.1783	0.1929 ± 0.178	0.03331 ± 0.1763	0.04926 ± 0.175	0.02543 ± 0.1765	0.03336 ± 0.1729	0.03328 ± 0.1787	-0.0044 ± 0.1084	-0.008958 ± 0.153	0.0554 ± 0.146	0.01155 ± 0.1776	0.07896 ± 0.1711	0.1377 ± 0.171	2.284e-87	5.447e-39	4.859e-44	3.97e-33	4.389e-57	0.7635	0.0006391	0.03223	3.214e-18	1.453e-16	2.514e-05
Kunkle_0.032_0.035_nosparse	0.1014 ± 0.1784	0.1168 ± 0.1755	0.08987 ± 0.1797	0.09288 ± 0.1789	0.1089 ± 0.1777	-0.00425 ± 0.06022	0.03696 ± 0.1543	0.08114 ± 0.1564	0.06115 ± 0.173	0.1234 ± 0.1754	0.1748 ± 0.1803	0.02949 ± 0.1676	0.04349 ± 0.1656	0.02257 ± 0.1681	0.03002 ± 0.1642	0.02913 ± 0.1699	0.002971 ± 0.1181	-0.006608 ± 0.1532	0.04922 ± 0.1476	0.01219 ± 0.1672	0.06657 ± 0.1646	0.1122 ± 0.1755	1.839e-96	4.185e-41	3.749e-51	3.836e-35	1.601e-64	0.7635	0.0007245	0.05801	9.681e-22	1.24e-23	1.624e-06
Kunkle_0.056_0.035_nosparse	0.09492 ± 0.1771	0.1063 ± 0.1733	0.0864 ± 0.1793	0.0866 ± 0.1769	0.1022 ± 0.1768	0.019 ± 0.08117	0.04294 ± 0.1599	0.07114 ± 0.1679	0.0628 ± 0.1719	0.1137 ± 0.1755	0.1502 ± 0.1824	0.02406 ± 0.164	0.03636 ± 0.1611	0.01798 ± 0.1651	0.02486 ± 0.1611	0.0235 ± 0.1659	0.01374 ± 0.1272	-0.001053 ± 0.1576	0.04195 ± 0.1496	0.01122 ± 0.1637	0.05105 ± 0.1615	0.08129 ± 0.1771	4.33e-96	7.015e-39	7.99e-54	1.78e-34	5.93e-65	0.9822	0.0009052	0.08003	1.132e-23	1.469e-29	1.284e-07
Kunkle_0.1_0.035_nosparse	0.09061 ± 0.1762	0.09839 ± 0.1715	0.08479 ± 0.1794	0.08291 ± 0.1755	0.09739 ± 0.1765	0.04675 ± 0.0953	0.05414 ± 0.1683	0.06909 ± 0.175	0.06606 ± 0.1723	0.1059 ± 0.175	0.1287 ± 0.1829	0.02292 ± 0.1623	0.03379 ± 0.1584	0.01755 ± 0.1639	0.02356 ± 0.1604	0.02247 ± 0.1636	0.03457 ± 0.132	0.01117 ± 0.1604	0.04176 ± 0.1498	0.01358 ± 0.1624	0.04024 ± 0.16	0.05713 ± 0.177	5.331e-89	4.628e-34	1.194e-52	4.389e-32	3.663e-60	0.9815	0.001544	0.1343	5.537e-24	5.784e-33	2.934e-08
Kunkle_0.18_0.035_nosparse	0.08367 ± 0.176	0.08935 ± 0.1712	0.07942 ± 0.1794	0.07644 ± 0.1749	0.09003 ± 0.1767	0.05825 ± 0.1024	0.05829 ± 0.1726	0.06304 ± 0.1795	0.06407 ± 0.173	0.09677 ± 0.1747	0.1102 ± 0.1833	0.01841 ± 0.1621	0.02822 ± 0.1578	0.01356 ± 0.164	0.01909 ± 0.1608	0.01794 ± 0.163	0.04477 ± 0.1339	0.01591 ± 0.1622	0.03856 ± 0.1512	0.01126 ± 0.1624	0.02946 ± 0.1597	0.03671 ± 0.1763	5.728e-83	1.259e-30	8.145e-51	6.297e-30	4.086e-56	0.9262	0.001781	0.1782	5.615e-24	1.887e-34	1.232e-08
Kunkle_0.32_0.035_nosparse	0.08134 ± 0.1763	0.08605 ± 0.1712	0.07782 ± 0.18	0.07417 ± 0.1752	0.08764 ± 0.1771	0.06975 ± 0.09961	0.06101 ± 0.175	0.06144 ± 0.1815	0.06394 ± 0.1735	0.09337 ± 0.1751	0.1029 ± 0.1838	0.0176 ± 0.1624	0.02695 ± 0.158	0.01298 ± 0.1644	0.01822 ± 0.1613	0.01717 ± 0.1632	0.05194 ± 0.1337	0.01953 ± 0.1632	0.03796 ± 0.152	0.01139 ± 0.1628	0.02567 ± 0.16	0.02988 ± 0.1764	1.169e-78	1.098e-28	8.538e-49	3.437e-28	1.534e-53	0.9815	0.002504	0.1921	1.65e-23	1.686e-34	1.434e-08
Kunkle_0.56_0.035_nosparse	0.07956 ± 0.1763	0.08389 ± 0.1714	0.07632 ± 0.1797	0.07244 ± 0.1749	0.08581 ± 0.1772	0.06775 ± 0.1022	0.06022 ± 0.1755	0.05978 ± 0.1819	0.06317 ± 0.1739	0.09118 ± 0.1747	0.099 ± 0.1837	0.01656 ± 0.1623	0.02559 ± 0.1578	0.01209 ± 0.1643	0.01717 ± 0.1612	0.01613 ± 0.1631	0.05397 ± 0.133	0.02015 ± 0.1635	0.0374 ± 0.1523	0.01071 ± 0.1626	0.02355 ± 0.1599	0.02582 ± 0.1762	4.832e-77	6.911e-28	3.541e-48	1.252e-27	1.817e-52	0.9262	0.002964	0.2051	2.071e-23	1.878e-34	1.527e-08
Kunkle_1_0.035_nosparse	0.07871 ± 0.1762	0.08291 ± 0.1713	0.07557 ± 0.1797	0.07159 ± 0.1749	0.08497 ± 0.1772	0.073 ± 0.1035	0.06112 ± 0.1756	0.05946 ± 0.1817	0.06278 ± 0.1736	0.08996 ± 0.1748	0.09734 ± 0.1841	0.01598 ± 0.1624	0.02516 ± 0.1578	0.01145 ± 0.1644	0.01663 ± 0.1613	0.01553 ± 0.1632	0.05269 ± 0.1338	0.02018 ± 0.1633	0.03735 ± 0.152	0.01035 ± 0.1628	0.02243 ± 0.16	0.0243 ± 0.1763	4.036e-76	2.287e-27	9.02e-48	3.388e-27	6.23e-52	0.9111	0.002665	0.2167	2.777e-23	2.699e-34	1.852e-08
Kunkle_1e.05_0.05_nosparse	0.04557 ± 0.1127	0.04533 ± 0.1117	0.04574 ± 0.1134	0.04472 ± 0.1101	0.04631 ± 0.1149	0.0215 ± 0.07592	0.04062 ± 0.1078	0.02959 ± 0.1042	0.04628 ± 0.111	0.04913 ± 0.115	0.03471 ± 0.1115	0.03746 ± 0.113	0.04123 ± 0.1126	0.03561 ± 0.1132	0.03752 ± 0.1118	0.03743 ± 0.1138	0.05854 ± 0.1002	0.04014 ± 0.1152	0.02481 ± 0.1087	0.03861 ± 0.1123	0.03577 ± 0.1146	0.02991 ± 0.1079	4.261e-05	0.1485	0.000113	0.01182	0.001308	0.3917	0.7308	0.6504	0.007604	5.144e-05	0.5704
Kunkle_1.8e.05_0.05_nosparse	0.0949 ± 0.2017	0.09869 ± 0.2002	0.09207 ± 0.2027	0.093 ± 0.2022	0.09658 ± 0.2012	-0.02575 ± 0.1787	0.07832 ± 0.1876	0.06633 ± 0.1711	0.1055 ± 0.2071	0.09503 ± 0.2003	0.0724 ± 0.1964	0.07998 ± 0.1992	0.08634 ± 0.2009	0.07683 ± 0.1983	0.07673 ± 0.1966	0.08223 ± 0.201	0.06691 ± 0.1361	0.06442 ± 0.1925	0.03022 ± 0.1981	0.08798 ± 0.1992	0.07756 ± 0.204	0.052 ± 0.1773	0.0001126	0.02438	0.004328	0.007367	0.004242	0.2113	0.3783	0.1065	0.00698	0.004712	0.1145
Kunkle_3.2e.05_0.05_nosparse	0.03878 ± 0.2434	0.03827 ± 0.2429	0.03917 ± 0.2437	0.03602 ± 0.2433	0.04121 ± 0.2435	-0.1278 ± 0.08461	-0.02867 ± 0.1876	-0.04683 ± 0.198	0.06887 ± 0.2523	0.03543 ± 0.2407	-0.005124 ± 0.2323	0.03081 ± 0.2408	0.0335 ± 0.2387	0.02948 ± 0.2419	0.02905 ± 0.2388	0.03203 ± 0.2423	-0.06286 ± 0.1638	-0.03631 ± 0.1956	-0.07088 ± 0.19	0.05328 ± 0.2476	0.02828 ± 0.2419	-0.02712 ± 0.2163	0.09272	0.6462	0.09033	0.5123	0.08728	0.2567	0.5306	0.3348	0.03858	0.2602	0.2363
Kunkle_5.6e.05_0.05_nosparse	0.04672 ± 0.1319	0.04839 ± 0.1304	0.04547 ± 0.1331	0.04761 ± 0.1286	0.04594 ± 0.1348	0.0235 ± 0.09898	0.04717 ± 0.124	0.03974 ± 0.1247	0.04307 ± 0.1286	0.05182 ± 0.1362	0.04053 ± 0.1296	0.03392 ± 0.1301	0.03921 ± 0.1299	0.03131 ± 0.1301	0.03349 ± 0.1293	0.03422 ± 0.1306	0.06391 ± 0.1094	0.03564 ± 0.1338	0.02008 ± 0.1191	0.03391 ± 0.1293	0.03458 ± 0.1318	0.02888 ± 0.1243	5.075e-08	0.01553	2.232e-06	3.696e-05	0.0003668	0.5021	0.2107	0.1777	0.006296	1.117e-05	0.3361
Kunkle_1e.04_0.05_nosparse	0.08995 ± 0.17	0.09496 ± 0.1691	0.08621 ± 0.1707	0.08827 ± 0.1716	0.09143 ± 0.1686	0.016 ± 0.1718	0.09956 ± 0.1631	0.08303 ± 0.1474	0.09509 ± 0.1736	0.08868 ± 0.1692	0.07702 ± 0.1672	0.07532 ± 0.1682	0.08041 ± 0.1697	0.07281 ± 0.1674	0.0723 ± 0.1668	0.07741 ± 0.1692	0.07251 ± 0.1244	0.07487 ± 0.1715	0.05055 ± 0.1692	0.07864 ± 0.167	0.07262 ± 0.1716	0.06108 ± 0.1506	8.666e-06	0.001653	0.004116	0.001267	0.001451	0.2199	0.08438	0.09148	0.001765	0.003553	0.1497
Kunkle_0.00018_0.05_nosparse	0.04578 ± 0.2348	0.04937 ± 0.232	0.04309 ± 0.2369	0.04474 ± 0.2331	0.04668 ± 0.2363	-0.1347 ± 0.097	-0.004503 ± 0.1854	-0.02192 ± 0.2004	0.06446 ± 0.2443	0.04572 ± 0.2343	0.01721 ± 0.2179	0.02669 ± 0.2321	0.03252 ± 0.2304	0.02381 ± 0.2329	0.0242 ± 0.2295	0.02842 ± 0.2339	-0.05489 ± 0.1704	-0.0312 ± 0.1984	-0.0638 ± 0.1846	0.04327 ± 0.2384	0.02946 ± 0.2328	-0.01598 ± 0.2035	2.439e-05	0.02521	0.0008161	0.002988	0.002439	0.445	0.05563	0.114	0.004099	0.03076	0.06109
Kunkle_0.00032_0.05_nosparse	0.03456 ± 0.2023	0.03938 ± 0.1991	0.03096 ± 0.2046	0.03456 ± 0.2	0.03457 ± 0.2043	-0.101 ± 0.09707	0.002898 ± 0.1685	-0.011 ± 0.1825	0.04422 ± 0.2084	0.03654 ± 0.2027	0.01653 ± 0.1909	0.01129 ± 0.1993	0.01842 ± 0.198	0.007758 ± 0.1999	0.008621 ± 0.1974	0.01313 ± 0.2006	-0.03417 ± 0.1591	-0.03063 ± 0.1834	-0.05831 ± 0.1701	0.02234 ± 0.2026	0.01486 ± 0.2004	-0.01601 ± 0.1758	3.203e-09	0.001258	3.507e-06	9.034e-06	6.459e-05	0.4178	0.01783	0.03999	0.0006994	0.0005884	0.02157
Kunkle_0.00056_0.05_nosparse	0.0353 ± 0.1818	0.04257 ± 0.1774	0.02986 ± 0.1848	0.03546 ± 0.1803	0.03517 ± 0.183	-0.092 ± 0.08751	0.02059 ± 0.1686	0.01278 ± 0.174	0.04127 ± 0.1869	0.03533 ± 0.1807	0.0264 ± 0.1735	0.01016 ± 0.178	0.01605 ± 0.1766	0.007252 ± 0.1785	0.00665 ± 0.1768	0.01259 ± 0.1787	-0.02903 ± 0.15	-0.02556 ± 0.1685	-0.04524 ± 0.1556	0.01884 ± 0.18	0.01387 ± 0.1788	-0.008881 ± 0.1609	5.309e-12	5.119e-06	1.852e-06	2.413e-07	2.867e-06	0.3917	0.002624	0.0115	7.075e-05	0.0003563	0.007466
Kunkle_0.001_0.05_nosparse	0.03117 ± 0.1219	0.03561 ± 0.1201	0.02785 ± 0.1232	0.02993 ± 0.1235	0.03226 ± 0.1205	-0.046 ± 0.06259	0.02667 ± 0.1089	0.01166 ± 0.1211	0.03658 ± 0.1262	0.02986 ± 0.1203	0.02484 ± 0.1174	0.01071 ± 0.12	0.0159 ± 0.1191	0.008144 ± 0.1204	0.009655 ± 0.1202	0.01144 ± 0.1199	-0.01554 ± 0.1054	-0.01024 ± 0.1166	-0.02204 ± 0.1167	0.01501 ± 0.1204	0.01408 ± 0.1211	0.003219 ± 0.1091	1.367e-16	6.827e-07	8.923e-10	8.587e-08	2.594e-10	0.6106	0.0009754	0.03645	4.028e-09	0.0003563	0.0128
Kunkle_0.0018_0.05_nosparse	0.05709 ± 0.1384	0.06427 ± 0.136	0.05173 ± 0.1399	0.05653 ± 0.1397	0.05759 ± 0.1372	0.0135 ± 0.1042	0.07141 ± 0.1333	0.05705 ± 0.1333	0.05231 ± 0.1409	0.05874 ± 0.1368	0.06211 ± 0.138	0.02587 ± 0.1324	0.03367 ± 0.1323	0.02202 ± 0.1323	0.02375 ± 0.133	0.02734 ± 0.132	0.03789 ± 0.1244	0.02314 ± 0.1378	0.01244 ± 0.1336	0.02426 ± 0.1307	0.03042 ± 0.1343	0.03083 ± 0.1263	4.856e-33	3.867e-14	4.755e-18	1.124e-17	2.925e-17	0.694	9.738e-05	0.01452	3.932e-13	1.042e-10	0.001711
Kunkle_0.0032_0.05_nosparse	0.08175 ± 0.1569	0.09655 ± 0.1543	0.07067 ± 0.1579	0.07959 ± 0.159	0.08365 ± 0.155	-0.02 ± 0.1177	0.0539 ± 0.1431	0.08131 ± 0.1465	0.05799 ± 0.1549	0.09328 ± 0.156	0.1252 ± 0.159	0.03467 ± 0.1486	0.04689 ± 0.1496	0.02864 ± 0.1477	0.03213 ± 0.1476	0.03643 ± 0.1492	0.0144 ± 0.1208	0.00533 ± 0.146	0.02202 ± 0.1429	0.02541 ± 0.1469	0.05928 ± 0.1492	0.08708 ± 0.1447	6.431e-55	9.352e-25	2.076e-27	1.005e-26	2.93e-30	0.4874	0.0001846	0.002568	5.67e-14	3.484e-11	0.0006053
Kunkle_0.0056_0.05_nosparse	0.09407 ± 0.1758	0.1138 ± 0.1735	0.07929 ± 0.176	0.08941 ± 0.1781	0.09816 ± 0.1736	-0.03425 ± 0.1004	0.04512 ± 0.1504	0.09207 ± 0.1503	0.05422 ± 0.174	0.1127 ± 0.1721	0.1701 ± 0.1709	0.0346 ± 0.1686	0.0496 ± 0.1687	0.02719 ± 0.168	0.03314 ± 0.1662	0.03562 ± 0.1701	-0.003286 ± 0.1193	-0.006251 ± 0.1532	0.04138 ± 0.146	0.01638 ± 0.1687	0.07532 ± 0.1655	0.1269 ± 0.1572	6.77e-68	2.278e-31	5.479e-33	8.783e-29	2.708e-41	0.5628	0.0001194	0.006659	2.563e-14	9.017e-11	0.0004924
Kunkle_0.01_0.05_nosparse	0.1015 ± 0.1843	0.1222 ± 0.1808	0.08592 ± 0.1853	0.09527 ± 0.1859	0.1069 ± 0.1827	-0.01875 ± 0.08026	0.04601 ± 0.1562	0.09967 ± 0.1475	0.05655 ± 0.1855	0.1226 ± 0.1785	0.1866 ± 0.1728	0.03467 ± 0.1791	0.05128 ± 0.1778	0.02646 ± 0.1791	0.03392 ± 0.1762	0.03519 ± 0.1811	0.003543 ± 0.1118	-0.002772 ± 0.157	0.0537 ± 0.1455	0.01281 ± 0.1821	0.07899 ± 0.1725	0.1376 ± 0.1623	4.732e-77	8.183e-35	4.187e-38	2.935e-31	3.517e-48	0.694	0.0002726	0.01052	1.534e-16	4.648e-13	0.0001462
Kunkle_0.018_0.05_nosparse	0.1056 ± 0.1876	0.1256 ± 0.1838	0.09056 ± 0.189	0.09791 ± 0.1888	0.1123 ± 0.1863	-0.0135 ± 0.06001	0.04348 ± 0.1603	0.09821 ± 0.1505	0.05842 ± 0.1873	0.1289 ± 0.1813	0.1929 ± 0.1789	0.03273 ± 0.1806	0.04932 ± 0.1788	0.02454 ± 0.1809	0.03248 ± 0.1772	0.0329 ± 0.1829	0.005514 ± 0.1133	-0.003631 ± 0.1591	0.05842 ± 0.1485	0.0102 ± 0.183	0.07738 ± 0.174	0.1359 ± 0.1701	1.358e-88	2.145e-39	9.422e-45	2.521e-34	4.391e-57	0.7635	0.0005417	0.023	4.634e-19	1.278e-17	1.405e-05
Kunkle_0.032_0.05_nosparse	0.1044 ± 0.1823	0.1206 ± 0.1787	0.09228 ± 0.1839	0.09605 ± 0.1828	0.1118 ± 0.1815	0.00175 ± 0.05832	0.04531 ± 0.1604	0.08845 ± 0.1584	0.06319 ± 0.1789	0.1262 ± 0.1782	0.179 ± 0.1819	0.03024 ± 0.1719	0.04525 ± 0.1698	0.02282 ± 0.1724	0.03043 ± 0.1684	0.0301 ± 0.1742	0.01106 ± 0.1192	-0.001565 ± 0.1579	0.05373 ± 0.1497	0.01169 ± 0.1725	0.06759 ± 0.1677	0.1142 ± 0.175	2.396e-98	1.848e-41	2.253e-52	6.463e-37	1.342e-64	0.835	0.0004906	0.05212	9.759e-23	3.724e-24	7.127e-07
Kunkle_0.056_0.05_nosparse	0.09814 ± 0.179	0.1103 ± 0.1751	0.08907 ± 0.1813	0.08956 ± 0.1789	0.1057 ± 0.1787	0.018 ± 0.07392	0.04776 ± 0.1639	0.07676 ± 0.1686	0.06459 ± 0.1744	0.1173 ± 0.1766	0.1557 ± 0.1838	0.0258 ± 0.166	0.03892 ± 0.163	0.01932 ± 0.1671	0.02618 ± 0.1631	0.02553 ± 0.168	0.01869 ± 0.1284	0.00216 ± 0.1592	0.04648 ± 0.1511	0.01191 ± 0.1659	0.05371 ± 0.1633	0.08598 ± 0.1772	3.23e-98	1.895e-39	4.951e-55	1.062e-35	7.101e-66	0.8759	0.0008034	0.07963	2.663e-24	7.896e-30	9.715e-08
Kunkle_0.1_0.05_nosparse	0.09237 ± 0.1781	0.101 ± 0.1735	0.08589 ± 0.1811	0.08426 ± 0.1772	0.0995 ± 0.1785	0.03925 ± 0.08736	0.05418 ± 0.1703	0.06982 ± 0.1748	0.06614 ± 0.174	0.1084 ± 0.1765	0.134 ± 0.1848	0.02317 ± 0.1639	0.03451 ± 0.1601	0.01757 ± 0.1654	0.02385 ± 0.1617	0.0227 ± 0.1653	0.0326 ± 0.133	0.01015 ± 0.1621	0.04316 ± 0.1517	0.01301 ± 0.1639	0.04206 ± 0.1613	0.06142 ± 0.1781	3.114e-91	2.66e-35	2.146e-53	1.195e-32	6.4e-62	0.9079	0.001168	0.1421	3.007e-24	5.792e-33	2.416e-08
Kunkle_0.18_0.05_nosparse	0.08605 ± 0.1774	0.09254 ± 0.1724	0.08119 ± 0.1809	0.0786 ± 0.1763	0.0926 ± 0.1781	0.05925 ± 0.09628	0.0584 ± 0.1737	0.06477 ± 0.1803	0.06501 ± 0.1743	0.09982 ± 0.1759	0.1156 ± 0.1848	0.01952 ± 0.1632	0.02982 ± 0.1588	0.01443 ± 0.1651	0.02011 ± 0.1616	0.01912 ± 0.1643	0.04283 ± 0.1342	0.01555 ± 0.1631	0.04034 ± 0.1523	0.01169 ± 0.1635	0.03195 ± 0.1607	0.04226 ± 0.1769	9.898e-85	1.141e-31	3.009e-51	1.544e-30	2.33e-57	0.9111	0.001743	0.1884	3.85e-24	2.198e-34	1.589e-08
Kunkle_0.32_0.05_nosparse	0.08372 ± 0.1775	0.08877 ± 0.1725	0.07994 ± 0.181	0.0764 ± 0.1762	0.09016 ± 0.1783	0.0685 ± 0.09944	0.06232 ± 0.1767	0.06311 ± 0.181	0.06552 ± 0.1748	0.09598 ± 0.176	0.1075 ± 0.1849	0.01888 ± 0.1633	0.02846 ± 0.1588	0.01414 ± 0.1653	0.0193 ± 0.162	0.01859 ± 0.1642	0.0502 ± 0.1349	0.01995 ± 0.1642	0.03961 ± 0.153	0.01233 ± 0.1638	0.02775 ± 0.1607	0.03309 ± 0.1765	1.536e-80	1.396e-29	1.253e-49	4.55e-29	1.352e-54	0.8531	0.001942	0.1903	8.758e-24	7.997e-35	9.999e-09
Kunkle_0.56_0.05_nosparse	0.0815 ± 0.1778	0.08613 ± 0.1728	0.07804 ± 0.1814	0.07422 ± 0.1763	0.08791 ± 0.1789	0.07025 ± 0.1017	0.06334 ± 0.1779	0.06132 ± 0.1835	0.06437 ± 0.1751	0.09335 ± 0.1763	0.1022 ± 0.1855	0.01769 ± 0.1635	0.02712 ± 0.159	0.01303 ± 0.1654	0.01815 ± 0.1623	0.01737 ± 0.1643	0.05257 ± 0.1352	0.02072 ± 0.1645	0.03882 ± 0.1535	0.01169 ± 0.1638	0.02511 ± 0.1609	0.02803 ± 0.1775	9.053e-78	3.058e-28	2.182e-48	6.454e-28	5.975e-53	0.8759	0.001817	0.2182	2.773e-23	1.325e-34	1.4e-08
Kunkle_1_0.05_nosparse	0.07898 ± 0.1772	0.08334 ± 0.1722	0.07572 ± 0.1808	0.0719 ± 0.1757	0.08521 ± 0.1783	0.07075 ± 0.1016	0.06174 ± 0.1775	0.05887 ± 0.1831	0.06263 ± 0.1747	0.09039 ± 0.1757	0.09849 ± 0.1846	0.01555 ± 0.1633	0.02459 ± 0.1586	0.01109 ± 0.1653	0.01617 ± 0.1622	0.01512 ± 0.164	0.05074 ± 0.1353	0.01987 ± 0.1641	0.03713 ± 0.1538	0.009849 ± 0.1637	0.02209 ± 0.1608	0.02389 ± 0.1767	2.619e-77	3.654e-28	4.222e-48	1.041e-27	1.312e-52	0.8408	0.002096	0.2333	1.793e-23	1.018e-34	8.41e-09
Kunkle_1e.05_0.07_nosparse	0.05792 ± 0.2551	0.05903 ± 0.2551	0.05709 ± 0.2551	0.05323 ± 0.2564	0.06204 ± 0.2539	-0.044 ± 0.122	-0.006912 ± 0.192	-0.01176 ± 0.2114	0.08717 ± 0.2655	0.05419 ± 0.253	0.0134 ± 0.2409	0.04554 ± 0.2548	0.0476 ± 0.2532	0.04452 ± 0.2556	0.04471 ± 0.253	0.04611 ± 0.2561	-0.07137 ± 0.1782	-0.02122 ± 0.2102	-0.05822 ± 0.202	0.06632 ± 0.2622	0.04577 ± 0.2554	-0.004381 ± 0.2296	0.009703	0.149	0.04201	0.3401	0.00765	0.6106	0.3248	0.09419	0.008463	0.251	0.3421
Kunkle_1.8e.05_0.07_nosparse	0.04204 ± 0.1548	0.04092 ± 0.1526	0.04288 ± 0.1564	0.04157 ± 0.1535	0.04246 ± 0.1559	0.01275 ± 0.07922	0.03603 ± 0.1428	0.02885 ± 0.1546	0.03913 ± 0.1531	0.04894 ± 0.1548	0.03002 ± 0.1632	0.02754 ± 0.1541	0.03319 ± 0.1539	0.02475 ± 0.1541	0.02475 ± 0.1521	0.02948 ± 0.1555	0.07489 ± 0.145	0.02909 ± 0.1589	0.01704 ± 0.1526	0.0286 ± 0.1532	0.02499 ± 0.1548	0.02726 ± 0.1487	1.247e-07	0.08255	2.37e-07	5.389e-05	0.0003887	0.3791	0.4019	0.558	0.007395	1.991e-07	0.9307
Kunkle_3.2e.05_0.07_nosparse	0.04677 ± 0.1175	0.04864 ± 0.1192	0.04537 ± 0.1162	0.04534 ± 0.1172	0.04803 ± 0.1178	0.1385 ± 0.116	0.05769 ± 0.1091	0.06081 ± 0.1164	0.05028 ± 0.1173	0.04513 ± 0.1177	0.03424 ± 0.119	0.03899 ± 0.1175	0.03955 ± 0.1177	0.03871 ± 0.1173	0.03964 ± 0.1175	0.03854 ± 0.1174	0.02963 ± 0.1059	0.03721 ± 0.1216	0.02796 ± 0.1148	0.04001 ± 0.1158	0.03874 ± 0.1195	0.03807 ± 0.1163	0.0001011	0.002817	0.01287	0.06707	0.0003233	0.172	0.01955	0.04622	0.001203	0.03914	0.8667
Kunkle_5.6e.05_0.07_nosparse	0.04768 ± 0.2427	0.04526 ± 0.2414	0.04949 ± 0.2436	0.04421 ± 0.2418	0.05074 ± 0.2434	-0.1495 ± 0.07232	-0.01629 ± 0.1909	-0.05006 ± 0.2027	0.08147 ± 0.2497	0.0436 ± 0.2405	-0.003858 ± 0.2304	0.03976 ± 0.2412	0.04103 ± 0.2386	0.03914 ± 0.2424	0.03783 ± 0.2391	0.0411 ± 0.2426	-0.07063 ± 0.1722	-0.02774 ± 0.1999	-0.07026 ± 0.195	0.06526 ± 0.2466	0.03334 ± 0.2421	-0.02717 ± 0.2152	0.1187	0.7823	0.07866	0.5337	0.1116	0.2567	0.3957	0.5461	0.03665	0.1418	0.2106
Kunkle_1e.04_0.07_nosparse	0.1047 ± 0.1957	0.1094 ± 0.1934	0.1011 ± 0.1974	0.1027 ± 0.1959	0.1064 ± 0.1956	0.02725 ± 0.182	0.1124 ± 0.1846	0.09618 ± 0.1742	0.1062 ± 0.2002	0.1069 ± 0.1946	0.09117 ± 0.1926	0.08695 ± 0.1924	0.09409 ± 0.1937	0.08342 ± 0.1916	0.08412 ± 0.1907	0.08891 ± 0.1935	0.1065 ± 0.1361	0.0955 ± 0.1952	0.06336 ± 0.1955	0.08871 ± 0.1908	0.08332 ± 0.1968	0.07412 ± 0.1746	4.553e-06	0.004145	0.001269	0.0006302	0.00147	0.3084	0.2832	0.1516	0.007034	0.000144	0.2222
Kunkle_0.00018_0.07_nosparse	0.05102 ± 0.1312	0.05354 ± 0.1314	0.04913 ± 0.131	0.04949 ± 0.1288	0.05237 ± 0.1334	0.01375 ± 0.1133	0.04929 ± 0.1288	0.04106 ± 0.1181	0.04991 ± 0.1293	0.0548 ± 0.1337	0.04306 ± 0.1309	0.03882 ± 0.13	0.04368 ± 0.1288	0.03642 ± 0.1306	0.03859 ± 0.1293	0.03898 ± 0.1305	0.06346 ± 0.1171	0.04072 ± 0.1305	0.02434 ± 0.1264	0.0402 ± 0.1295	0.03657 ± 0.1321	0.03512 ± 0.1241	3.01e-06	0.0215	0.0001079	0.005219	0.0001643	0.3106	0.6006	0.3735	0.01236	1.253e-05	0.4285
Kunkle_0.00032_0.07_nosparse	0.04009 ± 0.2266	0.0447 ± 0.2246	0.03664 ± 0.228	0.03827 ± 0.2267	0.04169 ± 0.2265	-0.1105 ± 0.09259	-0.01237 ± 0.1794	-0.02461 ± 0.1888	0.05851 ± 0.2358	0.03953 ± 0.2255	0.01408 ± 0.2134	0.02093 ± 0.2229	0.02726 ± 0.2211	0.0178 ± 0.2236	0.01847 ± 0.221	0.02263 ± 0.2241	-0.04809 ± 0.1608	-0.03607 ± 0.1898	-0.06724 ± 0.1797	0.0374 ± 0.2285	0.02251 ± 0.2249	-0.01649 ± 0.1898	2.3e-05	0.02094	0.001113	0.006642	0.0009861	0.5021	0.08007	0.09059	0.004238	0.02115	0.08505
Kunkle_0.00056_0.07_nosparse	0.03827 ± 0.1789	0.04374 ± 0.1758	0.03419 ± 0.181	0.03986 ± 0.1763	0.03688 ± 0.1811	-0.022 ± 0.1022	0.03855 ± 0.1698	0.03115 ± 0.1756	0.03056 ± 0.1762	0.04566 ± 0.1811	0.03705 ± 0.1817	0.008853 ± 0.1749	0.01819 ± 0.175	0.00424 ± 0.1746	0.005729 ± 0.1741	0.01102 ± 0.1753	0.03926 ± 0.1488	0.003903 ± 0.181	-0.01774 ± 0.1701	0.008779 ± 0.1739	0.01222 ± 0.1758	0.01152 ± 0.1678	2.774e-19	8.339e-07	1.76e-12	3.193e-12	5.663e-09	0.3667	0.01064	0.02679	2.482e-05	1.316e-10	0.09019
Kunkle_0.001_0.07_nosparse	0.08955 ± 0.2087	0.09949 ± 0.2053	0.08212 ± 0.2109	0.0897 ± 0.2119	0.08942 ± 0.2058	-0.02975 ± 0.2278	0.08754 ± 0.1998	0.0802 ± 0.1952	0.0957 ± 0.2146	0.08693 ± 0.2069	0.08324 ± 0.2004	0.05868 ± 0.201	0.06761 ± 0.2019	0.05427 ± 0.2005	0.05406 ± 0.1992	0.06189 ± 0.2022	0.03537 ± 0.1789	0.03096 ± 0.1972	0.005371 ± 0.1932	0.06491 ± 0.2018	0.0634 ± 0.2028	0.04299 ± 0.1795	1.047e-14	3.64e-07	1.266e-07	4.252e-09	2.071e-07	0.2976	0.001964	0.001886	3.251e-07	0.001044	0.001571
Kunkle_0.0018_0.07_nosparse	0.08916 ± 0.1765	0.1001 ± 0.173	0.08095 ± 0.1787	0.08781 ± 0.1779	0.09035 ± 0.1753	-0.0225 ± 0.1788	0.09054 ± 0.1648	0.08442 ± 0.1703	0.07871 ± 0.1797	0.09389 ± 0.1748	0.1067 ± 0.1754	0.05024 ± 0.1688	0.06087 ± 0.1692	0.04499 ± 0.1683	0.04717 ± 0.168	0.05237 ± 0.1693	0.0372 ± 0.1595	0.03531 ± 0.1745	0.02684 ± 0.1677	0.04648 ± 0.167	0.06317 ± 0.1707	0.06964 ± 0.1575	5.512e-31	1.32e-13	2.187e-16	1.271e-16	2.753e-16	0.3917	0.0002266	0.00849	6.866e-11	9.625e-08	0.003543
Kunkle_0.0032_0.07_nosparse	0.08472 ± 0.1604	0.09769 ± 0.1577	0.07501 ± 0.1617	0.08264 ± 0.1626	0.08655 ± 0.1583	0.006 ± 0.1358	0.06878 ± 0.1509	0.08472 ± 0.1539	0.06721 ± 0.16	0.09307 ± 0.1593	0.1158 ± 0.1626	0.04028 ± 0.1515	0.05187 ± 0.1519	0.03455 ± 0.1509	0.03741 ± 0.1505	0.04227 ± 0.1521	0.029 ± 0.1329	0.01767 ± 0.1528	0.02395 ± 0.1489	0.03405 ± 0.15	0.05818 ± 0.1523	0.07809 ± 0.146	1.489e-47	1.085e-20	1.363e-24	7.085e-24	1.003e-25	0.6769	0.0001794	0.003754	7.328e-14	2.642e-11	0.0009131
Kunkle_0.0056_0.07_nosparse	0.0973 ± 0.1645	0.1142 ± 0.1626	0.08461 ± 0.1648	0.09288 ± 0.1669	0.1012 ± 0.1623	-0.019 ± 0.09604	0.05448 ± 0.1445	0.08895 ± 0.1466	0.06605 ± 0.1609	0.1126 ± 0.1633	0.1573 ± 0.1657	0.04065 ± 0.1561	0.05458 ± 0.1566	0.03377 ± 0.1553	0.03912 ± 0.1542	0.04171 ± 0.1574	0.0052 ± 0.1196	0.002266 ± 0.1477	0.03516 ± 0.1439	0.02767 ± 0.1547	0.0733 ± 0.1553	0.1133 ± 0.153	1.088e-70	6.693e-31	5.605e-36	3.116e-30	8.817e-43	0.5944	7.107e-05	0.00508	5.915e-17	4.061e-13	0.0002504
Kunkle_0.01_0.07_nosparse	0.1012 ± 0.1853	0.1214 ± 0.1814	0.08607 ± 0.1868	0.0953 ± 0.1872	0.1064 ± 0.1835	-0.01225 ± 0.08144	0.0513 ± 0.1584	0.09976 ± 0.1526	0.05796 ± 0.1864	0.1217 ± 0.1799	0.1813 ± 0.1765	0.03309 ± 0.1786	0.04979 ± 0.1779	0.02484 ± 0.1784	0.03174 ± 0.1758	0.03403 ± 0.1806	0.008343 ± 0.1174	-0.001684 ± 0.1614	0.05034 ± 0.1492	0.01237 ± 0.1809	0.07492 ± 0.1728	0.1299 ± 0.1651	9.234e-80	2.607e-35	3.538e-40	2.704e-33	6.978e-49	0.7284	0.0001416	0.009361	1.005e-17	6.852e-15	6.103e-05
Kunkle_0.018_0.07_nosparse	0.1091 ± 0.1883	0.1288 ± 0.1843	0.0943 ± 0.19	0.1017 ± 0.1897	0.1156 ± 0.1869	-0.0005 ± 0.06211	0.05304 ± 0.1639	0.1024 ± 0.1546	0.06389 ± 0.1884	0.1313 ± 0.1824	0.1918 ± 0.1812	0.03489 ± 0.181	0.05179 ± 0.1793	0.02654 ± 0.1812	0.03434 ± 0.1776	0.03527 ± 0.1833	0.01297 ± 0.1177	0.001693 ± 0.1629	0.05905 ± 0.1515	0.01339 ± 0.1833	0.07705 ± 0.1747	0.1319 ± 0.1718	2.35e-91	1.299e-39	4.229e-47	3.164e-36	6.605e-58	0.8408	0.0002688	0.01765	1.995e-20	1.733e-19	5.847e-06
Kunkle_0.032_0.07_nosparse	0.1068 ± 0.1852	0.1235 ± 0.1811	0.09429 ± 0.1872	0.09856 ± 0.1858	0.1141 ± 0.1843	0.0105 ± 0.05811	0.05212 ± 0.1651	0.09389 ± 0.1597	0.06526 ± 0.1834	0.1284 ± 0.1804	0.181 ± 0.1834	0.03128 ± 0.1749	0.04686 ± 0.1724	0.02358 ± 0.1757	0.03129 ± 0.1718	0.03128 ± 0.1771	0.01763 ± 0.1223	0.003285 ± 0.1621	0.05751 ± 0.1515	0.01212 ± 0.1762	0.06809 ± 0.1698	0.1153 ± 0.1755	6.674e-99	1.442e-41	9.458e-53	1.075e-37	2.581e-64	0.9446	0.0004973	0.04821	3.453e-23	6.006e-25	5.364e-07
Kunkle_0.056_0.07_nosparse	0.1023 ± 0.1813	0.115 ± 0.1772	0.09283 ± 0.1838	0.09384 ± 0.1811	0.1098 ± 0.1812	0.02375 ± 0.07167	0.0551 ± 0.1689	0.08411 ± 0.1685	0.06783 ± 0.1777	0.1216 ± 0.1784	0.1609 ± 0.1851	0.02856 ± 0.1686	0.04221 ± 0.1657	0.02181 ± 0.1696	0.0288 ± 0.1657	0.02839 ± 0.1706	0.02474 ± 0.1279	0.007255 ± 0.1619	0.05154 ± 0.1532	0.01381 ± 0.1688	0.05691 ± 0.1654	0.08987 ± 0.1786	1.546e-99	5.861e-40	1.309e-55	1.025e-36	4.254e-66	0.9079	0.0006124	0.07844	8.484e-25	4.011e-30	7.631e-08
Kunkle_0.1_0.07_nosparse	0.09335 ± 0.18	0.1025 ± 0.1752	0.08648 ± 0.1833	0.08524 ± 0.1793	0.1005 ± 0.1803	0.03675 ± 0.08736	0.05598 ± 0.1728	0.07257 ± 0.1759	0.06561 ± 0.1764	0.1099 ± 0.1782	0.1373 ± 0.1857	0.02236 ± 0.1658	0.03435 ± 0.162	0.01643 ± 0.1674	0.02287 ± 0.1635	0.022 ± 0.1674	0.02991 ± 0.1342	0.009252 ± 0.1635	0.04407 ± 0.1538	0.01136 ± 0.166	0.04246 ± 0.163	0.0637 ± 0.1788	4.65e-94	2.901e-36	5.753e-55	4.948e-34	2.639e-63	0.9822	0.0007479	0.1328	1.051e-24	2.222e-33	1.847e-08
Kunkle_0.18_0.07_nosparse	0.08921 ± 0.1793	0.09617 ± 0.1742	0.08401 ± 0.1828	0.08127 ± 0.1782	0.0962 ± 0.18	0.04625 ± 0.09324	0.05987 ± 0.1755	0.06702 ± 0.1815	0.06689 ± 0.176	0.1036 ± 0.1777	0.1213 ± 0.1864	0.02111 ± 0.1646	0.03183 ± 0.1604	0.01582 ± 0.1664	0.02149 ± 0.1627	0.02085 ± 0.166	0.04083 ± 0.1351	0.01568 ± 0.1648	0.04309 ± 0.1535	0.0127 ± 0.1649	0.03482 ± 0.162	0.04699 ± 0.1781	2.243e-87	5.382e-33	2.451e-52	2.303e-31	2.668e-59	0.9079	0.001387	0.1858	1.522e-24	6.416e-35	1.165e-08
Kunkle_0.32_0.07_nosparse	0.08702 ± 0.1796	0.09279 ± 0.1747	0.0827 ± 0.1831	0.07968 ± 0.1783	0.09347 ± 0.1805	0.06475 ± 0.09144	0.06452 ± 0.1786	0.06563 ± 0.1831	0.06764 ± 0.1766	0.09995 ± 0.1781	0.1127 ± 0.1873	0.02109 ± 0.1648	0.03133 ± 0.1602	0.01603 ± 0.1668	0.02166 ± 0.1634	0.02069 ± 0.1658	0.05057 ± 0.1373	0.02097 ± 0.1657	0.04304 ± 0.1553	0.01408 ± 0.1651	0.03093 ± 0.1622	0.03789 ± 0.1791	1.444e-81	4.997e-30	5.074e-50	2.5e-29	2.639e-55	0.9466	0.00157	0.2176	1.17e-23	5.259e-35	1.348e-08
Kunkle_0.56_0.07_nosparse	0.08393 ± 0.1791	0.08859 ± 0.1737	0.08045 ± 0.1829	0.07669 ± 0.1777	0.0903 ± 0.18	0.06425 ± 0.09273	0.06495 ± 0.1781	0.06321 ± 0.1849	0.06637 ± 0.1765	0.09605 ± 0.1777	0.1055 ± 0.1861	0.01888 ± 0.1645	0.02867 ± 0.1599	0.01404 ± 0.1666	0.01937 ± 0.1633	0.01854 ± 0.1654	0.05083 ± 0.1376	0.02164 ± 0.1653	0.04047 ± 0.1546	0.01267 ± 0.1651	0.02665 ± 0.1617	0.0306 ± 0.1783	1.134e-79	9.785e-29	1.092e-49	1.148e-28	5.527e-54	0.9262	0.001843	0.2243	1.149e-23	1.622e-35	1.099e-08
Kunkle_1_0.07_nosparse	0.08292 ± 0.1793	0.08729 ± 0.174	0.07965 ± 0.1831	0.07591 ± 0.1778	0.08908 ± 0.1804	0.07475 ± 0.09539	0.065 ± 0.1797	0.06315 ± 0.1849	0.0661 ± 0.1768	0.09461 ± 0.1778	0.103 ± 0.1867	0.01847 ± 0.1647	0.02795 ± 0.16	0.01379 ± 0.1667	0.01898 ± 0.1635	0.01812 ± 0.1655	0.0518 ± 0.1372	0.02224 ± 0.1657	0.03973 ± 0.1552	0.01258 ± 0.1652	0.02553 ± 0.1621	0.02774 ± 0.1782	5.524e-78	4.34e-28	9.196e-49	3.001e-28	1.061e-52	0.835	0.001933	0.2156	1.38e-23	8.272e-35	9.632e-09
Kunkle_1e.05_0.035_sparse	0.03138 ± 0.2475	0.03178 ± 0.2466	0.03108 ± 0.2482	0.02842 ± 0.2475	0.03397 ± 0.2476	-0.145 ± 0.07999	-0.03535 ± 0.1897	-0.05262 ± 0.2007	0.05916 ± 0.2576	0.02864 ± 0.2451	-0.007856 ± 0.2345	0.02139 ± 0.2451	0.02467 ± 0.2431	0.01977 ± 0.2461	0.01957 ± 0.2426	0.02265 ± 0.2468	-0.07274 ± 0.1666	-0.04383 ± 0.1973	-0.07519 ± 0.19	0.04186 ± 0.253	0.02106 ± 0.2459	-0.03103 ± 0.2201	0.02595	0.3768	0.04585	0.2781	0.04026	0.3426	0.4952	0.4461	0.01947	0.2029	0.244
Kunkle_1.8e.05_0.035_sparse	0.04688 ± 0.2682	0.04985 ± 0.2651	0.04466 ± 0.2705	0.04634 ± 0.2658	0.04736 ± 0.2703	-0.14 ± 0.07649	-0.01448 ± 0.2122	-0.0306 ± 0.2281	0.07078 ± 0.2792	0.04563 ± 0.2673	0.01158 ± 0.2487	0.02874 ± 0.265	0.03343 ± 0.2635	0.02642 ± 0.2657	0.02539 ± 0.2614	0.03106 ± 0.2674	-0.06811 ± 0.1817	-0.04174 ± 0.2209	-0.07661 ± 0.2007	0.04905 ± 0.2734	0.03166 ± 0.2643	-0.0249 ± 0.2384	0.0002956	0.05105	0.004294	0.005911	0.01567	0.473	0.08939	0.1303	0.008256	0.09092	0.05674
Kunkle_3.2e.05_0.035_sparse	0.04954 ± 0.1218	0.04972 ± 0.1209	0.04941 ± 0.1225	0.04907 ± 0.1191	0.04996 ± 0.1241	0.0365 ± 0.08655	0.04518 ± 0.1169	0.03672 ± 0.1117	0.04903 ± 0.1195	0.05362 ± 0.1248	0.03978 ± 0.1207	0.04133 ± 0.1221	0.04564 ± 0.1217	0.03921 ± 0.1223	0.04137 ± 0.1213	0.04131 ± 0.1227	0.06863 ± 0.1053	0.04448 ± 0.1242	0.0297 ± 0.1183	0.0422 ± 0.1213	0.03952 ± 0.124	0.03638 ± 0.117	1.252e-05	0.09499	6.165e-05	0.008616	0.0004721	0.3665	0.7797	0.569	0.007017	2.204e-05	0.6166
Kunkle_5.6e.05_0.035_sparse	0.1008 ± 0.1899	0.1053 ± 0.1877	0.09744 ± 0.1915	0.09921 ± 0.1904	0.1022 ± 0.1895	0.0275 ± 0.1795	0.09615 ± 0.1805	0.08707 ± 0.1688	0.1055 ± 0.1945	0.1022 ± 0.1886	0.08555 ± 0.1863	0.08556 ± 0.1863	0.0925 ± 0.1879	0.08213 ± 0.1854	0.08284 ± 0.1848	0.08744 ± 0.1873	0.0986 ± 0.1371	0.083 ± 0.1858	0.05272 ± 0.1895	0.08951 ± 0.1851	0.08317 ± 0.1911	0.06847 ± 0.1686	5.708e-05	0.01605	0.00436	0.003243	0.004596	0.2976	0.3993	0.1233	0.01179	0.002039	0.1655
Kunkle_1e.04_0.035_sparse	0.08827 ± 0.1744	0.09406 ± 0.172	0.08394 ± 0.1761	0.08792 ± 0.176	0.08859 ± 0.173	0.05775 ± 0.1963	0.09593 ± 0.1702	0.09009 ± 0.1617	0.0887 ± 0.178	0.08921 ± 0.1731	0.08065 ± 0.1712	0.07234 ± 0.169	0.07956 ± 0.1705	0.06877 ± 0.1682	0.06964 ± 0.1684	0.07422 ± 0.1694	0.09611 ± 0.1361	0.07683 ± 0.1719	0.05231 ± 0.1705	0.07292 ± 0.1676	0.07173 ± 0.1725	0.06401 ± 0.1551	4.257e-06	0.003922	0.001767	0.0003034	0.002691	0.4178	0.2063	0.07294	0.004743	0.002215	0.2024
Kunkle_0.00018_0.035_sparse	0.03196 ± 0.1322	0.0365 ± 0.1305	0.02856 ± 0.1333	0.0344 ± 0.1309	0.02981 ± 0.1332	0.00975 ± 0.08724	0.05141 ± 0.1266	0.03987 ± 0.1349	0.02717 ± 0.1342	0.03353 ± 0.1309	0.03374 ± 0.131	0.01551 ± 0.1301	0.01967 ± 0.1288	0.01345 ± 0.1307	0.01422 ± 0.1314	0.0164 ± 0.1292	0.02466 ± 0.1305	0.0124 ± 0.1328	0.005597 ± 0.1292	0.01448 ± 0.1291	0.01963 ± 0.1307	0.01396 ± 0.131	2.988e-11	9.215e-06	4.735e-06	4.413e-08	6.824e-05	0.8169	0.001804	0.02632	0.0005542	0.0007084	0.05934
Kunkle_0.00032_0.035_sparse	0.0454 ± 0.1957	0.04775 ± 0.1939	0.04364 ± 0.197	0.04278 ± 0.1972	0.0477 ± 0.1944	-0.05725 ± 0.1074	0.01039 ± 0.1564	0.003263 ± 0.1867	0.05406 ± 0.1992	0.04908 ± 0.1942	0.02412 ± 0.1999	0.02393 ± 0.1935	0.03122 ± 0.1929	0.02033 ± 0.1937	0.02009 ± 0.1913	0.02658 ± 0.195	0.01743 ± 0.1633	-0.009037 ± 0.1845	-0.03058 ± 0.1821	0.03411 ± 0.1952	0.02248 ± 0.1946	0.008699 ± 0.1758	5.499e-08	0.02898	1.044e-06	0.0001341	7.533e-05	0.3106	0.2736	0.1133	0.001463	2.41e-05	0.4011
Kunkle_0.00056_0.035_sparse	0.0795 ± 0.2233	0.09072 ± 0.2192	0.07109 ± 0.2259	0.08131 ± 0.226	0.0779 ± 0.2209	-0.03675 ± 0.2464	0.07693 ± 0.2151	0.08102 ± 0.2053	0.08184 ± 0.2288	0.07956 ± 0.2207	0.07312 ± 0.2207	0.04693 ± 0.2163	0.05619 ± 0.2181	0.04235 ± 0.2153	0.03964 ± 0.2142	0.05197 ± 0.2176	0.03474 ± 0.1758	0.01935 ± 0.2138	-0.005263 ± 0.216	0.05326 ± 0.217	0.0506 ± 0.2173	0.03533 ± 0.1973	4.106e-14	3.753e-07	3.81e-07	1.879e-10	6.027e-06	0.2378	0.005031	0.002083	1.216e-05	9.96e-05	0.005237
Kunkle_0.001_0.035_sparse	0.05334 ± 0.1532	0.0648 ± 0.1506	0.04476 ± 0.1546	0.0536 ± 0.1542	0.0531 ± 0.1524	-0.0075 ± 0.112	0.04475 ± 0.1414	0.05512 ± 0.1539	0.037 ± 0.1544	0.06059 ± 0.1515	0.08184 ± 0.1538	0.0186 ± 0.1478	0.02807 ± 0.1484	0.01393 ± 0.1473	0.01615 ± 0.1485	0.0203 ± 0.1473	0.008314 ± 0.1358	-0.005369 ± 0.1495	0.001812 ± 0.1502	0.01268 ± 0.1461	0.03696 ± 0.1481	0.05237 ± 0.1467	2.34e-32	2.514e-15	6.449e-16	5.726e-18	3.081e-16	0.6601	0.0001373	0.004726	2.359e-08	2.03e-06	0.005954
Kunkle_0.0018_0.035_sparse	0.06962 ± 0.1428	0.08074 ± 0.1401	0.06129 ± 0.1442	0.06851 ± 0.1442	0.0706 ± 0.1415	-0.021 ± 0.1281	0.06075 ± 0.1331	0.0704 ± 0.133	0.05536 ± 0.1431	0.07628 ± 0.1423	0.09416 ± 0.1433	0.03492 ± 0.136	0.04391 ± 0.1363	0.03047 ± 0.1356	0.03245 ± 0.1359	0.03662 ± 0.1361	0.02 ± 0.1188	0.01628 ± 0.1386	0.0192 ± 0.1327	0.02979 ± 0.1345	0.05015 ± 0.1376	0.06427 ± 0.1271	2.968e-37	8.722e-18	3.527e-18	1.369e-19	1.325e-19	0.4328	0.0002145	0.003044	5.824e-11	1.879e-08	0.00389
Kunkle_0.0032_0.035_sparse	0.08516 ± 0.1586	0.1024 ± 0.1577	0.07227 ± 0.1581	0.08178 ± 0.1611	0.08813 ± 0.1564	-0.04275 ± 0.1073	0.03859 ± 0.1358	0.07957 ± 0.1404	0.05369 ± 0.1547	0.1002 ± 0.1574	0.1475 ± 0.1592	0.03793 ± 0.1518	0.05042 ± 0.1529	0.03175 ± 0.1509	0.0362 ± 0.1504	0.03912 ± 0.1527	-0.01146 ± 0.1113	-0.00479 ± 0.1394	0.03026 ± 0.1374	0.02453 ± 0.1502	0.07279 ± 0.1517	0.116 ± 0.1452	1.109e-52	5.419e-25	5.215e-25	2.465e-23	2.062e-31	0.5462	0.0003593	0.004635	2.013e-11	5.241e-07	0.006555
Kunkle_0.0056_0.035_sparse	0.09471 ± 0.1818	0.1163 ± 0.1792	0.07855 ± 0.1821	0.08987 ± 0.1841	0.09897 ± 0.1797	-0.038 ± 0.1027	0.03694 ± 0.1515	0.09632 ± 0.1452	0.04969 ± 0.1831	0.1152 ± 0.1759	0.1827 ± 0.1689	0.03724 ± 0.1778	0.05285 ± 0.1772	0.02952 ± 0.1775	0.03598 ± 0.1753	0.03811 ± 0.1795	-0.007114 ± 0.1112	-0.006359 ± 0.1528	0.04992 ± 0.1424	0.01529 ± 0.1806	0.084 ± 0.1714	0.1465 ± 0.1567	3.866e-59	9.254e-29	2.097e-27	7.003e-25	2.028e-36	0.5169	0.0009436	0.007944	2.416e-11	2.436e-07	0.005326
Kunkle_0.01_0.035_sparse	0.09728 ± 0.1861	0.1193 ± 0.1835	0.08082 ± 0.1864	0.0909 ± 0.1882	0.1029 ± 0.1842	-0.03375 ± 0.0792	0.02953 ± 0.1537	0.09674 ± 0.1437	0.04817 ± 0.1869	0.1204 ± 0.1792	0.1923 ± 0.1723	0.03409 ± 0.1823	0.05057 ± 0.1811	0.02594 ± 0.1823	0.03325 ± 0.1792	0.03467 ± 0.1843	-0.008486 ± 0.1074	-0.01101 ± 0.1532	0.05325 ± 0.143	0.0102 ± 0.1855	0.08385 ± 0.1748	0.1508 ± 0.163	2.51e-67	3.23e-32	8.91e-32	7.676e-27	7.601e-43	0.6269	0.001727	0.0149	1.201e-12	2.148e-09	0.001783
Kunkle_0.018_0.035_sparse	0.1004 ± 0.1851	0.121 ± 0.1832	0.08506 ± 0.185	0.09271 ± 0.1869	0.1072 ± 0.1832	-0.024 ± 0.0605	0.02659 ± 0.154	0.09298 ± 0.1456	0.05246 ± 0.1822	0.1242 ± 0.1796	0.1928 ± 0.1782	0.03281 ± 0.1787	0.04878 ± 0.1774	0.02492 ± 0.1788	0.03243 ± 0.1753	0.03308 ± 0.1809	-0.01089 ± 0.1112	-0.01344 ± 0.1525	0.0506 ± 0.1473	0.01059 ± 0.1798	0.08058 ± 0.1736	0.1433 ± 0.1713	2.798e-77	8.306e-36	7.87e-38	1.55e-29	1.792e-50	0.9815	0.001967	0.01499	3.372e-15	8.465e-13	0.0002176
Kunkle_0.032_0.035_sparse	0.09804 ± 0.179	0.1147 ± 0.1769	0.08557 ± 0.1795	0.08969 ± 0.1809	0.1054 ± 0.177	-0.0035 ± 0.05841	0.02612 ± 0.1523	0.08198 ± 0.1503	0.05636 ± 0.1733	0.1202 ± 0.176	0.1768 ± 0.1796	0.0289 ± 0.1692	0.04321 ± 0.1676	0.02183 ± 0.1695	0.029 ± 0.1659	0.02884 ± 0.1714	-0.008114 ± 0.1217	-0.01338 ± 0.1511	0.04224 ± 0.1478	0.0111 ± 0.1686	0.06909 ± 0.1663	0.1191 ± 0.176	2.002e-87	5.12e-38	1.679e-45	3.574e-32	2.671e-58	0.8713	0.001593	0.02038	1.093e-18	1.026e-18	1.869e-05
Kunkle_0.056_0.035_sparse	0.09273 ± 0.1779	0.1055 ± 0.1746	0.08313 ± 0.1797	0.08419 ± 0.1793	0.1002 ± 0.1763	0.02725 ± 0.08302	0.03223 ± 0.1602	0.07444 ± 0.1603	0.05892 ± 0.1721	0.1118 ± 0.1765	0.1539 ± 0.1825	0.02403 ± 0.1659	0.03682 ± 0.1632	0.01771 ± 0.1668	0.02429 ± 0.163	0.02385 ± 0.1678	0.006229 ± 0.1343	-0.007137 ± 0.1563	0.03558 ± 0.1506	0.01063 ± 0.1654	0.05407 ± 0.1637	0.08932 ± 0.1785	7.735e-89	1.522e-36	6.002e-49	4.506e-32	4.821e-60	0.8713	0.001988	0.03124	5.643e-21	1.208e-24	1.777e-06
Kunkle_0.1_0.035_sparse	0.08388 ± 0.1767	0.09286 ± 0.1724	0.07715 ± 0.1796	0.07559 ± 0.1776	0.09116 ± 0.1756	0.06075 ± 0.09729	0.03903 ± 0.1699	0.06782 ± 0.1648	0.05834 ± 0.1725	0.09943 ± 0.1759	0.1258 ± 0.183	0.018 ± 0.1637	0.02908 ± 0.1601	0.01253 ± 0.1652	0.0182 ± 0.1618	0.01786 ± 0.165	0.0234 ± 0.1396	0.001225 ± 0.1602	0.03026 ± 0.1518	0.008576 ± 0.1639	0.03734 ± 0.1616	0.05778 ± 0.177	2.437e-83	2.959e-32	1.227e-48	7.919e-30	9.999e-57	0.7111	0.002998	0.05073	8.309e-22	6.616e-29	3.848e-07
Kunkle_0.18_0.035_sparse	0.08027 ± 0.1766	0.08683 ± 0.1718	0.07536 ± 0.18	0.07252 ± 0.177	0.08707 ± 0.176	0.08475 ± 0.1003	0.04856 ± 0.1749	0.06728 ± 0.1696	0.06021 ± 0.1733	0.09316 ± 0.1758	0.1093 ± 0.184	0.01707 ± 0.1636	0.02715 ± 0.1595	0.01209 ± 0.1653	0.01722 ± 0.1624	0.01696 ± 0.1644	0.04063 ± 0.1419	0.01112 ± 0.1627	0.0307 ± 0.1533	0.009995 ± 0.1639	0.0293 ± 0.1615	0.03964 ± 0.1767	8.809e-77	2.403e-28	9.411e-47	1.173e-27	3.374e-52	0.7284	0.003486	0.0673	7.821e-22	2.049e-30	1.803e-07
Kunkle_0.32_0.035_sparse	0.07709 ± 0.1772	0.08259 ± 0.1722	0.07297 ± 0.1807	0.06976 ± 0.1774	0.08352 ± 0.1767	0.08725 ± 0.1051	0.051 ± 0.1781	0.06487 ± 0.172	0.05972 ± 0.1742	0.08868 ± 0.1763	0.1003 ± 0.1847	0.01548 ± 0.1642	0.02508 ± 0.1599	0.01074 ± 0.166	0.01561 ± 0.1634	0.01539 ± 0.1647	0.04674 ± 0.1427	0.01452 ± 0.164	0.02959 ± 0.1536	0.009537 ± 0.1646	0.02435 ± 0.1622	0.03045 ± 0.1766	2.278e-72	3.882e-26	6.496e-45	3.108e-26	4.731e-49	0.6939	0.004481	0.08343	1.716e-21	1.338e-30	1.534e-07
Kunkle_0.56_0.035_sparse	0.0751 ± 0.177	0.08008 ± 0.1721	0.07138 ± 0.1806	0.06776 ± 0.1771	0.08155 ± 0.1767	0.092 ± 0.1056	0.05167 ± 0.1784	0.06362 ± 0.1719	0.05879 ± 0.1744	0.0861 ± 0.1762	0.09602 ± 0.1842	0.0143 ± 0.1642	0.02348 ± 0.1598	0.00976 ± 0.1661	0.01448 ± 0.1635	0.01417 ± 0.1647	0.04946 ± 0.141	0.01534 ± 0.1642	0.02867 ± 0.1538	0.008825 ± 0.1646	0.02177 ± 0.1622	0.02598 ± 0.1767	1.369e-70	2.241e-25	4.007e-44	1.686e-25	4.955e-48	0.7044	0.005277	0.07963	2.822e-21	1.159e-30	1.603e-07
Kunkle_1_0.035_sparse	0.07793 ± 0.1764	0.0821 ± 0.1715	0.07481 ± 0.18	0.07094 ± 0.1751	0.08408 ± 0.1774	0.0735 ± 0.09971	0.05968 ± 0.1762	0.05898 ± 0.1827	0.06194 ± 0.1738	0.08929 ± 0.1752	0.09652 ± 0.1838	0.01527 ± 0.1626	0.02448 ± 0.1581	0.01073 ± 0.1646	0.01593 ± 0.1617	0.01482 ± 0.1632	0.05226 ± 0.134	0.01965 ± 0.1635	0.03661 ± 0.1521	0.009608 ± 0.163	0.02168 ± 0.1601	0.0238 ± 0.1767	8.171e-76	4.059e-27	1.043e-47	3.606e-27	1.175e-51	0.799	0.003037	0.2116	3.73e-23	2.865e-34	2.037e-08
Kunkle_1e.05_0.05_sparse	0.06685 ± 0.15	0.0675 ± 0.1503	0.06636 ± 0.1498	0.06404 ± 0.1492	0.06932 ± 0.1507	0.1198 ± 0.1276	0.06676 ± 0.1387	0.06568 ± 0.1473	0.06871 ± 0.1491	0.06973 ± 0.1516	0.04948 ± 0.1503	0.05491 ± 0.15	0.05791 ± 0.1509	0.05343 ± 0.1495	0.05601 ± 0.1489	0.05415 ± 0.1508	0.0572 ± 0.1385	0.05879 ± 0.1528	0.03598 ± 0.1443	0.05593 ± 0.1489	0.05352 ± 0.1528	0.04954 ± 0.1399	2.335e-05	0.01648	0.0009458	0.06763	5.111e-05	0.4589	0.5265	0.1672	0.00452	0.0002617	0.8444
Kunkle_1.8e.05_0.05_sparse	0.05954 ± 0.1285	0.0602 ± 0.1279	0.05905 ± 0.1289	0.05835 ± 0.1265	0.06059 ± 0.1303	0.0745 ± 0.0861	0.05593 ± 0.1202	0.05022 ± 0.1199	0.06025 ± 0.1269	0.06299 ± 0.1307	0.04694 ± 0.1288	0.04915 ± 0.1283	0.05297 ± 0.1283	0.04726 ± 0.1283	0.04948 ± 0.1276	0.04892 ± 0.1288	0.06597 ± 0.1049	0.05341 ± 0.1299	0.03542 ± 0.1246	0.04992 ± 0.1275	0.04743 ± 0.1307	0.04412 ± 0.121	3.139e-05	0.04726	0.0004632	0.02236	0.0004813	0.9446	0.9239	0.3814	0.007648	8.681e-05	0.903
Kunkle_3.2e.05_0.05_sparse	0.05173 ± 0.127	0.05199 ± 0.1262	0.05154 ± 0.1275	0.05074 ± 0.1245	0.0526 ± 0.129	0.01 ± 0.07682	0.03443 ± 0.1149	0.02349 ± 0.1112	0.05718 ± 0.1273	0.05426 ± 0.1284	0.03618 ± 0.1249	0.04319 ± 0.1269	0.04716 ± 0.1263	0.04123 ± 0.1272	0.04278 ± 0.1262	0.04348 ± 0.1274	0.0452 ± 0.1103	0.03171 ± 0.1251	0.01385 ± 0.1212	0.04822 ± 0.1265	0.04164 ± 0.1295	0.02866 ± 0.1167	0.000507	0.3358	0.0005299	0.03531	0.005461	0.3545	0.6448	0.4401	0.01747	0.001589	0.5274
Kunkle_5.6e.05_0.05_sparse	0.08378 ± 0.267	0.0887 ± 0.2671	0.0801 ± 0.2668	0.08147 ± 0.2726	0.08582 ± 0.2619	-0.09625 ± 0.1808	0.03422 ± 0.2316	0.02183 ± 0.2128	0.1142 ± 0.2753	0.07551 ± 0.2663	0.04706 ± 0.2505	0.07213 ± 0.2654	0.07581 ± 0.2668	0.07031 ± 0.2647	0.06763 ± 0.2615	0.07524 ± 0.268	-0.03051 ± 0.1584	0.005274 ± 0.2202	-0.02702 ± 0.2206	0.09321 ± 0.2726	0.07168 ± 0.2678	0.01861 ± 0.232	0.01916	0.09507	0.1386	0.2022	0.03695	0.2378	0.1988	0.06468	0.00648	0.7186	0.06495
Kunkle_1e.04_0.05_sparse	0.0495 ± 0.13	0.04953 ± 0.1296	0.04948 ± 0.1303	0.04731 ± 0.1273	0.05143 ± 0.1323	-0.00275 ± 0.07704	0.04954 ± 0.125	0.02565 ± 0.12	0.05139 ± 0.1283	0.05281 ± 0.1321	0.0361 ± 0.1303	0.03824 ± 0.1308	0.04238 ± 0.1294	0.0362 ± 0.1314	0.0388 ± 0.1296	0.03786 ± 0.1316	0.04694 ± 0.1183	0.04067 ± 0.134	0.02234 ± 0.1259	0.03989 ± 0.1298	0.03643 ± 0.1327	0.02795 ± 0.1248	5.789e-06	0.07154	2.744e-05	0.01991	7.621e-05	0.2976	0.3129	0.9678	0.001647	2.911e-05	0.5675
Kunkle_0.00018_0.05_sparse	0.0538 ± 0.167	0.05914 ± 0.1638	0.0498 ± 0.1693	0.05529 ± 0.1645	0.05249 ± 0.1692	0.0175 ± 0.1078	0.05807 ± 0.1597	0.04803 ± 0.154	0.04838 ± 0.1659	0.05911 ± 0.1703	0.05124 ± 0.1626	0.03154 ± 0.1618	0.03926 ± 0.1614	0.02773 ± 0.1619	0.02949 ± 0.1618	0.03296 ± 0.1619	0.05831 ± 0.1452	0.02876 ± 0.1673	0.007102 ± 0.1526	0.03189 ± 0.1606	0.03421 ± 0.1644	0.0255 ± 0.1497	1.516e-13	3.684e-05	1.179e-08	3.572e-09	4.217e-06	0.445	0.01513	0.02958	0.0003182	3.249e-07	0.06525
Kunkle_0.00032_0.05_sparse	0.1029 ± 0.2204	0.1099 ± 0.2196	0.09772 ± 0.2209	0.09928 ± 0.2223	0.1061 ± 0.2188	-0.07675 ± 0.2068	0.08183 ± 0.1988	0.07077 ± 0.1792	0.1147 ± 0.2268	0.1028 ± 0.2196	0.08025 ± 0.2137	0.08178 ± 0.2166	0.08959 ± 0.2178	0.07791 ± 0.216	0.07766 ± 0.2138	0.08463 ± 0.2185	0.04669 ± 0.1506	0.05889 ± 0.2055	0.01887 ± 0.2121	0.09207 ± 0.2174	0.07891 ± 0.2222	0.05397 ± 0.1847	1.072e-06	0.002019	0.0006475	0.001293	0.0001626	0.2199	0.2452	0.0215	0.001051	0.0009347	0.06513
Kunkle_0.00056_0.05_sparse	0.0826 ± 0.2221	0.09226 ± 0.2179	0.07537 ± 0.2248	0.08332 ± 0.2255	0.08196 ± 0.219	-0.03425 ± 0.2435	0.07652 ± 0.2127	0.06463 ± 0.2079	0.09118 ± 0.2291	0.07969 ± 0.2203	0.07254 ± 0.2095	0.05503 ± 0.2153	0.06309 ± 0.2164	0.05105 ± 0.2146	0.05 ± 0.2134	0.05852 ± 0.2165	0.01649 ± 0.1891	0.02268 ± 0.2081	-0.006833 ± 0.2048	0.06312 ± 0.2169	0.05971 ± 0.2164	0.03146 ± 0.1929	4.325e-11	7.981e-06	1.205e-05	2.112e-07	2.044e-05	0.3812	0.005015	0.006133	1.252e-05	0.007892	0.001264
Kunkle_0.001_0.05_sparse	0.04003 ± 0.1352	0.04647 ± 0.1321	0.03521 ± 0.1373	0.04043 ± 0.135	0.03969 ± 0.1353	-0.04525 ± 0.09745	0.04102 ± 0.133	0.03574 ± 0.1279	0.03882 ± 0.1365	0.04168 ± 0.135	0.039 ± 0.1336	0.01537 ± 0.1305	0.02214 ± 0.1292	0.01202 ± 0.1311	0.01279 ± 0.1303	0.01715 ± 0.1307	0.008171 ± 0.1134	0.001423 ± 0.1319	-0.01402 ± 0.1251	0.01773 ± 0.1297	0.01852 ± 0.133	0.01453 ± 0.1196	3.092e-21	8.949e-10	2.637e-11	1.507e-12	1.473e-10	0.3917	0.001348	0.003886	5.805e-08	5.463e-08	0.02108
Kunkle_0.0018_0.05_sparse	0.07111 ± 0.146	0.07941 ± 0.144	0.0649 ± 0.1471	0.07001 ± 0.1477	0.07208 ± 0.1445	0.01225 ± 0.1182	0.08316 ± 0.1417	0.07781 ± 0.1334	0.06777 ± 0.1479	0.072 ± 0.1453	0.07378 ± 0.1458	0.04222 ± 0.1396	0.04957 ± 0.1392	0.03859 ± 0.1396	0.03892 ± 0.1392	0.04451 ± 0.1398	0.0532 ± 0.1148	0.03997 ± 0.1439	0.0252 ± 0.1378	0.04186 ± 0.1387	0.04441 ± 0.1416	0.0468 ± 0.1258	7.347e-25	4.617e-12	1.268e-12	1.724e-14	2.109e-12	0.2976	0.0007562	0.005179	2.963e-10	8.143e-09	0.009867
Kunkle_0.0032_0.05_sparse	0.08847 ± 0.1606	0.1036 ± 0.1587	0.07716 ± 0.1611	0.08595 ± 0.1632	0.09069 ± 0.1583	-0.0285 ± 0.1289	0.05986 ± 0.1457	0.08349 ± 0.148	0.06562 ± 0.1586	0.09934 ± 0.1601	0.1328 ± 0.1625	0.04354 ± 0.1529	0.05488 ± 0.1535	0.03794 ± 0.1523	0.0412 ± 0.1519	0.04517 ± 0.1536	0.005629 ± 0.1294	0.009998 ± 0.1505	0.02715 ± 0.1466	0.03486 ± 0.151	0.06899 ± 0.1541	0.09719 ± 0.1448	1.413e-47	1.041e-22	7.337e-23	9.614e-23	7.639e-27	0.6268	0.0001638	0.003736	2.316e-12	1.501e-08	0.00245
Kunkle_0.0056_0.05_sparse	0.09572 ± 0.1744	0.1156 ± 0.1722	0.08081 ± 0.1745	0.09081 ± 0.1768	0.1 ± 0.1721	-0.026 ± 0.09564	0.04506 ± 0.1472	0.09278 ± 0.1444	0.05706 ± 0.1742	0.1137 ± 0.1705	0.1711 ± 0.1672	0.03969 ± 0.1686	0.05464 ± 0.1684	0.03231 ± 0.1683	0.03859 ± 0.1667	0.04046 ± 0.17	-0.0014 ± 0.1152	-0.0005565 ± 0.1512	0.04452 ± 0.1432	0.02134 ± 0.1697	0.08035 ± 0.165	0.1344 ± 0.1538	4.151e-61	6.325e-29	4.43e-29	1.501e-25	8.245e-38	0.6601	0.0005482	0.006551	3.06e-13	1.194e-08	0.00403
Kunkle_0.01_0.05_sparse	0.09853 ± 0.1874	0.1202 ± 0.1842	0.08228 ± 0.1881	0.09272 ± 0.1896	0.1036 ± 0.1853	-0.01925 ± 0.08313	0.04106 ± 0.157	0.09991 ± 0.148	0.05268 ± 0.1895	0.1196 ± 0.1812	0.187 ± 0.1737	0.03445 ± 0.1832	0.05115 ± 0.1818	0.0262 ± 0.1833	0.03349 ± 0.1804	0.03511 ± 0.1851	-0.002114 ± 0.1145	-0.005975 ± 0.1594	0.0508 ± 0.1456	0.01191 ± 0.1865	0.0809 ± 0.1761	0.1427 ± 0.1635	1.563e-68	5.745e-32	5.367e-33	5.197e-28	9.177e-43	0.7635	0.0005414	0.006785	3.004e-14	5.208e-10	0.0007352
Kunkle_0.018_0.05_sparse	0.1031 ± 0.1896	0.1242 ± 0.1865	0.0873 ± 0.1904	0.09573 ± 0.1916	0.1096 ± 0.1877	-0.00925 ± 0.06749	0.03705 ± 0.1604	0.1006 ± 0.1485	0.05504 ± 0.1901	0.1262 ± 0.183	0.1945 ± 0.179	0.03344 ± 0.1839	0.05031 ± 0.1823	0.02511 ± 0.1841	0.03278 ± 0.1807	0.03391 ± 0.1861	0.0004571 ± 0.1149	-0.007093 ± 0.1594	0.05438 ± 0.1485	0.01043 ± 0.1867	0.08037 ± 0.177	0.1426 ± 0.171	1.143e-78	5.313e-36	8.454e-39	7.839e-31	2.041e-50	1	0.001137	0.009488	4.071e-16	1.25e-13	0.0001192
Kunkle_0.032_0.05_sparse	0.0992 ± 0.1833	0.117 ± 0.1806	0.08585 ± 0.1841	0.09082 ± 0.185	0.1066 ± 0.1814	0.0075 ± 0.06244	0.03273 ± 0.1587	0.08887 ± 0.152	0.05611 ± 0.18	0.1214 ± 0.1788	0.1794 ± 0.1816	0.02779 ± 0.1741	0.04325 ± 0.1722	0.02014 ± 0.1745	0.02756 ± 0.1708	0.02794 ± 0.1764	0.0002571 ± 0.1232	-0.00965 ± 0.1567	0.0463 ± 0.1493	0.008452 ± 0.1747	0.06833 ± 0.1698	0.1203 ± 0.1756	6.266e-89	1.018e-38	3.575e-46	1.244e-33	2.958e-58	0.8531	0.001264	0.01856	2.289e-19	2.172e-19	1.217e-05
Kunkle_0.056_0.05_sparse	0.09504 ± 0.18	0.1087 ± 0.1766	0.08479 ± 0.1819	0.08651 ± 0.1813	0.1025 ± 0.1786	0.0315 ± 0.0735	0.03546 ± 0.1635	0.07984 ± 0.1599	0.05944 ± 0.1752	0.1148 ± 0.1777	0.1586 ± 0.1839	0.02446 ± 0.1682	0.03804 ± 0.1656	0.01775 ± 0.169	0.02445 ± 0.1653	0.02447 ± 0.1701	0.009857 ± 0.1332	-0.005233 ± 0.1584	0.03895 ± 0.1518	0.009778 ± 0.168	0.05574 ± 0.1655	0.09368 ± 0.1788	1.558e-91	1.053e-37	3.09e-50	9.38e-34	5.294e-61	0.799	0.001733	0.02728	1.33e-21	3.896e-25	1.744e-06
Kunkle_0.1_0.05_sparse	0.08689 ± 0.1788	0.09706 ± 0.1745	0.07927 ± 0.1816	0.07866 ± 0.1796	0.09411 ± 0.1778	0.055 ± 0.0869	0.04029 ± 0.1708	0.07143 ± 0.1669	0.0594 ± 0.1746	0.1032 ± 0.1776	0.1327 ± 0.185	0.01887 ± 0.1659	0.03077 ± 0.1622	0.01299 ± 0.1674	0.019 ± 0.1638	0.01879 ± 0.1673	0.0212 ± 0.1384	0.0003974 ± 0.1619	0.03194 ± 0.1536	0.008359 ± 0.1659	0.04039 ± 0.1636	0.06386 ± 0.179	1.739e-86	5.678e-34	9.749e-50	1.741e-31	3.582e-58	0.7812	0.002165	0.04682	2.346e-22	7.976e-29	3.51e-07
Kunkle_0.18_0.05_sparse	0.08235 ± 0.1786	0.08966 ± 0.1739	0.07689 ± 0.182	0.07442 ± 0.179	0.08933 ± 0.178	0.0745 ± 0.09831	0.04688 ± 0.177	0.06874 ± 0.1711	0.06068 ± 0.1751	0.096 ± 0.1777	0.1152 ± 0.1856	0.01752 ± 0.1653	0.02822 ± 0.1613	0.01223 ± 0.167	0.01746 ± 0.1639	0.01756 ± 0.1662	0.03663 ± 0.1417	0.009202 ± 0.1642	0.03087 ± 0.1544	0.009769 ± 0.1655	0.03154 ± 0.1632	0.04464 ± 0.1783	5.292e-79	1.939e-29	1.242e-47	1.153e-28	1.936e-53	0.7284	0.003572	0.05843	5.899e-22	2.027e-30	1.639e-07
Kunkle_0.32_0.05_sparse	0.07662 ± 0.1786	0.08256 ± 0.1737	0.07218 ± 0.182	0.06888 ± 0.1788	0.08343 ± 0.1782	0.08575 ± 0.1034	0.04857 ± 0.1791	0.06397 ± 0.1731	0.05832 ± 0.1756	0.08876 ± 0.1777	0.1015 ± 0.1862	0.01368 ± 0.1654	0.02366 ± 0.1612	0.008743 ± 0.1672	0.01379 ± 0.1644	0.0136 ± 0.166	0.04311 ± 0.1445	0.01128 ± 0.1654	0.02779 ± 0.1554	0.00733 ± 0.1657	0.0236 ± 0.1634	0.03117 ± 0.1776	1.884e-74	4.094e-27	7.56e-46	9.05e-27	1.03e-50	0.6939	0.004334	0.07963	7.78e-22	5.83e-31	1.39e-07
Kunkle_0.56_0.05_sparse	0.07628 ± 0.1786	0.08148 ± 0.1736	0.07238 ± 0.1821	0.06885 ± 0.1786	0.08281 ± 0.1783	0.09475 ± 0.1005	0.05156 ± 0.1805	0.06439 ± 0.1735	0.05953 ± 0.1757	0.08756 ± 0.1777	0.09801 ± 0.1861	0.01445 ± 0.1654	0.02408 ± 0.161	0.00969 ± 0.1673	0.01459 ± 0.1646	0.01435 ± 0.166	0.0462 ± 0.1437	0.01479 ± 0.1653	0.02845 ± 0.1546	0.008791 ± 0.1659	0.02252 ± 0.1635	0.02718 ± 0.1778	8.189e-72	1.003e-25	6.813e-45	5.306e-26	1.003e-48	0.694	0.004729	0.07319	1.676e-21	1.024e-30	9.453e-08
Kunkle_1_0.05_sparse	0.08123 ± 0.1779	0.08542 ± 0.1727	0.07809 ± 0.1815	0.0741 ± 0.1765	0.08749 ± 0.1788	0.0775 ± 0.09916	0.06327 ± 0.177	0.06192 ± 0.184	0.06493 ± 0.1754	0.09272 ± 0.1763	0.1002 ± 0.1858	0.01763 ± 0.1637	0.02676 ± 0.1591	0.01312 ± 0.1657	0.01819 ± 0.1628	0.01724 ± 0.1643	0.05314 ± 0.1371	0.02176 ± 0.1646	0.03899 ± 0.1533	0.01196 ± 0.1641	0.02414 ± 0.1612	0.02635 ± 0.1777	3.263e-77	8.151e-28	2.264e-48	1.085e-27	1.505e-52	0.799	0.0026	0.2226	1.836e-23	5.822e-35	1.492e-08
Kunkle_1e.05_0.07_sparse	0.05592 ± 0.1264	0.05593 ± 0.1256	0.05592 ± 0.127	0.0541 ± 0.1243	0.05752 ± 0.1282	0.0655 ± 0.08857	0.0546 ± 0.1189	0.04694 ± 0.1198	0.05698 ± 0.1248	0.05932 ± 0.1286	0.04165 ± 0.126	0.04579 ± 0.1265	0.04918 ± 0.1267	0.04411 ± 0.1264	0.0464 ± 0.1253	0.04536 ± 0.1274	0.05871 ± 0.1122	0.05009 ± 0.1291	0.03097 ± 0.1221	0.0467 ± 0.1256	0.04408 ± 0.1288	0.03936 ± 0.1181	2.228e-05	0.0474	0.0002778	0.03787	0.0001452	0.7635	0.7083	0.3317	0.006703	5.116e-05	0.9709
Kunkle_1.8e.05_0.07_sparse	0.05305 ± 0.1393	0.05374 ± 0.1393	0.05254 ± 0.1393	0.05056 ± 0.1378	0.05525 ± 0.1406	0.082 ± 0.1087	0.04952 ± 0.1282	0.04547 ± 0.1337	0.05599 ± 0.1384	0.05575 ± 0.141	0.03555 ± 0.1394	0.04162 ± 0.1396	0.04487 ± 0.14	0.04002 ± 0.1394	0.04236 ± 0.1386	0.04112 ± 0.1403	0.04251 ± 0.1262	0.04182 ± 0.1421	0.01998 ± 0.1351	0.04362 ± 0.1385	0.04027 ± 0.1425	0.03346 ± 0.1293	2.033e-05	0.02537	0.0005485	0.05085	7.491e-05	0.5944	0.5758	0.1782	0.004429	0.0002225	0.932
Kunkle_3.2e.05_0.07_sparse	0.05167 ± 0.1568	0.05255 ± 0.1573	0.05102 ± 0.1564	0.04851 ± 0.1557	0.05446 ± 0.1576	0.094 ± 0.1257	0.05495 ± 0.1457	0.04845 ± 0.151	0.05369 ± 0.1557	0.05462 ± 0.1584	0.03295 ± 0.1574	0.03828 ± 0.1572	0.04144 ± 0.1575	0.03672 ± 0.157	0.03928 ± 0.1559	0.03758 ± 0.158	0.0364 ± 0.1438	0.04316 ± 0.1609	0.01874 ± 0.1515	0.03945 ± 0.1558	0.03641 ± 0.1604	0.03194 ± 0.1457	9.915e-06	0.01248	0.0005168	0.04861	2.978e-05	0.532	0.4263	0.1892	0.002981	0.0001445	0.9079
Kunkle_5.6e.05_0.07_sparse	0.1023 ± 0.1932	0.1063 ± 0.1894	0.09936 ± 0.1959	0.1002 ± 0.193	0.1041 ± 0.1933	0.04925 ± 0.175	0.1096 ± 0.1863	0.09525 ± 0.1802	0.1038 ± 0.1982	0.104 ± 0.1909	0.09048 ± 0.1898	0.08723 ± 0.1895	0.09493 ± 0.191	0.08342 ± 0.1887	0.08511 ± 0.1882	0.08869 ± 0.1905	0.1112 ± 0.1427	0.09586 ± 0.1906	0.06775 ± 0.1914	0.08804 ± 0.1885	0.08476 ± 0.1928	0.07684 ± 0.1789	6.052e-05	0.01974	0.003964	0.005023	0.003237	0.2976	0.3303	0.2648	0.01358	0.001612	0.2861
Kunkle_1e.04_0.07_sparse	0.09533 ± 0.2055	0.1038 ± 0.2013	0.08902 ± 0.2084	0.09695 ± 0.2056	0.09392 ± 0.2055	0.067 ± 0.2311	0.1055 ± 0.2019	0.1101 ± 0.1903	0.08898 ± 0.2083	0.09971 ± 0.2051	0.09306 ± 0.2011	0.07272 ± 0.1959	0.08236 ± 0.1974	0.06795 ± 0.1951	0.06863 ± 0.1954	0.07555 ± 0.1962	0.122 ± 0.1564	0.08214 ± 0.1992	0.05324 ± 0.1974	0.07107 ± 0.1946	0.07387 ± 0.1995	0.0674 ± 0.1789	3.11e-08	0.0007615	0.0001021	9.229e-07	0.002026	0.445	0.1713	0.02883	0.006013	0.0001042	0.1314
Kunkle_0.00018_0.07_sparse	0.04985 ± 0.1298	0.05145 ± 0.1299	0.04866 ± 0.1296	0.04787 ± 0.128	0.05159 ± 0.1313	0.023 ± 0.08204	0.05033 ± 0.1272	0.03367 ± 0.1174	0.04931 ± 0.1278	0.05355 ± 0.1323	0.04087 ± 0.1289	0.03732 ± 0.1291	0.04211 ± 0.1277	0.03496 ± 0.1297	0.03719 ± 0.1282	0.03742 ± 0.1298	0.0578 ± 0.1158	0.04132 ± 0.1317	0.02393 ± 0.1259	0.03834 ± 0.128	0.03504 ± 0.1315	0.03297 ± 0.1226	6.064e-07	0.02569	1.348e-05	0.004547	3.405e-05	0.532	0.4364	0.6388	0.003652	3.11e-06	0.5601
Kunkle_0.00032_0.07_sparse	0.04921 ± 0.2365	0.05245 ± 0.2363	0.04679 ± 0.2366	0.04589 ± 0.2385	0.05214 ± 0.2347	-0.1445 ± 0.09887	-0.01223 ± 0.1782	-0.02696 ± 0.1888	0.07368 ± 0.2462	0.04688 ± 0.2345	0.01603 ± 0.2256	0.03378 ± 0.2338	0.03882 ± 0.2318	0.03128 ± 0.2347	0.03183 ± 0.232	0.03512 ± 0.235	-0.05834 ± 0.1669	-0.02629 ± 0.1923	-0.05933 ± 0.1915	0.05253 ± 0.2406	0.03334 ± 0.2355	-0.008695 ± 0.2008	0.0009666	0.1098	0.006449	0.09371	0.002834	0.2766	0.3626	0.1507	0.00372	0.07339	0.2418
Kunkle_0.00056_0.07_sparse	0.03461 ± 0.1607	0.04074 ± 0.1561	0.03003 ± 0.1639	0.03629 ± 0.1605	0.03314 ± 0.1609	-0.047 ± 0.09341	0.02906 ± 0.1503	0.01894 ± 0.1635	0.03873 ± 0.1667	0.03414 ± 0.158	0.02883 ± 0.1536	0.0132 ± 0.1577	0.01887 ± 0.1566	0.0104 ± 0.1582	0.01037 ± 0.1574	0.01516 ± 0.1579	-0.01429 ± 0.1421	-0.01545 ± 0.1519	-0.03115 ± 0.1448	0.01885 ± 0.1585	0.01836 ± 0.1587	0.0008411 ± 0.1496	3.631e-11	3.166e-05	2.798e-06	6.943e-08	5.036e-05	0.6075	0.001094	0.01286	8.424e-05	0.004867	0.012
Kunkle_0.001_0.07_sparse	0.03287 ± 0.1706	0.03913 ± 0.1663	0.02819 ± 0.1736	0.03299 ± 0.1704	0.03277 ± 0.1708	-0.07125 ± 0.07744	0.02642 ± 0.1555	0.005895 ± 0.1763	0.039 ± 0.1768	0.03161 ± 0.1684	0.02643 ± 0.161	0.006396 ± 0.1691	0.0125 ± 0.168	0.003381 ± 0.1696	0.004035 ± 0.1689	0.008032 ± 0.1692	-0.03629 ± 0.1595	-0.02585 ± 0.162	-0.04362 ± 0.1597	0.01293 ± 0.1699	0.01204 ± 0.1701	-0.007447 ± 0.1589	3.229e-14	1.575e-06	6.934e-08	2.592e-08	2.076e-07	0.694	0.0005987	0.02414	8.895e-07	0.001797	0.003712
Kunkle_0.0018_0.07_sparse	0.08764 ± 0.1882	0.09797 ± 0.1846	0.07991 ± 0.1905	0.08792 ± 0.1902	0.08739 ± 0.1864	0.015 ± 0.1917	0.1038 ± 0.1832	0.09638 ± 0.1787	0.08242 ± 0.1918	0.0888 ± 0.186	0.0938 ± 0.1877	0.05173 ± 0.1795	0.06134 ± 0.1795	0.04698 ± 0.1792	0.04723 ± 0.1794	0.05484 ± 0.1794	0.06349 ± 0.1705	0.04549 ± 0.1858	0.0267 ± 0.1816	0.05086 ± 0.1782	0.05724 ± 0.1807	0.05515 ± 0.1677	3.65e-24	3.426e-11	1.412e-12	8.1e-15	1.887e-11	0.4313	0.0003078	0.004557	1.198e-09	2.676e-07	0.00298
Kunkle_0.0032_0.07_sparse	0.06284 ± 0.1435	0.07186 ± 0.141	0.05609 ± 0.145	0.06174 ± 0.1449	0.06381 ± 0.1423	0.00575 ± 0.1117	0.06852 ± 0.1388	0.06634 ± 0.1383	0.05446 ± 0.145	0.06628 ± 0.1422	0.07493 ± 0.1451	0.02757 ± 0.1366	0.03659 ± 0.1358	0.02311 ± 0.1367	0.02501 ± 0.1366	0.02934 ± 0.1365	0.03711 ± 0.127	0.02054 ± 0.1411	0.01387 ± 0.1341	0.02475 ± 0.1351	0.03516 ± 0.1384	0.04116 ± 0.1305	1.157e-38	4.495e-17	2.477e-20	2.657e-20	2.297e-20	0.532	0.0001121	0.006118	1.049e-13	5.338e-12	0.001609
Kunkle_0.0056_0.07_sparse	0.09965 ± 0.1701	0.1171 ± 0.1685	0.08661 ± 0.1702	0.09564 ± 0.173	0.1032 ± 0.1675	-0.02 ± 0.1075	0.0571 ± 0.1507	0.09254 ± 0.1534	0.06889 ± 0.1673	0.1144 ± 0.1686	0.1597 ± 0.1707	0.04526 ± 0.1618	0.05903 ± 0.1622	0.03845 ± 0.1612	0.04349 ± 0.16	0.04649 ± 0.1631	0.005 ± 0.1301	0.005673 ± 0.154	0.03587 ± 0.1503	0.03221 ± 0.1604	0.07868 ± 0.161	0.1196 ± 0.156	1.829e-61	6.233e-28	1.929e-30	5.791e-27	1.34e-36	0.6269	0.0001584	0.004502	6.892e-15	2.056e-10	0.001126
Kunkle_0.01_0.07_sparse	0.09738 ± 0.1809	0.118 ± 0.1777	0.08197 ± 0.1818	0.09168 ± 0.1832	0.1024 ± 0.1788	-0.01 ± 0.08373	0.04535 ± 0.1539	0.09801 ± 0.1475	0.05581 ± 0.1823	0.1164 ± 0.1758	0.1778 ± 0.1708	0.03414 ± 0.1756	0.05057 ± 0.1745	0.02602 ± 0.1756	0.03306 ± 0.173	0.03488 ± 0.1774	0.004229 ± 0.1191	-0.002634 ± 0.1566	0.04694 ± 0.1447	0.01389 ± 0.1782	0.07597 ± 0.1697	0.1329 ± 0.1602	8.668e-72	1.328e-32	2.834e-35	1.397e-29	1.402e-44	0.7812	0.0003901	0.005672	6.205e-16	1.293e-11	0.0004598
Kunkle_0.018_0.07_sparse	0.1012 ± 0.1875	0.1219 ± 0.1841	0.08576 ± 0.1886	0.09406 ± 0.1895	0.1076 ± 0.1856	-0.0005 ± 0.07481	0.04214 ± 0.1607	0.09939 ± 0.1495	0.05564 ± 0.1887	0.1231 ± 0.1813	0.187 ± 0.1776	0.0312 ± 0.1815	0.04809 ± 0.1798	0.02286 ± 0.1818	0.03044 ± 0.1784	0.03172 ± 0.1836	0.005029 ± 0.1196	-0.005001 ± 0.1611	0.05142 ± 0.1484	0.009239 ± 0.1842	0.07512 ± 0.1749	0.1338 ± 0.1683	1.378e-81	9.217e-37	9.521e-41	2.241e-32	7.762e-52	1	0.0006347	0.009446	1.559e-17	2.712e-15	5.626e-05
Kunkle_0.032_0.07_sparse	0.1031 ± 0.1868	0.1214 ± 0.1831	0.08929 ± 0.1882	0.0949 ± 0.1883	0.1102 ± 0.1851	0.016 ± 0.0663	0.04205 ± 0.1649	0.09671 ± 0.1544	0.05987 ± 0.1853	0.1248 ± 0.1816	0.1825 ± 0.1829	0.03009 ± 0.1781	0.04642 ± 0.1761	0.02203 ± 0.1786	0.02959 ± 0.1748	0.03044 ± 0.1804	0.009971 ± 0.1245	-0.002884 ± 0.162	0.05031 ± 0.152	0.01014 ± 0.1796	0.07 ± 0.173	0.122 ± 0.1754	1.56e-89	9.008e-39	1.398e-46	1.122e-34	8.723e-58	0.8713	0.001107	0.01471	5.22e-20	4.77e-20	9.144e-06
Kunkle_0.056_0.07_sparse	0.09644 ± 0.1831	0.111 ± 0.1792	0.08551 ± 0.1852	0.08793 ± 0.1844	0.1039 ± 0.1817	0.03125 ± 0.07173	0.04067 ± 0.1681	0.08573 ± 0.161	0.0599 ± 0.1797	0.1161 ± 0.18	0.1613 ± 0.1854	0.02412 ± 0.1716	0.03863 ± 0.1688	0.01696 ± 0.1724	0.02387 ± 0.1687	0.0243 ± 0.1735	0.01374 ± 0.1329	-0.003047 ± 0.1619	0.04133 ± 0.154	0.008426 ± 0.1718	0.05598 ± 0.1683	0.0951 ± 0.1793	1.136e-92	3.67e-38	1.313e-50	7.188e-35	5.235e-61	0.8531	0.001128	0.01872	3.351e-22	3.935e-25	1.64e-06
Kunkle_0.1_0.07_sparse	0.09036 ± 0.181	0.1013 ± 0.1767	0.08216 ± 0.1837	0.08194 ± 0.1819	0.09776 ± 0.1799	0.0575 ± 0.08849	0.04334 ± 0.1737	0.07595 ± 0.1682	0.06133 ± 0.1771	0.1072 ± 0.1792	0.139 ± 0.1869	0.02089 ± 0.1681	0.03336 ± 0.1646	0.01473 ± 0.1694	0.02096 ± 0.1658	0.02084 ± 0.1696	0.02289 ± 0.1403	0.002508 ± 0.1637	0.0355 ± 0.1552	0.009404 ± 0.1681	0.04373 ± 0.1657	0.06952 ± 0.1803	3.685e-88	7.187e-35	2.402e-50	3.055e-32	3.777e-59	0.7284	0.002134	0.04006	1.19e-22	7.14e-29	4.054e-07
Kunkle_0.18_0.07_sparse	0.0848 ± 0.1805	0.09274 ± 0.1756	0.07886 ± 0.1839	0.07673 ± 0.1807	0.0919 ± 0.1801	0.07575 ± 0.09309	0.04907 ± 0.1787	0.07055 ± 0.173	0.06173 ± 0.1768	0.09908 ± 0.1795	0.1201 ± 0.1874	0.01819 ± 0.1671	0.02944 ± 0.1632	0.01263 ± 0.1687	0.0182 ± 0.1657	0.01818 ± 0.1681	0.03371 ± 0.1426	0.00844 ± 0.1657	0.03244 ± 0.1558	0.009666 ± 0.1673	0.03379 ± 0.165	0.04941 ± 0.18	7.989e-82	1.134e-30	5.805e-49	1.019e-29	3.77e-55	0.7044	0.002165	0.05926	1.45e-22	1.447e-30	1.997e-07
Kunkle_0.32_0.07_sparse	0.07916 ± 0.1806	0.08547 ± 0.1756	0.07444 ± 0.1841	0.07149 ± 0.1807	0.08591 ± 0.1803	0.08375 ± 0.09656	0.04935 ± 0.1817	0.0666 ± 0.1743	0.05995 ± 0.1775	0.09169 ± 0.1796	0.1061 ± 0.188	0.01505 ± 0.167	0.02525 ± 0.1627	0.01002 ± 0.1689	0.01512 ± 0.166	0.01501 ± 0.1677	0.04011 ± 0.1441	0.01146 ± 0.167	0.02881 ± 0.1568	0.008299 ± 0.1673	0.026 ± 0.165	0.03541 ± 0.1792	1.401e-75	1.098e-27	2.393e-46	1.799e-27	4.958e-51	0.6601	0.004574	0.06224	5.728e-22	7.617e-31	1.923e-07
Kunkle_0.56_0.07_sparse	0.07723 ± 0.1805	0.08275 ± 0.1754	0.07309 ± 0.1841	0.06974 ± 0.1804	0.08381 ± 0.1804	0.091 ± 0.09855	0.05142 ± 0.1822	0.06456 ± 0.1757	0.05981 ± 0.1775	0.0889 ± 0.1797	0.1002 ± 0.1881	0.01406 ± 0.1672	0.02401 ± 0.1628	0.009137 ± 0.169	0.01415 ± 0.1663	0.01399 ± 0.1677	0.04471 ± 0.145	0.0142 ± 0.1671	0.02794 ± 0.1565	0.0081 ± 0.1676	0.02261 ± 0.1653	0.02851 ± 0.1787	2.705e-73	2.185e-26	1.502e-45	1.291e-26	1.534e-49	0.6601	0.004694	0.07419	7.52e-22	2.729e-31	1.246e-07
Kunkle_1_0.07_sparse	0.08391 ± 0.1792	0.08821 ± 0.1739	0.08069 ± 0.183	0.07665 ± 0.1777	0.09029 ± 0.1803	0.07 ± 0.0982	0.06627 ± 0.1794	0.06355 ± 0.1844	0.0672 ± 0.1766	0.09564 ± 0.1778	0.1035 ± 0.1867	0.01987 ± 0.1648	0.02919 ± 0.16	0.01526 ± 0.1669	0.02033 ± 0.1637	0.01955 ± 0.1655	0.0532 ± 0.1372	0.02377 ± 0.1659	0.04165 ± 0.1546	0.01395 ± 0.1652	0.0269 ± 0.1621	0.02903 ± 0.1783	6.512e-77	8.021e-28	4.869e-48	1.656e-27	1.821e-52	0.8895	0.001977	0.2398	2.618e-23	1.97e-34	1.357e-08
Kunkle_beta_auto	0.0602 ± 0.2178	0.06694 ± 0.2141	0.05514 ± 0.2204	0.06118 ± 0.2194	0.05933 ± 0.2163	-0.08 ± 0.1809	0.03761 ± 0.1934	0.02682 ± 0.1952	0.07433 ± 0.2258	0.05763 ± 0.2166	0.03949 ± 0.2037	0.03843 ± 0.2137	0.04437 ± 0.2149	0.0355 ± 0.2131	0.03317 ± 0.211	0.04208 ± 0.2155	-0.01837 ± 0.1457	-0.007712 ± 0.1919	-0.03484 ± 0.1882	0.05124 ± 0.2181	0.04155 ± 0.2142	0.003526 ± 0.1916	1.068e-07	0.0003403	0.0003468	1.645e-05	0.0007958	0.3196	0.01018	0.02258	0.0002875	0.03313	0.001787
Jansen_SBayesRC	0.1149 ± 0.2508	0.1219 ± 0.2505	0.1097 ± 0.251	0.1113 ± 0.2511	0.1181 ± 0.2506	0.22 ± 0.2369	0.0991 ± 0.2319	0.1508 ± 0.2486	0.1133 ± 0.2558	0.1215 ± 0.2476	0.09133 ± 0.2509	0.08247 ± 0.2519	0.09031 ± 0.2541	0.07859 ± 0.2508	0.08611 ± 0.2553	0.07995 ± 0.2495	0.08346 ± 0.2936	0.08312 ± 0.2593	0.04908 ± 0.247	0.08714 ± 0.2481	0.07473 ± 0.2569	0.0879 ± 0.2445	1.314e-10	9.514e-05	1.925e-06	0.001057	1.67e-08	0.289	0.3984	0.001118	0.001146	1.951e-08	0.968
Bellenguez_SBayesRC	0.02096 ± 0.2009	0.03312 ± 0.1955	0.01185 ± 0.2043	0.02205 ± 0.2016	0.01999 ± 0.2003	-0.08075 ± 0.09376	0.03097 ± 0.2029	0.006116 ± 0.1973	0.01735 ± 0.2026	0.02436 ± 0.1996	0.02042 ± 0.2002	-0.02268 ± 0.2036	-0.013 ± 0.2063	-0.02746 ± 0.2021	-0.02158 ± 0.2059	-0.02344 ± 0.202	-0.01666 ± 0.2177	-0.01706 ± 0.2002	-0.02578 ± 0.1919	-0.02525 ± 0.2032	-0.02024 ± 0.207	-0.01709 ± 0.1985	4.858e-27	1.88e-12	4.141e-14	8.226e-14	1.454e-14	0.4879	0.007613	0.1956	1.157e-11	1.484e-11	0.008714
Kunkle_SBayesRC	0.09691 ± 0.201	0.1079 ± 0.1969	0.08867 ± 0.2037	0.09873 ± 0.2024	0.09531 ± 0.1998	0.016 ± 0.2273	0.1132 ± 0.2008	0.1162 ± 0.1741	0.09043 ± 0.2049	0.09989 ± 0.1984	0.09797 ± 0.2029	0.06524 ± 0.1937	0.07394 ± 0.1944	0.06094 ± 0.1932	0.0595 ± 0.1926	0.06921 ± 0.1943	0.09109 ± 0.1699	0.06455 ± 0.1977	0.04644 ± 0.1945	0.06547 ± 0.1926	0.06676 ± 0.196	0.06029 ± 0.1797	1.709e-15	3.311e-08	1.759e-07	3.088e-11	1.435e-06	0.2976	0.007597	0.006004	2.772e-05	9.612e-07	0.01152
Jansen_s0.001_lambda0.0415029634021222	-4.614e-06 ± 0.006884	-5.988e-07 ± 0.006933	-7.62e-06 ± 0.006847	6.575e-05 ± 0.007197	-6.647e-05 ± 0.006596	-0.0025 ± 0.002693	-0.000102 ± 0.006899	0.0006842 ± 0.007007	0.0009891 ± 0.007581	-0.0005805 ± 0.006403	-0.001129 ± 0.005743	-0.0007454 ± 0.005729	-0.00036 ± 0.00624	-0.0009358 ± 0.00545	-0.0004611 ± 0.006214	-0.0009423 ± 0.005359	-0.0003429 ± 0.006071	-0.0008452 ± 0.005934	-0.001419 ± 0.00457	-0.000533 ± 0.005814	-0.0009809 ± 0.005621	-0.001579 ± 0.004953	4.51e-06	0.2706	1.833e-06	0.02936	3.505e-05	0.6247	0.009135	0.02734	5.682e-09	0.1408	0.1319
Jansen_s0.001_lambda0.0355969214893682	-3.948e-05 ± 0.007098	-4.132e-05 ± 0.007169	-3.81e-05 ± 0.007045	3.945e-05 ± 0.00743	-0.0001089 ± 0.006793	-0.00275 ± 0.002385	-0.0001497 ± 0.00709	0.0006632 ± 0.007263	0.0009844 ± 0.00783	-0.0006399 ± 0.006596	-0.001164 ± 0.005899	-0.0008093 ± 0.005903	-0.0004103 ± 0.006434	-0.001006 ± 0.005612	-0.00051 ± 0.006406	-0.001017 ± 0.005519	-0.0003143 ± 0.006292	-0.000921 ± 0.006142	-0.001522 ± 0.004709	-0.000592 ± 0.005983	-0.001044 ± 0.005796	-0.001679 ± 0.005102	3.108e-06	0.2888	9.152e-07	0.0297	2.239e-05	0.5595	0.009304	0.02958	4.167e-09	0.1529	0.08114
Jansen_s0.001_lambda0.0305313335638932	-0.001527 ± 0.007448	-0.001538 ± 0.007513	-0.001518 ± 0.007399	-0.001442 ± 0.007793	-0.001601 ± 0.007131	-0.00425 ± 0.002861	-0.001646 ± 0.007479	-0.0007474 ± 0.007564	-0.0004545 ± 0.008213	-0.002141 ± 0.006925	-0.002771 ± 0.00618	-0.002334 ± 0.006189	-0.001898 ± 0.006751	-0.002549 ± 0.00588	-0.002023 ± 0.006716	-0.002549 ± 0.005787	-0.0018 ± 0.006697	-0.002467 ± 0.00643	-0.003059 ± 0.004994	-0.002106 ± 0.006275	-0.002579 ± 0.006069	-0.003215 ± 0.005379	3.87e-06	0.3831	6.031e-07	0.02983	2.95e-05	0.6081	0.008542	0.0262	4.897e-09	0.1406	0.1299
Jansen_s0.001_lambda0.0261865995762617	-0.002315 ± 0.007631	-0.002323 ± 0.007693	-0.002309 ± 0.007585	-0.00224 ± 0.007996	-0.002381 ± 0.007295	-0.00525 ± 0.003419	-0.002463 ± 0.007623	-0.001505 ± 0.007734	-0.001218 ± 0.008427	-0.002939 ± 0.007086	-0.003596 ± 0.006336	-0.00314 ± 0.006339	-0.002679 ± 0.006924	-0.003368 ± 0.006016	-0.002821 ± 0.006878	-0.003362 ± 0.005927	-0.002571 ± 0.006784	-0.003271 ± 0.006598	-0.003898 ± 0.005139	-0.002907 ± 0.006426	-0.003389 ± 0.006215	-0.004076 ± 0.005481	3.821e-06	0.3908	6.269e-07	0.04338	1.499e-05	0.6581	0.009587	0.01739	6.969e-09	0.1412	0.1155
Jansen_s0.001_lambda0.0224601390546017	-0.003334 ± 0.007813	-0.00334 ± 0.007872	-0.003329 ± 0.007768	-0.003242 ± 0.008173	-0.003415 ± 0.007481	-0.00625 ± 0.003419	-0.00349 ± 0.007818	-0.002505 ± 0.00792	-0.002221 ± 0.008618	-0.003965 ± 0.007269	-0.00464 ± 0.006473	-0.004172 ± 0.006489	-0.003697 ± 0.007086	-0.004407 ± 0.00616	-0.00385 ± 0.007043	-0.004395 ± 0.006067	-0.0036 ± 0.006937	-0.004279 ± 0.006757	-0.004914 ± 0.005264	-0.003939 ± 0.006571	-0.004425 ± 0.006374	-0.005149 ± 0.005625	6.199e-06	0.4496	8.014e-07	0.03444	4.012e-05	0.6584	0.0139	0.01881	9.491e-09	0.1592	0.08853
Jansen_s0.001_lambda0.019263969148913	-0.004192 ± 0.007953	-0.00419 ± 0.008003	-0.004194 ± 0.007916	-0.004107 ± 0.008328	-0.004267 ± 0.007608	-0.00725 ± 0.003419	-0.004333 ± 0.007978	-0.003284 ± 0.008133	-0.003075 ± 0.008791	-0.004827 ± 0.007386	-0.00552 ± 0.006556	-0.005051 ± 0.006609	-0.004559 ± 0.007217	-0.005294 ± 0.006273	-0.004725 ± 0.007172	-0.005276 ± 0.00618	-0.004457 ± 0.007232	-0.005161 ± 0.006872	-0.005806 ± 0.005387	-0.00482 ± 0.006691	-0.005295 ± 0.006495	-0.006053 ± 0.005739	4.989e-06	0.4168	8.644e-07	0.03897	2.384e-05	0.5928	0.009969	0.01631	1.551e-08	0.1589	0.07448
Jansen_s0.001_lambda0.0165226273296042	-0.0009821 ± 0.01264	-5.21e-05 ± 0.01276	-0.001678 ± 0.0125	-0.001187 ± 0.01285	-0.000802 ± 0.01244	-0.01525 ± 0.003419	-0.007231 ± 0.01154	-0.002084 ± 0.01114	-0.002235 ± 0.01265	-0.0003808 ± 0.01249	0.003202 ± 0.01231	-0.003469 ± 0.01189	-0.002565 ± 0.0124	-0.003916 ± 0.01159	-0.003064 ± 0.01243	-0.00375 ± 0.01148	-0.01137 ± 0.01057	-0.008634 ± 0.009801	-0.005113 ± 0.009437	-0.004125 ± 0.01169	-0.0006636 ± 0.01215	0.002464 ± 0.01197	1.15e-24	4.455e-11	1.617e-12	7.441e-08	6.08e-19	0.71	0.1293	0.04698	1.548e-06	0.7214	0.2769
Jansen_s0.001_lambda0.0141713896945474	0.005874 ± 0.0272	0.008296 ± 0.02779	0.00406 ± 0.02661	0.005175 ± 0.02733	0.006488 ± 0.02707	-0.02625 ± 0.003419	-0.009973 ± 0.02273	0.001653 ± 0.02275	0.000911 ± 0.02556	0.008429 ± 0.02726	0.01862 ± 0.02784	0.0008503 ± 0.02629	0.002404 ± 0.02695	8.255e-05 ± 0.02593	0.001386 ± 0.02674	0.0004793 ± 0.02597	-0.02034 ± 0.01675	-0.01217 ± 0.01966	-0.002237 ± 0.02217	-0.001191 ± 0.02549	0.008413 ± 0.02704	0.01758 ± 0.02774	9.951e-21	8.12e-11	1.023e-09	2.816e-06	6.175e-17	0.7098	0.14	0.129	0.003559	0.8617	0.3318
Jansen_s0.001_lambda0.0121547428183465	0.01242 ± 0.03928	0.01609 ± 0.04024	0.009674 ± 0.03832	0.01156 ± 0.03944	0.01318 ± 0.03912	-0.0335 ± 0.0045	-0.01005 ± 0.03189	0.006589 ± 0.03298	0.004355 ± 0.03657	0.01655 ± 0.03933	0.0319 ± 0.0404	0.004978 ± 0.03789	0.007133 ± 0.03889	0.003914 ± 0.03735	0.005502 ± 0.03822	0.004616 ± 0.03766	-0.02546 ± 0.02238	-0.01397 ± 0.02841	0.0005645 ± 0.03204	0.001817 ± 0.03668	0.0163 ± 0.03885	0.02972 ± 0.03961	7.645e-24	1.288e-12	9.446e-11	1.161e-08	5.371e-17	0.5314	0.0533	0.05225	0.00361	0.7637	0.2386
Jansen_s0.001_lambda0.0104250730637229	0.02016 ± 0.04184	0.02426 ± 0.04284	0.01709 ± 0.04081	0.01944 ± 0.04223	0.02079 ± 0.04148	-0.02275 ± 0.02368	-0.0002109 ± 0.0359	0.01706 ± 0.0373	0.01206 ± 0.03888	0.02417 ± 0.04206	0.03891 ± 0.04377	0.01149 ± 0.04045	0.01387 ± 0.04143	0.01031 ± 0.0399	0.01177 ± 0.04059	0.01129 ± 0.04035	-0.01871 ± 0.02508	-0.006784 ± 0.03273	0.005634 ± 0.03509	0.008341 ± 0.03953	0.02278 ± 0.04105	0.03516 ± 0.04043	1.385e-25	5.532e-14	3.969e-11	9.671e-10	1.286e-17	0.5165	0.05512	0.01283	0.001309	0.4463	0.2225
Jansen_s0.001_lambda0.00894154240926558	0.02308 ± 0.04131	0.02661 ± 0.04167	0.02044 ± 0.04084	0.0229 ± 0.0419	0.02324 ± 0.04078	-0.01175 ± 0.04435	0.01112 ± 0.04	0.02392 ± 0.03975	0.01748 ± 0.03965	0.02563 ± 0.04134	0.03561 ± 0.04307	0.01518 ± 0.03979	0.01746 ± 0.04045	0.01405 ± 0.03941	0.01502 ± 0.03974	0.01528 ± 0.03983	-0.004343 ± 0.03213	0.003188 ± 0.0373	0.009296 ± 0.03647	0.01298 ± 0.0395	0.02306 ± 0.03983	0.03023 ± 0.03788	3.023e-21	1.498e-11	2.058e-09	8.366e-10	6.157e-13	0.3915	0.03356	0.002856	0.0001516	0.1312	0.09656
Jansen_s0.001_lambda0.00766912425150363	0.02053 ± 0.04875	0.0239 ± 0.04821	0.018 ± 0.04901	0.02011 ± 0.04971	0.02089 ± 0.04789	-0.00675 ± 0.05966	0.01594 ± 0.04765	0.02227 ± 0.04746	0.01645 ± 0.04899	0.02211 ± 0.04817	0.02912 ± 0.04918	0.0127 ± 0.04705	0.01478 ± 0.04762	0.01167 ± 0.04673	0.0124 ± 0.04698	0.01291 ± 0.04709	-0.001114 ± 0.04353	0.005683 ± 0.04755	0.007263 ± 0.04551	0.01124 ± 0.04704	0.01795 ± 0.04677	0.02082 ± 0.04359	8.992e-16	1.347e-09	1.407e-06	2.091e-07	6.988e-10	0.4178	0.01797	0.01448	0.0004583	0.01176	0.01969
Jansen_s0.001_lambda0.00657777641629862	0.01705 ± 0.06008	0.02061 ± 0.05896	0.01438 ± 0.06076	0.01626 ± 0.06141	0.01774 ± 0.05887	8.674e-19 ± 0.07289	0.0189 ± 0.05866	0.01889 ± 0.05823	0.01436 ± 0.06181	0.01785 ± 0.0589	0.02187 ± 0.05909	0.008838 ± 0.05773	0.01075 ± 0.05861	0.007894 ± 0.05726	0.008291 ± 0.05771	0.009216 ± 0.05774	0.002886 ± 0.05529	0.005649 ± 0.05954	0.003027 ± 0.05668	0.008085 ± 0.05766	0.01185 ± 0.0576	0.01106 ± 0.05379	1.576e-12	3.32e-08	3.697e-05	1.042e-05	2.234e-08	0.4873	0.008416	0.02782	0.0004068	0.001974	0.01338
Jansen_s0.001_lambda0.00564173185410724	0.02416 ± 0.07518	0.02843 ± 0.07367	0.02097 ± 0.07614	0.02294 ± 0.07602	0.02523 ± 0.07442	0.0305 ± 0.07796	0.03114 ± 0.07525	0.02635 ± 0.07552	0.02306 ± 0.0787	0.02386 ± 0.07288	0.02612 ± 0.07175	0.0145 ± 0.07276	0.01648 ± 0.07332	0.01353 ± 0.07245	0.01423 ± 0.07259	0.0147 ± 0.07287	0.02234 ± 0.07482	0.01302 ± 0.07453	0.006629 ± 0.07359	0.01409 ± 0.07244	0.01646 ± 0.07282	0.01408 ± 0.07042	1.122e-11	8.641e-08	7.001e-05	4.589e-05	3.942e-08	0.9078	0.004912	0.0258	4.909e-05	0.001941	0.023
Jansen_s0.001_lambda0.00483889027221738	0.0301 ± 0.09701	0.03571 ± 0.09644	0.0259 ± 0.09722	0.0285 ± 0.09781	0.0315 ± 0.09628	0.05575 ± 0.08977	0.03969 ± 0.09436	0.03566 ± 0.09721	0.03066 ± 0.1018	0.02747 ± 0.09439	0.0338 ± 0.09115	0.01828 ± 0.09506	0.02037 ± 0.0955	0.01724 ± 0.09483	0.01808 ± 0.09465	0.01841 ± 0.09535	0.03643 ± 0.09398	0.0162 ± 0.09655	0.007328 ± 0.09689	0.01838 ± 0.09484	0.01948 ± 0.09471	0.01818 ± 0.09504	1.991e-10	3.382e-07	0.0002569	0.0001114	3.238e-07	0.8061	0.008536	0.01784	1.266e-05	0.01162	0.01703
Jansen_s0.001_lambda0.00415029634021222	0.05774 ± 0.132	0.06489 ± 0.1317	0.05239 ± 0.132	0.05676 ± 0.1322	0.0586 ± 0.1319	0.09975 ± 0.1264	0.06378 ± 0.1215	0.06896 ± 0.131	0.05999 ± 0.137	0.05327 ± 0.1295	0.06287 ± 0.128	0.04278 ± 0.1296	0.04486 ± 0.1301	0.04175 ± 0.1293	0.04241 ± 0.1293	0.04303 ± 0.1297	0.06611 ± 0.1234	0.03833 ± 0.1307	0.03434 ± 0.1276	0.04338 ± 0.129	0.04297 ± 0.1301	0.04765 ± 0.1321	1.253e-09	1.241e-06	0.0004401	3.264e-05	8.487e-06	0.8713	0.03595	0.05045	1.243e-05	0.009779	0.05239
Jansen_s0.001_lambda0.00355969214893682	0.08532 ± 0.1748	0.09474 ± 0.1726	0.07827 ± 0.1762	0.08562 ± 0.1729	0.08505 ± 0.1765	0.0985 ± 0.1594	0.08412 ± 0.1631	0.1006 ± 0.1745	0.08759 ± 0.1789	0.0809 ± 0.1741	0.09197 ± 0.1671	0.06635 ± 0.17	0.0685 ± 0.17	0.06529 ± 0.1701	0.06698 ± 0.1684	0.06591 ± 0.1712	0.08963 ± 0.1562	0.06022 ± 0.1703	0.05665 ± 0.1637	0.0674 ± 0.1697	0.06651 ± 0.1707	0.07036 ± 0.1741	2.788e-09	1.386e-06	0.0008096	2.041e-05	3.068e-05	0.9631	0.1123	0.04751	6.876e-05	0.005361	0.03669
Jansen_s0.001_lambda0.00305313335638932	0.09184 ± 0.2121	0.1028 ± 0.2065	0.08365 ± 0.2158	0.09475 ± 0.2075	0.08929 ± 0.216	0.1148 ± 0.1701	0.0835 ± 0.2077	0.1187 ± 0.2141	0.09091 ± 0.2139	0.08833 ± 0.2135	0.1053 ± 0.2005	0.06744 ± 0.2064	0.06822 ± 0.2064	0.06705 ± 0.2065	0.06915 ± 0.2041	0.06625 ± 0.208	0.08231 ± 0.1965	0.05704 ± 0.2038	0.06272 ± 0.2008	0.06882 ± 0.2073	0.06816 ± 0.2054	0.07266 ± 0.2124	2.841e-10	3.238e-08	0.0008699	2.461e-06	2.767e-05	0.799	0.1076	0.04245	0.0004255	0.001675	0.02008
Jansen_s0.001_lambda0.00261865995762617	0.06983 ± 0.2374	0.08142 ± 0.2289	0.06116 ± 0.2431	0.07397 ± 0.2309	0.06619 ± 0.2428	0.1285 ± 0.1771	0.05435 ± 0.2289	0.1 ± 0.2332	0.06703 ± 0.2387	0.0665 ± 0.2402	0.09001 ± 0.2243	0.04372 ± 0.232	0.04326 ± 0.2308	0.04394 ± 0.2326	0.04576 ± 0.2299	0.0423 ± 0.2335	0.04166 ± 0.2188	0.02922 ± 0.2264	0.04884 ± 0.2278	0.04653 ± 0.2336	0.04262 ± 0.2307	0.04885 ± 0.2368	2.209e-09	1.139e-08	0.004276	6.92e-06	8.983e-05	0.445	0.1474	0.05812	0.004313	0.001199	0.008493
Jansen_s0.001_lambda0.00224601390546017	0.05746 ± 0.2534	0.06922 ± 0.2435	0.04865 ± 0.2602	0.06265 ± 0.2481	0.05289 ± 0.2579	0.08025 ± 0.2016	0.03443 ± 0.2452	0.08701 ± 0.2446	0.05309 ± 0.2551	0.05506 ± 0.2556	0.08204 ± 0.2417	0.0301 ± 0.2485	0.02865 ± 0.2475	0.03082 ± 0.249	0.03193 ± 0.2465	0.02883 ± 0.2498	0.02843 ± 0.2313	0.0142 ± 0.2436	0.03992 ± 0.2384	0.03356 ± 0.2501	0.02777 ± 0.2475	0.03595 ± 0.2502	1.256e-08	1.657e-08	0.00901	1.112e-05	0.0002964	0.5765	0.233	0.1345	0.01858	0.0004308	0.007904
Jansen_s0.001_lambda0.0019263969148913	0.06681 ± 0.2649	0.0793 ± 0.254	0.05746 ± 0.2724	0.07368 ± 0.2614	0.06077 ± 0.2678	0.08375 ± 0.1973	0.03414 ± 0.2624	0.08993 ± 0.2526	0.06127 ± 0.2671	0.06564 ± 0.2654	0.0951 ± 0.2568	0.0392 ± 0.2605	0.03809 ± 0.2604	0.03974 ± 0.2605	0.04108 ± 0.2589	0.03789 ± 0.2616	0.0548 ± 0.2324	0.02236 ± 0.2563	0.05705 ± 0.244	0.04223 ± 0.2627	0.03646 ± 0.2592	0.05086 ± 0.2577	4.378e-08	3.864e-08	0.01352	1.133e-05	0.0009509	0.6269	0.453	0.3595	0.02691	0.0003213	0.01733
Jansen_s0.001_lambda0.00165226273296042	0.06667 ± 0.2739	0.07963 ± 0.2633	0.05697 ± 0.2811	0.07446 ± 0.2705	0.05982 ± 0.2766	0.1035 ± 0.227	0.02251 ± 0.2757	0.08412 ± 0.2668	0.06041 ± 0.2764	0.06734 ± 0.2724	0.095 ± 0.2693	0.03722 ± 0.27	0.03667 ± 0.2698	0.03749 ± 0.2701	0.03976 ± 0.2679	0.03546 ± 0.2715	0.04766 ± 0.2339	0.02024 ± 0.2673	0.06846 ± 0.2495	0.0391 ± 0.2724	0.0353 ± 0.2687	0.0534 ± 0.2638	3.729e-08	7.989e-08	0.01011	8.62e-06	0.001087	0.532	0.8268	0.9691	0.01671	0.0002014	0.0321
Jansen_s0.001_lambda0.00141713896945474	0.05709 ± 0.2837	0.0698 ± 0.2745	0.04758 ± 0.2901	0.06631 ± 0.2801	0.04899 ± 0.2866	0.1015 ± 0.2645	0.005592 ± 0.2889	0.07176 ± 0.2754	0.04975 ± 0.2873	0.0589 ± 0.2804	0.08748 ± 0.2814	0.02382 ± 0.2807	0.02389 ± 0.2795	0.02378 ± 0.2813	0.02631 ± 0.2769	0.02209 ± 0.2833	0.02503 ± 0.2303	0.007533 ± 0.2803	0.06253 ± 0.2641	0.02397 ± 0.2825	0.02415 ± 0.2797	0.04399 ± 0.2729	3.635e-09	9.177e-08	0.002057	7.869e-07	0.0007829	0.3333	0.968	0.7651	0.004626	0.000145	0.02817
Jansen_s0.001_lambda0.00121547428183465	0.05109 ± 0.2948	0.06286 ± 0.2876	0.04228 ± 0.2997	0.06174 ± 0.2925	0.04173 ± 0.2964	0.096 ± 0.2469	-0.00615 ± 0.3013	0.06123 ± 0.2823	0.04385 ± 0.2971	0.05314 ± 0.2917	0.08306 ± 0.2961	0.01539 ± 0.292	0.01587 ± 0.2895	0.01516 ± 0.2932	0.01743 ± 0.2871	0.01398 ± 0.2953	0.01769 ± 0.2344	-0.0003842 ± 0.2916	0.05688 ± 0.2818	0.0144 ± 0.293	0.01701 ± 0.292	0.04021 ± 0.2848	1.319e-09	2.712e-07	0.0004989	9.542e-08	0.001151	0.289	0.8381	0.5317	0.001286	0.0001575	0.03673
Jansen_s0.001_lambda0.0010425073063723	0.08694 ± 0.2587	0.09914 ± 0.2562	0.0778 ± 0.2601	0.09847 ± 0.2589	0.0768 ± 0.2581	-0.1 ± 0.2405	0.06059 ± 0.2616	0.1045 ± 0.2585	0.06357 ± 0.2578	0.09846 ± 0.257	0.1256 ± 0.2586	0.04623 ± 0.2528	0.04928 ± 0.2572	0.04472 ± 0.2506	0.04729 ± 0.2494	0.0455 ± 0.2552	0.07466 ± 0.2388	0.04144 ± 0.2471	0.0959 ± 0.2651	0.03702 ± 0.2502	0.05808 ± 0.2549	0.07923 ± 0.2774	4.169e-15	7.718e-10	1.318e-06	2.74e-11	8.986e-06	0.2378	0.3799	0.5502	0.001475	3.223e-06	0.02349
Jansen_s0.001_lambda0.000894154240926558	0.09001 ± 0.2608	0.1018 ± 0.259	0.08122 ± 0.2618	0.102 ± 0.2604	0.07945 ± 0.2608	-0.0915 ± 0.2204	0.06135 ± 0.2646	0.1016 ± 0.2638	0.06806 ± 0.2599	0.1013 ± 0.2592	0.1267 ± 0.2606	0.05033 ± 0.2553	0.0528 ± 0.2599	0.04911 ± 0.253	0.0516 ± 0.2515	0.04944 ± 0.2579	0.06883 ± 0.2496	0.04469 ± 0.2494	0.09961 ± 0.2682	0.04161 ± 0.2529	0.06183 ± 0.2569	0.08216 ± 0.28	4.406e-14	3.709e-09	3.007e-06	8.03e-11	3.145e-05	0.2666	0.4095	0.7032	0.002013	7.245e-06	0.02704
Jansen_s0.001_lambda0.000766912425150363	0.1035 ± 0.2639	0.1151 ± 0.2626	0.09475 ± 0.2646	0.1161 ± 0.2628	0.09239 ± 0.2645	-0.071 ± 0.1926	0.07529 ± 0.2666	0.1084 ± 0.2703	0.0824 ± 0.2626	0.1149 ± 0.2631	0.1382 ± 0.2628	0.06488 ± 0.2589	0.06713 ± 0.2636	0.06376 ± 0.2565	0.06615 ± 0.2548	0.064 ± 0.2616	0.07554 ± 0.2567	0.05886 ± 0.2519	0.1136 ± 0.2701	0.05612 ± 0.2569	0.07677 ± 0.2603	0.09671 ± 0.2811	4.376e-13	1.489e-08	8.064e-06	1.97e-10	0.0001106	0.2683	0.3761	0.8724	0.002578	2.126e-05	0.03289
Jansen_s0.001_lambda0.000657777641629863	0.1077 ± 0.2674	0.1197 ± 0.2668	0.09873 ± 0.2676	0.1211 ± 0.266	0.09596 ± 0.2682	-0.06375 ± 0.1729	0.08065 ± 0.2676	0.1077 ± 0.2734	0.08658 ± 0.2661	0.1195 ± 0.2668	0.1416 ± 0.267	0.06944 ± 0.2629	0.07232 ± 0.2676	0.06801 ± 0.2605	0.07128 ± 0.2585	0.06816 ± 0.2659	0.07383 ± 0.2629	0.06304 ± 0.2552	0.1182 ± 0.2728	0.06049 ± 0.2613	0.08195 ± 0.2642	0.1014 ± 0.2836	1.733e-12	4.142e-08	1.305e-05	4.438e-10	0.0002053	0.2683	0.3591	0.9926	0.003347	4.429e-05	0.03821
Jansen_s0.001_lambda0.000564173185410724	0.1068 ± 0.2717	0.119 ± 0.2715	0.09764 ± 0.2714	0.1205 ± 0.2699	0.09469 ± 0.2726	-0.053 ± 0.1579	0.08095 ± 0.2681	0.1031 ± 0.2776	0.08507 ± 0.2703	0.1192 ± 0.271	0.1408 ± 0.2722	0.06851 ± 0.2675	0.07203 ± 0.2721	0.06677 ± 0.2651	0.07096 ± 0.2627	0.06681 ± 0.2707	0.06729 ± 0.2745	0.06217 ± 0.2593	0.1177 ± 0.2764	0.05912 ± 0.2663	0.08178 ± 0.2681	0.1016 ± 0.2871	4.412e-12	7.914e-08	1.959e-05	1.165e-09	0.0002445	0.3812	0.3194	0.9246	0.004033	8.47e-05	0.04749
Jansen_s0.001_lambda0.000483889027221738	0.1087 ± 0.2759	0.121 ± 0.276	0.09951 ± 0.2754	0.1229 ± 0.2737	0.09624 ± 0.2772	-0.04725 ± 0.1504	0.08359 ± 0.269	0.1025 ± 0.2815	0.08639 ± 0.2751	0.1214 ± 0.275	0.1435 ± 0.2767	0.07045 ± 0.2722	0.07415 ± 0.2766	0.06862 ± 0.2699	0.07321 ± 0.267	0.06854 ± 0.2757	0.065 ± 0.2824	0.06463 ± 0.2642	0.1197 ± 0.2804	0.0607 ± 0.2714	0.08416 ± 0.2722	0.1047 ± 0.29	9.315e-12	1.058e-07	3.024e-05	1.8e-09	0.0003434	0.4066	0.313	0.8742	0.004927	0.0001294	0.04954
Jansen_s0.01_lambda0.0415029634021222	-2.82e-06 ± 0.006847	5.988e-07 ± 0.006897	-5.379e-06 ± 0.006809	6.795e-05 ± 0.007163	-6.503e-05 ± 0.006556	-0.0025 ± 0.002693	-9.524e-05 ± 0.006869	0.0007053 ± 0.006969	0.0009864 ± 0.00754	-0.000577 ± 0.00637	-0.001124 ± 0.005706	-0.0007371 ± 0.005702	-0.0003529 ± 0.006206	-0.0009269 ± 0.005425	-0.0004525 ± 0.00618	-0.0009342 ± 0.005336	-0.0003429 ± 0.006038	-0.0008342 ± 0.005908	-0.001409 ± 0.00457	-0.0005267 ± 0.005788	-0.0009707 ± 0.005589	-0.001563 ± 0.004923	4.717e-06	0.2776	1.837e-06	0.03231	3.15e-05	0.6246	0.008619	0.02394	6.303e-09	0.1469	0.1314
Jansen_s0.01_lambda0.0355969214893682	-4.281e-05 ± 0.007099	-4.371e-05 ± 0.007168	-4.213e-05 ± 0.007046	3.562e-05 ± 0.00743	-0.0001118 ± 0.006794	-0.00275 ± 0.002385	-0.0001633 ± 0.007091	0.0006526 ± 0.00727	0.000981 ± 0.00783	-0.0006422 ± 0.006597	-0.001167 ± 0.005899	-0.0008133 ± 0.005904	-0.0004138 ± 0.006436	-0.001011 ± 0.005612	-0.0005134 ± 0.006408	-0.001021 ± 0.005518	-0.0003143 ± 0.006292	-0.0009265 ± 0.006139	-0.001522 ± 0.004709	-0.0005957 ± 0.005984	-0.001048 ± 0.005796	-0.001685 ± 0.005101	2.913e-06	0.2818	8.969e-07	0.02908	2.137e-05	0.5595	0.01042	0.03175	4.045e-09	0.1472	0.07782
Jansen_s0.01_lambda0.0305313335638932	-0.001689 ± 0.007492	-0.001698 ± 0.007552	-0.001683 ± 0.007447	-0.001596 ± 0.007842	-0.001772 ± 0.007169	-0.0045 ± 0.003202	-0.00183 ± 0.007533	-0.0008842 ± 0.007611	-0.0006101 ± 0.008261	-0.002308 ± 0.006965	-0.002938 ± 0.006214	-0.002501 ± 0.006223	-0.002062 ± 0.006793	-0.002718 ± 0.005909	-0.002189 ± 0.006752	-0.002718 ± 0.005819	-0.001914 ± 0.006742	-0.002629 ± 0.006463	-0.003237 ± 0.00505	-0.002273 ± 0.006306	-0.002745 ± 0.006105	-0.00343 ± 0.005413	3.218e-06	0.3624	5.409e-07	0.02667	2.811e-05	0.6579	0.009796	0.02237	4.565e-09	0.1429	0.09266
Jansen_s0.01_lambda0.0261865995762617	-0.002495 ± 0.007676	-0.002504 ± 0.007727	-0.002488 ± 0.007637	-0.002399 ± 0.00804	-0.002579 ± 0.00734	-0.0055 ± 0.003202	-0.002653 ± 0.007662	-0.001663 ± 0.007787	-0.001399 ± 0.008472	-0.003124 ± 0.007134	-0.003753 ± 0.006376	-0.003319 ± 0.00637	-0.002857 ± 0.00696	-0.003547 ± 0.006045	-0.003003 ± 0.006917	-0.003538 ± 0.005952	-0.002743 ± 0.006863	-0.003425 ± 0.006622	-0.004075 ± 0.005171	-0.00309 ± 0.006455	-0.003566 ± 0.00625	-0.004275 ± 0.005518	5.879e-06	0.4396	7.555e-07	0.0301	4.688e-05	0.5763	0.01449	0.01876	8.85e-09	0.1764	0.07946
Jansen_s0.01_lambda0.0224601390546017	-0.003825 ± 0.007891	-0.003832 ± 0.007951	-0.00382 ± 0.007845	-0.003732 ± 0.008261	-0.003907 ± 0.00755	-0.00675 ± 0.002947	-0.003946 ± 0.00789	-0.002958 ± 0.008038	-0.002698 ± 0.008707	-0.004466 ± 0.007338	-0.00516 ± 0.006526	-0.004683 ± 0.006557	-0.004204 ± 0.007167	-0.00492 ± 0.00622	-0.004356 ± 0.007123	-0.00491 ± 0.006125	-0.004057 ± 0.007179	-0.004831 ± 0.006836	-0.005473 ± 0.00533	-0.004453 ± 0.006636	-0.004917 ± 0.006444	-0.005623 ± 0.005668	3.414e-06	0.3917	5.534e-07	0.03011	2.363e-05	0.6088	0.008115	0.01414	3.787e-09	0.1951	0.1263
Jansen_s0.01_lambda0.019263969148913	-0.004617 ± 0.008041	-0.004625 ± 0.008097	-0.00461 ± 0.007999	-0.004517 ± 0.008417	-0.004704 ± 0.007694	-0.0075 ± 0.003202	-0.004741 ± 0.008024	-0.003737 ± 0.008154	-0.003466 ± 0.008894	-0.005277 ± 0.00746	-0.005956 ± 0.006649	-0.00548 ± 0.006686	-0.004983 ± 0.00731	-0.005726 ± 0.006341	-0.005148 ± 0.007261	-0.00571 ± 0.006247	-0.004857 ± 0.007372	-0.005618 ± 0.006979	-0.00629 ± 0.005439	-0.005246 ± 0.006764	-0.005719 ± 0.00657	-0.006454 ± 0.005799	6.17e-06	0.4579	8.421e-07	0.03461	3.986e-05	0.6929	0.01188	0.01129	6.364e-09	0.2285	0.1141
Jansen_s0.01_lambda0.0165226273296042	0.001423 ± 0.01924	0.003057 ± 0.01957	0.0002008 ± 0.0189	0.0009819 ± 0.01939	0.001812 ± 0.0191	-0.02125 ± 0.003419	-0.009388 ± 0.01655	-0.001179 ± 0.01627	-0.001599 ± 0.01842	0.002957 ± 0.01922	0.009687 ± 0.01947	-0.002275 ± 0.0185	-0.00106 ± 0.01906	-0.002875 ± 0.01819	-0.001806 ± 0.01898	-0.002599 ± 0.01816	-0.01651 ± 0.01345	-0.01119 ± 0.01419	-0.004608 ± 0.01529	-0.003592 ± 0.01801	0.002802 ± 0.01901	0.008791 ± 0.01929	1.809e-23	2.315e-11	1.704e-11	1.852e-07	2.81e-18	0.7626	0.1175	0.07258	7.865e-05	0.9298	0.2893
Jansen_s0.01_lambda0.0141713896945474	0.008237 ± 0.0349	0.01138 ± 0.03571	0.005883 ± 0.03409	0.007312 ± 0.03501	0.00905 ± 0.03478	-0.03275 ± 0.003562	-0.0123 ± 0.02878	0.002421 ± 0.02908	0.001446 ± 0.03251	0.01175 ± 0.03499	0.02522 ± 0.03588	0.001958 ± 0.03377	0.003838 ± 0.03455	0.001029 ± 0.03334	0.002553 ± 0.0342	0.001545 ± 0.03346	-0.02571 ± 0.0198	-0.01494 ± 0.02499	-0.001839 ± 0.02878	-0.0007717 ± 0.03267	0.01188 ± 0.03473	0.02401 ± 0.03579	9.584e-21	8.599e-11	9.626e-10	2.252e-06	8.63e-17	0.6928	0.1305	0.1343	0.003609	0.8541	0.3205
Jansen_s0.01_lambda0.0121547428183465	0.01452 ± 0.04578	0.01881 ± 0.04693	0.0113 ± 0.04463	0.01347 ± 0.04594	0.01544 ± 0.04562	-0.03875 ± 0.004437	-0.01186 ± 0.03704	0.0074 ± 0.03833	0.004909 ± 0.04249	0.01945 ± 0.04585	0.03754 ± 0.04712	0.006011 ± 0.04417	0.008436 ± 0.04528	0.004812 ± 0.04356	0.00659 ± 0.04448	0.005609 ± 0.04395	-0.02986 ± 0.02492	-0.01618 ± 0.03292	0.0009946 ± 0.03755	0.002282 ± 0.04273	0.0193 ± 0.04529	0.03517 ± 0.04632	8.178e-24	1.238e-12	1.038e-10	1.154e-08	5.901e-17	0.5314	0.0527	0.05583	0.003864	0.7568	0.2322
Jansen_s0.01_lambda0.0104250730637229	0.02288 ± 0.04801	0.02762 ± 0.04922	0.01934 ± 0.04677	0.02197 ± 0.0484	0.02369 ± 0.04765	-0.02725 ± 0.02572	-0.001238 ± 0.04078	0.01874 ± 0.0425	0.0133 ± 0.04442	0.02766 ± 0.04828	0.04505 ± 0.05023	0.0131 ± 0.04641	0.01577 ± 0.04752	0.01178 ± 0.04579	0.01341 ± 0.0465	0.01288 ± 0.04634	-0.02257 ± 0.02725	-0.008305 ± 0.03698	0.006559 ± 0.04033	0.009391 ± 0.04527	0.0263 ± 0.04717	0.04106 ± 0.04666	6.254e-25	7.534e-14	1.021e-10	2.582e-09	1.881e-17	0.5317	0.06902	0.01943	0.002286	0.5258	0.2655
Jansen_s0.01_lambda0.00894154240926558	0.02511 ± 0.04527	0.02914 ± 0.04578	0.0221 ± 0.04465	0.02478 ± 0.04585	0.0254 ± 0.04475	-0.01475 ± 0.04676	0.0105 ± 0.04316	0.02522 ± 0.04324	0.01839 ± 0.04314	0.02824 ± 0.04536	0.04017 ± 0.04728	0.01636 ± 0.04367	0.01886 ± 0.04443	0.01512 ± 0.04323	0.01621 ± 0.04358	0.01646 ± 0.04373	-0.007286 ± 0.03371	0.002078 ± 0.04008	0.00993 ± 0.03979	0.01375 ± 0.04325	0.02566 ± 0.04382	0.03459 ± 0.04176	9.002e-22	3.982e-12	2.187e-09	7.194e-10	1.983e-13	0.4043	0.04522	0.004804	0.0003317	0.1825	0.121
Jansen_s0.01_lambda0.00766912425150363	0.02288 ± 0.05175	0.02671 ± 0.05135	0.02001 ± 0.05186	0.02229 ± 0.05268	0.0234 ± 0.05091	-0.0095 ± 0.06189	0.01593 ± 0.04988	0.02384 ± 0.05041	0.01779 ± 0.05163	0.02499 ± 0.05125	0.03375 ± 0.05247	0.01419 ± 0.05006	0.01646 ± 0.05072	0.01307 ± 0.04969	0.0139 ± 0.04994	0.01439 ± 0.05013	-0.003514 ± 0.04498	0.005103 ± 0.05002	0.008183 ± 0.04811	0.01235 ± 0.04998	0.02075 ± 0.04986	0.02513 ± 0.04627	4.289e-17	2.116e-10	4.625e-07	1.002e-07	5.962e-11	0.4178	0.01653	0.01646	0.000559	0.01579	0.02283
Jansen_s0.01_lambda0.00657777641629862	0.02095 ± 0.06291	0.02508 ± 0.06192	0.01785 ± 0.06347	0.01995 ± 0.06423	0.02182 ± 0.06172	-0.0015 ± 0.07552	0.01986 ± 0.06069	0.0218 ± 0.06127	0.01701 ± 0.06431	0.02241 ± 0.06185	0.02857 ± 0.06229	0.0117 ± 0.06059	0.01383 ± 0.06153	0.01065 ± 0.06009	0.01118 ± 0.06051	0.01207 ± 0.06064	0.0009714 ± 0.05708	0.005951 ± 0.06208	0.005226 ± 0.05919	0.01048 ± 0.06049	0.01631 ± 0.06053	0.01747 ± 0.05615	3.979e-14	2.569e-09	1.251e-05	3.254e-06	1.539e-09	0.4873	0.008369	0.0276	0.0004961	0.002892	0.01489
Jansen_s0.01_lambda0.00564173185410724	0.02932 ± 0.07759	0.03426 ± 0.0762	0.02562 ± 0.07842	0.02787 ± 0.07847	0.03059 ± 0.07679	0.02925 ± 0.07973	0.03293 ± 0.07688	0.03016 ± 0.07831	0.02682 ± 0.08093	0.02976 ± 0.07543	0.03444 ± 0.07432	0.01849 ± 0.07521	0.02074 ± 0.07575	0.01737 ± 0.07491	0.01828 ± 0.07498	0.01863 ± 0.07536	0.02086 ± 0.07648	0.01387 ± 0.07679	0.009634 ± 0.07606	0.01754 ± 0.07493	0.02236 ± 0.07522	0.02232 ± 0.07224	1.993e-13	4.825e-09	2.175e-05	1.368e-05	2.066e-09	0.9446	0.004018	0.02404	4.803e-05	0.002748	0.02459
Jansen_s0.01_lambda0.00483889027221738	0.0361 ± 0.0992	0.04245 ± 0.0987	0.03135 ± 0.0993	0.03428 ± 0.1	0.0377 ± 0.09843	0.05325 ± 0.09133	0.04187 ± 0.09609	0.04021 ± 0.09989	0.03513 ± 0.1039	0.03428 ± 0.09667	0.04339 ± 0.09326	0.02299 ± 0.0973	0.02538 ± 0.09766	0.02181 ± 0.0971	0.0229 ± 0.0968	0.02305 ± 0.09765	0.03491 ± 0.09622	0.01743 ± 0.09878	0.01108 ± 0.0993	0.02248 ± 0.09715	0.02631 ± 0.09678	0.02774 ± 0.09663	7.076e-12	2.847e-08	9.779e-05	4.139e-05	2.795e-08	0.7717	0.007108	0.01919	1.342e-05	0.01441	0.01946
Jansen_s0.01_lambda0.00415029634021222	0.06489 ± 0.1341	0.07277 ± 0.1338	0.05899 ± 0.134	0.06373 ± 0.1343	0.06591 ± 0.1338	0.09875 ± 0.1277	0.06739 ± 0.123	0.07405 ± 0.1337	0.06554 ± 0.139	0.06127 ± 0.1316	0.07366 ± 0.1301	0.04862 ± 0.1316	0.051 ± 0.132	0.04745 ± 0.1314	0.04839 ± 0.1313	0.04878 ± 0.1318	0.06491 ± 0.1253	0.04065 ± 0.1327	0.03938 ± 0.1294	0.04863 ± 0.1311	0.05095 ± 0.1319	0.05822 ± 0.1338	1.193e-10	2.436e-07	0.0002083	1.501e-05	1.688e-06	0.8408	0.02801	0.05471	1.437e-05	0.01081	0.05446
Jansen_s0.01_lambda0.00355969214893682	0.09361 ± 0.1768	0.1037 ± 0.1745	0.08604 ± 0.178	0.09372 ± 0.175	0.0935 ± 0.1783	0.0985 ± 0.1593	0.08899 ± 0.1644	0.1074 ± 0.177	0.09435 ± 0.1808	0.09001 ± 0.1762	0.1036 ± 0.169	0.07347 ± 0.1718	0.07589 ± 0.1716	0.07228 ± 0.1719	0.07432 ± 0.17	0.07289 ± 0.173	0.09031 ± 0.1585	0.06384 ± 0.1719	0.0639 ± 0.1649	0.07398 ± 0.1714	0.07561 ± 0.1725	0.08174 ± 0.176	6.821e-10	5.002e-07	0.0005264	1.286e-05	1.221e-05	0.9466	0.09687	0.05082	8.564e-05	0.00612	0.03573
Jansen_s0.01_lambda0.00305313335638932	0.09848 ± 0.2134	0.1099 ± 0.2076	0.08996 ± 0.2172	0.1013 ± 0.2089	0.09603 ± 0.2171	0.114 ± 0.1689	0.08773 ± 0.2079	0.1239 ± 0.2155	0.09614 ± 0.2152	0.09575 ± 0.2148	0.1147 ± 0.2017	0.07327 ± 0.2075	0.0742 ± 0.2074	0.07281 ± 0.2075	0.07523 ± 0.205	0.07191 ± 0.2092	0.0828 ± 0.1989	0.06008 ± 0.2047	0.06966 ± 0.2014	0.07417 ± 0.2083	0.07557 ± 0.2065	0.08211 ± 0.2141	1.275e-10	1.797e-08	0.000678	1.99e-06	1.599e-05	0.7717	0.09766	0.05018	0.0005329	0.001939	0.02123
Jansen_s0.01_lambda0.00261865995762617	0.07347 ± 0.2381	0.08545 ± 0.2295	0.06451 ± 0.2439	0.07769 ± 0.2318	0.06976 ± 0.2435	0.1275 ± 0.172	0.05804 ± 0.2285	0.1034 ± 0.2339	0.0693 ± 0.2395	0.07079 ± 0.2409	0.09569 ± 0.2251	0.04676 ± 0.2322	0.04648 ± 0.231	0.0469 ± 0.2328	0.04895 ± 0.2299	0.04525 ± 0.2338	0.04406 ± 0.2212	0.03175 ± 0.2267	0.05442 ± 0.2281	0.04894 ± 0.2336	0.04669 ± 0.231	0.05407 ± 0.2373	1.154e-09	7.128e-09	0.003532	4.974e-06	6.513e-05	0.4599	0.1475	0.07457	0.00437	0.001133	0.008087
Jansen_s0.01_lambda0.00224601390546017	0.06197 ± 0.2536	0.07421 ± 0.2436	0.05282 ± 0.2605	0.06733 ± 0.2483	0.05727 ± 0.2581	0.081 ± 0.1976	0.03864 ± 0.2452	0.09105 ± 0.2444	0.05605 ± 0.2552	0.06027 ± 0.2559	0.08924 ± 0.2421	0.03403 ± 0.2481	0.03254 ± 0.2472	0.03476 ± 0.2486	0.03592 ± 0.2458	0.03271 ± 0.2497	0.03171 ± 0.2339	0.01724 ± 0.2431	0.04601 ± 0.2391	0.03686 ± 0.2497	0.03283 ± 0.2473	0.04233 ± 0.25	5.581e-09	7.023e-09	0.007667	6.697e-06	0.0002159	0.5945	0.216	0.144	0.01918	0.0003844	0.007936
Jansen_s0.01_lambda0.0019263969148913	0.07051 ± 0.2646	0.08334 ± 0.2534	0.06092 ± 0.2722	0.07749 ± 0.2611	0.06438 ± 0.2674	0.07975 ± 0.1943	0.03718 ± 0.2613	0.09301 ± 0.252	0.06344 ± 0.2667	0.07005 ± 0.265	0.1015 ± 0.2569	0.04229 ± 0.2597	0.0411 ± 0.2596	0.04288 ± 0.2598	0.04415 ± 0.2578	0.04101 ± 0.2611	0.05751 ± 0.2338	0.02483 ± 0.2555	0.06189 ± 0.2448	0.04475 ± 0.2619	0.04053 ± 0.2585	0.05634 ± 0.2574	1.922e-08	1.834e-08	0.01107	6.595e-06	0.0006907	0.694	0.4463	0.3619	0.02754	0.0002604	0.0171
Jansen_s0.01_lambda0.00165226273296042	0.06784 ± 0.2727	0.08111 ± 0.2621	0.05791 ± 0.28	0.07561 ± 0.2692	0.06101 ± 0.2755	0.0915 ± 0.2214	0.02354 ± 0.2734	0.08348 ± 0.2662	0.06006 ± 0.2752	0.06927 ± 0.2711	0.09876 ± 0.2687	0.03774 ± 0.2686	0.03715 ± 0.2682	0.03804 ± 0.2687	0.04025 ± 0.2661	0.036 ± 0.2703	0.04814 ± 0.2352	0.02034 ± 0.2654	0.06959 ± 0.2496	0.03909 ± 0.2709	0.03676 ± 0.2673	0.05589 ± 0.2628	1.578e-08	3.647e-08	0.008048	4.835e-06	0.0007433	0.6075	0.8044	0.9307	0.01746	0.0001428	0.02977
Jansen_s0.01_lambda0.00141713896945474	0.05984 ± 0.2819	0.07281 ± 0.2728	0.05012 ± 0.2882	0.06894 ± 0.2782	0.05183 ± 0.2849	0.087 ± 0.2587	0.007014 ± 0.2853	0.07221 ± 0.2744	0.05189 ± 0.2858	0.06223 ± 0.2783	0.09101 ± 0.2797	0.02583 ± 0.2787	0.02589 ± 0.2773	0.0258 ± 0.2793	0.02832 ± 0.2746	0.0241 ± 0.2814	0.02606 ± 0.2338	0.008261 ± 0.2773	0.06377 ± 0.2636	0.02581 ± 0.2805	0.02692 ± 0.2776	0.04715 ± 0.2715	1.42e-09	4.189e-08	0.001574	4.83e-07	0.000494	0.445	0.9575	0.7848	0.003816	0.0001024	0.02856
Jansen_s0.01_lambda0.00121547428183465	0.05707 ± 0.2924	0.06916 ± 0.2853	0.04803 ± 0.2972	0.06762 ± 0.2898	0.0478 ± 0.2943	0.084 ± 0.2368	-0.001279 ± 0.295	0.06433 ± 0.2809	0.04927 ± 0.2952	0.05993 ± 0.2891	0.08888 ± 0.2934	0.02082 ± 0.2892	0.02126 ± 0.2864	0.02061 ± 0.2906	0.02288 ± 0.2842	0.0194 ± 0.2927	0.02289 ± 0.2375	0.004194 ± 0.2878	0.06052 ± 0.2809	0.01965 ± 0.2905	0.02313 ± 0.2889	0.04672 ± 0.2831	5.898e-10	1.263e-07	0.0004169	5.763e-08	0.0008306	0.3918	0.8073	0.5419	0.001076	0.0001053	0.0425
Jansen_s0.01_lambda0.0010425073063723	0.08672 ± 0.258	0.09898 ± 0.2555	0.07755 ± 0.2595	0.09819 ± 0.2582	0.07665 ± 0.2575	-0.09925 ± 0.24	0.06029 ± 0.2608	0.104 ± 0.2579	0.06336 ± 0.2571	0.09828 ± 0.2564	0.1253 ± 0.2579	0.04597 ± 0.2522	0.04909 ± 0.2566	0.04443 ± 0.25	0.04704 ± 0.2487	0.04523 ± 0.2546	0.07417 ± 0.2378	0.04114 ± 0.2465	0.09556 ± 0.2643	0.03676 ± 0.2496	0.05782 ± 0.2543	0.07917 ± 0.2767	3.191e-15	6.835e-10	1.182e-06	2.446e-11	7.856e-06	0.2486	0.3765	0.5512	0.00138	2.853e-06	0.02421
Jansen_s0.01_lambda0.000894154240926558	0.08941 ± 0.2601	0.1012 ± 0.2583	0.08061 ± 0.2612	0.1013 ± 0.2597	0.07892 ± 0.2601	-0.0915 ± 0.2199	0.06084 ± 0.2638	0.1008 ± 0.2631	0.06747 ± 0.2593	0.1008 ± 0.2586	0.126 ± 0.2599	0.04967 ± 0.2546	0.05225 ± 0.2592	0.0484 ± 0.2523	0.05096 ± 0.2508	0.04878 ± 0.2572	0.06791 ± 0.2484	0.04399 ± 0.2487	0.09887 ± 0.2674	0.04097 ± 0.2522	0.06117 ± 0.2562	0.08162 ± 0.2792	3.509e-14	3.544e-09	2.64e-06	7.274e-11	2.775e-05	0.289	0.4056	0.7125	0.001899	6.693e-06	0.02701
Jansen_s0.01_lambda0.000766912425150363	0.1029 ± 0.2632	0.1146 ± 0.2618	0.09419 ± 0.2639	0.1155 ± 0.262	0.09193 ± 0.2638	-0.07075 ± 0.1929	0.07476 ± 0.2657	0.1079 ± 0.2696	0.08189 ± 0.2619	0.1143 ± 0.2624	0.1377 ± 0.2621	0.06428 ± 0.2581	0.06661 ± 0.2629	0.06312 ± 0.2558	0.06554 ± 0.2541	0.0634 ± 0.2609	0.07503 ± 0.2557	0.05824 ± 0.2512	0.1129 ± 0.2692	0.05554 ± 0.2562	0.07614 ± 0.2596	0.09618 ± 0.2804	3.406e-13	1.366e-08	7.141e-06	1.745e-10	9.849e-05	0.2683	0.3732	0.8693	0.002386	1.943e-05	0.03339
Jansen_s0.01_lambda0.000657777641629863	0.1072 ± 0.2667	0.1192 ± 0.266	0.09821 ± 0.2668	0.1205 ± 0.2652	0.09552 ± 0.2674	-0.06425 ± 0.1732	0.08003 ± 0.2668	0.1071 ± 0.2726	0.08612 ± 0.2653	0.119 ± 0.266	0.1411 ± 0.2662	0.06888 ± 0.2621	0.07181 ± 0.2668	0.06743 ± 0.2598	0.07071 ± 0.2577	0.06761 ± 0.2651	0.0732 ± 0.2616	0.06244 ± 0.2545	0.1175 ± 0.2718	0.05996 ± 0.2605	0.08135 ± 0.2634	0.1009 ± 0.2829	1.347e-12	3.754e-08	1.163e-05	3.835e-10	0.000185	0.2486	0.3575	0.9926	0.003138	3.955e-05	0.03734
Jansen_s0.01_lambda0.000564173185410724	0.1061 ± 0.2708	0.1183 ± 0.2706	0.09692 ± 0.2706	0.1198 ± 0.2691	0.09402 ± 0.2718	-0.054 ± 0.1576	0.08024 ± 0.2672	0.1024 ± 0.2769	0.08441 ± 0.2694	0.1184 ± 0.2702	0.1399 ± 0.2714	0.06773 ± 0.2666	0.0713 ± 0.2712	0.06597 ± 0.2643	0.07015 ± 0.2618	0.06605 ± 0.2699	0.0664 ± 0.2731	0.06135 ± 0.2585	0.1167 ± 0.2754	0.05838 ± 0.2655	0.08096 ± 0.2673	0.1009 ± 0.2862	3.412e-12	7.041e-08	1.701e-05	9.798e-10	0.0002226	0.3426	0.3161	0.9332	0.003751	7.532e-05	0.04821
Jansen_s0.01_lambda0.000483889027221738	0.1082 ± 0.275	0.1205 ± 0.275	0.09895 ± 0.2746	0.1223 ± 0.2728	0.09577 ± 0.2763	-0.04775 ± 0.1502	0.08295 ± 0.2682	0.102 ± 0.2807	0.08593 ± 0.2741	0.1209 ± 0.2742	0.1429 ± 0.2759	0.06988 ± 0.2713	0.07365 ± 0.2757	0.06802 ± 0.2691	0.07263 ± 0.2661	0.06798 ± 0.2748	0.06429 ± 0.2812	0.06407 ± 0.2634	0.119 ± 0.2794	0.06018 ± 0.2705	0.08352 ± 0.2713	0.1041 ± 0.2891	7.62e-12	9.831e-08	2.712e-05	1.609e-09	0.0003143	0.3918	0.3128	0.8785	0.004653	0.0001171	0.04913
Jansen_s0.1_lambda0.0415029634021222	1.154e-05 ± 0.006456	5.988e-07 ± 0.006519	1.972e-05 ± 0.006408	7.507e-05 ± 0.006752	-4.432e-05 ± 0.006184	-0.00225 ± 0.002861	-0.0001088 ± 0.006491	0.0006842 ± 0.006621	0.0009382 ± 0.007107	-0.0005205 ± 0.005999	-0.001053 ± 0.00541	-0.0006744 ± 0.005367	-0.0003073 ± 0.005843	-0.0008557 ± 0.005106	-0.0004096 ± 0.005824	-0.0008577 ± 0.005018	-0.0003143 ± 0.005776	-0.0007947 ± 0.005563	-0.001269 ± 0.004305	-0.0004722 ± 0.005446	-0.0008973 ± 0.005263	-0.001427 ± 0.004629	9.696e-06	0.3953	1.773e-06	0.04337	4.705e-05	0.7797	0.009961	0.03768	1.381e-08	0.152	0.1698
Jansen_s0.1_lambda0.0355969214893682	-0.001375 ± 0.007413	-0.001396 ± 0.007476	-0.001359 ± 0.007365	-0.001299 ± 0.007764	-0.001442 ± 0.007089	-0.00425 ± 0.002861	-0.001503 ± 0.007446	-0.0006526 ± 0.007546	-0.0003057 ± 0.008181	-0.001983 ± 0.006885	-0.002616 ± 0.006143	-0.002163 ± 0.006162	-0.001728 ± 0.006718	-0.002377 ± 0.005856	-0.001852 ± 0.006684	-0.002378 ± 0.005763	-0.0016 ± 0.006664	-0.00229 ± 0.006412	-0.002903 ± 0.00497	-0.001936 ± 0.006248	-0.002406 ± 0.006041	-0.003063 ± 0.005308	8.725e-06	0.4885	8.798e-07	0.05266	3.044e-05	0.5147	0.01213	0.03168	7.943e-09	0.1822	0.1214
Jansen_s0.1_lambda0.0305313335638932	-0.004131 ± 0.00799	-0.004127 ± 0.008048	-0.004134 ± 0.007947	-0.004049 ± 0.008379	-0.004203 ± 0.007632	-0.00725 ± 0.003419	-0.004299 ± 0.008045	-0.003284 ± 0.008139	-0.003008 ± 0.008814	-0.004758 ± 0.00743	-0.005484 ± 0.006621	-0.004999 ± 0.006631	-0.004509 ± 0.007235	-0.005242 ± 0.006297	-0.00467 ± 0.007199	-0.005228 ± 0.006196	-0.004486 ± 0.007209	-0.005104 ± 0.006909	-0.005796 ± 0.005373	-0.004766 ± 0.00671	-0.005247 ± 0.006521	-0.00599 ± 0.005726	2.937e-06	0.3618	6.102e-07	0.03793	1.231e-05	0.5927	0.01187	0.01733	1.008e-08	0.1125	0.09533
Jansen_s0.1_lambda0.0261865995762617	-0.005481 ± 0.008346	-0.005485 ± 0.008406	-0.005477 ± 0.008301	-0.005369 ± 0.00874	-0.005579 ± 0.007982	-0.00875 ± 0.003562	-0.005612 ± 0.008346	-0.004558 ± 0.00847	-0.004309 ± 0.009229	-0.006147 ± 0.007747	-0.006869 ± 0.006906	-0.006394 ± 0.006933	-0.005874 ± 0.007583	-0.006651 ± 0.006573	-0.00605 ± 0.007529	-0.006632 ± 0.006477	-0.0058 ± 0.007716	-0.006505 ± 0.007231	-0.007242 ± 0.005643	-0.006156 ± 0.007011	-0.006641 ± 0.006818	-0.007424 ± 0.006022	2.76e-06	0.3921	4.438e-07	0.02091	3.206e-05	0.6758	0.01155	0.01062	6.264e-09	0.1757	0.07357
Jansen_s0.1_lambda0.0224601390546017	0.004982 ± 0.02648	0.00732 ± 0.02702	0.003231 ± 0.02593	0.004325 ± 0.02663	0.005558 ± 0.02634	-0.0265 ± 0.003775	-0.0104 ± 0.02227	0.0009579 ± 0.0222	0.0002378 ± 0.02494	0.007425 ± 0.02653	0.01724 ± 0.02706	5.209e-05 ± 0.02558	0.001599 ± 0.02624	-0.000712 ± 0.02521	0.0005852 ± 0.02605	-0.0003172 ± 0.02524	-0.02049 ± 0.01668	-0.01257 ± 0.01919	-0.003 ± 0.02152	-0.001922 ± 0.0248	0.007388 ± 0.0263	0.01619 ± 0.02694	3.922e-21	5.54e-11	6.699e-10	1.509e-06	5.212e-17	0.7102	0.1371	0.1083	0.002264	0.8503	0.3213
Jansen_s0.1_lambda0.019263969148913	0.01322 ± 0.04784	0.01756 ± 0.04904	0.009962 ± 0.04666	0.0119 ± 0.04798	0.01438 ± 0.04769	-0.04225 ± 0.004023	-0.01518 ± 0.03912	0.004958 ± 0.03986	0.00339 ± 0.04432	0.01833 ± 0.04796	0.03716 ± 0.04926	0.004874 ± 0.04628	0.007281 ± 0.04729	0.003685 ± 0.04573	0.005568 ± 0.0467	0.004393 ± 0.04599	-0.0336 ± 0.02519	-0.01843 ± 0.03403	-0.0001129 ± 0.03978	0.001005 ± 0.04471	0.01869 ± 0.04759	0.03575 ± 0.04918	6.915e-21	5.176e-11	1.167e-09	2.062e-06	6.398e-17	0.6758	0.1536	0.1087	0.002988	0.8453	0.3462
Jansen_s0.1_lambda0.0165226273296042	0.01793 ± 0.0603	0.02342 ± 0.06187	0.01382 ± 0.05876	0.01623 ± 0.06045	0.01943 ± 0.06013	-0.0515 ± 0.004387	-0.01795 ± 0.04903	0.007179 ± 0.0502	0.005179 ± 0.05572	0.02459 ± 0.06043	0.0486 ± 0.06211	0.007631 ± 0.0583	0.01053 ± 0.05955	0.0062 ± 0.05762	0.008413 ± 0.05871	0.007089 ± 0.05801	-0.04123 ± 0.03018	-0.0218 ± 0.04276	0.00157 ± 0.05042	0.002675 ± 0.05628	0.02516 ± 0.05993	0.04698 ± 0.06207	7.622e-21	5.466e-11	1.183e-09	2.081e-06	6.972e-17	0.7104	0.1401	0.1248	0.003487	0.8656	0.3598
Jansen_s0.1_lambda0.0141713896945474	0.0205 ± 0.06381	0.0263 ± 0.06549	0.01617 ± 0.06217	0.0187 ± 0.06397	0.02208 ± 0.06363	-0.05275 ± 0.004146	-0.01747 ± 0.05186	0.009032 ± 0.05318	0.006915 ± 0.05892	0.02761 ± 0.06393	0.05304 ± 0.06573	0.009682 ± 0.06167	0.01271 ± 0.06299	0.008185 ± 0.06096	0.01049 ± 0.06207	0.009122 ± 0.06139	-0.04211 ± 0.03164	-0.02144 ± 0.04522	0.003371 ± 0.05341	0.004421 ± 0.05952	0.02824 ± 0.0634	0.05138 ± 0.06569	1.112e-20	6.322e-11	1.43e-09	2.155e-06	1.094e-16	0.7449	0.1563	0.1403	0.004564	0.9208	0.3672
Jansen_s0.1_lambda0.0121547428183465	0.02464 ± 0.06299	0.03064 ± 0.06471	0.02016 ± 0.0613	0.02308 ± 0.06317	0.02601 ± 0.06281	-0.0495 ± 0.01045	-0.01165 ± 0.05146	0.01451 ± 0.05321	0.01099 ± 0.05802	0.03169 ± 0.06312	0.0568 ± 0.06515	0.01321 ± 0.06077	0.01643 ± 0.06222	0.01162 ± 0.05998	0.0138 ± 0.06098	0.0128 ± 0.06062	-0.03677 ± 0.03062	-0.01719 ± 0.04497	0.006425 ± 0.05222	0.007963 ± 0.05877	0.03162 ± 0.06236	0.05379 ± 0.06362	6.851e-24	1.344e-12	9.31e-11	8.543e-09	5.812e-17	0.3188	0.09336	0.06374	0.001746	0.7441	0.2892
Jansen_s0.1_lambda0.0104250730637229	0.03352 ± 0.06277	0.03971 ± 0.0644	0.02889 ± 0.06111	0.03216 ± 0.06326	0.03473 ± 0.06231	-0.0305 ± 0.03903	0.002293 ± 0.05411	0.02789 ± 0.05616	0.0209 ± 0.05781	0.03986 ± 0.06319	0.06238 ± 0.06588	0.02121 ± 0.0608	0.02451 ± 0.06214	0.01958 ± 0.06006	0.02148 ± 0.06074	0.02103 ± 0.06085	-0.02594 ± 0.03392	-0.006229 ± 0.04854	0.01286 ± 0.05355	0.01635 ± 0.05935	0.03831 ± 0.06187	0.05773 ± 0.06094	5.184e-23	2.214e-13	1.491e-09	1.685e-08	2.081e-16	0.5317	0.1142	0.02963	0.005539	0.648	0.3392
Jansen_s0.1_lambda0.00894154240926558	0.03974 ± 0.06552	0.04587 ± 0.06673	0.03515 ± 0.06422	0.03861 ± 0.06619	0.04073 ± 0.06491	-0.02225 ± 0.06047	0.01389 ± 0.06006	0.03681 ± 0.06133	0.02839 ± 0.06132	0.04528 ± 0.06589	0.06513 ± 0.0689	0.02714 ± 0.06366	0.03052 ± 0.06486	0.02547 ± 0.06299	0.02702 ± 0.06335	0.02722 ± 0.06387	-0.01509 ± 0.04263	0.003297 ± 0.0555	0.01807 ± 0.05765	0.02275 ± 0.06271	0.04249 ± 0.06433	0.05873 ± 0.06166	8.348e-22	1.314e-12	4.205e-09	6.259e-09	1.457e-14	0.4729	0.08322	0.01671	0.001837	0.3427	0.2216
Jansen_s0.1_lambda0.00766912425150363	0.04144 ± 0.07317	0.04802 ± 0.07387	0.03652 ± 0.07224	0.03975 ± 0.07413	0.04293 ± 0.07227	-0.01975 ± 0.07496	0.01961 ± 0.06632	0.03741 ± 0.07031	0.03029 ± 0.07043	0.04676 ± 0.07315	0.06597 ± 0.07574	0.0277 ± 0.07149	0.03109 ± 0.07266	0.02603 ± 0.07085	0.02759 ± 0.07115	0.02778 ± 0.07173	-0.01517 ± 0.05419	0.005687 ± 0.06647	0.01824 ± 0.06698	0.0235 ± 0.07083	0.04236 ± 0.0718	0.05664 ± 0.06677	5.179e-21	8.871e-13	1.708e-08	3.228e-08	1.327e-14	0.4587	0.02227	0.03034	0.001383	0.09618	0.09643
Jansen_s0.1_lambda0.00657777641629862	0.04553 ± 0.08315	0.05316 ± 0.08369	0.03982 ± 0.08229	0.04315 ± 0.08453	0.04762 ± 0.08186	-0.00675 ± 0.08659	0.02613 ± 0.07636	0.03929 ± 0.08051	0.03448 ± 0.08216	0.05071 ± 0.08249	0.06984 ± 0.08406	0.03043 ± 0.08112	0.03398 ± 0.08218	0.02868 ± 0.08053	0.03035 ± 0.08091	0.0305 ± 0.08126	-0.009457 ± 0.06604	0.008319 ± 0.07793	0.01969 ± 0.07784	0.02639 ± 0.08057	0.04497 ± 0.08121	0.05858 ± 0.07439	1.961e-20	2.071e-13	9.836e-08	1.657e-07	6.277e-15	0.5944	0.008391	0.0385	0.0008083	0.03569	0.06828
Jansen_s0.1_lambda0.00564173185410724	0.05522 ± 0.09524	0.06373 ± 0.09515	0.04885 ± 0.09481	0.05249 ± 0.0961	0.05763 ± 0.09441	0.02575 ± 0.08919	0.03899 ± 0.08975	0.04845 ± 0.09576	0.04534 ± 0.09672	0.05951 ± 0.09375	0.07802 ± 0.09238	0.03829 ± 0.09332	0.04206 ± 0.09378	0.03642 ± 0.09303	0.03869 ± 0.09281	0.03801 ± 0.09367	0.01069 ± 0.08674	0.016 ± 0.0908	0.02559 ± 0.09221	0.03441 ± 0.09284	0.05257 ± 0.09314	0.06619 ± 0.088	2.749e-20	1.539e-13	1.406e-07	2.474e-07	6.796e-15	0.9815	0.004328	0.0412	7.983e-05	0.02278	0.07424
Jansen_s0.1_lambda0.00483889027221738	0.06002 ± 0.1134	0.06985 ± 0.1136	0.05267 ± 0.1126	0.05688 ± 0.1141	0.06278 ± 0.1126	0.053 ± 0.1029	0.04682 ± 0.1071	0.05695 ± 0.1135	0.05188 ± 0.1169	0.06198 ± 0.1115	0.08411 ± 0.1068	0.0411 ± 0.1117	0.04478 ± 0.1119	0.03928 ± 0.1116	0.04163 ± 0.1108	0.04073 ± 0.1124	0.02546 ± 0.1073	0.01856 ± 0.1105	0.02633 ± 0.1123	0.03788 ± 0.1113	0.05426 ± 0.1111	0.06787 ± 0.11	2.283e-17	2.521e-12	2.881e-06	2.338e-06	7.559e-13	0.8713	0.005882	0.0281	3.924e-05	0.05186	0.02944
Jansen_s0.1_lambda0.00415029634021222	0.07869 ± 0.1431	0.08974 ± 0.1429	0.07042 ± 0.1428	0.07646 ± 0.1437	0.08066 ± 0.1426	0.086 ± 0.1358	0.06529 ± 0.1291	0.08195 ± 0.1412	0.07225 ± 0.147	0.07887 ± 0.1413	0.1027 ± 0.1392	0.05725 ± 0.1403	0.06063 ± 0.1404	0.05557 ± 0.1402	0.05773 ± 0.1395	0.05692 ± 0.1408	0.04643 ± 0.1331	0.0337 ± 0.1394	0.04611 ± 0.1339	0.05493 ± 0.1399	0.06844 ± 0.1398	0.08556 ± 0.1437	1.305e-14	3.961e-10	1.395e-05	1.444e-06	1.543e-09	0.7635	0.01838	0.07407	6.24e-05	0.01944	0.04759
Jansen_s0.1_lambda0.00355969214893682	0.09873 ± 0.1815	0.1112 ± 0.1791	0.08938 ± 0.1828	0.09824 ± 0.1799	0.09916 ± 0.183	0.072 ± 0.1609	0.08091 ± 0.1699	0.1066 ± 0.1794	0.09271 ± 0.1844	0.09879 ± 0.1812	0.1226 ± 0.1752	0.07399 ± 0.1755	0.07729 ± 0.1749	0.07236 ± 0.1758	0.07546 ± 0.1734	0.07297 ± 0.177	0.06514 ± 0.1674	0.05142 ± 0.1733	0.06313 ± 0.1645	0.07261 ± 0.1751	0.08341 ± 0.176	0.09794 ± 0.1835	5.424e-13	5.397e-09	4.319e-05	8.613e-07	1.474e-07	0.9822	0.08279	0.07098	0.0002403	0.004184	0.02477
Jansen_s0.1_lambda0.00305313335638932	0.09317 ± 0.2131	0.106 ± 0.2072	0.08353 ± 0.217	0.09539 ± 0.2095	0.09121 ± 0.2163	0.08125 ± 0.1736	0.07093 ± 0.211	0.1118 ± 0.2124	0.08468 ± 0.2141	0.09398 ± 0.2141	0.1213 ± 0.2043	0.06454 ± 0.2063	0.06631 ± 0.2054	0.06366 ± 0.2067	0.06717 ± 0.2034	0.06272 ± 0.2082	0.05106 ± 0.2049	0.04092 ± 0.2012	0.05737 ± 0.1995	0.06409 ± 0.2073	0.07242 ± 0.2045	0.08738 ± 0.217	4.597e-13	6.296e-10	7.88e-05	3.209e-07	4.156e-07	0.9079	0.1242	0.04786	0.001001	0.0007084	0.01963
Jansen_s0.1_lambda0.00261865995762617	0.06924 ± 0.2347	0.08289 ± 0.2262	0.05901 ± 0.2403	0.07308 ± 0.2296	0.06586 ± 0.2389	0.0865 ± 0.171	0.04263 ± 0.2307	0.09339 ± 0.2266	0.05867 ± 0.2356	0.0701 ± 0.2361	0.1039 ± 0.225	0.03912 ± 0.2269	0.04026 ± 0.225	0.03856 ± 0.2278	0.04195 ± 0.2241	0.03716 ± 0.2288	0.024 ± 0.2231	0.016 ± 0.2194	0.04182 ± 0.2242	0.03957 ± 0.2288	0.04434 ± 0.2245	0.06102 ± 0.2343	5.298e-12	3.486e-10	0.0004475	6.65e-07	2.521e-06	0.4328	0.2097	0.05326	0.005779	0.0003499	0.00769
Jansen_s0.1_lambda0.00224601390546017	0.05481 ± 0.2478	0.06934 ± 0.2378	0.04394 ± 0.2546	0.05977 ± 0.2438	0.05045 ± 0.2513	0.03925 ± 0.1917	0.02517 ± 0.2431	0.08094 ± 0.2355	0.0425 ± 0.2493	0.0562 ± 0.2485	0.09403 ± 0.2399	0.02329 ± 0.24	0.0238 ± 0.2385	0.02304 ± 0.2408	0.02578 ± 0.2371	0.02156 ± 0.242	0.02109 ± 0.2269	0.002273 ± 0.2336	0.03273 ± 0.2371	0.02378 ± 0.2419	0.02683 ± 0.2381	0.04571 ± 0.2429	2.517e-11	2.674e-10	0.00127	7.074e-07	9.727e-06	0.835	0.2859	0.1147	0.01698	9.897e-05	0.006617
Jansen_s0.1_lambda0.0019263969148913	0.05903 ± 0.256	0.0741 ± 0.245	0.04775 ± 0.2633	0.06541 ± 0.2536	0.05342 ± 0.2579	0.0385 ± 0.1878	0.02288 ± 0.2544	0.07916 ± 0.2438	0.04561 ± 0.2577	0.06183 ± 0.2551	0.09988 ± 0.2517	0.02729 ± 0.2488	0.02851 ± 0.2479	0.02669 ± 0.2493	0.02965 ± 0.2463	0.02566 ± 0.2505	0.04489 ± 0.2231	0.008631 ± 0.2437	0.04607 ± 0.2406	0.02706 ± 0.2509	0.02971 ± 0.2472	0.05471 ± 0.2476	1.178e-10	1.045e-09	0.001896	7.574e-07	4.098e-05	0.9822	0.4942	0.3032	0.0221	4.419e-05	0.01554
Jansen_s0.1_lambda0.00165226273296042	0.0577 ± 0.2615	0.07313 ± 0.2515	0.04614 ± 0.2681	0.06505 ± 0.2594	0.05123 ± 0.263	0.03875 ± 0.2025	0.01207 ± 0.2609	0.07245 ± 0.2558	0.04439 ± 0.2633	0.06215 ± 0.2591	0.09603 ± 0.2607	0.02421 ± 0.2549	0.02608 ± 0.2537	0.02329 ± 0.2555	0.0271 ± 0.2519	0.02221 ± 0.257	0.04051 ± 0.2202	0.006918 ± 0.2511	0.05322 ± 0.2443	0.02296 ± 0.257	0.02692 ± 0.2534	0.05527 ± 0.2508	7.102e-11	1.417e-09	0.001257	3.867e-07	4.681e-05	1	0.8348	0.7445	0.009932	1.703e-05	0.03435
Jansen_s0.1_lambda0.00141713896945474	0.06208 ± 0.2671	0.07729 ± 0.2591	0.05069 ± 0.2724	0.07036 ± 0.265	0.05479 ± 0.2688	0.03775 ± 0.2184	0.00917 ± 0.2687	0.07431 ± 0.261	0.04949 ± 0.2697	0.0671 ± 0.2634	0.09885 ± 0.2687	0.02653 ± 0.2619	0.02863 ± 0.2598	0.02549 ± 0.2629	0.02963 ± 0.2579	0.02438 ± 0.2646	0.03951 ± 0.2139	0.009484 ± 0.2597	0.06191 ± 0.2536	0.02444 ± 0.2634	0.03016 ± 0.2608	0.05914 ± 0.2561	3.362e-11	2.396e-09	0.0005983	1.615e-07	4.931e-05	0.8759	0.8904	0.8669	0.003293	1.709e-05	0.04201
Jansen_s0.1_lambda0.00121547428183465	0.06603 ± 0.2733	0.08004 ± 0.2672	0.05554 ± 0.2773	0.07588 ± 0.2713	0.05737 ± 0.2748	0.0345 ± 0.2131	0.007238 ± 0.2764	0.07434 ± 0.2645	0.05416 ± 0.2743	0.0715 ± 0.2697	0.1015 ± 0.2796	0.02846 ± 0.2689	0.03065 ± 0.2659	0.02738 ± 0.2704	0.03119 ± 0.2641	0.02657 ± 0.2722	0.04006 ± 0.2134	0.01189 ± 0.267	0.06574 ± 0.2653	0.0256 ± 0.27	0.03315 ± 0.2686	0.0627 ± 0.2632	9.792e-12	5.45e-09	0.0001477	1.441e-08	8.597e-05	1	0.7459	0.7883	0.000787	1.775e-05	0.04846
Jansen_s0.1_lambda0.0010425073063723	0.08481 ± 0.2519	0.09751 ± 0.2489	0.07531 ± 0.2537	0.09573 ± 0.2516	0.07522 ± 0.2518	-0.091 ± 0.2321	0.05818 ± 0.253	0.09958 ± 0.2522	0.06156 ± 0.251	0.09661 ± 0.2504	0.1226 ± 0.2515	0.04373 ± 0.246	0.04765 ± 0.2502	0.0418 ± 0.2439	0.04494 ± 0.2425	0.0429 ± 0.2485	0.07003 ± 0.2287	0.03836 ± 0.2405	0.09269 ± 0.2571	0.03454 ± 0.2435	0.05558 ± 0.2479	0.07894 ± 0.2696	3.121e-16	2.518e-10	4.281e-07	7.499e-12	2.574e-06	0.2378	0.3425	0.6239	0.00078	1.009e-06	0.03075
Jansen_s0.1_lambda0.000894154240926558	0.08643 ± 0.2537	0.09858 ± 0.2515	0.07734 ± 0.255	0.09777 ± 0.2529	0.07647 ± 0.254	-0.085 ± 0.2117	0.05797 ± 0.2565	0.09646 ± 0.2573	0.06452 ± 0.2528	0.09793 ± 0.2522	0.1225 ± 0.2536	0.04628 ± 0.2481	0.04977 ± 0.2525	0.04456 ± 0.2459	0.04765 ± 0.2442	0.04533 ± 0.2508	0.06389 ± 0.2383	0.04017 ± 0.2425	0.09465 ± 0.2591	0.03763 ± 0.2459	0.05773 ± 0.2495	0.07961 ± 0.2713	3.686e-15	1.636e-09	8.702e-07	2.379e-11	9.15e-06	0.289	0.3646	0.7657	0.001121	2.426e-06	0.02796
Jansen_s0.1_lambda0.000766912425150363	0.09892 ± 0.2564	0.111 ± 0.2547	0.08991 ± 0.2573	0.1107 ± 0.2548	0.08856 ± 0.2574	-0.065 ± 0.1884	0.07065 ± 0.2586	0.1041 ± 0.263	0.07778 ± 0.2549	0.1104 ± 0.2556	0.1334 ± 0.2559	0.05974 ± 0.2513	0.06297 ± 0.2558	0.05815 ± 0.249	0.06104 ± 0.2471	0.05884 ± 0.2541	0.0714 ± 0.2454	0.05344 ± 0.2448	0.1078 ± 0.2604	0.05109 ± 0.2495	0.07142 ± 0.2524	0.09275 ± 0.2731	3.551e-14	6.441e-09	2.22e-06	6.342e-11	3.157e-05	0.2766	0.3485	0.881	0.001401	7.472e-06	0.03339
Jansen_s0.1_lambda0.000657777641629863	0.1042 ± 0.2594	0.1166 ± 0.2582	0.09499 ± 0.2599	0.1168 ± 0.2575	0.09315 ± 0.2605	-0.05875 ± 0.1683	0.07652 ± 0.2598	0.1037 ± 0.2656	0.0832 ± 0.2576	0.1161 ± 0.2589	0.1381 ± 0.2592	0.06534 ± 0.2549	0.06895 ± 0.2592	0.06356 ± 0.2527	0.06704 ± 0.2505	0.06416 ± 0.2579	0.07106 ± 0.2517	0.05866 ± 0.2478	0.1131 ± 0.2622	0.05658 ± 0.2534	0.07754 ± 0.256	0.0981 ± 0.2757	1.204e-13	1.471e-08	3.54e-06	1.07e-10	6.183e-05	0.287	0.3241	0.9975	0.001687	1.451e-05	0.03485
Jansen_s0.1_lambda0.000564173185410724	0.1025 ± 0.263	0.115 ± 0.2623	0.09319 ± 0.2632	0.1157 ± 0.261	0.09092 ± 0.2643	-0.05375 ± 0.1558	0.07677 ± 0.2603	0.09944 ± 0.2697	0.08108 ± 0.2611	0.1148 ± 0.2628	0.136 ± 0.2633	0.06355 ± 0.2589	0.0677 ± 0.2632	0.0615 ± 0.2567	0.06581 ± 0.2541	0.06199 ± 0.2622	0.06277 ± 0.2615	0.05679 ± 0.2512	0.1111 ± 0.2654	0.05455 ± 0.2578	0.07629 ± 0.2597	0.09701 ± 0.2782	2.484e-13	2.649e-08	4.327e-06	1.857e-10	8.022e-05	0.3812	0.2754	0.9858	0.001954	2.508e-05	0.04165
Jansen_s0.1_lambda0.000483889027221738	0.1047 ± 0.2666	0.1172 ± 0.2662	0.0953 ± 0.2665	0.1182 ± 0.2644	0.09282 ± 0.268	-0.04675 ± 0.1459	0.07918 ± 0.261	0.09903 ± 0.2732	0.08282 ± 0.265	0.1174 ± 0.2662	0.1383 ± 0.2675	0.06586 ± 0.2631	0.07018 ± 0.2673	0.06373 ± 0.261	0.06851 ± 0.258	0.06403 ± 0.2666	0.05997 ± 0.2715	0.05987 ± 0.2555	0.1141 ± 0.2693	0.05655 ± 0.2623	0.0789 ± 0.2633	0.09971 ± 0.2806	6.836e-13	3.944e-08	7.58e-06	4.579e-10	0.0001067	0.4178	0.2831	0.9233	0.002484	3.631e-05	0.044
Jansen_s1_lambda0.0415029634021222	4.64e-05 ± 0.002819	3.593e-05 ± 0.002831	5.424e-05 ± 0.00281	6.795e-05 ± 0.002947	2.746e-05 ± 0.002701	-0.00125 ± 0.001299	-2.041e-05 ± 0.002837	0.0003263 ± 0.002856	0.0004443 ± 0.003097	-0.00018 ± 0.002631	-0.0004089 ± 0.002352	-0.0002458 ± 0.002335	-8.283e-05 ± 0.002542	-0.0003263 ± 0.00222	-0.0001342 ± 0.002533	-0.0003232 ± 0.002184	-0.0001143 ± 0.002458	-0.0002799 ± 0.002439	-0.0005538 ± 0.001901	-0.000162 ± 0.002365	-0.000336 ± 0.002288	-0.0005828 ± 0.002027	1.533e-05	0.448	2.4e-06	0.0578	4.807e-05	0.4765	0.02015	0.02048	1.673e-08	0.2122	0.1265
Jansen_s1_lambda0.0355969214893682	0.0002417 ± 0.007037	0.0002305 ± 0.007079	0.0002501 ± 0.007006	0.0003123 ± 0.007446	0.0001797 ± 0.006657	-0.00225 ± 0.004023	-4.082e-05 ± 0.007965	0.001042 ± 0.007149	0.001209 ± 0.007671	-0.000277 ± 0.00648	-0.00098 ± 0.006136	-0.0004704 ± 0.005842	-2.655e-05 ± 0.00635	-0.0006898 ± 0.005561	-0.0001942 ± 0.006302	-0.0006618 ± 0.005493	0.0001714 ± 0.006601	-0.0005236 ± 0.006089	-0.001129 ± 0.004941	-0.0002995 ± 0.0059	-0.0006487 ± 0.005744	-0.001278 ± 0.005174	1.673e-05	0.4497	4.049e-06	0.03896	0.000104	0.6754	0.02957	0.01191	2.298e-08	0.2527	0.1434
Jansen_s1_lambda0.0305313335638932	0.01124 ± 0.03243	0.01415 ± 0.03316	0.009069 ± 0.03169	0.01039 ± 0.03262	0.012 ± 0.03224	-0.027 ± 0.004848	-0.00802 ± 0.02734	0.005979 ± 0.02722	0.004971 ± 0.03024	0.01453 ± 0.03249	0.02684 ± 0.03325	0.005446 ± 0.03136	0.007225 ± 0.03209	0.004566 ± 0.03095	0.00599 ± 0.03177	0.005069 ± 0.03107	-0.02017 ± 0.01905	-0.01016 ± 0.02327	0.001968 ± 0.02668	0.002897 ± 0.03034	0.01465 ± 0.03225	0.02588 ± 0.0332	3.454e-20	1.14e-10	2.62e-09	2.897e-06	2.458e-16	0.6424	0.2136	0.1345	0.004931	0.7909	0.4223
Jansen_s1_lambda0.0261865995762617	0.02926 ± 0.0865	0.03714 ± 0.08887	0.02336 ± 0.0842	0.02676 ± 0.08672	0.03146 ± 0.08625	-0.069 ± 0.004848	-0.02227 ± 0.07005	0.0134 ± 0.07216	0.0103 ± 0.0797	0.03921 ± 0.0866	0.07406 ± 0.08905	0.01497 ± 0.08352	0.01889 ± 0.08524	0.01303 ± 0.08258	0.0159 ± 0.0839	0.01433 ± 0.08324	-0.05557 ± 0.04044	-0.02722 ± 0.06118	0.006833 ± 0.07275	0.007696 ± 0.08053	0.04031 ± 0.08583	0.07204 ± 0.08904	2.762e-20	7.843e-11	2.993e-09	2.766e-06	1.97e-16	0.6423	0.1828	0.1531	0.005535	0.7968	0.3883
Jansen_s1_lambda0.0224601390546017	0.0382 ± 0.1123	0.04841 ± 0.1155	0.03056 ± 0.1093	0.03493 ± 0.1126	0.04108 ± 0.112	-0.088 ± 0.004848	-0.02864 ± 0.09069	0.01721 ± 0.09378	0.01321 ± 0.1034	0.05132 ± 0.1124	0.09682 ± 0.1156	0.01993 ± 0.1084	0.02483 ± 0.1106	0.01751 ± 0.1072	0.02103 ± 0.1087	0.01917 ± 0.1081	-0.07194 ± 0.05054	-0.03484 ± 0.07937	0.009613 ± 0.09465	0.01042 ± 0.1045	0.05292 ± 0.1113	0.09438 ± 0.1156	2.833e-20	8.669e-11	2.883e-09	2.492e-06	2.468e-16	0.7099	0.1767	0.1857	0.005972	0.8196	0.3921
Jansen_s1_lambda0.019263969148913	0.04136 ± 0.1264	0.05286 ± 0.1299	0.03275 ± 0.1229	0.03767 ± 0.1267	0.04461 ± 0.126	-0.1005 ± 0.004975	-0.03375 ± 0.1018	0.01765 ± 0.1055	0.0131 ± 0.1163	0.05619 ± 0.1264	0.1075 ± 0.1301	0.0209 ± 0.1219	0.02637 ± 0.1244	0.01821 ± 0.1205	0.0221 ± 0.1223	0.02008 ± 0.1216	-0.08249 ± 0.05608	-0.04072 ± 0.08928	0.009371 ± 0.1066	0.01019 ± 0.1175	0.05803 ± 0.1252	0.1048 ± 0.13	2.249e-20	8.994e-11	2.44e-09	2.15e-06	2.248e-16	0.7276	0.1436	0.1819	0.006407	0.8397	0.3852
Jansen_s1_lambda0.0165226273296042	0.04068 ± 0.1341	0.05288 ± 0.1378	0.03155 ± 0.1304	0.03676 ± 0.1344	0.04413 ± 0.1337	-0.1098 ± 0.004763	-0.03893 ± 0.1079	0.01551 ± 0.1119	0.01063 ± 0.1234	0.05645 ± 0.1341	0.1109 ± 0.1379	0.01902 ± 0.1293	0.02479 ± 0.1319	0.01616 ± 0.1278	0.02027 ± 0.1297	0.01814 ± 0.129	-0.09069 ± 0.0591	-0.04636 ± 0.09471	0.006806 ± 0.1131	0.007633 ± 0.1246	0.05841 ± 0.1328	0.1081 ± 0.138	2.573e-20	9.798e-11	2.598e-09	2.592e-06	2.02e-16	0.7272	0.1276	0.1678	0.007544	0.8589	0.4098
Jansen_s1_lambda0.0141713896945474	0.04153 ± 0.1356	0.05402 ± 0.1394	0.03218 ± 0.1318	0.03755 ± 0.1358	0.04503 ± 0.1353	-0.1123 ± 0.008136	-0.03863 ± 0.1098	0.01636 ± 0.1137	0.01121 ± 0.1245	0.0574 ± 0.1358	0.1124 ± 0.1398	0.01936 ± 0.1308	0.02532 ± 0.1335	0.01641 ± 0.1294	0.02053 ± 0.1311	0.01855 ± 0.1306	-0.09157 ± 0.05845	-0.04651 ± 0.09575	0.006677 ± 0.1144	0.00786 ± 0.1261	0.05915 ± 0.1344	0.1091 ± 0.1392	1.571e-20	3.139e-11	5.874e-09	1.143e-06	4.2e-16	0.3175	0.3451	0.2072	0.003167	0.9943	0.5116
Jansen_s1_lambda0.0121547428183465	0.04873 ± 0.1344	0.06171 ± 0.1381	0.03902 ± 0.1306	0.0448 ± 0.1346	0.05219 ± 0.1341	-0.1085 ± 0.03253	-0.02949 ± 0.111	0.02607 ± 0.1141	0.01826 ± 0.1229	0.06459 ± 0.1345	0.1191 ± 0.1389	0.02545 ± 0.1298	0.03177 ± 0.1324	0.02233 ± 0.1284	0.02621 ± 0.1297	0.02492 ± 0.1298	-0.08286 ± 0.05578	-0.03908 ± 0.0959	0.01252 ± 0.1134	0.01383 ± 0.1254	0.06508 ± 0.1331	0.1142 ± 0.1356	7.121e-21	1.244e-12	2.443e-08	3.39e-07	8.031e-16	0.2664	0.3537	0.1782	0.02469	0.9777	0.5562
Jansen_s1_lambda0.0104250730637229	0.06035 ± 0.1366	0.074 ± 0.1405	0.05014 ± 0.1328	0.05618 ± 0.1374	0.06403 ± 0.1359	-0.0885 ± 0.06282	-0.01635 ± 0.1151	0.04146 ± 0.1191	0.02974 ± 0.1247	0.07621 ± 0.1371	0.1298 ± 0.142	0.03531 ± 0.1326	0.04182 ± 0.135	0.0321 ± 0.1313	0.03595 ± 0.1322	0.03487 ± 0.1328	-0.07523 ± 0.06079	-0.02887 ± 0.1009	0.02095 ± 0.1171	0.02349 ± 0.1286	0.07533 ± 0.1352	0.1243 ± 0.1355	2.631e-21	2.313e-13	2.583e-08	5.974e-07	1.142e-16	0.473	0.3013	0.1196	0.02644	0.9001	0.6384
Jansen_s1_lambda0.00894154240926558	0.07318 ± 0.1398	0.08746 ± 0.1438	0.06249 ± 0.1358	0.06873 ± 0.141	0.07709 ± 0.1387	-0.07675 ± 0.08307	-0.001878 ± 0.1203	0.05423 ± 0.1241	0.04266 ± 0.1282	0.08895 ± 0.1402	0.1421 ± 0.1455	0.04642 ± 0.1368	0.05316 ± 0.1389	0.04309 ± 0.1355	0.04707 ± 0.1361	0.04597 ± 0.1372	-0.06734 ± 0.06932	-0.01777 ± 0.1081	0.03051 ± 0.1215	0.03439 ± 0.1331	0.08698 ± 0.1385	0.1357 ± 0.1361	2.009e-22	6.376e-14	8.375e-09	2.671e-07	1.766e-17	0.6601	0.2126	0.1136	0.01424	0.817	0.6098
Jansen_s1_lambda0.00766912425150363	0.07873 ± 0.1441	0.09371 ± 0.148	0.06751 ± 0.1401	0.07376 ± 0.1457	0.08309 ± 0.1425	-0.06175 ± 0.09823	0.006558 ± 0.1228	0.05739 ± 0.1309	0.04828 ± 0.1336	0.09443 ± 0.1441	0.1472 ± 0.1497	0.0504 ± 0.1416	0.05744 ± 0.1433	0.04692 ± 0.1406	0.05117 ± 0.1409	0.04987 ± 0.142	-0.06317 ± 0.08133	-0.01327 ± 0.1165	0.0342 ± 0.1267	0.03851 ± 0.1383	0.09063 ± 0.1427	0.1386 ± 0.138	1.594e-23	1.774e-14	2.343e-09	1.279e-07	2.48e-18	0.8531	0.09669	0.1357	0.007414	0.5216	0.4882
Jansen_s1_lambda0.00657777641629862	0.08256 ± 0.15	0.09873 ± 0.1536	0.07046 ± 0.1461	0.0773 ± 0.152	0.08719 ± 0.148	-0.0495 ± 0.1102	0.01319 ± 0.1293	0.06282 ± 0.1378	0.05152 ± 0.141	0.09839 ± 0.1496	0.1512 ± 0.1535	0.05218 ± 0.1474	0.05987 ± 0.1486	0.04838 ± 0.1466	0.0527 ± 0.1468	0.05181 ± 0.1477	-0.05263 ± 0.09249	-0.01007 ± 0.1247	0.03751 ± 0.1328	0.03993 ± 0.1445	0.09219 ± 0.1482	0.1415 ± 0.1408	4.03e-25	3.051e-15	5.389e-10	1.756e-08	4.54e-19	0.9815	0.04981	0.1211	0.003038	0.2439	0.4184
Jansen_s1_lambda0.00564173185410724	0.08465 ± 0.1569	0.102 ± 0.1593	0.07167 ± 0.1538	0.07928 ± 0.1586	0.08937 ± 0.1551	-0.0175 ± 0.1122	0.02018 ± 0.1364	0.06781 ± 0.1447	0.0534 ± 0.1512	0.1002 ± 0.1555	0.1526 ± 0.1568	0.05166 ± 0.1542	0.06012 ± 0.1548	0.04748 ± 0.1537	0.05255 ± 0.1531	0.05105 ± 0.1549	-0.03634 ± 0.11	-0.007771 ± 0.1328	0.03874 ± 0.1387	0.03862 ± 0.1518	0.09163 ± 0.1545	0.1424 ± 0.1472	3.005e-27	9.613e-17	1.238e-10	3.344e-09	2.018e-20	0.7459	0.0229	0.08868	0.0004886	0.1206	0.3592
Jansen_s1_lambda0.00483889027221738	0.08303 ± 0.1652	0.1022 ± 0.1669	0.06868 ± 0.1625	0.07776 ± 0.1669	0.08767 ± 0.1635	0.00575 ± 0.1232	0.0251 ± 0.1464	0.07128 ± 0.1513	0.05218 ± 0.1625	0.09668 ± 0.1634	0.1535 ± 0.1596	0.04742 ± 0.1624	0.05649 ± 0.1625	0.04294 ± 0.1621	0.04824 ± 0.1608	0.04685 ± 0.1635	-0.02486 ± 0.1261	-0.008708 ± 0.1434	0.03791 ± 0.1481	0.03373 ± 0.1606	0.08671 ± 0.1619	0.1398 ± 0.156	5.274e-28	3.632e-18	3.425e-10	1.037e-09	1.6e-20	0.7459	0.01351	0.0833	9.371e-05	0.1151	0.1659
Jansen_s1_lambda0.00415029634021222	0.09474 ± 0.1772	0.1151 ± 0.1771	0.07947 ± 0.1756	0.09086 ± 0.1787	0.09815 ± 0.1757	0.03075 ± 0.1586	0.04224 ± 0.1558	0.08866 ± 0.1601	0.06482 ± 0.1767	0.1069 ± 0.1749	0.1648 ± 0.1709	0.05654 ± 0.174	0.06588 ± 0.1736	0.05192 ± 0.174	0.0572 ± 0.1728	0.05608 ± 0.1748	-2.857e-05 ± 0.143	0.003937 ± 0.1566	0.05342 ± 0.1543	0.04329 ± 0.1731	0.09288 ± 0.1733	0.1484 ± 0.1717	2.144e-28	2.422e-18	2.459e-10	2.117e-11	9.244e-19	0.7378	0.01338	0.09527	3.119e-05	0.01865	0.1426
Jansen_s1_lambda0.00355969214893682	0.1009 ± 0.1937	0.1217 ± 0.191	0.08535 ± 0.1943	0.0986 ± 0.1942	0.1029 ± 0.1933	0.029 ± 0.1794	0.05114 ± 0.1785	0.1023 ± 0.1777	0.07328 ± 0.1943	0.1118 ± 0.1923	0.1661 ± 0.1848	0.06028 ± 0.1884	0.07041 ± 0.188	0.05528 ± 0.1885	0.06206 ± 0.1866	0.05905 ± 0.1897	0.02269 ± 0.1605	0.01311 ± 0.1744	0.05385 ± 0.1689	0.04904 ± 0.1883	0.09179 ± 0.1875	0.1418 ± 0.1921	5.461e-28	1.998e-17	1.194e-10	2.305e-12	3.39e-17	0.9079	0.03304	0.05231	1.985e-05	0.0007102	0.05645
Jansen_s1_lambda0.00305313335638932	0.07623 ± 0.2078	0.09607 ± 0.2019	0.06137 ± 0.2109	0.07635 ± 0.2066	0.07612 ± 0.209	0.013 ± 0.1698	0.03249 ± 0.2047	0.08867 ± 0.1912	0.04914 ± 0.2085	0.0868 ± 0.2068	0.1363 ± 0.1972	0.03425 ± 0.2009	0.04391 ± 0.2001	0.02947 ± 0.2011	0.03702 ± 0.1982	0.03232 ± 0.2027	0.01449 ± 0.178	-0.007721 ± 0.1903	0.03079 ± 0.1919	0.02528 ± 0.2017	0.05982 ± 0.1977	0.1067 ± 0.2093	9.447e-27	1.956e-16	1.961e-10	2.824e-12	7.02e-16	0.8531	0.0574	0.02272	6.306e-05	1.55e-05	0.04338
Jansen_s1_lambda0.00261865995762617	0.05651 ± 0.217	0.07548 ± 0.2089	0.04231 ± 0.2219	0.05863 ± 0.2144	0.05465 ± 0.2193	0.01825 ± 0.1547	0.01666 ± 0.2121	0.07473 ± 0.1954	0.03103 ± 0.2186	0.06583 ± 0.2164	0.1135 ± 0.206	0.01439 ± 0.2084	0.02389 ± 0.2067	0.009699 ± 0.2091	0.0172 ± 0.2049	0.01245 ± 0.2108	0.001657 ± 0.1816	-0.02105 ± 0.1977	0.01912 ± 0.207	0.006912 ± 0.2104	0.03483 ± 0.2044	0.07809 ± 0.2139	5.033e-24	4.333e-15	2.947e-09	1.975e-11	8.132e-14	0.7812	0.07611	0.03064	0.0002177	4.041e-06	0.02922
Jansen_s1_lambda0.00224601390546017	0.05059 ± 0.2224	0.06955 ± 0.2127	0.03639 ± 0.2283	0.05419 ± 0.2194	0.04742 ± 0.2249	-0.009 ± 0.16	0.009259 ± 0.2163	0.07128 ± 0.2023	0.0264 ± 0.2245	0.05994 ± 0.2212	0.1033 ± 0.2133	0.008246 ± 0.213	0.01758 ± 0.2112	0.003635 ± 0.2138	0.0107 ± 0.2094	0.006544 ± 0.2155	0.0084 ± 0.177	-0.022 ± 0.2061	0.01935 ± 0.2123	0.001611 ± 0.2148	0.02477 ± 0.2098	0.06805 ± 0.2135	6.489e-23	7.489e-15	1.236e-08	1.27e-11	1.817e-12	1	0.1063	0.06412	0.0003226	2.535e-07	0.03661
Jansen_s1_lambda0.0019263969148913	0.06423 ± 0.2235	0.08304 ± 0.2135	0.05015 ± 0.2297	0.06907 ± 0.2217	0.05998 ± 0.225	-0.00325 ± 0.1439	0.0208 ± 0.2185	0.08014 ± 0.2072	0.04117 ± 0.2247	0.07405 ± 0.2224	0.1133 ± 0.2176	0.02231 ± 0.215	0.03144 ± 0.2135	0.0178 ± 0.2157	0.02453 ± 0.2121	0.02077 ± 0.217	0.03811 ± 0.1774	-0.002822 ± 0.2124	0.04247 ± 0.2106	0.0158 ± 0.2164	0.03592 ± 0.2121	0.08006 ± 0.212	5.773e-22	1.481e-14	3.766e-08	7.293e-12	2.693e-11	0.6715	0.1982	0.1869	0.0002882	2.642e-08	0.05752
Jansen_s1_lambda0.00165226273296042	0.07269 ± 0.2228	0.09095 ± 0.2141	0.05902 ± 0.2281	0.07842 ± 0.2215	0.06765 ± 0.2237	-0.0115 ± 0.1291	0.02609 ± 0.2184	0.08751 ± 0.2125	0.05097 ± 0.2229	0.08261 ± 0.2216	0.1184 ± 0.22	0.03081 ± 0.2153	0.03954 ± 0.2133	0.0265 ± 0.2161	0.03375 ± 0.2122	0.02878 ± 0.2174	0.05211 ± 0.1773	0.008875 ± 0.2148	0.05681 ± 0.2111	0.02457 ± 0.2162	0.04249 ± 0.213	0.08563 ± 0.2116	1.041e-21	1.824e-14	3.908e-08	6.167e-12	6.082e-11	0.4599	0.3357	0.3474	0.0001378	7.421e-09	0.06972
Jansen_s1_lambda0.00141713896945474	0.07873 ± 0.2224	0.0965 ± 0.2148	0.06543 ± 0.227	0.08552 ± 0.2213	0.07277 ± 0.2232	-0.03175 ± 0.1434	0.02964 ± 0.2188	0.09111 ± 0.2139	0.05799 ± 0.2221	0.08885 ± 0.2213	0.122 ± 0.2205	0.03683 ± 0.2156	0.04528 ± 0.2133	0.03266 ± 0.2166	0.04028 ± 0.2122	0.03444 ± 0.2179	0.06331 ± 0.174	0.01742 ± 0.2162	0.06605 ± 0.213	0.03043 ± 0.2163	0.04768 ± 0.2135	0.09047 ± 0.211	1.014e-21	2.395e-14	2.873e-08	2.389e-12	1.256e-10	0.2471	0.4669	0.5348	5.303e-05	3.881e-09	0.08118
Jansen_s1_lambda0.00121547428183465	0.09637 ± 0.2168	0.1124 ± 0.2111	0.08434 ± 0.2202	0.1028 ± 0.2153	0.09075 ± 0.2179	-0.0285 ± 0.1668	0.06717 ± 0.216	0.1049 ± 0.2178	0.07307 ± 0.2158	0.1086 ± 0.2154	0.1342 ± 0.216	0.05338 ± 0.21	0.06069 ± 0.2122	0.04977 ± 0.2088	0.05525 ± 0.2072	0.05208 ± 0.2119	0.08666 ± 0.1848	0.04597 ± 0.207	0.09399 ± 0.2139	0.04406 ± 0.208	0.06536 ± 0.2115	0.1001 ± 0.2246	4.23e-24	7.899e-15	7.196e-10	2.082e-14	3.283e-11	0.2766	0.2067	0.6173	1.171e-05	6.175e-10	0.05904
Jansen_s1_lambda0.0010425073063723	0.09247 ± 0.217	0.1075 ± 0.213	0.0812 ± 0.2194	0.09921 ± 0.2158	0.08654 ± 0.218	-0.02725 ± 0.1545	0.06258 ± 0.2181	0.09644 ± 0.218	0.07 ± 0.2157	0.1048 ± 0.2156	0.1286 ± 0.2175	0.05004 ± 0.2105	0.05708 ± 0.213	0.04657 ± 0.2091	0.05184 ± 0.207	0.0488 ± 0.2128	0.07826 ± 0.1844	0.04265 ± 0.2072	0.09152 ± 0.2157	0.04133 ± 0.2087	0.06109 ± 0.2115	0.09446 ± 0.2254	3.973e-23	7.917e-14	7.1e-10	4.093e-14	1.42e-10	0.2766	0.2387	0.7854	1.724e-05	6.297e-10	0.05472
Jansen_s1_lambda0.000894154240926558	0.08801 ± 0.2173	0.1025 ± 0.2142	0.07715 ± 0.2189	0.09494 ± 0.2158	0.08191 ± 0.2183	-0.03 ± 0.1362	0.05765 ± 0.2195	0.08871 ± 0.2178	0.06663 ± 0.2157	0.09985 ± 0.2158	0.1232 ± 0.2189	0.04612 ± 0.2113	0.05299 ± 0.214	0.04272 ± 0.2098	0.04782 ± 0.2075	0.04493 ± 0.2138	0.07086 ± 0.1867	0.03863 ± 0.2078	0.08766 ± 0.2168	0.03789 ± 0.2097	0.05657 ± 0.212	0.08804 ± 0.2269	2.889e-22	5.35e-13	9.433e-10	8.776e-14	4.876e-10	0.2766	0.2565	0.8791	1.867e-05	1.309e-09	0.04469
Jansen_s1_lambda0.000766912425150363	0.08643 ± 0.2182	0.1008 ± 0.2157	0.07563 ± 0.2194	0.09361 ± 0.2165	0.08011 ± 0.2194	-0.031 ± 0.1284	0.05669 ± 0.2203	0.08531 ± 0.2184	0.06578 ± 0.2167	0.09774 ± 0.2167	0.1214 ± 0.2205	0.04476 ± 0.2126	0.05167 ± 0.2155	0.04134 ± 0.2111	0.04643 ± 0.2087	0.0436 ± 0.2153	0.06506 ± 0.1912	0.03702 ± 0.2086	0.08672 ± 0.217	0.03676 ± 0.2114	0.05509 ± 0.2131	0.08508 ± 0.2287	1.225e-21	1.705e-12	1.326e-09	1.734e-13	1.08e-09	0.2666	0.2246	0.903	1.843e-05	4.093e-09	0.03249
Jansen_s1_lambda0.000657777641629863	0.08885 ± 0.2195	0.1034 ± 0.2174	0.07798 ± 0.2204	0.09631 ± 0.2176	0.08229 ± 0.2209	-0.03375 ± 0.1209	0.06037 ± 0.2212	0.08517 ± 0.2215	0.0684 ± 0.2177	0.1001 ± 0.2181	0.1236 ± 0.2219	0.04736 ± 0.2143	0.05448 ± 0.2172	0.04385 ± 0.2128	0.04898 ± 0.2103	0.04624 ± 0.217	0.0646 ± 0.1949	0.03959 ± 0.2099	0.08936 ± 0.2173	0.0395 ± 0.2133	0.05769 ± 0.2145	0.08612 ± 0.2304	4.396e-21	4.182e-12	2.064e-09	2.949e-13	2.258e-09	0.3196	0.1954	0.9554	2.256e-05	9.13e-09	0.02403
Jansen_s1_lambda0.000564173185410724	0.09032 ± 0.221	0.1049 ± 0.2193	0.07938 ± 0.2217	0.09822 ± 0.219	0.08337 ± 0.2225	-0.024 ± 0.1142	0.06336 ± 0.2218	0.08395 ± 0.2236	0.07004 ± 0.2191	0.1015 ± 0.22	0.1248 ± 0.2232	0.0489 ± 0.2161	0.05622 ± 0.219	0.04529 ± 0.2145	0.05052 ± 0.2119	0.04778 ± 0.2189	0.06311 ± 0.1996	0.04129 ± 0.2115	0.09084 ± 0.2178	0.04113 ± 0.2153	0.05919 ± 0.216	0.08637 ± 0.2328	9.138e-21	8.121e-12	2.263e-09	3.286e-13	3.942e-09	0.331	0.1554	0.953	2.46e-05	1.451e-08	0.02156
Jansen_s1_lambda0.000483889027221738	0.08951 ± 0.2226	0.1042 ± 0.221	0.07852 ± 0.2231	0.09789 ± 0.2206	0.08213 ± 0.224	-0.021 ± 0.1021	0.06341 ± 0.2211	0.08035 ± 0.2256	0.06922 ± 0.2206	0.1008 ± 0.2219	0.1239 ± 0.2245	0.04827 ± 0.2179	0.05562 ± 0.2208	0.04464 ± 0.2164	0.04997 ± 0.2136	0.04709 ± 0.2209	0.05789 ± 0.2034	0.04132 ± 0.2131	0.0896 ± 0.2186	0.04054 ± 0.2173	0.05848 ± 0.2176	0.08459 ± 0.2349	2.274e-20	1.358e-11	3.325e-09	3.867e-13	7.899e-09	0.4066	0.1496	0.8834	2.9e-05	1.942e-08	0.02163
Bellenguez_s0.001_lambda0.0337767109062657	-0.0298 ± 0.003321	-0.02976 ± 0.003538	-0.02984 ± 0.003148	-0.02973 ± 0.003761	-0.02987 ± 0.002878	-0.03125 ± 0.0008292	-0.0291 ± 0.006905	-0.02993 ± 0.00315	-0.02961 ± 0.003015	-0.02997 ± 0.002853	-0.02999 ± 0.004053	-0.03009 ± 0.002764	-0.03002 ± 0.002748	-0.03013 ± 0.00277	-0.02997 ± 0.002805	-0.03018 ± 0.002731	-0.03037 ± 0.002485	-0.03021 ± 0.002661	-0.03037 ± 0.002577	-0.02996 ± 0.002869	-0.03025 ± 0.002618	-0.03039 ± 0.002503	6.921e-05	0.07775	0.0005596	0.1325	0.000126	0.468	0.00941	0.3702	0.00104	0.002554	0.24
Bellenguez_s0.001_lambda0.0289701464121944	-0.02823 ± 0.003469	-0.02819 ± 0.003666	-0.02825 ± 0.003314	-0.02814 ± 0.003871	-0.0283 ± 0.003071	-0.02975 ± 0.00109	-0.02754 ± 0.00664	-0.02833 ± 0.003456	-0.02797 ± 0.003293	-0.02841 ± 0.003023	-0.02853 ± 0.004016	-0.02855 ± 0.002883	-0.02845 ± 0.002911	-0.02859 ± 0.002868	-0.0284 ± 0.002962	-0.02865 ± 0.002823	-0.02877 ± 0.002778	-0.02865 ± 0.002816	-0.02889 ± 0.002667	-0.0284 ± 0.002974	-0.02872 ± 0.002747	-0.02892 ± 0.002655	4.773e-05	0.09936	0.00025	0.1194	0.0001021	0.559	0.008065	0.3463	0.0006091	0.0006679	0.2927
Bellenguez_s0.001_lambda0.0248475757593169	-0.0213 ± 0.04314	-0.01997 ± 0.04261	-0.0223 ± 0.04351	-0.01977 ± 0.04337	-0.02265 ± 0.0429	-0.028 ± 0.02831	-0.01701 ± 0.04397	-0.01653 ± 0.04218	-0.02386 ± 0.04364	-0.02045 ± 0.04254	-0.01853 ± 0.04336	-0.02569 ± 0.04369	-0.02468 ± 0.04329	-0.02619 ± 0.04388	-0.0263 ± 0.04424	-0.02526 ± 0.0433	-0.02231 ± 0.04969	-0.02667 ± 0.04516	-0.02805 ± 0.04423	-0.02624 ± 0.04349	-0.02403 ± 0.04305	-0.02587 ± 0.04582	7.029e-10	0.0001377	7.078e-06	8.079e-08	0.0008712	0.5613	0.002669	0.02687	0.002837	0.0002227	0.02751
Bellenguez_s0.001_lambda0.0213116638186926	-0.009176 ± 0.1204	-0.005501 ± 0.1188	-0.01193 ± 0.1216	-0.005052 ± 0.121	-0.0128 ± 0.1198	-0.02375 ± 0.07725	0.001435 ± 0.1216	0.004884 ± 0.1171	-0.01674 ± 0.1221	-0.006507 ± 0.1187	-0.001007 ± 0.1209	-0.0209 ± 0.1218	-0.01822 ± 0.1208	-0.02222 ± 0.1223	-0.02287 ± 0.1234	-0.01953 ± 0.1207	-0.01083 ± 0.1396	-0.02349 ± 0.1258	-0.02701 ± 0.1238	-0.0227 ± 0.1213	-0.01594 ± 0.12	-0.02078 ± 0.1274	4.181e-10	0.0002587	2.509e-06	1.081e-08	0.001583	0.6095	0.00314	0.01173	0.000921	0.0007309	0.01346
Bellenguez_s0.001_lambda0.0182789266494406	-0.008378 ± 0.1449	0.001084 ± 0.1404	-0.01546 ± 0.1478	-0.004764 ± 0.1457	-0.01155 ± 0.1441	-0.0025 ± 0.08865	0.006122 ± 0.1395	0.02734 ± 0.127	-0.03066 ± 0.1509	-0.001183 ± 0.1413	0.02447 ± 0.1328	-0.0294 ± 0.1475	-0.02291 ± 0.1436	-0.0326 ± 0.1493	-0.0312 ± 0.1484	-0.02815 ± 0.1469	0.0004857 ± 0.1465	-0.02426 ± 0.1441	-0.006392 ± 0.1368	-0.04193 ± 0.1517	-0.01262 ± 0.1393	0.003689 ± 0.1381	9.68e-16	4.172e-09	4.041e-07	3.291e-10	3.076e-07	1	0.00929	0.05634	0.003507	0.003387	0.06719
Bellenguez_s0.001_lambda0.015677760417869	-0.01152 ± 0.1672	0.001947 ± 0.1586	-0.0216 ± 0.1726	-0.008988 ± 0.1681	-0.01374 ± 0.1663	0.0035 ± 0.08968	0.002605 ± 0.1528	0.035 ± 0.13	-0.04415 ± 0.1793	-0.0008563 ± 0.1612	0.03961 ± 0.1369	-0.0384 ± 0.1722	-0.02951 ± 0.1661	-0.04279 ± 0.175	-0.03989 ± 0.1723	-0.03737 ± 0.1722	0.004029 ± 0.1493	-0.0291 ± 0.1583	0.005763 ± 0.141	-0.05813 ± 0.1819	-0.01354 ± 0.157	0.01787 ± 0.1396	3.437e-18	8.308e-11	1.018e-07	2.754e-10	2.012e-09	0.9446	0.006369	0.141	0.002391	0.002721	0.03685
Bellenguez_s0.001_lambda0.0134467508094969	-0.01721 ± 0.1907	-0.0004527 ± 0.1787	-0.02976 ± 0.1984	-0.01655 ± 0.1927	-0.01779 ± 0.189	0.00375 ± 0.1151	-0.002272 ± 0.1699	0.02791 ± 0.1507	-0.05422 ± 0.2059	-0.004941 ± 0.1838	0.04199 ± 0.1523	-0.05052 ± 0.1946	-0.04082 ± 0.1901	-0.05532 ± 0.1967	-0.05177 ± 0.1934	-0.04966 ± 0.1955	-0.0078 ± 0.1666	-0.03546 ± 0.1756	0.002672 ± 0.154	-0.0736 ± 0.2064	-0.02308 ± 0.1782	0.01524 ± 0.148	6.191e-21	7.809e-13	1.584e-08	1.323e-11	6.227e-11	0.7635	0.01614	0.177	0.0006043	0.0002102	0.0105
Bellenguez_s0.001_lambda0.0115332230186793	-0.0275 ± 0.2094	-0.009568 ± 0.1956	-0.04093 ± 0.2181	-0.02805 ± 0.2123	-0.02702 ± 0.2068	-0.003 ± 0.1289	-0.01142 ± 0.1867	0.01478 ± 0.1732	-0.06554 ± 0.2261	-0.01511 ± 0.2018	0.03478 ± 0.1688	-0.06368 ± 0.2122	-0.05322 ± 0.2094	-0.06885 ± 0.2133	-0.06454 ± 0.2103	-0.06309 ± 0.2135	-0.02049 ± 0.1836	-0.04631 ± 0.1915	-0.006758 ± 0.1697	-0.08832 ± 0.2239	-0.03495 ± 0.1967	0.007288 ± 0.1615	4.096e-21	2.526e-12	5.578e-09	1.449e-10	4.162e-12	0.9815	0.01426	0.2625	0.0001657	0.0002689	0.017
Bellenguez_s0.001_lambda0.0098919980806553	-0.03505 ± 0.2227	-0.01674 ± 0.2075	-0.04875 ± 0.2325	-0.03588 ± 0.2267	-0.03431 ± 0.2191	-0.0095 ± 0.1383	-0.0177 ± 0.2018	0.002611 ± 0.1879	-0.07282 ± 0.2405	-0.0224 ± 0.2145	0.02597 ± 0.1822	-0.07338 ± 0.2251	-0.06159 ± 0.2234	-0.0792 ± 0.2256	-0.07352 ± 0.223	-0.07328 ± 0.2264	-0.0358 ± 0.2049	-0.05356 ± 0.2042	-0.01565 ± 0.1817	-0.09881 ± 0.2364	-0.04445 ± 0.2107	0.001172 ± 0.1724	3.627e-21	1.102e-11	2.089e-09	5.666e-10	1.021e-12	0.9446	0.01486	0.3368	4.622e-05	0.0002076	0.03214
Bellenguez_s0.001_lambda0.00848432618264705	-0.036 ± 0.2315	-0.01752 ± 0.2161	-0.04984 ± 0.2415	-0.03674 ± 0.2363	-0.03535 ± 0.2272	-0.003 ± 0.131	-0.01957 ± 0.2136	-0.004137 ± 0.1996	-0.07354 ± 0.2494	-0.02254 ± 0.2229	0.02251 ± 0.1937	-0.07629 ± 0.2334	-0.06291 ± 0.2327	-0.08289 ± 0.2335	-0.0757 ± 0.2322	-0.07669 ± 0.2343	-0.04886 ± 0.2181	-0.05378 ± 0.2121	-0.01655 ± 0.1917	-0.1017 ± 0.2441	-0.04826 ± 0.2211	-0.002742 ± 0.1804	1.421e-21	3.694e-11	5.212e-10	7.941e-10	3.206e-13	0.9111	0.0191	0.4893	2.34e-05	6.09e-05	0.03475
Bellenguez_s0.001_lambda0.00727697176916371	-0.03226 ± 0.2394	-0.01376 ± 0.2249	-0.04611 ± 0.2488	-0.03141 ± 0.2437	-0.033 ± 0.2356	0.011 ± 0.1037	-0.01284 ± 0.2203	0.0007053 ± 0.2099	-0.07024 ± 0.2556	-0.01752 ± 0.2316	0.02156 ± 0.2061	-0.07588 ± 0.2393	-0.0616 ± 0.2401	-0.08293 ± 0.2385	-0.07389 ± 0.2396	-0.07725 ± 0.2391	-0.0468 ± 0.2175	-0.04583 ± 0.2188	-0.004672 ± 0.2022	-0.1031 ± 0.2482	-0.04819 ± 0.2294	-0.002089 ± 0.1886	2.043e-23	1.725e-11	2.921e-11	1.43e-10	3.372e-14	0.5169	0.02485	0.7687	1.487e-06	7.681e-06	0.06313
Bellenguez_s0.001_lambda0.00624142884057343	-0.05009 ± 0.2446	-0.03196 ± 0.2318	-0.06366 ± 0.2529	-0.04616 ± 0.2468	-0.05354 ± 0.2427	-0.03425 ± 0.1062	-0.03166 ± 0.2239	-0.02035 ± 0.2158	-0.08363 ± 0.2597	-0.03615 ± 0.2374	-0.006473 ± 0.2195	-0.09573 ± 0.2429	-0.08171 ± 0.2463	-0.1027 ± 0.2409	-0.09294 ± 0.2447	-0.09767 ± 0.2416	-0.07023 ± 0.2051	-0.06655 ± 0.2225	-0.02034 ± 0.2132	-0.1206 ± 0.2493	-0.0719 ± 0.2384	-0.02837 ± 0.1993	6.953e-23	1.296e-11	1.161e-10	2.129e-11	1.115e-12	0.835	0.02739	0.9721	4.661e-07	1.969e-06	0.09521
Bellenguez_s0.001_lambda0.00535324791790676	-0.05896 ± 0.2592	-0.03914 ± 0.2485	-0.07379 ± 0.2661	-0.05304 ± 0.2602	-0.06416 ± 0.2583	-0.06 ± 0.1435	-0.04108 ± 0.2433	-0.01934 ± 0.224	-0.09156 ± 0.2733	-0.04527 ± 0.2519	-0.01923 ± 0.24	-0.1059 ± 0.2562	-0.09129 ± 0.2592	-0.1131 ± 0.2544	-0.1027 ± 0.2587	-0.1081 ± 0.2545	-0.07931 ± 0.2016	-0.06913 ± 0.2365	-0.02053 ± 0.2253	-0.1313 ± 0.2609	-0.08508 ± 0.254	-0.03496 ± 0.2245	4.053e-20	6.7e-11	8.02e-09	7.173e-11	2.058e-10	0.8531	0.1763	0.8462	1.906e-06	9.56e-07	0.2287
Bellenguez_s0.001_lambda0.00459145878332887	-0.05712 ± 0.2659	-0.03361 ± 0.2567	-0.07472 ± 0.2713	-0.05035 ± 0.2658	-0.06307 ± 0.2659	-0.03725 ± 0.1444	-0.05794 ± 0.2554	-0.01342 ± 0.2482	-0.08567 ± 0.2782	-0.04519 ± 0.2589	-0.0188 ± 0.249	-0.1034 ± 0.2636	-0.08795 ± 0.266	-0.1111 ± 0.2621	-0.09992 ± 0.2672	-0.1059 ± 0.2611	-0.07583 ± 0.1819	-0.0704 ± 0.2496	-0.02192 ± 0.2346	-0.1269 ± 0.2676	-0.08354 ± 0.2607	-0.0419 ± 0.2446	2.094e-18	5.876e-11	2.353e-07	2.873e-10	2.53e-09	0.799	0.6363	0.9184	2.16e-06	2.106e-06	0.1535
Bellenguez_s0.001_lambda0.00393807536701031	-0.02811 ± 0.2693	-0.003786 ± 0.2596	-0.04632 ± 0.2749	-0.02207 ± 0.2696	-0.03342 ± 0.2689	0.01775 ± 0.1806	-0.03139 ± 0.2627	0.007095 ± 0.2743	-0.05392 ± 0.2804	-0.01715 ± 0.2621	0.007338 ± 0.2532	-0.07216 ± 0.2679	-0.05593 ± 0.2689	-0.08018 ± 0.267	-0.06882 ± 0.2714	-0.07447 ± 0.2654	-0.03231 ± 0.1785	-0.04074 ± 0.2567	0.009774 ± 0.2542	-0.09258 ± 0.272	-0.05623 ± 0.2622	-0.02505 ± 0.2626	2.107e-16	1.628e-09	1.106e-06	4.413e-09	1.624e-08	0.6715	0.5963	0.9777	2.054e-05	1.07e-06	0.1069
Bellenguez_s0.001_lambda0.00337767109062657	0.0006873 ± 0.2705	0.02593 ± 0.2596	-0.01821 ± 0.2768	0.006193 ± 0.2709	-0.004153 ± 0.27	0.1142 ± 0.1846	-0.004224 ± 0.2736	0.02526 ± 0.2971	-0.02417 ± 0.2791	0.01166 ± 0.2623	0.03514 ± 0.2591	-0.0388 ± 0.27	-0.02265 ± 0.2702	-0.04678 ± 0.2695	-0.03539 ± 0.2726	-0.04116 ± 0.2681	0.0238 ± 0.1981	-0.008095 ± 0.2623	0.04039 ± 0.2674	-0.05727 ± 0.2736	-0.02548 ± 0.262	-0.0007219 ± 0.2764	3.068e-13	5.805e-08	3.252e-05	1.697e-07	5.612e-07	0.5765	0.6172	0.8407	0.0003099	5.644e-06	0.1027
Bellenguez_s0.001_lambda0.00289701464121944	-0.0008162 ± 0.2724	0.02433 ± 0.262	-0.01964 ± 0.2785	0.004093 ± 0.2719	-0.005132 ± 0.2728	0.1467 ± 0.1645	-0.009449 ± 0.2777	0.01799 ± 0.3101	-0.02517 ± 0.2791	0.01098 ± 0.263	0.03096 ± 0.2694	-0.03687 ± 0.2722	-0.02201 ± 0.2722	-0.04421 ± 0.272	-0.03268 ± 0.2736	-0.03977 ± 0.2713	0.03551 ± 0.2195	-0.007402 ± 0.2659	0.03437 ± 0.2779	-0.05388 ± 0.2759	-0.02531 ± 0.2626	-0.0007053 ± 0.2852	3.23e-11	2.557e-07	0.000335	2.465e-06	4.731e-06	0.4178	0.6865	0.9301	0.00161	1.593e-05	0.1799
Bellenguez_s0.001_lambda0.00248475757593169	0.009671 ± 0.2741	0.03434 ± 0.2645	-0.008797 ± 0.2797	0.01347 ± 0.2726	0.006332 ± 0.2753	0.1593 ± 0.165	-0.002265 ± 0.2802	0.0242 ± 0.3095	-0.01224 ± 0.2797	0.02116 ± 0.2637	0.03659 ± 0.2799	-0.02394 ± 0.2751	-0.009715 ± 0.2742	-0.03097 ± 0.2752	-0.01924 ± 0.275	-0.0272 ± 0.275	0.05006 ± 0.2314	0.004282 ± 0.2708	0.04797 ± 0.2802	-0.03955 ± 0.2785	-0.01471 ± 0.2651	0.01155 ± 0.2891	5.198e-10	1.151e-06	0.0008696	1.686e-05	1.165e-05	0.532	0.7854	0.7003	0.002176	1.712e-05	0.3563
Bellenguez_s0.001_lambda0.00213116638186926	0.005217 ± 0.2775	0.02812 ± 0.2689	-0.01193 ± 0.2825	0.008826 ± 0.2743	0.002045 ± 0.2803	0.1502 ± 0.1943	-0.009381 ± 0.2859	0.01755 ± 0.3054	-0.01406 ± 0.2826	0.01603 ± 0.2672	0.02751 ± 0.2865	-0.02655 ± 0.2783	-0.01185 ± 0.2776	-0.03381 ± 0.2783	-0.02142 ± 0.2766	-0.0301 ± 0.2794	0.05894 ± 0.2403	0.0005379 ± 0.2755	0.04687 ± 0.2886	-0.04149 ± 0.2817	-0.01865 ± 0.2675	0.01017 ± 0.2911	9.415e-09	2.058e-05	0.001189	0.0001137	3.484e-05	0.7812	0.9148	0.4503	0.002493	3.987e-05	0.5561
Bellenguez_s0.001_lambda0.00182789266494406	-0.01117 ± 0.2821	0.008066 ± 0.2755	-0.02557 ± 0.2861	-0.007273 ± 0.2762	-0.0146 ± 0.2871	0.1222 ± 0.2269	-0.02295 ± 0.2899	-0.001737 ± 0.302	-0.02817 ± 0.2861	-0.001359 ± 0.2727	0.007304 ± 0.2943	-0.04068 ± 0.2833	-0.02522 ± 0.2823	-0.04832 ± 0.2835	-0.03489 ± 0.2808	-0.04469 ± 0.285	0.05977 ± 0.2456	-0.01534 ± 0.2805	0.03288 ± 0.2993	-0.05452 ± 0.2872	-0.03465 ± 0.2721	-0.003238 ± 0.2905	2.166e-07	0.0008526	0.0008845	0.000832	0.0001208	0.9446	0.889	0.2712	0.00351	0.0001398	0.7818
Bellenguez_s0.001_lambda0.0015677760417869	-0.0392 ± 0.2886	-0.02329 ± 0.286	-0.05112 ± 0.29	-0.03468 ± 0.2811	-0.04319 ± 0.2951	0.036 ± 0.2334	-0.04975 ± 0.2946	-0.03451 ± 0.3056	-0.05474 ± 0.2904	-0.03011 ± 0.2802	-0.02163 ± 0.3064	-0.06571 ± 0.29	-0.04966 ± 0.2894	-0.07364 ± 0.29	-0.0593 ± 0.287	-0.07015 ± 0.292	0.0462 ± 0.2474	-0.04258 ± 0.2869	0.005602 ± 0.3108	-0.0787 ± 0.2949	-0.05982 ± 0.2777	-0.03404 ± 0.2911	1.072e-05	0.01485	0.001751	0.004737	0.001121	0.835	0.9374	0.1694	0.007617	0.001847	0.7566
Bellenguez_s0.001_lambda0.00134467508094969	0.02777 ± 0.2538	0.04054 ± 0.2474	0.01822 ± 0.2581	0.03139 ± 0.25	0.02459 ± 0.2571	0.09475 ± 0.1844	0.009626 ± 0.2633	0.01744 ± 0.2875	0.0131 ± 0.2527	0.03975 ± 0.2539	0.03715 ± 0.244	0.0001204 ± 0.2491	0.008398 ± 0.2554	-0.003969 ± 0.2458	0.0066 ± 0.2483	-0.004368 ± 0.2495	0.04454 ± 0.239	0.004616 ± 0.2419	0.0426 ± 0.2545	-0.00733 ± 0.2521	0.008022 ± 0.2459	0.0108 ± 0.2383	1.377e-08	8.861e-05	0.0002364	0.0004732	1.321e-05	0.6939	0.9596	0.4498	0.001781	0.0001331	0.1381
Bellenguez_s0.001_lambda0.00115332230186793	0.01496 ± 0.2559	0.02799 ± 0.25	0.005207 ± 0.2597	0.01863 ± 0.2523	0.01173 ± 0.2589	0.08825 ± 0.1681	-0.001789 ± 0.2663	8.421e-05 ± 0.2867	0.001764 ± 0.2541	0.02591 ± 0.2564	0.02392 ± 0.247	-0.01203 ± 0.2519	-0.003493 ± 0.2581	-0.01626 ± 0.2487	-0.005295 ± 0.2511	-0.0167 ± 0.2523	0.03634 ± 0.2384	-0.007549 ± 0.2443	0.03188 ± 0.2581	-0.01945 ± 0.2548	-0.00418 ± 0.2493	-0.002841 ± 0.2398	6.303e-08	0.0001645	0.0005368	0.001166	2.412e-05	0.7284	0.9682	0.3344	0.001523	0.0004159	0.1628
Bellenguez_s0.001_lambda0.00098919980806553	0.004702 ± 0.2584	0.01837 ± 0.2531	-0.005532 ± 0.2617	0.008747 ± 0.2549	0.001145 ± 0.2613	0.086 ± 0.1538	-0.01189 ± 0.2688	-0.01145 ± 0.2852	-0.007482 ± 0.2564	0.015 ± 0.2591	0.013 ± 0.2508	-0.02156 ± 0.2549	-0.01322 ± 0.2613	-0.02568 ± 0.2516	-0.01456 ± 0.254	-0.0264 ± 0.2553	0.0276 ± 0.2346	-0.01676 ± 0.2476	0.02258 ± 0.2627	-0.0289 ± 0.2573	-0.01377 ± 0.2531	-0.0141 ± 0.2434	2.218e-07	0.000205	0.001345	0.00198	5.434e-05	0.5785	0.9468	0.2645	0.001577	0.0009032	0.1911
Bellenguez_s0.001_lambda0.000848432618264704	-0.001695 ± 0.2611	0.0123 ± 0.2566	-0.01217 ± 0.264	0.002556 ± 0.2579	-0.005431 ± 0.2638	0.0885 ± 0.1402	-0.01843 ± 0.2684	-0.01825 ± 0.2844	-0.01338 ± 0.2592	0.008239 ± 0.2622	0.006431 ± 0.2544	-0.02696 ± 0.2579	-0.01905 ± 0.2645	-0.03087 ± 0.2545	-0.01983 ± 0.2571	-0.03191 ± 0.2583	0.02089 ± 0.2331	-0.02228 ± 0.2522	0.01659 ± 0.2668	-0.03398 ± 0.2599	-0.01941 ± 0.2563	-0.02201 ± 0.2478	8.726e-07	0.0002968	0.003085	0.003559	0.0001265	0.5945	0.9623	0.246	0.002546	0.001812	0.1869
Bellenguez_s0.001_lambda0.000727697176916371	-0.006551 ± 0.2641	0.007954 ± 0.2599	-0.01741 ± 0.2667	-0.00227 ± 0.2614	-0.01031 ± 0.2664	0.09075 ± 0.1342	-0.02418 ± 0.2696	-0.02235 ± 0.2813	-0.01832 ± 0.2617	0.003657 ± 0.2657	0.0008644 ± 0.2589	-0.03111 ± 0.2613	-0.02348 ± 0.2675	-0.03488 ± 0.258	-0.02391 ± 0.2605	-0.0361 ± 0.2617	0.01763 ± 0.2324	-0.02645 ± 0.2572	0.01019 ± 0.2682	-0.03781 ± 0.263	-0.02371 ± 0.2596	-0.0286 ± 0.2526	2.439e-06	0.0003587	0.006057	0.005231	0.0002363	0.5166	0.9915	0.2692	0.004284	0.002606	0.1977
Bellenguez_s0.001_lambda0.000624142884057344	-0.007455 ± 0.2673	0.007489 ± 0.2633	-0.01864 ± 0.2697	-0.003369 ± 0.2649	-0.01105 ± 0.2694	0.083 ± 0.1254	-0.02701 ± 0.2731	-0.02318 ± 0.2809	-0.0193 ± 0.2645	0.003064 ± 0.2691	-0.0003022 ± 0.2633	-0.03149 ± 0.2647	-0.02387 ± 0.2704	-0.03526 ± 0.2618	-0.02457 ± 0.2638	-0.03629 ± 0.2652	0.01951 ± 0.237	-0.02677 ± 0.2615	0.006952 ± 0.2698	-0.03777 ± 0.2664	-0.02436 ± 0.263	-0.03231 ± 0.2571	5.189e-06	0.0004531	0.00947	0.00658	0.000401	0.532	0.9355	0.312	0.006754	0.003044	0.1646
Bellenguez_s0.001_lambda0.000535324791790676	-0.004632 ± 0.2711	0.0108 ± 0.2675	-0.01619 ± 0.2731	-0.000663 ± 0.2689	-0.008121 ± 0.2729	0.07975 ± 0.1185	-0.02639 ± 0.2773	-0.02023 ± 0.2817	-0.01678 ± 0.268	0.006096 ± 0.273	0.003442 ± 0.2678	-0.0282 ± 0.2685	-0.02061 ± 0.2734	-0.03195 ± 0.2659	-0.02151 ± 0.2676	-0.03284 ± 0.269	0.02506 ± 0.2453	-0.02329 ± 0.2656	0.008199 ± 0.2723	-0.03409 ± 0.2701	-0.02139 ± 0.2665	-0.03213 ± 0.2618	1.046e-05	0.0005392	0.01483	0.007468	0.0006992	0.5765	0.8492	0.3442	0.01066	0.003549	0.1172
Bellenguez_s0.001_lambda0.000459145878332887	0.005606 ± 0.2746	0.02148 ± 0.2711	-0.006278 ± 0.2766	0.009689 ± 0.2725	0.002016 ± 0.2765	0.089 ± 0.1054	-0.01864 ± 0.281	-0.008642 ± 0.2838	-0.006954 ± 0.2716	0.01655 ± 0.2765	0.01475 ± 0.2715	-0.01741 ± 0.2723	-0.009953 ± 0.2764	-0.02109 ± 0.2702	-0.01086 ± 0.2716	-0.02195 ± 0.2727	0.03609 ± 0.2519	-0.0127 ± 0.2699	0.01647 ± 0.2758	-0.0229 ± 0.2741	-0.01087 ± 0.27	-0.02331 ± 0.2661	1.925e-05	0.0006242	0.02236	0.007795	0.001192	0.532	0.777	0.3895	0.01667	0.004038	0.1024
Bellenguez_s0.001_lambda0.000393807536701031	0.0125 ± 0.2783	0.02883 ± 0.2749	0.0002806 ± 0.2802	0.01668 ± 0.276	0.008829 ± 0.2803	0.1037 ± 0.1033	-0.0125 ± 0.284	-0.0009579 ± 0.2858	-0.0005958 ± 0.2754	0.02373 ± 0.2803	0.0223 ± 0.2752	-0.009739 ± 0.2762	-0.002373 ± 0.2795	-0.01338 ± 0.2744	-0.003145 ± 0.2759	-0.01431 ± 0.2762	0.04371 ± 0.2589	-0.005527 ± 0.2743	0.02277 ± 0.2803	-0.01494 ± 0.2779	-0.00337 ± 0.2736	-0.01649 ± 0.27	3.993e-05	0.0007655	0.03446	0.009983	0.001947	0.4449	0.7682	0.4077	0.02802	0.004965	0.09548
Bellenguez_s0.01_lambda0.0337767109062657	-0.02975 ± 0.00332	-0.02971 ± 0.003538	-0.02978 ± 0.003147	-0.02968 ± 0.003758	-0.02982 ± 0.002879	-0.031 ± 0.0007071	-0.02903 ± 0.006905	-0.02989 ± 0.00314	-0.02956 ± 0.003015	-0.02992 ± 0.002851	-0.02995 ± 0.00405	-0.03005 ± 0.00276	-0.02997 ± 0.002746	-0.03008 ± 0.002766	-0.02992 ± 0.002798	-0.03013 ± 0.00273	-0.03026 ± 0.002511	-0.03017 ± 0.00265	-0.03031 ± 0.002627	-0.02992 ± 0.002863	-0.0302 ± 0.002615	-0.03035 ± 0.002516	5.296e-05	0.07982	0.0003849	0.1316	8.839e-05	0.496	0.006944	0.4015	0.0007645	0.002857	0.2372
Bellenguez_s0.01_lambda0.0289701464121944	-0.02822 ± 0.003467	-0.02818 ± 0.003662	-0.02824 ± 0.003314	-0.02813 ± 0.003869	-0.0283 ± 0.003069	-0.02975 ± 0.00109	-0.02754 ± 0.00664	-0.02832 ± 0.003453	-0.02796 ± 0.00329	-0.0284 ± 0.003021	-0.02852 ± 0.004014	-0.02854 ± 0.002881	-0.02844 ± 0.002909	-0.02859 ± 0.002865	-0.02839 ± 0.00296	-0.02864 ± 0.002821	-0.02874 ± 0.002771	-0.02865 ± 0.002814	-0.02888 ± 0.002658	-0.02839 ± 0.002972	-0.02871 ± 0.002745	-0.02891 ± 0.002649	4.923e-05	0.09795	0.000266	0.1214	0.0001051	0.5278	0.008814	0.3335	0.0005164	0.0007766	0.3097
Bellenguez_s0.01_lambda0.0248475757593169	-0.0212 ± 0.04315	-0.01987 ± 0.04262	-0.0222 ± 0.04351	-0.01969 ± 0.04338	-0.02254 ± 0.0429	-0.0275 ± 0.02859	-0.01695 ± 0.04394	-0.01639 ± 0.04226	-0.02377 ± 0.04363	-0.02036 ± 0.04255	-0.0184 ± 0.04337	-0.0256 ± 0.0437	-0.02459 ± 0.04331	-0.02609 ± 0.04389	-0.02621 ± 0.04425	-0.02517 ± 0.04331	-0.02226 ± 0.04971	-0.02657 ± 0.04517	-0.02796 ± 0.04425	-0.02615 ± 0.0435	-0.02393 ± 0.04305	-0.02577 ± 0.04584	4.966e-10	0.0001159	5.867e-06	1.132e-07	0.0005251	0.7102	0.003144	0.02339	0.002733	0.0001697	0.02737
Bellenguez_s0.01_lambda0.0213116638186926	-0.009251 ± 0.1209	-0.005569 ± 0.1193	-0.01201 ± 0.122	-0.005119 ± 0.1215	-0.01288 ± 0.1203	-0.024 ± 0.07739	0.001401 ± 0.1221	0.004832 ± 0.1175	-0.01687 ± 0.1225	-0.006561 ± 0.1191	-0.001016 ± 0.1214	-0.02101 ± 0.1223	-0.01833 ± 0.1212	-0.02233 ± 0.1228	-0.023 ± 0.1238	-0.01963 ± 0.1212	-0.01097 ± 0.1401	-0.02364 ± 0.1262	-0.02713 ± 0.1243	-0.02282 ± 0.1217	-0.01602 ± 0.1205	-0.02088 ± 0.1279	3.354e-10	0.0002693	1.81e-06	1.167e-08	0.001252	0.5309	0.002405	0.01249	0.001238	0.0005538	0.01186
Bellenguez_s0.01_lambda0.0182789266494406	-0.009218 ± 0.1489	0.0007281 ± 0.1441	-0.01666 ± 0.1519	-0.005672 ± 0.1497	-0.01233 ± 0.1481	-0.002 ± 0.09148	0.00515 ± 0.1427	0.0282 ± 0.1295	-0.03274 ± 0.1551	-0.00157 ± 0.1451	0.02562 ± 0.1358	-0.03116 ± 0.1517	-0.0244 ± 0.1475	-0.03451 ± 0.1536	-0.03297 ± 0.1525	-0.02991 ± 0.1511	-0.0004571 ± 0.1488	-0.02589 ± 0.1476	-0.00622 ± 0.1397	-0.0445 ± 0.1562	-0.01333 ± 0.143	0.004626 ± 0.1409	5.739e-16	2.194e-09	4.146e-07	3.577e-10	1.812e-07	1	0.008253	0.06037	0.003418	0.004153	0.06874
Bellenguez_s0.01_lambda0.015677760417869	-0.009845 ± 0.1726	0.004316 ± 0.1636	-0.02045 ± 0.1784	-0.007426 ± 0.1737	-0.01197 ± 0.1717	0.0055 ± 0.09791	0.004463 ± 0.1574	0.03895 ± 0.1333	-0.04395 ± 0.1854	0.001312 ± 0.1664	0.04364 ± 0.1405	-0.03795 ± 0.1778	-0.02863 ± 0.1715	-0.04256 ± 0.1807	-0.03952 ± 0.1778	-0.03687 ± 0.1778	0.0058 ± 0.1523	-0.02815 ± 0.1626	0.008538 ± 0.1442	-0.05868 ± 0.1881	-0.01189 ± 0.1618	0.02155 ± 0.1426	2.171e-18	5.108e-11	9.847e-08	1.513e-10	2.053e-09	0.9446	0.006434	0.132	0.002548	0.002151	0.03706
Bellenguez_s0.01_lambda0.0134467508094969	-0.01347 ± 0.1963	0.003894 ± 0.1838	-0.02647 ± 0.2042	-0.01301 ± 0.1984	-0.01388 ± 0.1945	0.005 ± 0.1223	0.002299 ± 0.174	0.03373 ± 0.1535	-0.05201 ± 0.2123	-0.0007219 ± 0.189	0.04823 ± 0.1558	-0.04782 ± 0.2003	-0.03765 ± 0.1956	-0.05285 ± 0.2024	-0.04919 ± 0.1992	-0.04688 ± 0.2011	-0.004029 ± 0.1699	-0.03247 ± 0.1801	0.007925 ± 0.1574	-0.07189 ± 0.2127	-0.0191 ± 0.183	0.02086 ± 0.1509	4.328e-21	8.049e-13	1.192e-08	1.3e-11	4.113e-11	0.7635	0.01146	0.1994	0.0006243	0.0002346	0.009862
Bellenguez_s0.01_lambda0.0115332230186793	-0.01907 ± 0.2123	-0.0008078 ± 0.198	-0.03274 ± 0.2214	-0.02 ± 0.2152	-0.01825 ± 0.2097	-0.0055 ± 0.1349	-0.0005578 ± 0.187	0.02544 ± 0.1713	-0.05873 ± 0.2302	-0.006237 ± 0.2041	0.04567 ± 0.1691	-0.05582 ± 0.2152	-0.0448 ± 0.2121	-0.06127 ± 0.2166	-0.05685 ± 0.2137	-0.05511 ± 0.2163	-0.01237 ± 0.1846	-0.0386 ± 0.1937	0.003887 ± 0.1706	-0.08138 ± 0.2277	-0.02568 ± 0.1985	0.01744 ± 0.1615	3.047e-21	4.47e-12	3.341e-09	1.633e-10	2.492e-12	0.7812	0.00763	0.2913	0.0002197	0.0003697	0.01394
Bellenguez_s0.01_lambda0.0098919980806553	-0.02341 ± 0.2223	-0.004989 ± 0.2065	-0.0372 ± 0.2326	-0.0248 ± 0.2263	-0.0222 ± 0.2188	-0.01325 ± 0.1409	-0.002721 ± 0.1988	0.01651 ± 0.1821	-0.0628 ± 0.2417	-0.01036 ± 0.2133	0.03987 ± 0.1786	-0.06185 ± 0.225	-0.04948 ± 0.2229	-0.06795 ± 0.2258	-0.06214 ± 0.2235	-0.06164 ± 0.226	-0.02443 ± 0.2024	-0.04245 ± 0.2035	-0.001183 ± 0.179	-0.08812 ± 0.2372	-0.03151 ± 0.2091	0.01461 ± 0.1688	1.865e-21	1.988e-11	8.788e-10	7.331e-10	3.825e-13	0.9822	0.006636	0.3321	7.149e-05	0.0002838	0.0255
Bellenguez_s0.01_lambda0.00848432618264705	-0.01983 ± 0.2299	-0.001422 ± 0.2136	-0.03361 ± 0.2405	-0.02128 ± 0.2345	-0.01855 ± 0.2258	-0.00475 ± 0.1323	0.000551 ± 0.2093	0.01501 ± 0.1927	-0.05879 ± 0.2495	-0.006031 ± 0.2204	0.04034 ± 0.1885	-0.06002 ± 0.232	-0.04615 ± 0.2308	-0.06686 ± 0.2323	-0.05967 ± 0.2314	-0.06026 ± 0.2324	-0.03223 ± 0.213	-0.03797 ± 0.2102	0.002667 ± 0.1863	-0.08622 ± 0.2435	-0.03073 ± 0.2182	0.01544 ± 0.1756	5.921e-22	6.162e-11	1.837e-10	1.155e-09	7.929e-14	0.835	0.00764	0.4531	3.313e-05	7.709e-05	0.03039
Bellenguez_s0.01_lambda0.00727697176916371	-0.01692 ± 0.2386	0.001498 ± 0.2233	-0.0307 ± 0.2486	-0.01667 ± 0.2429	-0.01713 ± 0.2348	0.01375 ± 0.104	0.01024 ± 0.2172	0.02287 ± 0.2036	-0.05774 ± 0.2564	-0.001508 ± 0.2298	0.03975 ± 0.2023	-0.06042 ± 0.2382	-0.04568 ± 0.2386	-0.0677 ± 0.2376	-0.05846 ± 0.2391	-0.06178 ± 0.2375	-0.02371 ± 0.212	-0.02714 ± 0.2174	0.01779 ± 0.1965	-0.08946 ± 0.2475	-0.03148 ± 0.2269	0.01783 ± 0.1854	1.175e-23	3.225e-11	1.14e-11	3.14e-10	8.063e-15	0.6715	0.01144	0.682	2.73e-06	7.99e-06	0.07649
Bellenguez_s0.01_lambda0.00624142884057343	-0.03263 ± 0.2481	-0.01435 ± 0.2349	-0.04632 ± 0.2567	-0.02979 ± 0.2505	-0.03513 ± 0.2459	-0.01575 ± 0.09241	0.002211 ± 0.2267	0.01099 ± 0.2101	-0.07254 ± 0.2639	-0.01718 ± 0.2397	0.01765 ± 0.2207	-0.07786 ± 0.2455	-0.06302 ± 0.248	-0.0852 ± 0.2438	-0.07474 ± 0.2479	-0.08003 ± 0.2437	-0.02749 ± 0.2015	-0.03647 ± 0.2239	0.01539 ± 0.2109	-0.1074 ± 0.2518	-0.05219 ± 0.2396	-0.001017 ± 0.1994	5.122e-22	8.45e-11	1.651e-10	3.262e-10	5.655e-13	0.8713	0.01822	0.8938	3.113e-06	4.02e-06	0.1427
Bellenguez_s0.01_lambda0.00535324791790676	-0.04321 ± 0.2622	-0.02329 ± 0.251	-0.05813 ± 0.2694	-0.03796 ± 0.2635	-0.04784 ± 0.261	-0.04925 ± 0.1397	-0.0128 ± 0.247	0.006863 ± 0.2182	-0.08032 ± 0.277	-0.02846 ± 0.2542	0.0008911 ± 0.2406	-0.08994 ± 0.2588	-0.07453 ± 0.2609	-0.09755 ± 0.2573	-0.08664 ± 0.2615	-0.09223 ± 0.2568	-0.04651 ± 0.2014	-0.04469 ± 0.2388	0.00736 ± 0.2236	-0.1189 ± 0.2635	-0.06735 ± 0.2552	-0.01232 ± 0.2243	1.176e-19	2.706e-10	7.971e-09	2.63e-10	1.585e-10	0.9466	0.1147	0.8511	4.92e-06	2.107e-06	0.2893
Bellenguez_s0.01_lambda0.00459145878332887	-0.04316 ± 0.2678	-0.01976 ± 0.2583	-0.06067 ± 0.2734	-0.03683 ± 0.268	-0.04872 ± 0.2674	-0.03625 ± 0.1462	-0.03471 ± 0.2586	0.006811 ± 0.2434	-0.07464 ± 0.2808	-0.03039 ± 0.2603	-0.002727 ± 0.2494	-0.08938 ± 0.2651	-0.07324 ± 0.2669	-0.09736 ± 0.2638	-0.08587 ± 0.2688	-0.09182 ± 0.2624	-0.05006 ± 0.184	-0.05073 ± 0.2514	-0.001081 ± 0.2337	-0.1152 ± 0.269	-0.0683 ± 0.2615	-0.02382 ± 0.2443	2.286e-18	1.586e-10	1.447e-07	4.62e-10	1.653e-09	0.9262	0.4866	0.9326	3.811e-06	2.412e-06	0.1663
Bellenguez_s0.01_lambda0.00393807536701031	-0.01854 ± 0.2703	0.005637 ± 0.2606	-0.03664 ± 0.276	-0.01267 ± 0.2708	-0.0237 ± 0.2698	0.0135 ± 0.1805	-0.01489 ± 0.2658	0.02052 ± 0.2706	-0.04667 ± 0.2817	-0.006766 ± 0.2627	0.01838 ± 0.2539	-0.06281 ± 0.2687	-0.04586 ± 0.2694	-0.07118 ± 0.268	-0.05959 ± 0.2725	-0.06504 ± 0.2661	-0.01497 ± 0.1816	-0.02783 ± 0.2579	0.02332 ± 0.2528	-0.08482 ± 0.2727	-0.04585 ± 0.2628	-0.01301 ± 0.2621	1.269e-16	2.707e-09	5.681e-07	3.686e-09	1.203e-08	0.8408	0.4692	0.9431	2.943e-05	9.12e-07	0.0943
Bellenguez_s0.01_lambda0.00337767109062657	0.008007 ± 0.271	0.03315 ± 0.2604	-0.01081 ± 0.2773	0.01352 ± 0.2716	0.003157 ± 0.2705	0.1093 ± 0.1767	0.009735 ± 0.2766	0.03579 ± 0.2943	-0.01878 ± 0.2798	0.0196 ± 0.2625	0.04367 ± 0.2599	-0.03168 ± 0.2702	-0.01487 ± 0.2699	-0.03998 ± 0.2699	-0.02835 ± 0.2731	-0.03398 ± 0.2681	0.03703 ± 0.2003	0.002077 ± 0.2629	0.05027 ± 0.2657	-0.05148 ± 0.2737	-0.01752 ± 0.262	0.009255 ± 0.2756	1.784e-13	7.031e-08	1.928e-05	1.213e-07	4.745e-07	0.7111	0.4733	0.8039	0.0003777	4.668e-06	0.1067
Bellenguez_s0.01_lambda0.00289701464121944	0.004743 ± 0.2721	0.02987 ± 0.262	-0.01406 ± 0.278	0.009543 ± 0.2719	0.0005236 ± 0.2723	0.142 ± 0.1556	0.002551 ± 0.2802	0.02605 ± 0.3065	-0.02115 ± 0.2788	0.01695 ± 0.2624	0.03744 ± 0.2695	-0.03126 ± 0.2718	-0.01575 ± 0.2713	-0.03892 ± 0.2718	-0.02711 ± 0.2735	-0.03414 ± 0.2706	0.045 ± 0.2203	0.0008847 ± 0.2659	0.04204 ± 0.276	-0.04935 ± 0.2753	-0.01908 ± 0.2621	0.007311 ± 0.2841	2.645e-11	3.241e-07	0.0002532	2.413e-06	3.89e-06	0.5462	0.5574	0.9073	0.001782	1.703e-05	0.1941
Bellenguez_s0.01_lambda0.00248475757593169	0.01407 ± 0.2738	0.03855 ± 0.2647	-0.004247 ± 0.279	0.01782 ± 0.2728	0.01078 ± 0.2746	0.1557 ± 0.1629	0.008204 ± 0.2823	0.03071 ± 0.3066	-0.008876 ± 0.2793	0.02566 ± 0.2632	0.04168 ± 0.2799	-0.01954 ± 0.2745	-0.004767 ± 0.2733	-0.02684 ± 0.2747	-0.01495 ± 0.2747	-0.02272 ± 0.2742	0.05843 ± 0.2307	0.01122 ± 0.2705	0.05376 ± 0.2784	-0.03602 ± 0.2777	-0.01001 ± 0.2646	0.01841 ± 0.2881	4.673e-10	1.526e-06	0.0006717	1.574e-05	1.12e-05	0.694	0.6326	0.6696	0.002159	1.967e-05	0.3714
Bellenguez_s0.01_lambda0.00213116638186926	0.01096 ± 0.2771	0.03369 ± 0.269	-0.006062 ± 0.2817	0.01453 ± 0.2743	0.007814 ± 0.2794	0.1455 ± 0.1884	0.001585 ± 0.2877	0.02565 ± 0.3028	-0.008904 ± 0.2823	0.0215 ± 0.2666	0.03406 ± 0.286	-0.02089 ± 0.2772	-0.005814 ± 0.2763	-0.02834 ± 0.2773	-0.01576 ± 0.2759	-0.02444 ± 0.278	0.06757 ± 0.2384	0.008636 ± 0.2748	0.05392 ± 0.2858	-0.03645 ± 0.2804	-0.01303 ± 0.2666	0.01726 ± 0.2896	8.083e-09	2.304e-05	0.0009954	0.0001085	3.112e-05	0.9446	0.7717	0.4224	0.002293	4.326e-05	0.5787
Bellenguez_s0.01_lambda0.00182789266494406	-0.006992 ± 0.2814	0.01245 ± 0.2751	-0.02155 ± 0.2851	-0.003084 ± 0.2761	-0.01043 ± 0.2859	0.115 ± 0.2115	-0.01362 ± 0.2912	0.006 ± 0.3005	-0.02474 ± 0.2856	0.002524 ± 0.2719	0.01274 ± 0.293	-0.03657 ± 0.2818	-0.0208 ± 0.2807	-0.04437 ± 0.2821	-0.03069 ± 0.2796	-0.04065 ± 0.2833	0.06863 ± 0.2447	-0.008009 ± 0.2792	0.03887 ± 0.2963	-0.05138 ± 0.2854	-0.03037 ± 0.2709	0.003103 ± 0.289	2.17e-07	0.0008442	0.0009198	0.0008567	0.0001224	0.9466	0.7909	0.2822	0.003247	0.0001852	0.809
Bellenguez_s0.01_lambda0.0015677760417869	-0.03488 ± 0.2871	-0.01858 ± 0.2848	-0.04708 ± 0.2882	-0.03068 ± 0.2804	-0.03858 ± 0.2928	0.03325 ± 0.2187	-0.03956 ± 0.2949	-0.02518 ± 0.3029	-0.05126 ± 0.289	-0.02613 ± 0.2788	-0.01613 ± 0.3039	-0.06156 ± 0.2877	-0.04532 ± 0.2868	-0.06959 ± 0.2878	-0.05496 ± 0.2849	-0.06613 ± 0.2895	0.05597 ± 0.2471	-0.035 ± 0.2849	0.0131 ± 0.3078	-0.07563 ± 0.2922	-0.05562 ± 0.2756	-0.0262 ± 0.2885	1.023e-05	0.01279	0.001963	0.005069	0.0009922	0.7459	0.8035	0.178	0.006989	0.001998	0.8529
Bellenguez_s0.01_lambda0.00134467508094969	0.02763 ± 0.2531	0.04041 ± 0.2467	0.01806 ± 0.2574	0.03127 ± 0.2493	0.02443 ± 0.2564	0.09375 ± 0.1843	0.009463 ± 0.2626	0.01731 ± 0.2866	0.01302 ± 0.252	0.03958 ± 0.2532	0.03692 ± 0.2434	-0.0001087 ± 0.2484	0.008163 ± 0.2547	-0.004196 ± 0.2451	0.00635 ± 0.2476	-0.004583 ± 0.2489	0.0442 ± 0.2382	0.004371 ± 0.2413	0.0422 ± 0.2538	-0.007525 ± 0.2514	0.007731 ± 0.2452	0.01069 ± 0.2378	1.101e-08	7.792e-05	0.0002161	0.0004205	1.197e-05	0.694	0.9677	0.4601	0.001644	0.0001164	0.1407
Bellenguez_s0.01_lambda0.00115332230186793	0.01485 ± 0.2551	0.02787 ± 0.2493	0.005098 ± 0.259	0.01854 ± 0.2517	0.0116 ± 0.2581	0.08725 ± 0.1686	-0.001864 ± 0.2657	1.053e-05 ± 0.2858	0.00172 ± 0.2534	0.02575 ± 0.2556	0.02374 ± 0.2463	-0.01223 ± 0.2512	-0.003701 ± 0.2574	-0.01644 ± 0.2479	-0.005499 ± 0.2504	-0.01689 ± 0.2516	0.036 ± 0.2376	-0.007737 ± 0.2436	0.03151 ± 0.2574	-0.01963 ± 0.2541	-0.004416 ± 0.2486	-0.002927 ± 0.2391	5.077e-08	0.0001456	0.0004852	0.001056	2.171e-05	0.7378	0.9632	0.3344	0.00137	0.0003731	0.1654
Bellenguez_s0.01_lambda0.00098919980806553	0.004779 ± 0.2576	0.01844 ± 0.2524	-0.00545 ± 0.261	0.008843 ± 0.2541	0.001206 ± 0.2606	0.086 ± 0.1546	-0.01182 ± 0.2681	-0.01136 ± 0.2842	-0.007338 ± 0.2557	0.01504 ± 0.2583	0.013 ± 0.2501	-0.02158 ± 0.2541	-0.01324 ± 0.2605	-0.0257 ± 0.2508	-0.0146 ± 0.2533	-0.02641 ± 0.2546	0.0274 ± 0.2339	-0.01681 ± 0.2468	0.02238 ± 0.2619	-0.02889 ± 0.2565	-0.01386 ± 0.2524	-0.01395 ± 0.2427	1.794e-07	0.0001842	0.001222	0.001771	4.934e-05	0.5945	0.9424	0.2639	0.001434	0.0008182	0.1913
Bellenguez_s0.01_lambda0.000848432618264704	-0.001656 ± 0.2603	0.0123 ± 0.2558	-0.0121 ± 0.2632	0.002624 ± 0.2572	-0.005418 ± 0.263	0.088 ± 0.1407	-0.01833 ± 0.2677	-0.01817 ± 0.2836	-0.01326 ± 0.2584	0.008238 ± 0.2614	0.006324 ± 0.2537	-0.02702 ± 0.2571	-0.0191 ± 0.2638	-0.03094 ± 0.2537	-0.01992 ± 0.2563	-0.03195 ± 0.2576	0.02043 ± 0.2325	-0.02232 ± 0.2514	0.01637 ± 0.266	-0.03401 ± 0.2591	-0.01955 ± 0.2555	-0.02188 ± 0.2471	7.118e-07	0.0002747	0.002784	0.003155	0.0001156	0.5785	0.9509	0.247	0.002302	0.001625	0.1888
Bellenguez_s0.01_lambda0.000727697176916371	-0.006692 ± 0.2633	0.007767 ± 0.2591	-0.01752 ± 0.2658	-0.002403 ± 0.2606	-0.01046 ± 0.2656	0.09 ± 0.1343	-0.02423 ± 0.2687	-0.02257 ± 0.2806	-0.01836 ± 0.2609	0.003458 ± 0.2648	0.0006178 ± 0.2581	-0.03135 ± 0.2604	-0.0237 ± 0.2667	-0.03514 ± 0.2572	-0.02417 ± 0.2596	-0.03633 ± 0.2608	0.01706 ± 0.2314	-0.02671 ± 0.2563	0.009871 ± 0.2675	-0.03802 ± 0.2621	-0.02402 ± 0.2588	-0.02873 ± 0.2518	2.032e-06	0.0003346	0.005519	0.004852	0.0002135	0.5166	0.993	0.2662	0.003859	0.002353	0.1974
Bellenguez_s0.01_lambda0.000624142884057344	-0.008146 ± 0.2664	0.006738 ± 0.2625	-0.01929 ± 0.2688	-0.004046 ± 0.264	-0.01175 ± 0.2685	0.0825 ± 0.1256	-0.02763 ± 0.2722	-0.02386 ± 0.28	-0.01989 ± 0.2637	0.002309 ± 0.2682	-0.001111 ± 0.2624	-0.03229 ± 0.2638	-0.02466 ± 0.2696	-0.03607 ± 0.2609	-0.02537 ± 0.2629	-0.03709 ± 0.2643	0.01823 ± 0.2359	-0.02759 ± 0.2605	0.006086 ± 0.2691	-0.03854 ± 0.2655	-0.02522 ± 0.2621	-0.03288 ± 0.2562	4.302e-06	0.000425	0.00859	0.00608	0.0003619	0.5166	0.9386	0.3101	0.006081	0.002782	0.1692
Bellenguez_s0.01_lambda0.000535324791790676	-0.005466 ± 0.2701	0.009905 ± 0.2666	-0.01697 ± 0.2722	-0.001515 ± 0.268	-0.00894 ± 0.272	0.07825 ± 0.1189	-0.02716 ± 0.2764	-0.02114 ± 0.2809	-0.01753 ± 0.267	0.005229 ± 0.2721	0.00246 ± 0.2669	-0.02911 ± 0.2675	-0.0215 ± 0.2725	-0.03287 ± 0.2649	-0.02241 ± 0.2666	-0.03376 ± 0.268	0.02371 ± 0.2442	-0.02422 ± 0.2646	0.007274 ± 0.2715	-0.03499 ± 0.2691	-0.02236 ± 0.2656	-0.03274 ± 0.2608	8.861e-06	0.0005105	0.01353	0.007053	0.0006237	0.5628	0.8554	0.3522	0.00973	0.003257	0.1203
Bellenguez_s0.01_lambda0.000459145878332887	0.004477 ± 0.2737	0.02029 ± 0.2702	-0.007359 ± 0.2757	0.008539 ± 0.2715	0.0009051 ± 0.2755	0.0875 ± 0.1051	-0.01963 ± 0.28	-0.01005 ± 0.2828	-0.007973 ± 0.2706	0.01536 ± 0.2756	0.0135 ± 0.2706	-0.01866 ± 0.2713	-0.0112 ± 0.2754	-0.02234 ± 0.2692	-0.0121 ± 0.2706	-0.0232 ± 0.2717	0.03446 ± 0.2506	-0.01393 ± 0.2689	0.01525 ± 0.2749	-0.02414 ± 0.2731	-0.01216 ± 0.2691	-0.02437 ± 0.2651	1.638e-05	0.0005799	0.02077	0.007437	0.001064	0.5462	0.7774	0.3973	0.01533	0.003753	0.1029
Bellenguez_s0.01_lambda0.000393807536701031	0.01155 ± 0.2773	0.02781 ± 0.2738	-0.000615 ± 0.2792	0.01572 ± 0.2749	0.007885 ± 0.2793	0.1017 ± 0.1024	-0.01342 ± 0.283	-0.002211 ± 0.2847	-0.001414 ± 0.2744	0.02273 ± 0.2792	0.02119 ± 0.2743	-0.01083 ± 0.2751	-0.003474 ± 0.2785	-0.01446 ± 0.2733	-0.004229 ± 0.2748	-0.0154 ± 0.2752	0.04191 ± 0.2576	-0.006533 ± 0.2732	0.02162 ± 0.2792	-0.01603 ± 0.2768	-0.004505 ± 0.2725	-0.0174 ± 0.2689	3.294e-05	0.0007016	0.03156	0.009283	0.001731	0.445	0.7684	0.4016	0.02509	0.004595	0.0962
Bellenguez_s0.1_lambda0.0337767109062657	-0.0293 ± 0.003274	-0.02927 ± 0.003491	-0.02932 ± 0.0031	-0.02923 ± 0.003712	-0.02935 ± 0.002832	-0.0305 ± 0.001118	-0.02859 ± 0.006846	-0.02935 ± 0.003111	-0.02909 ± 0.002971	-0.02947 ± 0.002799	-0.02947 ± 0.004002	-0.02958 ± 0.002711	-0.02951 ± 0.002687	-0.02961 ± 0.002722	-0.02945 ± 0.002754	-0.02966 ± 0.002677	-0.02971 ± 0.002603	-0.0297 ± 0.002597	-0.02981 ± 0.002593	-0.02944 ± 0.002811	-0.02973 ± 0.002566	-0.0299 ± 0.002495	4.515e-05	0.08624	0.0002344	0.1903	3.298e-05	0.5895	0.003981	0.3388	0.0006137	0.003607	0.1447
Bellenguez_s0.1_lambda0.0289701464121944	-0.02811 ± 0.003448	-0.02807 ± 0.003651	-0.02814 ± 0.003287	-0.02802 ± 0.003852	-0.02819 ± 0.003046	-0.02975 ± 0.00109	-0.02744 ± 0.006636	-0.02821 ± 0.003436	-0.02786 ± 0.003266	-0.02829 ± 0.003003	-0.02842 ± 0.003992	-0.02843 ± 0.002874	-0.02834 ± 0.002905	-0.02848 ± 0.002858	-0.0283 ± 0.002955	-0.02853 ± 0.002813	-0.02866 ± 0.002756	-0.02854 ± 0.002803	-0.02875 ± 0.002629	-0.0283 ± 0.002965	-0.0286 ± 0.002746	-0.0288 ± 0.002634	2.763e-05	0.07238	0.0002147	0.08325	9.406e-05	0.4832	0.007292	0.3617	0.0003286	0.0008859	0.2681
Bellenguez_s0.1_lambda0.0248475757593169	-0.02035 ± 0.04317	-0.01902 ± 0.04264	-0.02134 ± 0.04353	-0.01881 ± 0.04339	-0.0217 ± 0.04293	-0.02675 ± 0.02815	-0.01608 ± 0.04401	-0.01553 ± 0.04226	-0.02293 ± 0.04365	-0.01949 ± 0.04256	-0.01756 ± 0.04341	-0.02473 ± 0.04372	-0.02373 ± 0.04332	-0.02522 ± 0.04391	-0.02535 ± 0.04427	-0.02429 ± 0.04333	-0.02134 ± 0.0497	-0.02571 ± 0.04518	-0.02706 ± 0.04428	-0.02528 ± 0.04352	-0.02307 ± 0.04308	-0.0249 ± 0.04584	5.005e-10	0.0001046	6.259e-06	6.168e-08	0.0007829	0.5931	0.002745	0.02363	0.003032	0.0001656	0.02547
Bellenguez_s0.1_lambda0.0213116638186926	-0.01126 ± 0.1109	-0.00787 ± 0.1094	-0.01379 ± 0.1119	-0.007466 ± 0.1114	-0.01459 ± 0.1103	-0.02475 ± 0.0709	-0.001401 ± 0.112	0.001642 ± 0.1078	-0.01821 ± 0.1124	-0.008816 ± 0.1093	-0.003738 ± 0.1113	-0.02207 ± 0.1122	-0.0196 ± 0.1111	-0.02329 ± 0.1126	-0.02387 ± 0.1135	-0.02082 ± 0.1112	-0.0128 ± 0.1285	-0.0245 ± 0.1158	-0.0277 ± 0.1139	-0.02371 ± 0.1116	-0.01752 ± 0.1105	-0.02201 ± 0.1173	5.426e-10	0.0001975	4.033e-06	2.145e-08	0.001287	0.5613	0.001307	0.0154	0.002055	0.0005153	0.01293
Bellenguez_s0.1_lambda0.0182789266494406	-0.01033 ± 0.1523	0.001604 ± 0.1456	-0.01926 ± 0.1565	-0.007991 ± 0.1533	-0.01239 ± 0.1514	0.0105 ± 0.09401	0.002415 ± 0.1405	0.03431 ± 0.122	-0.03915 ± 0.1618	-0.0008298 ± 0.1474	0.03359 ± 0.1288	-0.03499 ± 0.157	-0.02719 ± 0.1515	-0.03884 ± 0.1596	-0.03637 ± 0.1574	-0.03403 ± 0.1568	-0.001343 ± 0.1351	-0.0275 ± 0.1459	0.002296 ± 0.1311	-0.05253 ± 0.1649	-0.01246 ± 0.1445	0.01573 ± 0.132	5.115e-17	3.359e-10	2.655e-07	1.726e-10	3.524e-08	0.9078	0.005343	0.05369	0.003634	0.004996	0.06958
Bellenguez_s0.1_lambda0.015677760417869	0.006249 ± 0.1958	0.02361 ± 0.1831	-0.006745 ± 0.2037	0.007694 ± 0.197	0.004978 ± 0.1946	0.03625 ± 0.1469	0.02526 ± 0.176	0.06691 ± 0.1452	-0.03271 ± 0.2147	0.01828 ± 0.1869	0.0681 ± 0.1481	-0.02672 ± 0.2029	-0.01536 ± 0.1953	-0.03233 ± 0.2062	-0.02862 ± 0.2025	-0.0254 ± 0.2031	0.02334 ± 0.1561	-0.01118 ± 0.1792	0.03 ± 0.1483	-0.05184 ± 0.2178	0.003433 ± 0.1817	0.04567 ± 0.1462	8.838e-19	1.484e-11	1.2e-07	4.237e-11	2.265e-09	0.835	0.007888	0.05393	0.001778	0.001827	0.04076
Bellenguez_s0.1_lambda0.0134467508094969	0.003088 ± 0.2238	0.02325 ± 0.2075	-0.012 ± 0.2341	0.002666 ± 0.2257	0.00346 ± 0.222	0.0375 ± 0.1592	0.02705 ± 0.1967	0.06159 ± 0.1672	-0.03995 ± 0.2473	0.01635 ± 0.2133	0.07232 ± 0.1662	-0.03595 ± 0.2305	-0.02366 ± 0.2247	-0.04202 ± 0.2331	-0.03774 ± 0.2293	-0.03471 ± 0.2313	0.0142 ± 0.1788	-0.01437 ± 0.2031	0.02921 ± 0.1663	-0.06407 ± 0.2477	-0.003697 ± 0.2074	0.04378 ± 0.1589	3.479e-21	8.594e-13	1.007e-08	5.385e-11	8.057e-12	0.7812	0.005646	0.1277	0.0003313	0.0002122	0.01457
Bellenguez_s0.1_lambda0.0115332230186793	-0.002389 ± 0.2393	0.01831 ± 0.2212	-0.01788 ± 0.2508	-0.004101 ± 0.2418	-0.0008829 ± 0.237	0.03425 ± 0.1643	0.02495 ± 0.2101	0.05266 ± 0.1847	-0.04565 ± 0.2649	0.01067 ± 0.2278	0.06796 ± 0.1799	-0.04391 ± 0.245	-0.03088 ± 0.2411	-0.05035 ± 0.2467	-0.0455 ± 0.2435	-0.04281 ± 0.2461	0.006029 ± 0.1932	-0.02016 ± 0.2171	0.02355 ± 0.1801	-0.07297 ± 0.2623	-0.01124 ± 0.2227	0.03941 ± 0.1702	1.27e-21	3.414e-12	1.891e-09	2.278e-10	6.64e-13	0.8713	0.003485	0.163	8.434e-05	0.00019	0.02108
Bellenguez_s0.1_lambda0.0098919980806553	0.001712 ± 0.2507	0.02256 ± 0.2312	-0.01389 ± 0.2632	1.589e-05 ± 0.254	0.003202 ± 0.2477	0.06575 ± 0.1674	0.03905 ± 0.2243	0.06124 ± 0.1938	-0.04418 ± 0.2769	0.01568 ± 0.2377	0.07269 ± 0.1944	-0.0419 ± 0.2547	-0.02732 ± 0.252	-0.04911 ± 0.2557	-0.04282 ± 0.2538	-0.04127 ± 0.2554	0.0182 ± 0.2122	-0.007327 ± 0.2276	0.03605 ± 0.1896	-0.07388 ± 0.2706	-0.009704 ± 0.2339	0.05063 ± 0.1803	4.938e-22	2.594e-11	2.415e-10	4.81e-10	1.327e-13	0.9446	0.003735	0.256	3.987e-05	5.296e-05	0.09511
Bellenguez_s0.1_lambda0.00848432618264705	0.009778 ± 0.268	0.03031 ± 0.2498	-0.005588 ± 0.2799	0.00849 ± 0.2721	0.01091 ± 0.2644	0.1118 ± 0.1236	0.06384 ± 0.2472	0.07962 ± 0.2101	-0.04304 ± 0.291	0.02623 ± 0.2545	0.08588 ± 0.2212	-0.03536 ± 0.2681	-0.01866 ± 0.2667	-0.04362 ± 0.2683	-0.03485 ± 0.2687	-0.03572 ± 0.2676	0.05026 ± 0.2316	0.01919 ± 0.2382	0.06734 ± 0.2073	-0.07264 ± 0.2809	-0.003966 ± 0.2507	0.06837 ± 0.2008	1.031e-20	1.904e-09	1.354e-10	5.996e-09	2.687e-13	0.694	0.008629	0.5881	0.0002021	9.689e-06	0.2452
Bellenguez_s0.1_lambda0.00727697176916371	0.01107 ± 0.2882	0.03188 ± 0.2727	-0.0045 ± 0.2982	0.01145 ± 0.292	0.01074 ± 0.2847	0.1368 ± 0.07432	0.08022 ± 0.2665	0.09158 ± 0.2331	-0.04697 ± 0.3073	0.03016 ± 0.276	0.08675 ± 0.2482	-0.03699 ± 0.2839	-0.01932 ± 0.2835	-0.04572 ± 0.2838	-0.03455 ± 0.2857	-0.03868 ± 0.2827	0.07629 ± 0.2339	0.03645 ± 0.2499	0.09174 ± 0.2248	-0.07974 ± 0.2941	-0.005246 ± 0.2696	0.07399 ± 0.2231	5.691e-20	6.662e-09	1.984e-10	1.261e-08	9.737e-13	0.5166	0.01617	0.9592	0.0001336	4.058e-06	0.4463
Bellenguez_s0.1_lambda0.00624142884057343	-0.002188 ± 0.301	0.01898 ± 0.2879	-0.01804 ± 0.3096	0.0001216 ± 0.3038	-0.004219 ± 0.2985	0.1057 ± 0.1068	0.07637 ± 0.2788	0.08564 ± 0.2471	-0.06021 ± 0.3179	0.01707 ± 0.2898	0.06828 ± 0.2683	-0.05196 ± 0.295	-0.03464 ± 0.2961	-0.06052 ± 0.2942	-0.04876 ± 0.2984	-0.05418 ± 0.2926	0.08369 ± 0.2321	0.03223 ± 0.2583	0.09374 ± 0.2407	-0.09619 ± 0.3025	-0.02304 ± 0.2854	0.05871 ± 0.2403	1.093e-18	5.889e-09	3.008e-09	1.09e-08	2.987e-11	0.8531	0.01766	0.7711	0.0001219	3.988e-06	0.4895
Bellenguez_s0.1_lambda0.00535324791790676	-0.003191 ± 0.3008	0.01955 ± 0.2896	-0.02021 ± 0.3078	0.0008729 ± 0.3024	-0.006764 ± 0.2994	0.0665 ± 0.1501	0.06478 ± 0.2887	0.08537 ± 0.2497	-0.05562 ± 0.3166	0.01437 ± 0.2899	0.05914 ± 0.2741	-0.054 ± 0.2953	-0.03653 ± 0.2957	-0.06263 ± 0.2947	-0.05104 ± 0.2997	-0.05606 ± 0.2922	0.07171 ± 0.2282	0.02937 ± 0.2635	0.08796 ± 0.2456	-0.09576 ± 0.3009	-0.02875 ± 0.2878	0.05258 ± 0.2515	2.241e-18	1.684e-09	1.786e-08	2.005e-09	3.985e-10	0.9466	0.07379	0.8517	4.833e-05	1.389e-06	0.5113
Bellenguez_s0.1_lambda0.00459145878332887	-0.001883 ± 0.2917	0.02379 ± 0.2824	-0.0211 ± 0.297	0.00282 ± 0.292	-0.006016 ± 0.2913	0.067 ± 0.145	0.0408 ± 0.2836	0.08272 ± 0.2657	-0.04626 ± 0.3057	0.01278 ± 0.2815	0.0544 ± 0.2701	-0.05085 ± 0.2873	-0.03295 ± 0.2875	-0.05969 ± 0.2869	-0.0478 ± 0.2925	-0.05296 ± 0.2837	0.06283 ± 0.1975	0.02138 ± 0.2638	0.07679 ± 0.2464	-0.08766 ± 0.2918	-0.02789 ± 0.2806	0.03959 ± 0.2606	7.004e-18	5.639e-10	1.427e-07	2.547e-09	9.534e-10	1	0.2903	0.9221	2.256e-05	1.797e-06	0.2635
Bellenguez_s0.1_lambda0.00393807536701031	0.01789 ± 0.2835	0.04331 ± 0.2743	-0.001131 ± 0.2886	0.02212 ± 0.2838	0.01418 ± 0.2831	0.1093 ± 0.1726	0.05147 ± 0.2766	0.08021 ± 0.2806	-0.0198 ± 0.2948	0.03092 ± 0.2746	0.06607 ± 0.2665	-0.02823 ± 0.2801	-0.01022 ± 0.2797	-0.03712 ± 0.2798	-0.02545 ± 0.2849	-0.03015 ± 0.2767	0.07997 ± 0.1836	0.03368 ± 0.262	0.09017 ± 0.2562	-0.05903 ± 0.2839	-0.01013 ± 0.2732	0.04301 ± 0.2691	1.444e-16	3.682e-09	4.909e-07	1.471e-08	3.321e-09	0.9446	0.2386	0.7824	6.634e-05	7.687e-07	0.1478
Bellenguez_s0.1_lambda0.00337767109062657	0.03985 ± 0.2776	0.06544 ± 0.2676	0.02069 ± 0.2833	0.04428 ± 0.2781	0.03595 ± 0.277	0.196 ± 0.1792	0.06467 ± 0.2767	0.08748 ± 0.297	0.005606 ± 0.2857	0.05244 ± 0.2695	0.08382 ± 0.2648	-0.001416 ± 0.2744	0.01624 ± 0.2735	-0.01014 ± 0.2745	0.001576 ± 0.2779	-0.003489 ± 0.272	0.1153 ± 0.1978	0.05288 ± 0.2624	0.104 ± 0.261	-0.02805 ± 0.2773	0.01389 ± 0.2671	0.056 ± 0.2763	6.431e-14	7.777e-08	8.771e-06	2.182e-07	9.626e-08	0.5166	0.263	0.6809	0.0004374	4.114e-06	0.1587
Bellenguez_s0.1_lambda0.00289701464121944	0.04197 ± 0.2733	0.06676 ± 0.2637	0.02342 ± 0.2788	0.04601 ± 0.2735	0.03842 ± 0.273	0.2218 ± 0.175	0.05758 ± 0.2748	0.07993 ± 0.3019	0.01053 ± 0.279	0.05498 ± 0.2654	0.08 ± 0.267	0.004747 ± 0.2704	0.02104 ± 0.2697	-0.003302 ± 0.2703	0.008373 ± 0.2721	0.002236 ± 0.2692	0.1174 ± 0.2104	0.05246 ± 0.262	0.09589 ± 0.2651	-0.01853 ± 0.2727	0.01778 ± 0.2627	0.05615 ± 0.2795	5.949e-12	4.683e-07	7.642e-05	2.337e-06	7.984e-07	0.445	0.3056	0.78	0.0014	1.257e-05	0.2979
Bellenguez_s0.1_lambda0.00248475757593169	0.0402 ± 0.2702	0.06435 ± 0.2609	0.02212 ± 0.2755	0.04376 ± 0.2693	0.03706 ± 0.2709	0.2008 ± 0.1851	0.04812 ± 0.2713	0.07058 ± 0.299	0.01315 ± 0.2751	0.05221 ± 0.2622	0.07194 ± 0.2699	0.005494 ± 0.2683	0.02056 ± 0.2678	-0.001948 ± 0.2683	0.009475 ± 0.2684	0.002737 ± 0.2682	0.1095 ± 0.2148	0.04752 ± 0.2633	0.08953 ± 0.2631	-0.01496 ± 0.2701	0.01597 ± 0.2612	0.05498 ± 0.2801	6.172e-11	1.008e-06	0.0002157	8.508e-06	2.377e-06	0.6269	0.3953	0.6701	0.001211	1.317e-05	0.5494
Bellenguez_s0.1_lambda0.00213116638186926	0.0257 ± 0.2691	0.04845 ± 0.2607	0.008666 ± 0.274	0.02939 ± 0.2669	0.02245 ± 0.2711	0.1547 ± 0.1921	0.02636 ± 0.2723	0.05115 ± 0.2914	0.003229 ± 0.2735	0.03631 ± 0.2618	0.05158 ± 0.2715	-0.007093 ± 0.2672	0.008262 ± 0.267	-0.01468 ± 0.267	-0.00263 ± 0.2657	-0.01019 ± 0.2682	0.09669 ± 0.218	0.03025 ± 0.2649	0.07261 ± 0.2665	-0.02547 ± 0.269	0.001733 ± 0.2592	0.03948 ± 0.279	7.269e-10	8.588e-06	0.000335	3.065e-05	9.145e-06	0.9079	0.5527	0.4573	0.000887	2.614e-05	0.7598
Bellenguez_s0.1_lambda0.00182789266494406	0.006579 ± 0.2701	0.02702 ± 0.2634	-0.008722 ± 0.274	0.01061 ± 0.266	0.003036 ± 0.2736	0.109 ± 0.2014	0.005605 ± 0.2743	0.02682 ± 0.2906	-0.01286 ± 0.2729	0.01609 ± 0.264	0.0287 ± 0.2743	-0.02402 ± 0.2683	-0.008333 ± 0.2681	-0.03178 ± 0.2681	-0.01865 ± 0.2659	-0.02775 ± 0.2699	0.08951 ± 0.2229	0.008858 ± 0.2664	0.05361 ± 0.2752	-0.04089 ± 0.2705	-0.01633 ± 0.2595	0.02115 ± 0.2782	1.589e-08	0.0001478	0.0004433	0.0001993	3.479e-05	0.9079	0.6127	0.2942	0.001013	0.0001017	0.9608
Bellenguez_s0.1_lambda0.0015677760417869	0.03979 ± 0.2446	0.05285 ± 0.2383	0.03001 ± 0.2487	0.04399 ± 0.2404	0.03609 ± 0.2481	0.09 ± 0.2008	0.02041 ± 0.2518	0.03459 ± 0.281	0.02518 ± 0.2442	0.05167 ± 0.2435	0.04879 ± 0.2366	0.01045 ± 0.2408	0.01842 ± 0.2469	0.006513 ± 0.2375	0.01642 ± 0.2399	0.006319 ± 0.2412	0.04749 ± 0.2328	0.01541 ± 0.2345	0.04948 ± 0.2457	0.003074 ± 0.2434	0.01792 ± 0.2375	0.02493 ± 0.2353	2.989e-10	1.19e-05	4.301e-05	4.525e-05	3.197e-06	0.8531	1	0.7258	0.0006098	1.727e-05	0.1729
Bellenguez_s0.1_lambda0.00134467508094969	0.0266 ± 0.2464	0.03935 ± 0.2407	0.01706 ± 0.2503	0.03056 ± 0.2428	0.02313 ± 0.2495	0.08775 ± 0.1856	0.008286 ± 0.2564	0.01629 ± 0.2773	0.01287 ± 0.2455	0.03794 ± 0.2462	0.03549 ± 0.2377	-0.001804 ± 0.2419	0.00632 ± 0.2482	-0.005818 ± 0.2387	0.004496 ± 0.2411	-0.006168 ± 0.2424	0.03889 ± 0.231	0.002512 ± 0.2354	0.0391 ± 0.2471	-0.008986 ± 0.2447	0.005595 ± 0.2391	0.01053 ± 0.2326	1.441e-09	2.849e-05	8.486e-05	0.0001324	5.249e-06	0.835	0.9879	0.4933	0.0006375	4.789e-05	0.1627
Bellenguez_s0.1_lambda0.00115332230186793	0.01465 ± 0.2483	0.02754 ± 0.2431	0.004992 ± 0.2517	0.01848 ± 0.245	0.01128 ± 0.2511	0.08075 ± 0.1713	-0.002048 ± 0.2595	-0.0004421 ± 0.2764	0.002179 ± 0.2468	0.0252 ± 0.2485	0.02284 ± 0.2402	-0.01318 ± 0.2442	-0.004783 ± 0.2504	-0.01733 ± 0.241	-0.006635 ± 0.2433	-0.01772 ± 0.2447	0.03191 ± 0.2311	-0.008833 ± 0.2373	0.02928 ± 0.2503	-0.02032 ± 0.2468	-0.005866 ± 0.2419	-0.002437 ± 0.2333	6.08e-09	5.041e-05	0.0001779	0.0003572	7.987e-06	0.7378	0.9116	0.3434	0.000557	0.000124	0.1834
Bellenguez_s0.1_lambda0.00098919980806553	0.008845 ± 0.2505	0.02241 ± 0.2458	-0.001308 ± 0.2535	0.013 ± 0.2473	0.005189 ± 0.2532	0.08625 ± 0.1576	-0.007905 ± 0.2618	-0.007 ± 0.2757	-0.002707 ± 0.2487	0.01881 ± 0.251	0.01639 ± 0.2437	-0.0184 ± 0.2469	-0.01002 ± 0.2533	-0.02253 ± 0.2436	-0.01167 ± 0.2459	-0.02306 ± 0.2475	0.02769 ± 0.2281	-0.01389 ± 0.24	0.02419 ± 0.2541	-0.02543 ± 0.2491	-0.01121 ± 0.2454	-0.008954 ± 0.2361	2.31e-08	6.651e-05	0.0004681	0.0006221	1.829e-05	0.6715	0.9006	0.3046	0.000579	0.0002986	0.2066
Bellenguez_s0.1_lambda0.000848432618264704	0.002927 ± 0.2529	0.01661 ± 0.2489	-0.007317 ± 0.2554	0.007296 ± 0.2499	-0.0009143 ± 0.2555	0.087 ± 0.1455	-0.01372 ± 0.2613	-0.01322 ± 0.2746	-0.007926 ± 0.2511	0.01241 ± 0.2537	0.01002 ± 0.247	-0.02331 ± 0.2496	-0.01532 ± 0.2562	-0.02725 ± 0.2462	-0.01656 ± 0.2489	-0.02798 ± 0.25	0.02071 ± 0.2258	-0.01876 ± 0.2439	0.01871 ± 0.2581	-0.03002 ± 0.2514	-0.01643 ± 0.2483	-0.01608 ± 0.2401	1.011e-07	0.0001134	0.001083	0.001115	4.605e-05	0.5166	0.9202	0.2822	0.0008828	0.000634	0.2076
Bellenguez_s0.1_lambda0.000727697176916371	-0.003574 ± 0.2555	0.01045 ± 0.2518	-0.01407 ± 0.2577	0.0007764 ± 0.2528	-0.007398 ± 0.2578	0.08825 ± 0.1349	-0.02048 ± 0.2623	-0.01949 ± 0.2726	-0.01443 ± 0.2533	0.006043 ± 0.2568	0.002956 ± 0.2507	-0.0291 ± 0.2524	-0.02142 ± 0.2587	-0.0329 ± 0.2491	-0.02226 ± 0.2517	-0.03385 ± 0.2528	0.01509 ± 0.2245	-0.02448 ± 0.2482	0.01136 ± 0.2601	-0.03552 ± 0.254	-0.02238 ± 0.2511	-0.02463 ± 0.2441	3.063e-07	0.0001451	0.002144	0.001882	8.419e-05	0.473	0.9457	0.2843	0.001461	0.0009626	0.2068
Bellenguez_s0.1_lambda0.000624142884057344	-0.007498 ± 0.2583	0.006787 ± 0.2548	-0.01819 ± 0.2604	-0.003245 ± 0.2557	-0.01124 ± 0.2605	0.08175 ± 0.1242	-0.02647 ± 0.2649	-0.02292 ± 0.2718	-0.01839 ± 0.2556	0.002389 ± 0.2599	-0.00128 ± 0.2549	-0.03258 ± 0.2554	-0.0249 ± 0.2613	-0.03637 ± 0.2524	-0.02589 ± 0.2547	-0.03721 ± 0.2558	0.01363 ± 0.2267	-0.02803 ± 0.252	0.005484 ± 0.2619	-0.03865 ± 0.2569	-0.02601 ± 0.2539	-0.03074 ± 0.248	6.802e-07	0.0001975	0.003252	0.002475	0.0001404	0.473	0.9788	0.3282	0.00224	0.001215	0.1848
Bellenguez_s0.1_lambda0.000535324791790676	-0.006349 ± 0.2615	0.008344 ± 0.2582	-0.01735 ± 0.2635	-0.002313 ± 0.2591	-0.009897 ± 0.2636	0.075 ± 0.116	-0.02739 ± 0.2682	-0.02237 ± 0.2723	-0.0175 ± 0.2586	0.003809 ± 0.2633	0.0005422 ± 0.2587	-0.03096 ± 0.2586	-0.02328 ± 0.2638	-0.03475 ± 0.2559	-0.02438 ± 0.258	-0.03551 ± 0.2589	0.01709 ± 0.2329	-0.02623 ± 0.2557	0.005495 ± 0.2638	-0.03674 ± 0.2601	-0.02465 ± 0.257	-0.03154 ± 0.252	1.423e-06	0.0002442	0.005189	0.003173	0.0002314	0.532	0.918	0.3494	0.003543	0.001361	0.1485
Bellenguez_s0.1_lambda0.000459145878332887	-0.0006301 ± 0.2647	0.01447 ± 0.2613	-0.01193 ± 0.2666	0.003396 ± 0.2622	-0.00417 ± 0.2668	0.078 ± 0.1039	-0.02366 ± 0.2715	-0.01669 ± 0.2738	-0.01215 ± 0.2618	0.009791 ± 0.2663	0.007127 ± 0.2622	-0.02476 ± 0.2619	-0.01722 ± 0.2664	-0.02848 ± 0.2596	-0.01822 ± 0.2614	-0.02929 ± 0.2622	0.02406 ± 0.239	-0.02003 ± 0.2594	0.0095 ± 0.2662	-0.03023 ± 0.2635	-0.01859 ± 0.2601	-0.02784 ± 0.2556	2.766e-06	0.0002747	0.008248	0.003758	0.0003683	0.5628	0.8268	0.3562	0.005708	0.001639	0.1122
Bellenguez_s0.1_lambda0.000393807536701031	0.004922 ± 0.2678	0.02041 ± 0.2645	-0.006675 ± 0.2697	0.00905 ± 0.2652	0.001293 ± 0.27	0.086 ± 0.09422	-0.01938 ± 0.2738	-0.01095 ± 0.275	-0.006861 ± 0.265	0.01553 ± 0.2694	0.0132 ± 0.2655	-0.01859 ± 0.2652	-0.01119 ± 0.269	-0.02225 ± 0.2633	-0.01211 ± 0.265	-0.02308 ± 0.2653	0.02897 ± 0.2442	-0.01402 ± 0.2631	0.01397 ± 0.2699	-0.02381 ± 0.2668	-0.01254 ± 0.2631	-0.02301 ± 0.2591	5.841e-06	0.0003219	0.01311	0.004416	0.0006467	0.445	0.794	0.3831	0.009081	0.002193	0.1035
Bellenguez_s1_lambda0.0337767109062657	-0.02458 ± 0.002718	-0.02454 ± 0.002911	-0.0246 ± 0.002565	-0.02451 ± 0.003093	-0.02463 ± 0.002339	-0.02575 ± 0.0008292	-0.024 ± 0.005782	-0.02465 ± 0.002529	-0.02442 ± 0.00244	-0.02471 ± 0.002323	-0.02472 ± 0.003351	-0.02481 ± 0.002253	-0.02475 ± 0.002238	-0.02484 ± 0.00226	-0.0247 ± 0.002286	-0.02488 ± 0.002226	-0.02497 ± 0.002063	-0.0249 ± 0.002161	-0.02505 ± 0.00209	-0.0247 ± 0.002336	-0.02493 ± 0.002138	-0.02505 ± 0.002081	9.348e-05	0.1	0.0005221	0.2062	8.404e-05	0.4327	0.008474	0.275	0.001233	0.005538	0.1626
Bellenguez_s1_lambda0.0289701464121944	-0.02642 ± 0.003214	-0.02638 ± 0.003395	-0.02645 ± 0.003072	-0.02634 ± 0.003591	-0.02649 ± 0.00284	-0.028 ± 0.0007071	-0.02578 ± 0.006199	-0.02651 ± 0.003159	-0.02619 ± 0.003046	-0.0266 ± 0.002791	-0.02667 ± 0.003743	-0.02672 ± 0.002673	-0.02662 ± 0.002702	-0.02676 ± 0.002658	-0.02659 ± 0.002744	-0.0268 ± 0.00262	-0.02697 ± 0.002513	-0.02681 ± 0.002601	-0.02697 ± 0.002458	-0.02658 ± 0.002758	-0.02688 ± 0.002557	-0.02702 ± 0.002436	4.778e-05	0.1014	0.0002585	0.09353	0.000152	0.4111	0.007249	0.3994	0.0005158	0.001068	0.3085
Bellenguez_s1_lambda0.0248475757593169	-0.01555 ± 0.0405	-0.0143 ± 0.04001	-0.01648 ± 0.04084	-0.01413 ± 0.04072	-0.0168 ± 0.04028	-0.0215 ± 0.02686	-0.01159 ± 0.04129	-0.01102 ± 0.03966	-0.018 ± 0.04096	-0.01473 ± 0.03993	-0.01288 ± 0.04072	-0.01962 ± 0.04104	-0.01872 ± 0.04066	-0.02007 ± 0.04122	-0.02023 ± 0.04156	-0.01921 ± 0.04067	-0.0164 ± 0.04679	-0.02053 ± 0.04243	-0.02181 ± 0.04161	-0.02016 ± 0.04084	-0.01806 ± 0.04043	-0.01974 ± 0.04302	9.362e-10	8.581e-05	1.266e-05	1.291e-07	0.0008226	0.5931	0.00436	0.02061	0.003452	0.0002279	0.02926
Bellenguez_s1_lambda0.0213116638186926	0.03009 ± 0.1449	0.03609 ± 0.1422	0.02559 ± 0.1468	0.03295 ± 0.1468	0.02757 ± 0.1432	-0.013 ± 0.1759	0.03984 ± 0.1486	0.04526 ± 0.1398	0.02154 ± 0.147	0.03309 ± 0.1424	0.04046 ± 0.1454	0.01452 ± 0.1409	0.01891 ± 0.1406	0.01236 ± 0.141	0.01066 ± 0.1417	0.0172 ± 0.1403	0.02374 ± 0.1627	0.01258 ± 0.1474	0.006489 ± 0.1458	0.01203 ± 0.1399	0.02037 ± 0.1392	0.01791 ± 0.1414	1.776e-09	3.877e-05	5.974e-05	2.192e-08	0.002139	0.5317	0.02289	0.05361	0.00602	0.004436	0.03127
Bellenguez_s1_lambda0.0182789266494406	0.05302 ± 0.2132	0.06787 ± 0.2079	0.0419 ± 0.2164	0.05369 ± 0.2152	0.05243 ± 0.2114	0.064 ± 0.2505	0.06784 ± 0.202	0.1014 ± 0.1996	0.02509 ± 0.2187	0.06214 ± 0.2089	0.09409 ± 0.2051	0.02121 ± 0.2109	0.03094 ± 0.2087	0.0164 ± 0.2118	0.01696 ± 0.2108	0.02415 ± 0.2109	0.04337 ± 0.2024	0.02753 ± 0.2059	0.04572 ± 0.1957	0.004607 ± 0.2146	0.04357 ± 0.2048	0.07119 ± 0.1965	8.394e-15	1.112e-08	1.593e-06	2.955e-09	2.5e-07	0.7634	0.01618	0.03223	0.001286	0.002891	0.156
Bellenguez_s1_lambda0.015677760417869	0.06281 ± 0.2471	0.0818 ± 0.2377	0.04859 ± 0.2531	0.06204 ± 0.249	0.06348 ± 0.2455	0.098 ± 0.262	0.07944 ± 0.2291	0.123 ± 0.2186	0.02475 ± 0.2603	0.07573 ± 0.2396	0.1191 ± 0.2225	0.0225 ± 0.2477	0.03566 ± 0.2444	0.016 ± 0.249	0.01834 ± 0.247	0.02538 ± 0.2481	0.06146 ± 0.2104	0.03617 ± 0.2318	0.06481 ± 0.2108	-0.001258 ± 0.2573	0.05194 ± 0.2351	0.0948 ± 0.2107	2.313e-17	7.816e-10	1.181e-07	9.047e-10	2.681e-09	0.9815	0.01398	0.0388	0.0008204	0.0005553	0.1837
Bellenguez_s1_lambda0.0134467508094969	0.05616 ± 0.2624	0.07717 ± 0.2495	0.04043 ± 0.2706	0.05337 ± 0.2649	0.05861 ± 0.2602	0.1058 ± 0.2514	0.07478 ± 0.2375	0.1128 ± 0.2269	0.01496 ± 0.2808	0.07048 ± 0.2529	0.1173 ± 0.2278	0.0109 ± 0.2638	0.02459 ± 0.262	0.00414 ± 0.2644	0.007547 ± 0.2623	0.01323 ± 0.2648	0.05057 ± 0.2148	0.03089 ± 0.244	0.06059 ± 0.2157	-0.01536 ± 0.2759	0.04158 ± 0.2493	0.08923 ± 0.2111	1.173e-19	3.641e-11	1.423e-08	1.056e-09	1.148e-11	0.9815	0.01287	0.0807	0.0002107	6.147e-05	0.122
Bellenguez_s1_lambda0.0115332230186793	0.06569 ± 0.2709	0.0866 ± 0.2568	0.05004 ± 0.28	0.06209 ± 0.2727	0.06886 ± 0.2693	0.1578 ± 0.2288	0.09703 ± 0.2486	0.1313 ± 0.2378	0.01949 ± 0.2895	0.08098 ± 0.2591	0.1331 ± 0.2391	0.01872 ± 0.2698	0.03358 ± 0.2699	0.01138 ± 0.2694	0.01637 ± 0.2693	0.02035 ± 0.2701	0.09037 ± 0.2153	0.0558 ± 0.2493	0.09092 ± 0.218	-0.01291 ± 0.2805	0.04932 ± 0.2561	0.113 ± 0.2174	1.492e-20	9.628e-11	1.409e-09	3.364e-09	4.44e-13	0.7812	0.01513	0.2043	7.032e-05	1.916e-05	0.3446
Bellenguez_s1_lambda0.0098919980806553	0.0775 ± 0.2798	0.09831 ± 0.2667	0.06193 ± 0.2883	0.07407 ± 0.2808	0.08053 ± 0.279	0.196 ± 0.1866	0.1221 ± 0.2609	0.1486 ± 0.2475	0.02661 ± 0.2974	0.09443 ± 0.2669	0.1482 ± 0.2516	0.02944 ± 0.2762	0.04594 ± 0.2768	0.02129 ± 0.2756	0.02827 ± 0.277	0.03025 ± 0.2757	0.1263 ± 0.2277	0.0796 ± 0.253	0.1174 ± 0.2251	-0.006561 ± 0.285	0.06026 ± 0.2642	0.1386 ± 0.2289	1.937e-20	7.184e-10	4.348e-10	9.839e-09	2.298e-13	0.5021	0.01735	0.3498	7.572e-05	7.745e-06	0.7447
Bellenguez_s1_lambda0.00848432618264705	0.08356 ± 0.2858	0.104 ± 0.2739	0.06827 ± 0.2935	0.08045 ± 0.2867	0.0863 ± 0.2851	0.2238 ± 0.1524	0.138 ± 0.2712	0.1571 ± 0.2536	0.02935 ± 0.3007	0.1018 ± 0.2738	0.1562 ± 0.2599	0.03393 ± 0.2806	0.05182 ± 0.2812	0.02509 ± 0.2799	0.03369 ± 0.2822	0.03409 ± 0.2795	0.1449 ± 0.2343	0.09372 ± 0.2536	0.1359 ± 0.2309	-0.005184 ± 0.2881	0.06491 ± 0.2698	0.1516 ± 0.2354	6.735e-21	1.476e-09	1.087e-10	8.708e-09	1.033e-13	0.3791	0.01576	0.6338	6.756e-05	1.796e-06	0.9398
Bellenguez_s1_lambda0.00727697176916371	0.08629 ± 0.2838	0.1072 ± 0.274	0.07068 ± 0.29	0.08434 ± 0.2837	0.08801 ± 0.284	0.2397 ± 0.1427	0.1441 ± 0.2693	0.1602 ± 0.2548	0.03204 ± 0.2967	0.105 ± 0.2731	0.1558 ± 0.2596	0.03306 ± 0.277	0.05145 ± 0.2781	0.02398 ± 0.2759	0.03371 ± 0.2797	0.03261 ± 0.275	0.1567 ± 0.2224	0.0991 ± 0.2481	0.1448 ± 0.2334	-0.008159 ± 0.2825	0.06463 ± 0.2684	0.1529 ± 0.2349	1.617e-23	6.62e-11	7.619e-12	6.356e-10	4.044e-15	0.4047	0.01575	0.7404	2.757e-06	4.244e-07	0.993
Bellenguez_s1_lambda0.00624142884057343	0.08502 ± 0.2742	0.1058 ± 0.2669	0.0695 ± 0.2786	0.08484 ± 0.2732	0.08518 ± 0.2751	0.208 ± 0.1725	0.1401 ± 0.2614	0.1561 ± 0.2505	0.03572 ± 0.2859	0.1023 ± 0.2643	0.1454 ± 0.2544	0.02985 ± 0.2675	0.04747 ± 0.2705	0.02115 ± 0.2655	0.03081 ± 0.272	0.02919 ± 0.2643	0.1563 ± 0.2048	0.09417 ± 0.2382	0.1406 ± 0.2323	-0.009179 ± 0.2713	0.05856 ± 0.2627	0.143 ± 0.2306	4.488e-26	1.317e-12	1.334e-12	8.04e-12	1.201e-15	0.532	0.01332	0.8069	1.171e-07	4.324e-08	0.8281
Bellenguez_s1_lambda0.00535324791790676	0.09446 ± 0.2629	0.1154 ± 0.257	0.07878 ± 0.2662	0.09553 ± 0.2616	0.09351 ± 0.2641	0.1593 ± 0.1802	0.1398 ± 0.2576	0.159 ± 0.2421	0.05155 ± 0.2748	0.1104 ± 0.2532	0.1443 ± 0.2449	0.03985 ± 0.2569	0.05711 ± 0.2589	0.03132 ± 0.2555	0.04097 ± 0.2615	0.03907 ± 0.2537	0.1504 ± 0.1908	0.09844 ± 0.2329	0.1417 ± 0.2274	0.004486 ± 0.2591	0.06497 ± 0.254	0.1479 ± 0.2299	1.426e-26	8.316e-13	9.344e-13	6.917e-13	4.216e-15	0.9078	0.03144	0.7752	4.653e-08	3.86e-09	0.9012
Bellenguez_s1_lambda0.00459145878332887	0.08305 ± 0.251	0.1054 ± 0.2457	0.06632 ± 0.2537	0.08533 ± 0.2506	0.08105 ± 0.2513	0.1448 ± 0.1537	0.1092 ± 0.2429	0.1401 ± 0.2467	0.04784 ± 0.262	0.09673 ± 0.2426	0.1244 ± 0.2349	0.03124 ± 0.2456	0.04827 ± 0.2465	0.02282 ± 0.2447	0.03241 ± 0.251	0.03042 ± 0.2418	0.1298 ± 0.1692	0.07995 ± 0.2296	0.1234 ± 0.2212	0.0009545 ± 0.2468	0.05288 ± 0.2436	0.1236 ± 0.2285	1.737e-25	5.746e-13	1.168e-11	1.688e-12	2.619e-14	0.9079	0.1312	0.87	2.586e-08	4.874e-09	0.6134
Bellenguez_s1_lambda0.00393807536701031	0.09134 ± 0.2402	0.112 ± 0.2354	0.07589 ± 0.2425	0.09395 ± 0.2408	0.08904 ± 0.2396	0.1598 ± 0.1575	0.1142 ± 0.2352	0.132 ± 0.2463	0.06216 ± 0.2491	0.1033 ± 0.2327	0.1239 ± 0.2289	0.04226 ± 0.2369	0.05892 ± 0.2358	0.03403 ± 0.2369	0.04382 ± 0.2419	0.04117 ± 0.2333	0.144 ± 0.1618	0.08445 ± 0.2267	0.1306 ± 0.2206	0.01722 ± 0.2373	0.05859 ± 0.2349	0.1153 ± 0.2314	1.416e-24	1.512e-11	5.691e-12	9.456e-12	3.653e-14	0.8408	0.09284	0.8969	4.147e-08	8.792e-10	0.4015
Bellenguez_s1_lambda0.00337767109062657	0.1028 ± 0.2328	0.1226 ± 0.2274	0.08804 ± 0.2357	0.1054 ± 0.2341	0.1006 ± 0.2317	0.2102 ± 0.1565	0.1159 ± 0.2342	0.1359 ± 0.2512	0.07706 ± 0.2388	0.1143 ± 0.2264	0.131 ± 0.225	0.05884 ± 0.2304	0.07458 ± 0.2283	0.05106 ± 0.231	0.06095 ± 0.2343	0.05738 ± 0.2276	0.1673 ± 0.167	0.0964 ± 0.226	0.14 ± 0.2201	0.03744 ± 0.2301	0.072 ± 0.2277	0.1169 ± 0.2349	2.024e-21	1.085e-09	1.054e-10	5.986e-10	7.934e-13	0.7111	0.1765	0.911	2.072e-07	4.261e-09	0.3603
Bellenguez_s1_lambda0.00289701464121944	0.1027 ± 0.2278	0.1223 ± 0.2221	0.08809 ± 0.2309	0.1052 ± 0.2285	0.1005 ± 0.2271	0.2075 ± 0.1546	0.1062 ± 0.2337	0.1283 ± 0.2528	0.0792 ± 0.2315	0.1145 ± 0.2221	0.1268 ± 0.2231	0.06242 ± 0.2256	0.07803 ± 0.2235	0.0547 ± 0.2263	0.066 ± 0.2283	0.05994 ± 0.2237	0.1683 ± 0.1756	0.09561 ± 0.2245	0.1347 ± 0.2184	0.04367 ± 0.2251	0.07374 ± 0.2225	0.1121 ± 0.2342	3.003e-19	1.252e-08	1.289e-09	1.895e-08	4.154e-12	0.66	0.3451	0.9116	5.926e-07	7.618e-09	0.4166
Bellenguez_s1_lambda0.00248475757593169	0.09377 ± 0.2235	0.1126 ± 0.2179	0.07964 ± 0.2266	0.0968 ± 0.2233	0.0911 ± 0.2237	0.1827 ± 0.1507	0.09274 ± 0.2323	0.111 ± 0.2482	0.07305 ± 0.2263	0.1047 ± 0.2182	0.1154 ± 0.2212	0.0563 ± 0.2219	0.07124 ± 0.2204	0.04892 ± 0.2223	0.06087 ± 0.2237	0.05314 ± 0.2207	0.1528 ± 0.1803	0.08533 ± 0.2224	0.1215 ± 0.2162	0.03999 ± 0.2214	0.06567 ± 0.2187	0.1009 ± 0.2318	1.183e-17	5.728e-08	8.541e-09	1.059e-07	4.246e-11	0.7459	0.4642	0.7693	1.159e-06	1.048e-08	0.58
Bellenguez_s1_lambda0.00213116638186926	0.08939 ± 0.2211	0.1074 ± 0.2159	0.07593 ± 0.224	0.09315 ± 0.2197	0.08609 ± 0.2223	0.1728 ± 0.1525	0.0846 ± 0.2301	0.1014 ± 0.2443	0.07178 ± 0.2233	0.09883 ± 0.2169	0.109 ± 0.2185	0.05424 ± 0.219	0.06902 ± 0.2185	0.04693 ± 0.2189	0.05929 ± 0.22	0.05074 ± 0.2183	0.1434 ± 0.1882	0.08066 ± 0.2207	0.1153 ± 0.215	0.03984 ± 0.2186	0.06199 ± 0.2158	0.09267 ± 0.2283	2.764e-16	2.448e-07	3.518e-08	2.041e-07	6.46e-10	0.799	0.5907	0.57	1.565e-06	2.536e-08	0.5158
Bellenguez_s1_lambda0.00182789266494406	0.05682 ± 0.2082	0.07035 ± 0.2044	0.04669 ± 0.2104	0.0618 ± 0.2055	0.05245 ± 0.2105	0.08425 ± 0.212	0.037 ± 0.2202	0.05629 ± 0.232	0.04542 ± 0.2095	0.06625 ± 0.204	0.06413 ± 0.2082	0.02224 ± 0.2057	0.03126 ± 0.2089	0.01778 ± 0.204	0.02795 ± 0.206	0.01828 ± 0.2054	0.05237 ± 0.1887	0.02945 ± 0.2011	0.05818 ± 0.21	0.01474 ± 0.2066	0.0286 ± 0.2045	0.04318 ± 0.2079	1.5e-18	2.981e-09	3.772e-09	1.415e-08	8.985e-11	0.9446	0.6658	0.9777	1.731e-07	3.38e-09	0.2666
Bellenguez_s1_lambda0.0015677760417869	0.04962 ± 0.2082	0.06281 ± 0.2042	0.03975 ± 0.2105	0.05435 ± 0.2056	0.04546 ± 0.2103	0.0755 ± 0.2014	0.03074 ± 0.2211	0.04715 ± 0.2288	0.0389 ± 0.2089	0.05851 ± 0.2051	0.05692 ± 0.2062	0.0163 ± 0.2054	0.0247 ± 0.2091	0.01216 ± 0.2034	0.02261 ± 0.2057	0.01194 ± 0.2051	0.04757 ± 0.1922	0.02349 ± 0.2011	0.04938 ± 0.21	0.009463 ± 0.2062	0.02196 ± 0.2045	0.03413 ± 0.2055	1.098e-17	4.059e-09	1.408e-08	5.374e-08	1.771e-10	0.9079	0.6739	0.9969	2.595e-07	6.83e-09	0.2193
Bellenguez_s1_lambda0.00134467508094969	0.04753 ± 0.209	0.06051 ± 0.2054	0.03782 ± 0.2112	0.05203 ± 0.2067	0.04358 ± 0.211	0.07075 ± 0.1945	0.02829 ± 0.2223	0.04081 ± 0.2272	0.03758 ± 0.2093	0.05606 ± 0.207	0.05476 ± 0.2057	0.01503 ± 0.2055	0.0231 ± 0.2094	0.01105 ± 0.2034	0.02145 ± 0.2059	0.01059 ± 0.2051	0.04689 ± 0.1923	0.02173 ± 0.2011	0.04706 ± 0.2096	0.008661 ± 0.2065	0.02024 ± 0.2047	0.03106 ± 0.2035	5.435e-17	5.909e-09	3.782e-08	1.203e-07	3.628e-10	1	0.7334	0.7997	2.974e-07	1.244e-08	0.1765
Bellenguez_s1_lambda0.00115332230186793	0.04498 ± 0.2101	0.05778 ± 0.2071	0.03539 ± 0.2118	0.0493 ± 0.2079	0.04118 ± 0.212	0.07225 ± 0.1937	0.02709 ± 0.2234	0.03605 ± 0.2263	0.03597 ± 0.2099	0.0529 ± 0.2088	0.05141 ± 0.2064	0.01292 ± 0.2062	0.02101 ± 0.2102	0.008918 ± 0.2042	0.01932 ± 0.2066	0.00848 ± 0.2059	0.04446 ± 0.1918	0.01872 ± 0.2014	0.04466 ± 0.2112	0.006955 ± 0.2073	0.01786 ± 0.2056	0.0274 ± 0.2032	2.117e-16	1.03e-08	6.967e-08	1.986e-07	8.238e-10	0.9262	0.7289	0.6763	2.652e-07	3.22e-08	0.1631
Bellenguez_s1_lambda0.00098919980806553	0.04426 ± 0.2112	0.05714 ± 0.2086	0.03461 ± 0.2126	0.04845 ± 0.2088	0.04057 ± 0.2131	0.0785 ± 0.1864	0.02785 ± 0.2241	0.03395 ± 0.2262	0.03616 ± 0.2107	0.05151 ± 0.2103	0.05003 ± 0.2072	0.01249 ± 0.2073	0.0205 ± 0.2114	0.008533 ± 0.2051	0.01874 ± 0.2076	0.008159 ± 0.2069	0.04383 ± 0.1917	0.01755 ± 0.2021	0.04426 ± 0.2136	0.006799 ± 0.2082	0.01727 ± 0.207	0.02622 ± 0.2033	7.156e-16	1.474e-08	1.505e-07	3.255e-07	1.62e-09	0.8169	0.6707	0.6156	2.04e-07	9.463e-08	0.173
Bellenguez_s1_lambda0.000848432618264704	0.04451 ± 0.2123	0.05726 ± 0.2101	0.03498 ± 0.2135	0.0487 ± 0.2099	0.04084 ± 0.2144	0.0845 ± 0.1762	0.02934 ± 0.2237	0.03314 ± 0.2265	0.03702 ± 0.2118	0.05134 ± 0.2117	0.04973 ± 0.2085	0.01332 ± 0.2085	0.02125 ± 0.2126	0.009395 ± 0.2063	0.01947 ± 0.2089	0.009053 ± 0.2081	0.0448 ± 0.1911	0.01809 ± 0.2034	0.04489 ± 0.2159	0.007751 ± 0.2093	0.01807 ± 0.2085	0.02626 ± 0.2043	4.045e-15	3.503e-08	3.151e-07	6.63e-07	4.033e-09	0.694	0.6454	0.5611	2.43e-07	2.98e-07	0.1833
Bellenguez_s1_lambda0.000727697176916371	0.04277 ± 0.2137	0.05558 ± 0.2118	0.03318 ± 0.2147	0.04707 ± 0.2113	0.03899 ± 0.2158	0.08 ± 0.1635	0.02765 ± 0.2232	0.03069 ± 0.2262	0.03579 ± 0.2132	0.04926 ± 0.2133	0.04772 ± 0.2105	0.01211 ± 0.2098	0.01992 ± 0.214	0.008256 ± 0.2077	0.01817 ± 0.2105	0.007917 ± 0.2093	0.0424 ± 0.1903	0.01689 ± 0.2052	0.0435 ± 0.2181	0.006684 ± 0.2105	0.01675 ± 0.2099	0.02407 ± 0.2056	2.228e-14	6.365e-08	8.32e-07	1.129e-06	1.332e-08	0.7717	0.6846	0.5549	3.409e-07	7.825e-07	0.1846
Bellenguez_s1_lambda0.000624142884057344	0.03934 ± 0.2152	0.05231 ± 0.2134	0.02963 ± 0.216	0.04356 ± 0.2126	0.03563 ± 0.2174	0.07475 ± 0.1551	0.02465 ± 0.2234	0.02653 ± 0.2255	0.03254 ± 0.2144	0.04569 ± 0.2151	0.04434 ± 0.2125	0.009281 ± 0.2112	0.01685 ± 0.2152	0.005543 ± 0.209	0.01536 ± 0.212	0.005072 ± 0.2105	0.03829 ± 0.1885	0.01428 ± 0.207	0.04056 ± 0.2196	0.004029 ± 0.2117	0.01376 ± 0.2113	0.01925 ± 0.2073	9.099e-14	9.2e-08	2.088e-06	2.19e-06	2.744e-08	0.799	0.7046	0.5373	5.744e-07	1.591e-06	0.1568
Bellenguez_s1_lambda0.000535324791790676	0.0345 ± 0.2166	0.04761 ± 0.2148	0.02468 ± 0.2173	0.03867 ± 0.2138	0.03083 ± 0.2189	0.06875 ± 0.1475	0.01969 ± 0.2235	0.0212 ± 0.2251	0.02766 ± 0.2154	0.04086 ± 0.2168	0.03967 ± 0.2146	0.004996 ± 0.2124	0.01238 ± 0.2163	0.001346 ± 0.2104	0.0111 ± 0.2135	0.0007658 ± 0.2116	0.03343 ± 0.1886	0.01033 ± 0.2088	0.03541 ± 0.2212	-8.396e-05 ± 0.2128	0.009286 ± 0.2128	0.01333 ± 0.2089	3.5e-13	1.404e-07	4.69e-06	3.997e-06	5.808e-08	0.7459	0.7558	0.5399	1.119e-06	2.657e-06	0.1338
Bellenguez_s1_lambda0.000459145878332887	0.02941 ± 0.218	0.04275 ± 0.2164	0.01942 ± 0.2187	0.03368 ± 0.2151	0.02565 ± 0.2204	0.063 ± 0.1403	0.01388 ± 0.2239	0.01547 ± 0.2244	0.02246 ± 0.2167	0.03582 ± 0.2184	0.03515 ± 0.2169	0.0003904 ± 0.2137	0.007705 ± 0.2173	-0.003224 ± 0.2118	0.006465 ± 0.2149	-0.003818 ± 0.2128	0.0282 ± 0.1892	0.00592 ± 0.2103	0.02982 ± 0.2226	-0.004493 ± 0.2139	0.004474 ± 0.2143	0.007338 ± 0.2104	1.06e-12	1.875e-07	9.284e-06	5.311e-06	1.306e-07	0.7284	0.8059	0.5086	2.047e-06	3.938e-06	0.1093
Bellenguez_s1_lambda0.000393807536701031	0.02572 ± 0.2194	0.03929 ± 0.2178	0.01556 ± 0.2201	0.03005 ± 0.2165	0.02192 ± 0.222	0.05875 ± 0.1339	0.009367 ± 0.2247	0.01064 ± 0.2239	0.01865 ± 0.218	0.03226 ± 0.2199	0.03191 ± 0.2189	-0.002848 ± 0.215	0.004424 ± 0.2183	-0.00644 ± 0.2133	0.003211 ± 0.2163	-0.007045 ± 0.214	0.02397 ± 0.1894	0.002809 ± 0.2117	0.02563 ± 0.2237	-0.007527 ± 0.2151	0.001021 ± 0.2157	0.002877 ± 0.2122	3.094e-12	2.395e-07	1.786e-05	7.051e-06	2.853e-07	0.6434	0.8626	0.4816	3.821e-06	5.142e-06	0.09827
Kunkle_s0.001_lambda0.0754941990874867	1.538e-05 ± 0.007175	8.383e-06 ± 0.007228	2.062e-05 ± 0.007135	9.37e-05 ± 0.00751	-5.347e-05 ± 0.006867	-0.00275 ± 0.003031	-0.0001088 ± 0.007163	0.0007263 ± 0.007372	0.00105 ± 0.007896	-0.0005863 ± 0.006681	-0.001138 ± 0.005979	-0.0007631 ± 0.005966	-0.0003536 ± 0.00651	-0.0009654 ± 0.005667	-0.0004682 ± 0.006474	-0.0009673 ± 0.005579	-0.0002857 ± 0.006377	-0.0008771 ± 0.006191	-0.001478 ± 0.004793	-0.0005436 ± 0.00605	-0.001002 ± 0.005855	-0.001626 ± 0.005158	3.169e-06	0.2925	9.321e-07	0.02616	2.655e-05	0.6409	0.009302	0.03151	4.584e-09	0.1363	0.09783
Kunkle_s0.001_lambda0.0647510649247417	-0.001978 ± 0.007585	-0.001979 ± 0.00765	-0.001977 ± 0.007535	-0.001896 ± 0.007943	-0.002049 ± 0.007254	-0.00475 ± 0.002947	-0.002102 ± 0.007642	-0.001126 ± 0.007689	-0.0009035 ± 0.00838	-0.002594 ± 0.007037	-0.003233 ± 0.00629	-0.002796 ± 0.006299	-0.002343 ± 0.006876	-0.00302 ± 0.00598	-0.002484 ± 0.006837	-0.003013 ± 0.005888	-0.002343 ± 0.006874	-0.002915 ± 0.006547	-0.003538 ± 0.005096	-0.002569 ± 0.006385	-0.003038 ± 0.00618	-0.003728 ± 0.005437	4.018e-06	0.3624	8.09e-07	0.03391	2.343e-05	0.693	0.01048	0.01517	1.018e-08	0.1417	0.1013
Kunkle_s0.001_lambda0.0555367228153437	-0.002994 ± 0.007785	-0.002996 ± 0.007847	-0.002993 ± 0.007739	-0.002913 ± 0.008158	-0.003066 ± 0.007441	-0.006 ± 0.003317	-0.003136 ± 0.007811	-0.002137 ± 0.007917	-0.001896 ± 0.008603	-0.003615 ± 0.007217	-0.004304 ± 0.006488	-0.003848 ± 0.006465	-0.003377 ± 0.007064	-0.004081 ± 0.006134	-0.003524 ± 0.007027	-0.004073 ± 0.006035	-0.003314 ± 0.007102	-0.00398 ± 0.006751	-0.004613 ± 0.005237	-0.003621 ± 0.006545	-0.004085 ± 0.006344	-0.004772 ± 0.005604	1.774e-06	0.3226	3.974e-07	0.03016	9.882e-06	0.6929	0.008766	0.01611	5.056e-09	0.1222	0.1185
Kunkle_s0.001_lambda0.0476336193798996	-0.003332 ± 0.0079	-0.00334 ± 0.007944	-0.003326 ± 0.007868	-0.003239 ± 0.00827	-0.003413 ± 0.007559	-0.00625 ± 0.003419	-0.003517 ± 0.007912	-0.002442 ± 0.008066	-0.002212 ± 0.008739	-0.003968 ± 0.00732	-0.004644 ± 0.006553	-0.004181 ± 0.006569	-0.003695 ± 0.007177	-0.004422 ± 0.006233	-0.003853 ± 0.007138	-0.004409 ± 0.006134	-0.003514 ± 0.007209	-0.004272 ± 0.006834	-0.00493 ± 0.005357	-0.003951 ± 0.006656	-0.004438 ± 0.006445	-0.005152 ± 0.005669	4.81e-06	0.4141	7.828e-07	0.03322	3.063e-05	0.6253	0.01539	0.01519	1.128e-08	0.1351	0.09842
Kunkle_s0.001_lambda0.0408551599771796	-0.003668 ± 0.008055	-0.003678 ± 0.008109	-0.003661 ± 0.008014	-0.003564 ± 0.008441	-0.00376 ± 0.007698	-0.00675 ± 0.003562	-0.003844 ± 0.008025	-0.002779 ± 0.008252	-0.002516 ± 0.008907	-0.004318 ± 0.007473	-0.005038 ± 0.006652	-0.004534 ± 0.006681	-0.004036 ± 0.007308	-0.00478 ± 0.006335	-0.004199 ± 0.007264	-0.004765 ± 0.006235	-0.003943 ± 0.007375	-0.004659 ± 0.00697	-0.005376 ± 0.005385	-0.0043 ± 0.006763	-0.00477 ± 0.006563	-0.005533 ± 0.005782	4.276e-06	0.4364	5.723e-07	0.02485	4.195e-05	0.6758	0.01288	0.01286	6.038e-09	0.1899	0.09616
Kunkle_s0.001_lambda0.0350413031487018	-0.003097 ± 0.008184	-0.003088 ± 0.008228	-0.003103 ± 0.008151	-0.003005 ± 0.008582	-0.003177 ± 0.007817	-0.00625 ± 0.003419	-0.003299 ± 0.008214	-0.002211 ± 0.008355	-0.001942 ± 0.009049	-0.003736 ± 0.007587	-0.004502 ± 0.006782	-0.003983 ± 0.006781	-0.003478 ± 0.007412	-0.004233 ± 0.006431	-0.003648 ± 0.007366	-0.004216 ± 0.006334	-0.0034 ± 0.007403	-0.004093 ± 0.00707	-0.004796 ± 0.005497	-0.003744 ± 0.006868	-0.004238 ± 0.006656	-0.005003 ± 0.005831	4.002e-06	0.3534	1.035e-06	0.03046	2.67e-05	0.5763	0.01576	0.01383	8.774e-09	0.1263	0.108
Kunkle_s0.001_lambda0.0300547819919217	0.002977 ± 0.01052	0.003135 ± 0.01072	0.002858 ± 0.01037	0.003057 ± 0.01097	0.002907 ± 0.01012	-0.002 ± 0.007842	0.003122 ± 0.01141	0.004305 ± 0.01069	0.004204 ± 0.01106	0.002259 ± 0.01004	0.001447 ± 0.009749	0.001818 ± 0.009143	0.002454 ± 0.009621	0.001504 ± 0.00888	0.002037 ± 0.009505	0.001666 ± 0.00888	0.002571 ± 0.007361	0.001937 ± 0.009454	0.0006022 ± 0.007944	0.002062 ± 0.009185	0.001531 ± 0.009141	0.0005166 ± 0.008128	3.52e-06	0.1515	1.475e-05	0.01043	9.39e-05	0.2271	0.1144	0.01835	1.899e-08	0.0627	0.249
Kunkle_s0.001_lambda0.0257778632475147	0.01866 ± 0.03602	0.01979 ± 0.03596	0.01781 ± 0.03605	0.01897 ± 0.03663	0.01839 ± 0.03548	0.0045 ± 0.04721	0.02096 ± 0.03841	0.02286 ± 0.03554	0.01953 ± 0.03626	0.01786 ± 0.03566	0.01738 ± 0.03563	0.01553 ± 0.0344	0.01685 ± 0.03471	0.01488 ± 0.03423	0.0151 ± 0.03416	0.01583 ± 0.03457	0.01743 ± 0.03213	0.01642 ± 0.03575	0.01226 ± 0.03372	0.01567 ± 0.03432	0.01543 ± 0.03426	0.01321 ± 0.03299	7.225e-06	0.009722	0.001153	0.0002985	0.005268	0.3914	0.1404	0.02117	0.0003711	0.04008	0.1253
Kunkle_s0.001_lambda0.0221095675818303	0.03129 ± 0.0634	0.03357 ± 0.06273	0.02959 ± 0.06384	0.03225 ± 0.06443	0.03045 ± 0.06246	0.0085 ± 0.08584	0.03656 ± 0.06714	0.03928 ± 0.06196	0.03096 ± 0.06391	0.03078 ± 0.06271	0.03117 ± 0.06294	0.02532 ± 0.06072	0.02747 ± 0.06097	0.02426 ± 0.06057	0.02416 ± 0.06055	0.02613 ± 0.06082	0.02929 ± 0.06203	0.02651 ± 0.06341	0.01984 ± 0.06096	0.02515 ± 0.06057	0.02598 ± 0.06005	0.0223 ± 0.05937	2.436e-06	0.003156	0.001091	3.04e-05	0.008411	0.4044	0.0842	0.01296	0.001631	0.03057	0.05978
Kunkle_s0.001_lambda0.0189632854345541	0.03705 ± 0.07705	0.03988 ± 0.07602	0.03492 ± 0.07774	0.03833 ± 0.07827	0.03592 ± 0.07594	0.00825 ± 0.1034	0.04429 ± 0.08089	0.04648 ± 0.07466	0.03604 ± 0.07779	0.03673 ± 0.07616	0.03744 ± 0.07663	0.02935 ± 0.07399	0.0319 ± 0.07426	0.02809 ± 0.07383	0.02782 ± 0.07394	0.0304 ± 0.07401	0.03369 ± 0.07746	0.03077 ± 0.07753	0.02269 ± 0.07492	0.029 ± 0.07377	0.03043 ± 0.07301	0.02575 ± 0.07275	3.143e-07	0.0009241	0.0004721	8.828e-06	0.003402	0.4178	0.07441	0.0132	0.0005644	0.01299	0.05027
Kunkle_s0.001_lambda0.0162647321410255	0.04116 ± 0.08512	0.04408 ± 0.08393	0.03898 ± 0.08594	0.04252 ± 0.08629	0.03997 ± 0.08407	0.01025 ± 0.1076	0.05214 ± 0.08609	0.04875 ± 0.08031	0.04031 ± 0.08626	0.04088 ± 0.08429	0.04015 ± 0.08464	0.0318 ± 0.08189	0.03454 ± 0.08266	0.03045 ± 0.08147	0.03008 ± 0.08197	0.033 ± 0.08182	0.03654 ± 0.08491	0.03373 ± 0.08604	0.02424 ± 0.08289	0.03148 ± 0.08146	0.03287 ± 0.08122	0.02684 ± 0.07943	4.987e-09	0.0001324	5.383e-05	3.82e-07	0.0008558	0.4448	0.01278	0.02185	0.0001683	0.003317	0.03314
Kunkle_s0.001_lambda0.013950194049037	0.04466 ± 0.0951	0.04805 ± 0.09366	0.04212 ± 0.09609	0.04576 ± 0.09626	0.04369 ± 0.09405	0.0155 ± 0.1161	0.0588 ± 0.09328	0.05034 ± 0.08888	0.04376 ± 0.09684	0.04434 ± 0.09413	0.04326 ± 0.09426	0.03371 ± 0.09157	0.03683 ± 0.09256	0.03217 ± 0.09104	0.03204 ± 0.09177	0.03486 ± 0.09141	0.03763 ± 0.0931	0.03605 ± 0.09622	0.02567 ± 0.09291	0.03342 ± 0.09095	0.03468 ± 0.09125	0.02811 ± 0.08768	8.179e-10	5.741e-05	2.29e-05	4.903e-07	0.0001548	0.502	0.005263	0.04397	8.843e-05	0.00197	0.02693
Kunkle_s0.001_lambda0.0119650242204062	0.05667 ± 0.1073	0.06143 ± 0.1054	0.05311 ± 0.1085	0.057 ± 0.1086	0.05638 ± 0.1061	0.02225 ± 0.1323	0.07241 ± 0.1046	0.06149 ± 0.1005	0.05536 ± 0.1096	0.05628 ± 0.106	0.05661 ± 0.1058	0.04392 ± 0.1031	0.04814 ± 0.104	0.04184 ± 0.1026	0.04202 ± 0.1037	0.04524 ± 0.1027	0.04786 ± 0.1085	0.04595 ± 0.1077	0.03349 ± 0.1059	0.0434 ± 0.1025	0.04531 ± 0.103	0.04113 ± 0.09703	1.785e-10	1.916e-05	2.076e-05	1.001e-06	2.352e-05	0.5628	0.004112	0.03142	5.949e-05	0.001515	0.04609
Kunkle_s0.001_lambda0.0102623522003831	0.07096 ± 0.1266	0.07573 ± 0.1245	0.0674 ± 0.128	0.071 ± 0.1281	0.07093 ± 0.1252	0.007 ± 0.1263	0.09029 ± 0.1215	0.06912 ± 0.124	0.07095 ± 0.1288	0.06946 ± 0.1254	0.07143 ± 0.1252	0.05471 ± 0.1213	0.06089 ± 0.1208	0.05165 ± 0.1214	0.05178 ± 0.1221	0.05674 ± 0.1207	0.04837 ± 0.1234	0.05626 ± 0.1259	0.04582 ± 0.126	0.05387 ± 0.1206	0.05663 ± 0.1216	0.05446 ± 0.1116	3.657e-12	4.036e-05	2.547e-07	3.103e-08	8.918e-06	0.3083	0.001592	0.1147	5.377e-07	0.0027	0.06162
Kunkle_s0.001_lambda0.0088019773921638	0.1021 ± 0.1658	0.108 ± 0.1628	0.09769 ± 0.168	0.1018 ± 0.1684	0.1024 ± 0.1636	0.04375 ± 0.08153	0.1214 ± 0.152	0.1063 ± 0.157	0.1003 ± 0.1663	0.1002 ± 0.1665	0.1088 ± 0.1681	0.07982 ± 0.1603	0.08955 ± 0.1588	0.07502 ± 0.1608	0.07533 ± 0.1608	0.08293 ± 0.1599	0.06094 ± 0.1723	0.0804 ± 0.1671	0.07389 ± 0.1643	0.07924 ± 0.1587	0.08171 ± 0.1616	0.0785 ± 0.1491	1.773e-13	0.0001437	4.441e-09	2.417e-09	3.98e-06	0.7812	0.005443	0.1006	7.652e-07	0.0008532	0.008327
Kunkle_s0.001_lambda0.00754941990874866	0.09723 ± 0.2099	0.1018 ± 0.2081	0.09377 ± 0.2112	0.09667 ± 0.2119	0.09772 ± 0.2082	0.09575 ± 0.105	0.1065 ± 0.2004	0.106 ± 0.193	0.09178 ± 0.2079	0.09639 ± 0.211	0.1134 ± 0.2183	0.06505 ± 0.2035	0.07781 ± 0.2027	0.05874 ± 0.2036	0.06041 ± 0.204	0.06826 ± 0.2031	0.05171 ± 0.2302	0.06348 ± 0.208	0.05853 ± 0.1996	0.06456 ± 0.2024	0.06788 ± 0.2053	0.06093 ± 0.1923	1.405e-16	0.0001521	1.436e-12	7.368e-10	1.581e-08	0.7717	0.02612	0.05054	9.955e-07	1.945e-05	0.0005668
Kunkle_s0.001_lambda0.00647510649247417	0.1112 ± 0.2442	0.1174 ± 0.2426	0.1066 ± 0.2453	0.1097 ± 0.2451	0.1125 ± 0.2434	0.1955 ± 0.1312	0.1127 ± 0.242	0.1141 ± 0.2189	0.1046 ± 0.2415	0.1102 ± 0.2442	0.1345 ± 0.2576	0.07161 ± 0.2374	0.08663 ± 0.236	0.06418 ± 0.2377	0.06762 ± 0.2365	0.07437 ± 0.238	0.0542 ± 0.2708	0.06666 ± 0.2393	0.06272 ± 0.2275	0.07073 ± 0.2375	0.07648 ± 0.2377	0.06985 ± 0.2289	1.849e-17	6.411e-05	5.501e-13	4.906e-09	4.356e-10	0.3333	0.02435	0.06084	1.42e-06	7.459e-06	0.0006131
Kunkle_s0.001_lambda0.00555367228153437	0.13 ± 0.2672	0.1373 ± 0.2644	0.1246 ± 0.269	0.1263 ± 0.2664	0.1333 ± 0.2678	0.2612 ± 0.07287	0.1291 ± 0.264	0.132 ± 0.2308	0.1217 ± 0.2653	0.1305 ± 0.2663	0.1543 ± 0.2835	0.08289 ± 0.2598	0.09977 ± 0.2574	0.07455 ± 0.2606	0.07991 ± 0.2599	0.08496 ± 0.2598	0.0646 ± 0.2774	0.07794 ± 0.26	0.06408 ± 0.244	0.08063 ± 0.2607	0.09028 ± 0.2599	0.08959 ± 0.2502	6.401e-20	8.533e-06	2.009e-14	4.092e-09	1.504e-12	0.1949	0.02123	0.02606	2.369e-07	1.49e-06	0.002101
Kunkle_s0.001_lambda0.00476336193798996	0.1415 ± 0.2831	0.1478 ± 0.2792	0.1368 ± 0.2859	0.1358 ± 0.2809	0.1465 ± 0.285	0.2673 ± 0.05149	0.1356 ± 0.2774	0.141 ± 0.2403	0.1318 ± 0.2814	0.1442 ± 0.2834	0.1635 ± 0.2969	0.08759 ± 0.2732	0.1052 ± 0.2685	0.07886 ± 0.2751	0.08563 ± 0.2751	0.08894 ± 0.2718	0.0642 ± 0.2934	0.08174 ± 0.2725	0.05865 ± 0.2547	0.08449 ± 0.275	0.09753 ± 0.2714	0.09681 ± 0.2657	3.823e-23	9.833e-07	1.263e-16	9.855e-10	2.753e-15	0.1949	0.02139	0.005395	2.08e-08	1.221e-07	0.00193
Kunkle_s0.001_lambda0.00408551599771796	0.1034 ± 0.2974	0.1078 ± 0.2931	0.1001 ± 0.3006	0.09676 ± 0.2931	0.1092 ± 0.301	0.2045 ± 0.07186	0.0845 ± 0.2846	0.1122 ± 0.2487	0.09212 ± 0.2974	0.1083 ± 0.2984	0.1248 ± 0.3066	0.04314 ± 0.2833	0.06291 ± 0.2775	0.03337 ± 0.2856	0.04259 ± 0.2861	0.04352 ± 0.2813	0.02663 ± 0.3129	0.03699 ± 0.2817	0.01179 ± 0.2632	0.03969 ± 0.286	0.05443 ± 0.2795	0.04903 ± 0.2797	3.285e-26	6.426e-07	1.217e-19	1.452e-10	1.673e-17	0.2297	0.04205	0.001125	2.382e-09	9.734e-09	0.000706
Kunkle_s0.001_lambda0.00350413031487018	0.08195 ± 0.3095	0.0842 ± 0.3049	0.08026 ± 0.3129	0.07458 ± 0.3029	0.08842 ± 0.315	0.1555 ± 0.05206	0.05346 ± 0.2934	0.09503 ± 0.257	0.06881 ± 0.3103	0.08838 ± 0.3116	0.106 ± 0.3129	0.01819 ± 0.2933	0.03894 ± 0.2879	0.007942 ± 0.2954	0.01821 ± 0.2969	0.01818 ± 0.2908	0.017 ± 0.3195	0.01074 ± 0.2908	-0.0114 ± 0.2731	0.01484 ± 0.2962	0.02999 ± 0.2891	0.01972 ± 0.2938	3.014e-27	1.71e-06	1.872e-21	5.968e-11	3.868e-18	0.289	0.08388	0.001324	2.312e-09	3.156e-09	0.0002372
Kunkle_s0.001_lambda0.00300547819919217	0.08208 ± 0.3201	0.08191 ± 0.3161	0.08221 ± 0.3231	0.07418 ± 0.3115	0.08902 ± 0.3274	0.1575 ± 0.06044	0.04818 ± 0.3056	0.09656 ± 0.2692	0.06841 ± 0.3216	0.08899 ± 0.3228	0.1075 ± 0.3181	0.01719 ± 0.3041	0.0383 ± 0.2983	0.006761 ± 0.3064	0.01749 ± 0.3086	0.01698 ± 0.3009	0.03023 ± 0.3373	0.006273 ± 0.3033	-0.009769 ± 0.2842	0.01401 ± 0.3059	0.03016 ± 0.3004	0.01409 ± 0.3105	2.042e-26	8.015e-06	1.021e-21	8.764e-11	2.124e-17	0.4066	0.08784	0.001662	4.279e-09	1.303e-08	0.0001405
Kunkle_s0.001_lambda0.00257778632475147	0.08455 ± 0.3284	0.08285 ± 0.3245	0.08582 ± 0.3312	0.07626 ± 0.3172	0.09184 ± 0.3377	0.1388 ± 0.07386	0.04301 ± 0.3124	0.09534 ± 0.2856	0.06866 ± 0.3303	0.09367 ± 0.3316	0.1122 ± 0.3203	0.01911 ± 0.3116	0.039 ± 0.3039	0.009285 ± 0.3149	0.01977 ± 0.3177	0.01865 ± 0.3074	0.04454 ± 0.3461	0.006794 ± 0.311	0.001704 ± 0.2897	0.01623 ± 0.3131	0.0319 ± 0.3081	0.009464 ± 0.3227	1.707e-25	1.123e-05	4.653e-21	2.241e-10	7.292e-17	0.5166	0.136	0.005118	3.422e-08	7.953e-09	2.429e-05
Kunkle_s0.001_lambda0.00221095675818303	0.1503 ± 0.2876	0.1608 ± 0.2848	0.1425 ± 0.2894	0.1487 ± 0.2844	0.1518 ± 0.2903	0.1323 ± 0.1514	0.1329 ± 0.3035	0.1516 ± 0.2721	0.1236 ± 0.2861	0.1603 ± 0.2849	0.205 ± 0.2915	0.07877 ± 0.2709	0.09469 ± 0.2703	0.07091 ± 0.2709	0.07919 ± 0.271	0.07849 ± 0.2709	0.1032 ± 0.2878	0.08794 ± 0.273	0.1129 ± 0.2687	0.06564 ± 0.2717	0.09639 ± 0.2658	0.09653 ± 0.2799	7.241e-37	2.465e-13	6.76e-23	5.867e-18	2.079e-20	0.835	0.09403	0.2124	2.664e-11	1.546e-12	9.072e-07
Kunkle_s0.001_lambda0.00189632854345541	0.1618 ± 0.2908	0.1717 ± 0.2885	0.1543 ± 0.2923	0.1605 ± 0.2876	0.1629 ± 0.2935	0.124 ± 0.1455	0.1475 ± 0.3029	0.1652 ± 0.2798	0.1346 ± 0.2901	0.1718 ± 0.2876	0.2161 ± 0.2942	0.08967 ± 0.2734	0.1071 ± 0.2724	0.08107 ± 0.2734	0.0903 ± 0.2735	0.08923 ± 0.2733	0.1084 ± 0.3027	0.09795 ± 0.2743	0.1223 ± 0.2708	0.0766 ± 0.2743	0.1077 ± 0.2681	0.1073 ± 0.2826	9.825e-37	8.735e-13	2.426e-23	6.93e-18	2.322e-20	0.8895	0.05685	0.2141	3.87e-11	2.489e-12	1.153e-06
Kunkle_s0.001_lambda0.00162647321410255	0.168 ± 0.2944	0.1776 ± 0.2923	0.1609 ± 0.2958	0.1674 ± 0.291	0.1686 ± 0.2974	0.111 ± 0.1228	0.1544 ± 0.3046	0.1723 ± 0.2882	0.14 ± 0.2945	0.1791 ± 0.2908	0.2213 ± 0.2972	0.09575 ± 0.2769	0.1139 ± 0.2754	0.08677 ± 0.2771	0.09697 ± 0.277	0.09491 ± 0.2768	0.1097 ± 0.316	0.1033 ± 0.2772	0.129 ± 0.2742	0.0824 ± 0.2781	0.1145 ± 0.2711	0.1147 ± 0.2852	4.314e-36	2.093e-12	3.971e-23	1.563e-17	5.263e-20	0.7717	0.047	0.2297	9.351e-11	3.614e-12	2.571e-06
Kunkle_s0.001_lambda0.0013950194049037	0.1722 ± 0.2983	0.1817 ± 0.2966	0.1651 ± 0.2993	0.1719 ± 0.2947	0.1725 ± 0.3014	0.0935 ± 0.09434	0.1569 ± 0.308	0.1795 ± 0.292	0.1432 ± 0.2985	0.1843 ± 0.2943	0.225 ± 0.3017	0.1 ± 0.2806	0.1187 ± 0.2785	0.09077 ± 0.2811	0.1017 ± 0.2806	0.09882 ± 0.2806	0.1082 ± 0.3266	0.107 ± 0.2809	0.1356 ± 0.277	0.08636 ± 0.2822	0.1192 ± 0.2742	0.1209 ± 0.2871	3.162e-35	4.061e-12	1.347e-22	4.987e-17	1.268e-19	0.6715	0.05276	0.2753	2.354e-10	4.963e-12	5.762e-06
Kunkle_s0.001_lambda0.00119650242204062	0.1757 ± 0.3019	0.1852 ± 0.3006	0.1685 ± 0.3027	0.1752 ± 0.298	0.176 ± 0.3053	0.0845 ± 0.06561	0.1583 ± 0.3126	0.1847 ± 0.2959	0.1457 ± 0.3013	0.1885 ± 0.2982	0.2288 ± 0.3065	0.1034 ± 0.2843	0.122 ± 0.2817	0.09418 ± 0.2852	0.1055 ± 0.2841	0.1019 ± 0.2845	0.1053 ± 0.3343	0.1105 ± 0.2852	0.1395 ± 0.2802	0.08955 ± 0.2863	0.1227 ± 0.2772	0.1257 ± 0.2892	1.717e-34	5.296e-12	4.494e-22	2.057e-16	1.893e-19	0.6601	0.06706	0.2695	5.622e-10	6.361e-12	6.485e-06
Kunkle_s0.001_lambda0.00102623522003831	0.1792 ± 0.305	0.1887 ± 0.3037	0.1721 ± 0.3057	0.1785 ± 0.3008	0.1798 ± 0.3085	0.074 ± 0.04961	0.1593 ± 0.3166	0.188 ± 0.3017	0.1491 ± 0.3033	0.1924 ± 0.3015	0.232 ± 0.3109	0.1069 ± 0.2881	0.1254 ± 0.285	0.09773 ± 0.2891	0.1094 ± 0.2878	0.1051 ± 0.2882	0.1075 ± 0.3392	0.1129 ± 0.2902	0.1424 ± 0.2828	0.09313 ± 0.2901	0.1264 ± 0.2806	0.1307 ± 0.2913	7.981e-34	7.69e-12	1.288e-21	9.527e-16	1.998e-19	0.5765	0.07154	0.2652	9.218e-10	9.777e-12	8.431e-06
Kunkle_s0.001_lambda0.00088019773921638	0.1812 ± 0.3081	0.1907 ± 0.307	0.174 ± 0.3086	0.1801 ± 0.3041	0.1821 ± 0.3115	0.07075 ± 0.0469	0.1594 ± 0.3191	0.1897 ± 0.3055	0.151 ± 0.3059	0.1949 ± 0.3049	0.233 ± 0.3147	0.1094 ± 0.292	0.1278 ± 0.2888	0.1003 ± 0.2931	0.1124 ± 0.2918	0.1073 ± 0.2921	0.1115 ± 0.3486	0.1145 ± 0.295	0.1447 ± 0.2862	0.09559 ± 0.2939	0.1291 ± 0.2844	0.1354 ± 0.2945	1.084e-32	1.533e-11	7.619e-21	7.859e-15	3.644e-19	0.5945	0.08128	0.2902	2.295e-09	1.584e-11	1.977e-05
Kunkle_s0.01_lambda0.0754941990874867	1.923e-05 ± 0.007178	1.198e-05 ± 0.007231	2.465e-05 ± 0.007137	9.973e-05 ± 0.007513	-5.154e-05 ± 0.006868	-0.00275 ± 0.003031	-0.0001088 ± 0.007163	0.0007263 ± 0.007372	0.001054 ± 0.007901	-0.0005822 ± 0.006682	-0.001133 ± 0.005979	-0.0007599 ± 0.005968	-0.000349 ± 0.006514	-0.0009629 ± 0.005668	-0.0004645 ± 0.006476	-0.0009645 ± 0.00558	-0.0002857 ± 0.006377	-0.000876 ± 0.006195	-0.001473 ± 0.00479	-0.0005406 ± 0.006053	-0.000997 ± 0.005855	-0.001626 ± 0.005158	3.173e-06	0.2949	9.141e-07	0.02529	2.821e-05	0.6409	0.009271	0.03258	4.604e-09	0.1415	0.09372
Kunkle_s0.01_lambda0.0647510649247417	-0.002149 ± 0.007626	-0.002151 ± 0.007688	-0.002147 ± 0.007579	-0.002081 ± 0.007991	-0.002209 ± 0.007289	-0.005 ± 0.003317	-0.002299 ± 0.007697	-0.0014 ± 0.007759	-0.001063 ± 0.008426	-0.002761 ± 0.007069	-0.003429 ± 0.006332	-0.002971 ± 0.006335	-0.002513 ± 0.00692	-0.003198 ± 0.006013	-0.002657 ± 0.006877	-0.003189 ± 0.005921	-0.002429 ± 0.006863	-0.003091 ± 0.006595	-0.003704 ± 0.005155	-0.002743 ± 0.006422	-0.003219 ± 0.006213	-0.003877 ± 0.005442	4.603e-06	0.3827	8.378e-07	0.04965	1.377e-05	0.7273	0.01225	0.02881	9.051e-09	0.1253	0.1312
Kunkle_s0.01_lambda0.0555367228153437	-0.003189 ± 0.007834	-0.00319 ± 0.007883	-0.003189 ± 0.007798	-0.003109 ± 0.008208	-0.00326 ± 0.00749	-0.00625 ± 0.003419	-0.003354 ± 0.007875	-0.002389 ± 0.007932	-0.002079 ± 0.00865	-0.00381 ± 0.007268	-0.004518 ± 0.006536	-0.004028 ± 0.006504	-0.003543 ± 0.007101	-0.004267 ± 0.006173	-0.0037 ± 0.007065	-0.004255 ± 0.006075	-0.003457 ± 0.007076	-0.004126 ± 0.006785	-0.004806 ± 0.005277	-0.003794 ± 0.006587	-0.004283 ± 0.006378	-0.004993 ± 0.005642	5.593e-06	0.4179	9.784e-07	0.04219	2.411e-05	0.5929	0.01283	0.02044	1.613e-08	0.1197	0.1014
Kunkle_s0.01_lambda0.0476336193798996	-0.003343 ± 0.007963	-0.003342 ± 0.008004	-0.003344 ± 0.007932	-0.003251 ± 0.00834	-0.003424 ± 0.007615	-0.00625 ± 0.003419	-0.003531 ± 0.007976	-0.002495 ± 0.008164	-0.002221 ± 0.0088	-0.003974 ± 0.007391	-0.004678 ± 0.006584	-0.0042 ± 0.006611	-0.003707 ± 0.007228	-0.004444 ± 0.006269	-0.003867 ± 0.007186	-0.004431 ± 0.006171	-0.003571 ± 0.00724	-0.004286 ± 0.006883	-0.004968 ± 0.005353	-0.00397 ± 0.006693	-0.004453 ± 0.006496	-0.005182 ± 0.005721	5.562e-06	0.383	1.281e-06	0.03651	3.151e-05	0.658	0.01852	0.02063	1.236e-08	0.1319	0.0992
Kunkle_s0.01_lambda0.0408551599771796	-0.003935 ± 0.008143	-0.003931 ± 0.008204	-0.003939 ± 0.008098	-0.003846 ± 0.008539	-0.004014 ± 0.007778	-0.00725 ± 0.003419	-0.004116 ± 0.008122	-0.003011 ± 0.008309	-0.002783 ± 0.009007	-0.00458 ± 0.007558	-0.005329 ± 0.006717	-0.004831 ± 0.006757	-0.004324 ± 0.007388	-0.005081 ± 0.006407	-0.004491 ± 0.007346	-0.005066 ± 0.006305	-0.004229 ± 0.007329	-0.004942 ± 0.007056	-0.005651 ± 0.00545	-0.004594 ± 0.006838	-0.005083 ± 0.006639	-0.005818 ± 0.005843	2.12e-06	0.3637	3.933e-07	0.03185	1.094e-05	0.5	0.01237	0.01096	7.361e-09	0.1058	0.1077
Kunkle_s0.01_lambda0.0350413031487018	-0.00211 ± 0.008256	-0.002101 ± 0.008317	-0.002118 ± 0.00821	-0.002003 ± 0.008665	-0.002205 ± 0.007878	-0.0055 ± 0.003775	-0.002327 ± 0.008386	-0.001232 ± 0.008416	-0.000949 ± 0.009121	-0.002753 ± 0.007643	-0.00352 ± 0.006893	-0.002991 ± 0.006848	-0.002478 ± 0.007486	-0.003244 ± 0.006494	-0.002656 ± 0.007434	-0.003223 ± 0.0064	-0.002314 ± 0.007555	-0.00308 ± 0.007139	-0.003801 ± 0.005595	-0.002758 ± 0.006925	-0.00324 ± 0.006733	-0.004026 ± 0.005962	6.027e-06	0.3848	1.422e-06	0.02365	6.652e-05	0.5144	0.0185	0.01449	1.066e-08	0.1555	0.0871
Kunkle_s0.01_lambda0.0300547819919217	0.004075 ± 0.01063	0.004228 ± 0.01082	0.003961 ± 0.01048	0.004154 ± 0.01108	0.004006 ± 0.01022	-0.001 ± 0.007842	0.004116 ± 0.01166	0.005368 ± 0.01078	0.005314 ± 0.01116	0.003366 ± 0.01013	0.002513 ± 0.009875	0.002917 ± 0.009241	0.003557 ± 0.009716	0.002602 ± 0.008981	0.003141 ± 0.009612	0.002762 ± 0.008972	0.003657 ± 0.007383	0.00307 ± 0.00955	0.001688 ± 0.008098	0.003158 ± 0.00928	0.002626 ± 0.009244	0.001623 ± 0.008226	4.412e-06	0.1603	1.733e-05	0.01096	0.0001156	0.2267	0.1605	0.02134	2.124e-08	0.05645	0.2747
Kunkle_s0.01_lambda0.0257778632475147	0.01967 ± 0.03656	0.02082 ± 0.03649	0.01881 ± 0.03658	0.01999 ± 0.03718	0.0194 ± 0.036	0.00525 ± 0.04795	0.02204 ± 0.03898	0.02391 ± 0.03601	0.02055 ± 0.0368	0.01887 ± 0.0362	0.01836 ± 0.03613	0.0165 ± 0.03492	0.01784 ± 0.03522	0.01584 ± 0.03475	0.01607 ± 0.03468	0.0168 ± 0.03508	0.01834 ± 0.03262	0.01743 ± 0.03627	0.01318 ± 0.03423	0.01664 ± 0.03484	0.01641 ± 0.03477	0.01419 ± 0.0335	6.922e-06	0.009487	0.00114	0.0003007	0.005054	0.3787	0.1388	0.02087	0.0003526	0.04013	0.1297
Kunkle_s0.01_lambda0.0221095675818303	0.03192 ± 0.06382	0.03422 ± 0.06312	0.0302 ± 0.06428	0.03288 ± 0.06487	0.03107 ± 0.06287	0.00925 ± 0.08657	0.0372 ± 0.06758	0.03993 ± 0.0624	0.03156 ± 0.06435	0.03142 ± 0.0631	0.03181 ± 0.06341	0.02591 ± 0.06114	0.02807 ± 0.06137	0.02484 ± 0.061	0.02473 ± 0.06097	0.02672 ± 0.06125	0.0298 ± 0.06264	0.0271 ± 0.06388	0.02038 ± 0.06141	0.02573 ± 0.06098	0.02656 ± 0.06047	0.0229 ± 0.05982	2.313e-06	0.003022	0.001081	3.029e-05	0.00802	0.4175	0.09025	0.01342	0.001633	0.0277	0.06222
Kunkle_s0.01_lambda0.0189632854345541	0.03745 ± 0.07706	0.04027 ± 0.07603	0.03534 ± 0.07776	0.03873 ± 0.07828	0.03632 ± 0.07597	0.009 ± 0.103	0.04463 ± 0.08086	0.04689 ± 0.07467	0.03645 ± 0.07779	0.03714 ± 0.07619	0.0378 ± 0.07668	0.02976 ± 0.07401	0.03231 ± 0.07428	0.02851 ± 0.07385	0.02825 ± 0.07397	0.03081 ± 0.07403	0.03403 ± 0.0775	0.0312 ± 0.07755	0.0231 ± 0.07492	0.02941 ± 0.07379	0.03084 ± 0.07305	0.02618 ± 0.07277	3.216e-07	0.0009519	0.0004652	8.912e-06	0.003451	0.4177	0.07495	0.0128	0.0005767	0.01271	0.05296
Kunkle_s0.01_lambda0.0162647321410255	0.04142 ± 0.08518	0.04434 ± 0.08398	0.03924 ± 0.086	0.04276 ± 0.08633	0.04025 ± 0.08413	0.0105 ± 0.1075	0.05245 ± 0.08617	0.04892 ± 0.08034	0.04058 ± 0.08632	0.04113 ± 0.08435	0.04039 ± 0.08467	0.03205 ± 0.08196	0.03479 ± 0.08272	0.03069 ± 0.08154	0.03031 ± 0.08203	0.03325 ± 0.08188	0.03683 ± 0.08494	0.03398 ± 0.08612	0.02451 ± 0.08302	0.03172 ± 0.08152	0.03311 ± 0.0813	0.02708 ± 0.07948	4.521e-09	0.0001255	5.177e-05	3.669e-07	0.0008113	0.4448	0.01269	0.02281	0.0001583	0.003311	0.03259
Kunkle_s0.01_lambda0.013950194049037	0.04468 ± 0.0952	0.04806 ± 0.09376	0.04214 ± 0.09619	0.04577 ± 0.09637	0.04371 ± 0.09416	0.01525 ± 0.1163	0.0588 ± 0.09328	0.05028 ± 0.08896	0.04378 ± 0.09696	0.04437 ± 0.09423	0.04326 ± 0.09435	0.03373 ± 0.09168	0.03683 ± 0.09266	0.03219 ± 0.09115	0.03205 ± 0.09189	0.03489 ± 0.09151	0.03763 ± 0.0932	0.03608 ± 0.09631	0.0257 ± 0.09305	0.03344 ± 0.09105	0.03469 ± 0.09138	0.02808 ± 0.08774	8.331e-10	5.597e-05	2.354e-05	4.925e-07	0.0001554	0.5021	0.005332	0.04554	9.04e-05	0.001937	0.02673
Kunkle_s0.01_lambda0.0119650242204062	0.05632 ± 0.1068	0.06104 ± 0.1049	0.05278 ± 0.108	0.05664 ± 0.1081	0.05603 ± 0.1056	0.02225 ± 0.1312	0.07214 ± 0.104	0.06097 ± 0.1001	0.05498 ± 0.1091	0.05594 ± 0.1055	0.05628 ± 0.1053	0.04359 ± 0.1027	0.04778 ± 0.1035	0.04152 ± 0.1022	0.04171 ± 0.1032	0.0449 ± 0.1022	0.04754 ± 0.1079	0.04559 ± 0.1072	0.03327 ± 0.1054	0.04307 ± 0.102	0.04499 ± 0.1026	0.04085 ± 0.09662	1.515e-10	1.783e-05	1.908e-05	9.234e-07	2.142e-05	0.5765	0.003831	0.03235	5.759e-05	0.00143	0.04675
Kunkle_s0.01_lambda0.0102623522003831	0.07041 ± 0.1261	0.07511 ± 0.1241	0.06689 ± 0.1275	0.07046 ± 0.1276	0.07037 ± 0.1247	0.0065 ± 0.125	0.08994 ± 0.1211	0.06844 ± 0.1235	0.07038 ± 0.1283	0.0689 ± 0.1249	0.07092 ± 0.1248	0.05419 ± 0.1209	0.06035 ± 0.1202	0.05115 ± 0.1211	0.0513 ± 0.1217	0.0562 ± 0.1202	0.04726 ± 0.1224	0.05566 ± 0.1254	0.04558 ± 0.1253	0.0534 ± 0.1202	0.05607 ± 0.1212	0.0538 ± 0.111	3.396e-12	3.978e-05	2.406e-07	3.188e-08	8.446e-06	0.3195	0.001498	0.1209	5.729e-07	0.00262	0.05867
Kunkle_s0.01_lambda0.0088019773921638	0.1022 ± 0.1659	0.108 ± 0.1628	0.09778 ± 0.168	0.1019 ± 0.1685	0.1024 ± 0.1635	0.043 ± 0.08485	0.1217 ± 0.1527	0.1064 ± 0.1571	0.1003 ± 0.166	0.1002 ± 0.1666	0.109 ± 0.1683	0.07989 ± 0.1601	0.08962 ± 0.1584	0.07509 ± 0.1607	0.07547 ± 0.1607	0.08295 ± 0.1596	0.05957 ± 0.1716	0.08029 ± 0.1669	0.07445 ± 0.164	0.07935 ± 0.1585	0.08178 ± 0.1616	0.07807 ± 0.1484	1.868e-13	0.0001471	4.494e-09	2.806e-09	3.654e-06	0.7717	0.00523	0.09902	7.375e-07	0.0009788	0.007093
Kunkle_s0.01_lambda0.00754941990874866	0.09416 ± 0.21	0.09854 ± 0.2083	0.09089 ± 0.2113	0.0937 ± 0.2121	0.09457 ± 0.2082	0.09375 ± 0.1103	0.1031 ± 0.2015	0.1025 ± 0.1934	0.08888 ± 0.2078	0.09327 ± 0.2111	0.1102 ± 0.2188	0.06203 ± 0.2032	0.07476 ± 0.2022	0.05573 ± 0.2034	0.05739 ± 0.2038	0.06523 ± 0.2027	0.0466 ± 0.2291	0.06021 ± 0.2077	0.05592 ± 0.1994	0.06159 ± 0.2022	0.06493 ± 0.2049	0.05726 ± 0.1909	1.615e-16	0.0001739	1.278e-12	8.432e-10	1.693e-08	0.7284	0.02623	0.05589	8.628e-07	2.292e-05	0.0005061
Kunkle_s0.01_lambda0.00647510649247417	0.1076 ± 0.2441	0.1135 ± 0.2426	0.1032 ± 0.2451	0.1062 ± 0.245	0.1089 ± 0.2433	0.1952 ± 0.1354	0.1091 ± 0.2424	0.1096 ± 0.219	0.1015 ± 0.2414	0.1065 ± 0.244	0.1304 ± 0.2577	0.06804 ± 0.2368	0.08287 ± 0.2354	0.06071 ± 0.2371	0.06403 ± 0.2359	0.07082 ± 0.2373	0.04789 ± 0.2702	0.06228 ± 0.2387	0.05905 ± 0.2272	0.06734 ± 0.237	0.07301 ± 0.2369	0.06548 ± 0.2272	1.711e-17	6.155e-05	5.012e-13	5.376e-09	3.997e-10	0.3084	0.02371	0.05895	1.037e-06	9.213e-06	0.000569
Kunkle_s0.01_lambda0.00555367228153437	0.1289 ± 0.2664	0.1358 ± 0.2635	0.1237 ± 0.2684	0.125 ± 0.2656	0.1323 ± 0.267	0.262 ± 0.06981	0.1282 ± 0.2628	0.1301 ± 0.2298	0.1211 ± 0.2645	0.129 ± 0.2656	0.1525 ± 0.2826	0.08175 ± 0.2586	0.09846 ± 0.2563	0.0735 ± 0.2593	0.07875 ± 0.2586	0.08383 ± 0.2586	0.06223 ± 0.2768	0.07608 ± 0.2585	0.06321 ± 0.2429	0.07967 ± 0.2596	0.08913 ± 0.2584	0.08774 ± 0.2486	4.324e-20	8.147e-06	1.386e-14	4.254e-09	8.972e-13	0.172	0.01901	0.02722	1.513e-07	1.638e-06	0.001878
Kunkle_s0.01_lambda0.00476336193798996	0.1391 ± 0.2821	0.1449 ± 0.2781	0.1347 ± 0.2849	0.1331 ± 0.2798	0.1444 ± 0.2839	0.2667 ± 0.05204	0.1326 ± 0.2749	0.1374 ± 0.2389	0.1301 ± 0.2804	0.1416 ± 0.2827	0.1603 ± 0.2952	0.08517 ± 0.2716	0.1028 ± 0.2671	0.07647 ± 0.2734	0.08317 ± 0.2735	0.08656 ± 0.2703	0.05914 ± 0.2946	0.07811 ± 0.2705	0.05612 ± 0.2534	0.08235 ± 0.2736	0.09522 ± 0.2696	0.09333 ± 0.2644	2.234e-23	1.053e-06	6.651e-17	9.802e-10	1.426e-15	0.1639	0.019	0.00483	1.329e-08	1.41e-07	0.001804
Kunkle_s0.01_lambda0.00408551599771796	0.1076 ± 0.2957	0.1119 ± 0.2915	0.1044 ± 0.2988	0.1009 ± 0.2916	0.1135 ± 0.2992	0.2085 ± 0.07219	0.0893 ± 0.2819	0.1123 ± 0.2472	0.09713 ± 0.2954	0.1123 ± 0.297	0.128 ± 0.3047	0.04762 ± 0.2812	0.06711 ± 0.2757	0.03799 ± 0.2833	0.04674 ± 0.2839	0.04823 ± 0.2793	0.02694 ± 0.3132	0.03984 ± 0.2795	0.01579 ± 0.2611	0.04459 ± 0.2839	0.05909 ± 0.2772	0.05113 ± 0.2778	2.311e-26	5.79e-07	9.817e-20	1.188e-10	1.286e-17	0.2666	0.03233	0.001697	1.877e-09	1.031e-08	0.0004934
Kunkle_s0.01_lambda0.00350413031487018	0.09351 ± 0.3068	0.09598 ± 0.3024	0.09167 ± 0.3101	0.08624 ± 0.3007	0.09991 ± 0.3119	0.1662 ± 0.05131	0.06606 ± 0.2912	0.1008 ± 0.2535	0.08123 ± 0.3075	0.09973 ± 0.309	0.1165 ± 0.3101	0.02995 ± 0.2903	0.05037 ± 0.285	0.01986 ± 0.2923	0.02941 ± 0.2936	0.03032 ± 0.288	0.02291 ± 0.3175	0.02122 ± 0.2879	9.14e-05 ± 0.27	0.02698 ± 0.2932	0.04184 ± 0.2859	0.02945 ± 0.2902	1.522e-27	1.11e-06	1.592e-21	3.054e-11	3.671e-18	0.289	0.06183	0.002166	1.545e-09	2.499e-09	0.0001502
Kunkle_s0.01_lambda0.00300547819919217	0.09441 ± 0.3162	0.09479 ± 0.3125	0.09412 ± 0.319	0.08664 ± 0.3082	0.1012 ± 0.323	0.172 ± 0.05693	0.06284 ± 0.303	0.1032 ± 0.2623	0.08125 ± 0.3179	0.1012 ± 0.3188	0.1189 ± 0.3143	0.0297 ± 0.2997	0.05038 ± 0.294	0.01948 ± 0.3019	0.02945 ± 0.3039	0.02988 ± 0.2967	0.0364 ± 0.3335	0.01841 ± 0.2989	0.00243 ± 0.2807	0.02663 ± 0.3016	0.04281 ± 0.2959	0.02574 ± 0.3048	8.901e-27	4.461e-06	1.115e-21	3.555e-11	2.317e-17	0.331	0.07	0.002601	3.434e-09	9.056e-09	9.617e-05
Kunkle_s0.01_lambda0.00257778632475147	0.0911 ± 0.3263	0.08972 ± 0.3233	0.09214 ± 0.3285	0.08288 ± 0.3163	0.09834 ± 0.3347	0.151 ± 0.07059	0.05552 ± 0.3129	0.09797 ± 0.2771	0.07541 ± 0.3285	0.09997 ± 0.3291	0.118 ± 0.3202	0.02557 ± 0.3089	0.04555 ± 0.3016	0.0157 ± 0.3119	0.02558 ± 0.3141	0.02556 ± 0.3052	0.0444 ± 0.3441	0.01382 ± 0.3083	0.00529 ± 0.2889	0.02237 ± 0.3101	0.03897 ± 0.3056	0.01703 ± 0.3191	1.214e-25	1.018e-05	3.837e-21	9.546e-11	1.215e-16	0.4879	0.09486	0.005408	2.597e-08	9.865e-09	3.4e-05
Kunkle_s0.01_lambda0.00221095675818303	0.1497 ± 0.2869	0.1601 ± 0.2841	0.1419 ± 0.2888	0.1479 ± 0.2838	0.1512 ± 0.2897	0.1323 ± 0.1509	0.1321 ± 0.3029	0.1507 ± 0.2715	0.1229 ± 0.2854	0.1597 ± 0.2842	0.2043 ± 0.291	0.07805 ± 0.2703	0.09396 ± 0.2697	0.07019 ± 0.2703	0.07844 ± 0.2704	0.07778 ± 0.2703	0.1022 ± 0.2871	0.08713 ± 0.2723	0.1121 ± 0.268	0.06492 ± 0.2711	0.09568 ± 0.2652	0.09586 ± 0.2793	4.335e-37	2.091e-13	4.943e-23	4.839e-18	1.514e-20	0.8169	0.09355	0.2116	2.25e-11	1.307e-12	8.586e-07
Kunkle_s0.01_lambda0.00189632854345541	0.1606 ± 0.2901	0.1706 ± 0.2878	0.1532 ± 0.2916	0.1593 ± 0.287	0.1618 ± 0.2928	0.1235 ± 0.1451	0.1462 ± 0.3023	0.1637 ± 0.2793	0.1335 ± 0.2894	0.1707 ± 0.287	0.2149 ± 0.2936	0.0885 ± 0.2727	0.1059 ± 0.2717	0.07991 ± 0.2728	0.08913 ± 0.2728	0.08807 ± 0.2726	0.1072 ± 0.3016	0.09676 ± 0.2736	0.1212 ± 0.27	0.07545 ± 0.2736	0.1065 ± 0.2675	0.1062 ± 0.2819	6.692e-37	7.915e-13	1.911e-23	6.015e-18	1.781e-20	0.8713	0.05695	0.2211	3.431e-11	2.142e-12	1.107e-06
Kunkle_s0.01_lambda0.00162647321410255	0.1667 ± 0.2937	0.1762 ± 0.2915	0.1595 ± 0.2951	0.166 ± 0.2903	0.1673 ± 0.2967	0.1108 ± 0.1225	0.1529 ± 0.3039	0.1705 ± 0.2875	0.1387 ± 0.2938	0.1777 ± 0.29	0.2199 ± 0.2965	0.09436 ± 0.2762	0.1125 ± 0.2747	0.08538 ± 0.2764	0.09557 ± 0.2763	0.09353 ± 0.2761	0.1081 ± 0.3147	0.1018 ± 0.2764	0.1275 ± 0.2732	0.08102 ± 0.2774	0.1131 ± 0.2705	0.1134 ± 0.2845	2.817e-36	1.86e-12	2.989e-23	1.303e-17	4.033e-20	0.7635	0.04732	0.2303	7.965e-11	3.129e-12	2.47e-06
Kunkle_s0.01_lambda0.0013950194049037	0.1707 ± 0.2976	0.1802 ± 0.2959	0.1635 ± 0.2986	0.1703 ± 0.294	0.171 ± 0.3007	0.0925 ± 0.09434	0.1552 ± 0.3073	0.1775 ± 0.2915	0.1417 ± 0.2977	0.1827 ± 0.2936	0.2234 ± 0.301	0.09843 ± 0.2798	0.1171 ± 0.2778	0.0892 ± 0.2804	0.1001 ± 0.2798	0.09725 ± 0.2799	0.1065 ± 0.3254	0.1054 ± 0.2801	0.1338 ± 0.2761	0.08478 ± 0.2815	0.1176 ± 0.2735	0.1193 ± 0.2865	1.995e-35	3.48e-12	1.018e-22	4.153e-17	9.344e-20	0.6715	0.05296	0.2736	1.924e-10	4.474e-12	5.43e-06
Kunkle_s0.01_lambda0.00119650242204062	0.1739 ± 0.3012	0.1835 ± 0.2998	0.1667 ± 0.302	0.1734 ± 0.2973	0.1743 ± 0.3046	0.083 ± 0.06622	0.1565 ± 0.3119	0.1824 ± 0.2953	0.144 ± 0.3006	0.1867 ± 0.2974	0.2269 ± 0.3056	0.1016 ± 0.2836	0.1201 ± 0.281	0.09236 ± 0.2844	0.1036 ± 0.2834	0.1001 ± 0.2837	0.1034 ± 0.3332	0.1087 ± 0.2844	0.1375 ± 0.2792	0.08773 ± 0.2855	0.1209 ± 0.2764	0.1238 ± 0.2885	1.092e-34	4.574e-12	3.394e-22	1.699e-16	1.457e-19	0.6715	0.06528	0.2733	4.751e-10	5.552e-12	6.108e-06
Kunkle_s0.01_lambda0.00102623522003831	0.1772 ± 0.3042	0.1867 ± 0.3029	0.1701 ± 0.3049	0.1764 ± 0.3	0.1778 ± 0.3078	0.07225 ± 0.0488	0.1574 ± 0.3159	0.1855 ± 0.301	0.1472 ± 0.3025	0.1904 ± 0.3007	0.23 ± 0.31	0.1048 ± 0.2872	0.1233 ± 0.2842	0.09566 ± 0.2883	0.1073 ± 0.287	0.1031 ± 0.2874	0.105 ± 0.338	0.1108 ± 0.2893	0.1402 ± 0.2818	0.09108 ± 0.2892	0.1243 ± 0.2798	0.1286 ± 0.2906	4.825e-34	6.492e-12	9.131e-22	7.855e-16	1.477e-19	0.5765	0.07009	0.2773	7.607e-10	8.486e-12	7.915e-06
Kunkle_s0.01_lambda0.00088019773921638	0.1789 ± 0.3072	0.1885 ± 0.3062	0.1717 ± 0.3078	0.1778 ± 0.3033	0.1798 ± 0.3107	0.06875 ± 0.04645	0.1572 ± 0.3184	0.1871 ± 0.3048	0.1487 ± 0.3051	0.1926 ± 0.304	0.2307 ± 0.3137	0.107 ± 0.2911	0.1254 ± 0.2879	0.09789 ± 0.2922	0.11 ± 0.2909	0.1049 ± 0.2912	0.1087 ± 0.3471	0.1121 ± 0.2941	0.1422 ± 0.285	0.09319 ± 0.293	0.1267 ± 0.2835	0.133 ± 0.2937	5.935e-33	1.282e-11	5.195e-21	6.085e-15	2.562e-19	0.6075	0.08032	0.2959	1.84e-09	1.37e-11	1.817e-05
Kunkle_s0.1_lambda0.0754941990874867	-8.1e-05 ± 0.007228	-8.802e-05 ± 0.007283	-7.575e-05 ± 0.007187	-7.123e-06 ± 0.007569	-0.000146 ± 0.006915	-0.003 ± 0.002739	-0.0002041 ± 0.007253	0.0006526 ± 0.007407	0.0009599 ± 0.007956	-0.0006826 ± 0.006728	-0.001258 ± 0.006015	-0.0008628 ± 0.006011	-0.0004471 ± 0.006564	-0.001068 ± 0.005707	-0.0005635 ± 0.006529	-0.00107 ± 0.005616	-0.0004 ± 0.006437	-0.0009748 ± 0.006247	-0.001597 ± 0.004855	-0.0006389 ± 0.006095	-0.001108 ± 0.005895	-0.001738 ± 0.005202	3.702e-06	0.3127	9.8e-07	0.03282	2.172e-05	0.6082	0.009139	0.0266	5.255e-09	0.1377	0.1013
Kunkle_s0.1_lambda0.0647510649247417	-0.003673 ± 0.008028	-0.003691 ± 0.008075	-0.003659 ± 0.007992	-0.003579 ± 0.0084	-0.003755 ± 0.007685	-0.0065 ± 0.003775	-0.00385 ± 0.008048	-0.002789 ± 0.008169	-0.002518 ± 0.00887	-0.004326 ± 0.00744	-0.005036 ± 0.006682	-0.004527 ± 0.006666	-0.004029 ± 0.007282	-0.004774 ± 0.006325	-0.004198 ± 0.007246	-0.004756 ± 0.006223	-0.003914 ± 0.007358	-0.004644 ± 0.006956	-0.005371 ± 0.005418	-0.004298 ± 0.006748	-0.004763 ± 0.006544	-0.005507 ± 0.005765	6.709e-06	0.5111	6.524e-07	0.02867	5.699e-05	0.7804	0.01398	0.01154	5.378e-09	0.2311	0.1145
Kunkle_s0.1_lambda0.0555367228153437	-0.001329 ± 0.008247	-0.001337 ± 0.008291	-0.001322 ± 0.008214	-0.001232 ± 0.008665	-0.001414 ± 0.007861	-0.0045 ± 0.003775	-0.001544 ± 0.008599	-0.0003895 ± 0.008436	-0.0001637 ± 0.009076	-0.001976 ± 0.007629	-0.002747 ± 0.006952	-0.00221 ± 0.00684	-0.001706 ± 0.007457	-0.002459 ± 0.006499	-0.001879 ± 0.007429	-0.00244 ± 0.00639	-0.0016 ± 0.007511	-0.002305 ± 0.007144	-0.003011 ± 0.005577	-0.001985 ± 0.006919	-0.002443 ± 0.006719	-0.003228 ± 0.005948	3.704e-06	0.3531	8.932e-07	0.02025	4.521e-05	0.6249	0.01203	0.01271	4.23e-09	0.1826	0.1162
Kunkle_s0.1_lambda0.0476336193798996	-0.0005186 ± 0.008476	-0.0005293 ± 0.008526	-0.0005105 ± 0.008439	-0.0004137 ± 0.008925	-0.0006108 ± 0.00806	-0.00375 ± 0.004493	-0.0008095 ± 0.009056	0.0003579 ± 0.008606	0.000661 ± 0.009304	-0.001159 ± 0.007836	-0.001973 ± 0.007213	-0.001412 ± 0.007021	-0.0008857 ± 0.007653	-0.001671 ± 0.006672	-0.001073 ± 0.007619	-0.001646 ± 0.006566	-0.0007143 ± 0.007891	-0.001506 ± 0.007332	-0.002269 ± 0.005783	-0.001185 ± 0.007094	-0.001642 ± 0.006905	-0.002444 ± 0.006148	5.819e-06	0.3861	1.341e-06	0.02152	7.282e-05	0.6254	0.02224	0.01399	1.04e-08	0.1772	0.09925
Kunkle_s0.1_lambda0.0408551599771796	0.0006785 ± 0.008536	0.0006778 ± 0.008592	0.0006791 ± 0.008493	0.0007819 ± 0.009013	0.0005877 ± 0.008092	-0.0025 ± 0.004387	0.0003401 ± 0.009426	0.0016 ± 0.008621	0.001855 ± 0.009341	4.501e-05 ± 0.007875	-0.0007867 ± 0.007344	-0.0002048 ± 0.007066	0.0003366 ± 0.007688	-0.0004724 ± 0.006721	0.0001201 ± 0.007645	-0.00043 ± 0.006625	0.0004857 ± 0.008012	-0.0002656 ± 0.007358	-0.0009946 ± 0.005892	1.473e-05 ± 0.00714	-0.0004404 ± 0.006949	-0.001232 ± 0.006187	8.9e-06	0.3826	2.892e-06	0.01975	0.0001256	0.659	0.02906	0.01542	1.572e-08	0.1849	0.09795
Kunkle_s0.1_lambda0.0350413031487018	0.001452 ± 0.008444	0.001443 ± 0.008505	0.001459 ± 0.008399	0.001539 ± 0.008932	0.001376 ± 0.00799	-0.00175 ± 0.004493	0.001075 ± 0.009464	0.002389 ± 0.00861	0.002612 ± 0.009211	0.0008338 ± 0.007785	-6.667e-06 ± 0.007333	0.0005822 ± 0.007003	0.001102 ± 0.007606	0.0003255 ± 0.006669	0.000915 ± 0.007575	0.0003517 ± 0.006567	0.0012 ± 0.007833	0.0005181 ± 0.007304	-0.0001882 ± 0.005827	0.0007961 ± 0.007076	0.0003572 ± 0.006881	-0.0004305 ± 0.006186	6.936e-06	0.3432	2.402e-06	0.02411	7.171e-05	0.5615	0.02802	0.01757	1.462e-08	0.169	0.09057
Kunkle_s0.1_lambda0.0300547819919217	0.006564 ± 0.01083	0.006744 ± 0.011	0.006429 ± 0.01069	0.006633 ± 0.01131	0.006503 ± 0.01038	0.00175 ± 0.008871	0.006517 ± 0.01258	0.007905 ± 0.01089	0.007756 ± 0.01124	0.005887 ± 0.01031	0.005047 ± 0.01033	0.005445 ± 0.009476	0.006084 ± 0.00989	0.00513 ± 0.009249	0.005634 ± 0.009785	0.005314 ± 0.009254	0.006143 ± 0.007586	0.005663 ± 0.009769	0.004247 ± 0.008415	0.005649 ± 0.009502	0.005192 ± 0.009495	0.004209 ± 0.008602	6.941e-06	0.1255	5.012e-05	0.0101	0.000217	0.2556	0.1958	0.02113	4.074e-08	0.07151	0.3041
Kunkle_s0.1_lambda0.0257778632475147	0.02129 ± 0.03874	0.0225 ± 0.0386	0.02039 ± 0.03882	0.02161 ± 0.03938	0.02101 ± 0.03816	0.00625 ± 0.0509	0.02375 ± 0.04153	0.02568 ± 0.0382	0.02205 ± 0.03897	0.02056 ± 0.03834	0.02005 ± 0.03838	0.01806 ± 0.03709	0.01945 ± 0.03738	0.01738 ± 0.03692	0.01754 ± 0.0368	0.01843 ± 0.03728	0.01994 ± 0.03486	0.01911 ± 0.03853	0.01473 ± 0.03645	0.01815 ± 0.03699	0.01802 ± 0.03693	0.01572 ± 0.03566	1.185e-05	0.009931	0.001782	0.0003248	0.007566	0.4042	0.1601	0.02573	0.0006823	0.04402	0.1208
Kunkle_s0.1_lambda0.0221095675818303	0.03065 ± 0.06266	0.033 ± 0.06191	0.02889 ± 0.06316	0.03164 ± 0.0637	0.02977 ± 0.06171	0.0075 ± 0.08475	0.03544 ± 0.06654	0.03845 ± 0.06123	0.0299 ± 0.06318	0.03037 ± 0.06191	0.03114 ± 0.06235	0.02454 ± 0.06002	0.0267 ± 0.06022	0.02346 ± 0.05989	0.02335 ± 0.05988	0.02536 ± 0.0601	0.0278 ± 0.06193	0.02526 ± 0.06275	0.01908 ± 0.06037	0.02423 ± 0.05986	0.02555 ± 0.05931	0.02224 ± 0.0588	5.712e-07	0.001557	0.0005745	1.011e-05	0.005065	0.4174	0.09114	0.01277	0.001331	0.02608	0.06086
Kunkle_s0.1_lambda0.0189632854345541	0.03641 ± 0.07414	0.0395 ± 0.07317	0.0341 ± 0.07477	0.03749 ± 0.07527	0.03547 ± 0.07312	0.0035 ± 0.09928	0.04075 ± 0.07799	0.04447 ± 0.07203	0.03447 ± 0.07471	0.03666 ± 0.07332	0.03898 ± 0.07397	0.02841 ± 0.07124	0.03102 ± 0.07157	0.02712 ± 0.07103	0.02698 ± 0.07109	0.0294 ± 0.07132	0.02886 ± 0.07402	0.0278 ± 0.07458	0.02172 ± 0.07179	0.02769 ± 0.07107	0.03069 ± 0.07032	0.02781 ± 0.06943	9.889e-09	0.0001184	0.0001445	1.524e-06	0.0005999	0.3915	0.07969	0.01107	0.0007983	0.01893	0.05184
Kunkle_s0.1_lambda0.0162647321410255	0.04053 ± 0.08298	0.04396 ± 0.08191	0.03796 ± 0.08368	0.04159 ± 0.08405	0.0396 ± 0.08202	0.00175 ± 0.105	0.04712 ± 0.08404	0.04615 ± 0.0788	0.03836 ± 0.08384	0.04102 ± 0.08224	0.04277 ± 0.08296	0.03039 ± 0.08001	0.03331 ± 0.0808	0.02895 ± 0.07957	0.02877 ± 0.07996	0.03152 ± 0.08002	0.02903 ± 0.08151	0.02921 ± 0.08396	0.02258 ± 0.08056	0.02954 ± 0.07963	0.03326 ± 0.07945	0.03009 ± 0.07669	1.502e-10	1.408e-05	1.829e-05	1.006e-07	0.0001099	0.4178	0.01505	0.01951	0.0001619	0.004787	0.03577
Kunkle_s0.1_lambda0.013950194049037	0.04209 ± 0.09289	0.04593 ± 0.09161	0.03922 ± 0.09373	0.04295 ± 0.09393	0.04133 ± 0.09195	0.00475 ± 0.1137	0.05216 ± 0.09125	0.04628 ± 0.08793	0.04021 ± 0.09436	0.04242 ± 0.09197	0.04314 ± 0.09255	0.03057 ± 0.08974	0.0338 ± 0.09059	0.02897 ± 0.08928	0.02895 ± 0.08995	0.03169 ± 0.08958	0.02889 ± 0.08921	0.03032 ± 0.09419	0.02249 ± 0.09078	0.02989 ± 0.08917	0.03286 ± 0.08953	0.02914 ± 0.0853	4.233e-11	7.579e-06	9.934e-06	1.378e-07	2.935e-05	0.473	0.00576	0.03569	6.485e-05	0.001721	0.0334
Kunkle_s0.1_lambda0.0119650242204062	0.05135 ± 0.1013	0.05639 ± 0.09966	0.04758 ± 0.1024	0.05161 ± 0.1026	0.05113 ± 0.1002	0.00825 ± 0.1249	0.06316 ± 0.09914	0.05436 ± 0.0968	0.04957 ± 0.1033	0.05138 ± 0.1001	0.05292 ± 0.1002	0.03835 ± 0.09778	0.04261 ± 0.09833	0.03624 ± 0.09743	0.03671 ± 0.09847	0.03948 ± 0.09727	0.03723 ± 0.1008	0.03794 ± 0.1017	0.02795 ± 0.1002	0.03755 ± 0.09709	0.04083 ± 0.09802	0.03931 ± 0.09196	6.853e-12	2.642e-06	7.022e-06	2.047e-07	4.355e-06	0.5021	0.00335	0.02722	2.059e-05	0.001267	0.06079
Kunkle_s0.1_lambda0.0102623522003831	0.06389 ± 0.1233	0.06902 ± 0.1212	0.06005 ± 0.1246	0.06388 ± 0.1251	0.06389 ± 0.1217	-0.007 ± 0.1193	0.08083 ± 0.1198	0.0604 ± 0.122	0.06362 ± 0.1253	0.0627 ± 0.1222	0.06515 ± 0.1218	0.04703 ± 0.1184	0.05344 ± 0.1171	0.04387 ± 0.1188	0.04436 ± 0.1193	0.04889 ± 0.1177	0.033 ± 0.1182	0.04661 ± 0.1223	0.03767 ± 0.1222	0.04609 ± 0.1177	0.04973 ± 0.1191	0.04952 ± 0.1082	1.317e-13	8.201e-06	6.761e-08	6.92e-09	1.569e-06	0.3426	0.00127	0.1093	1.053e-07	0.002212	0.07226
Kunkle_s0.1_lambda0.0088019773921638	0.09246 ± 0.1642	0.09845 ± 0.1613	0.08798 ± 0.1663	0.09237 ± 0.1673	0.09255 ± 0.1615	0.03425 ± 0.0786	0.1087 ± 0.1508	0.09382 ± 0.1575	0.0909 ± 0.1642	0.09074 ± 0.1652	0.09912 ± 0.1663	0.06902 ± 0.1586	0.07875 ± 0.1567	0.0642 ± 0.1593	0.06483 ± 0.1593	0.07192 ± 0.158	0.04349 ± 0.1712	0.06842 ± 0.1651	0.06118 ± 0.1619	0.06854 ± 0.157	0.0712 ± 0.1601	0.06906 ± 0.1467	1.176e-14	6.514e-05	7.376e-10	6.669e-10	9.063e-07	0.9446	0.006426	0.1042	1.475e-07	0.0005298	0.008993
Kunkle_s0.1_lambda0.00754941990874866	0.09019 ± 0.2081	0.09484 ± 0.2068	0.08671 ± 0.209	0.09023 ± 0.2103	0.09016 ± 0.2062	0.09275 ± 0.1008	0.09521 ± 0.1998	0.09654 ± 0.1905	0.08575 ± 0.2059	0.08926 ± 0.2094	0.1053 ± 0.2163	0.05564 ± 0.2009	0.06797 ± 0.1996	0.04955 ± 0.2012	0.05093 ± 0.2017	0.0589 ± 0.2002	0.0342 ± 0.2311	0.05249 ± 0.205	0.04439 ± 0.1961	0.0553 ± 0.1998	0.05893 ± 0.2026	0.05421 ± 0.189	9.311e-19	3.739e-05	3.433e-14	3.024e-11	2.171e-09	0.6269	0.02657	0.04097	4.614e-08	7.448e-06	0.0006774
Kunkle_s0.1_lambda0.00647510649247417	0.1144 ± 0.2397	0.1204 ± 0.2386	0.1099 ± 0.2405	0.1128 ± 0.2399	0.1158 ± 0.2396	0.211 ± 0.1158	0.1096 ± 0.2383	0.1146 ± 0.2124	0.1099 ± 0.2374	0.1131 ± 0.2396	0.135 ± 0.2531	0.07246 ± 0.232	0.08689 ± 0.2305	0.06534 ± 0.2323	0.06819 ± 0.2316	0.07543 ± 0.2322	0.0512 ± 0.2662	0.0649 ± 0.2325	0.0564 ± 0.2217	0.07186 ± 0.232	0.07803 ± 0.2328	0.07368 ± 0.2234	1.12e-19	1.376e-05	1.662e-14	2.519e-10	3.89e-11	0.289	0.03033	0.02788	4.176e-08	4.806e-06	0.0006998
Kunkle_s0.1_lambda0.00555367228153437	0.1401 ± 0.2592	0.1471 ± 0.2564	0.1349 ± 0.2612	0.1358 ± 0.2577	0.1439 ± 0.2605	0.285 ± 0.06467	0.1326 ± 0.2567	0.1415 ± 0.2218	0.1342 ± 0.2579	0.1398 ± 0.2583	0.1613 ± 0.2746	0.09098 ± 0.2512	0.1075 ± 0.2493	0.0828 ± 0.2518	0.08761 ± 0.2519	0.09331 ± 0.2507	0.0736 ± 0.2693	0.08297 ± 0.2494	0.06624 ± 0.2346	0.08903 ± 0.2522	0.0992 ± 0.2519	0.09895 ± 0.2419	1.559e-22	1.182e-06	4.638e-16	1.768e-10	6.085e-14	0.1498	0.0218	0.007209	6.155e-09	7.716e-07	0.002169
Kunkle_s0.1_lambda0.00476336193798996	0.1437 ± 0.2729	0.15 ± 0.2686	0.139 ± 0.276	0.1377 ± 0.2706	0.149 ± 0.2748	0.291 ± 0.09773	0.1307 ± 0.2698	0.1427 ± 0.2309	0.1361 ± 0.2711	0.1457 ± 0.2737	0.1642 ± 0.2842	0.08787 ± 0.2628	0.1058 ± 0.2591	0.07899 ± 0.2642	0.08504 ± 0.2653	0.08983 ± 0.2611	0.06463 ± 0.2822	0.07854 ± 0.2598	0.05674 ± 0.2449	0.08492 ± 0.2648	0.09894 ± 0.2616	0.09798 ± 0.2548	2.802e-26	9.556e-08	1.458e-18	1.905e-11	7.102e-17	0.1125	0.01709	0.002353	4.971e-10	5.068e-08	0.001455
Kunkle_s0.1_lambda0.00408551599771796	0.1326 ± 0.2843	0.1379 ± 0.2795	0.1287 ± 0.2878	0.126 ± 0.2809	0.1385 ± 0.2872	0.2472 ± 0.1309	0.1115 ± 0.2779	0.1318 ± 0.2413	0.1237 ± 0.283	0.1366 ± 0.2855	0.1527 ± 0.2937	0.07122 ± 0.2705	0.0908 ± 0.266	0.06155 ± 0.2721	0.06884 ± 0.2735	0.07287 ± 0.2683	0.05426 ± 0.2993	0.061 ± 0.2669	0.04002 ± 0.2515	0.06796 ± 0.2731	0.08362 ± 0.2672	0.07768 ± 0.2671	1.777e-29	2.978e-08	3.537e-21	1.092e-12	8.761e-19	0.2119	0.01914	0.002269	6.538e-11	3.52e-09	0.0003909
Kunkle_s0.1_lambda0.00350413031487018	0.1349 ± 0.2925	0.1392 ± 0.2879	0.1317 ± 0.2958	0.1276 ± 0.2879	0.1414 ± 0.2963	0.2243 ± 0.1069	0.1077 ± 0.288	0.1329 ± 0.2452	0.1241 ± 0.2916	0.1404 ± 0.2941	0.1579 ± 0.2981	0.07045 ± 0.2763	0.09075 ± 0.2721	0.06042 ± 0.2778	0.0684 ± 0.2799	0.07186 ± 0.2737	0.06346 ± 0.2992	0.06042 ± 0.2731	0.0405 ± 0.2579	0.06696 ± 0.2789	0.08333 ± 0.2726	0.07417 ± 0.2766	8.211e-31	3.677e-08	9.888e-23	2.997e-13	1.596e-19	0.203	0.03134	0.003494	5.223e-11	7.149e-10	0.0001436
Kunkle_s0.1_lambda0.00300547819919217	0.1418 ± 0.2983	0.1448 ± 0.2947	0.1396 ± 0.3009	0.1337 ± 0.2921	0.1489 ± 0.3034	0.2278 ± 0.115	0.1107 ± 0.2966	0.14 ± 0.2503	0.1294 ± 0.298	0.1482 ± 0.3002	0.1674 ± 0.2999	0.07581 ± 0.2821	0.09611 ± 0.2774	0.06577 ± 0.2838	0.07405 ± 0.2866	0.07702 ± 0.2789	0.07917 ± 0.3094	0.06542 ± 0.2798	0.04937 ± 0.2652	0.07211 ± 0.2838	0.08947 ± 0.2791	0.07454 ± 0.2875	7.56e-31	6.72e-08	2.777e-23	2.747e-13	1.893e-19	0.289	0.04096	0.00483	9.938e-11	5.848e-10	4.611e-05
Kunkle_s0.1_lambda0.00257778632475147	0.1388 ± 0.304	0.1406 ± 0.3012	0.1374 ± 0.3061	0.1305 ± 0.2961	0.1461 ± 0.3107	0.2107 ± 0.115	0.1061 ± 0.3032	0.1377 ± 0.2615	0.1241 ± 0.3043	0.1467 ± 0.3062	0.167 ± 0.3009	0.07167 ± 0.2875	0.0916 ± 0.2814	0.06182 ± 0.2899	0.07013 ± 0.2927	0.07273 ± 0.2838	0.07857 ± 0.3139	0.0627 ± 0.2853	0.05225 ± 0.2712	0.06775 ± 0.2884	0.08528 ± 0.2853	0.06522 ± 0.2982	2.401e-30	1.128e-07	3.355e-23	3.497e-13	5.699e-19	0.3196	0.06137	0.008185	5.728e-10	2.872e-10	9.365e-06
Kunkle_s0.1_lambda0.00221095675818303	0.144 ± 0.2809	0.1545 ± 0.2777	0.1361 ± 0.283	0.1416 ± 0.2777	0.1461 ± 0.2837	0.1318 ± 0.1452	0.1254 ± 0.2976	0.1419 ± 0.266	0.1172 ± 0.279	0.1544 ± 0.2782	0.1983 ± 0.2855	0.07196 ± 0.2644	0.08777 ± 0.2637	0.06415 ± 0.2644	0.07217 ± 0.2642	0.07181 ± 0.2645	0.09411 ± 0.2778	0.08052 ± 0.2655	0.1064 ± 0.2603	0.05879 ± 0.2654	0.08976 ± 0.2593	0.0907 ± 0.2735	4.132e-39	4.307e-14	3.172e-24	8.057e-19	7.683e-22	0.7111	0.08083	0.2382	5.597e-12	2.261e-13	6.672e-07
Kunkle_s0.1_lambda0.00189632854345541	0.1498 ± 0.2837	0.1598 ± 0.2813	0.1422 ± 0.2853	0.1478 ± 0.2805	0.1514 ± 0.2866	0.1172 ± 0.1413	0.1338 ± 0.2971	0.1492 ± 0.2737	0.1229 ± 0.2828	0.1601 ± 0.2805	0.2035 ± 0.2877	0.07722 ± 0.2665	0.09447 ± 0.2656	0.0687 ± 0.2666	0.07771 ± 0.2664	0.07688 ± 0.2666	0.09451 ± 0.2911	0.08487 ± 0.2669	0.1098 ± 0.2618	0.06424 ± 0.2675	0.09526 ± 0.2615	0.09553 ± 0.276	6.581e-39	1.633e-13	1.123e-24	1.031e-18	9.095e-22	0.8713	0.05274	0.2327	7.762e-12	3.652e-13	8.986e-07
Kunkle_s0.1_lambda0.00162647321410255	0.1551 ± 0.2871	0.1649 ± 0.2847	0.1478 ± 0.2886	0.1538 ± 0.2835	0.1563 ± 0.2901	0.1065 ± 0.1237	0.14 ± 0.2978	0.1551 ± 0.282	0.1274 ± 0.2868	0.1663 ± 0.2834	0.208 ± 0.2903	0.08241 ± 0.2695	0.1004 ± 0.2681	0.07353 ± 0.2698	0.08342 ± 0.2694	0.08171 ± 0.2696	0.09454 ± 0.3037	0.08912 ± 0.2692	0.115 ± 0.2645	0.06924 ± 0.2709	0.1011 ± 0.2639	0.102 ± 0.2786	2.955e-38	3.58e-13	2.093e-24	2.262e-18	2.114e-21	0.9079	0.04229	0.2672	1.843e-11	5.991e-13	1.867e-06
Kunkle_s0.1_lambda0.0013950194049037	0.1565 ± 0.2906	0.1662 ± 0.2886	0.1492 ± 0.2919	0.1554 ± 0.2869	0.1574 ± 0.2939	0.08675 ± 0.09744	0.1402 ± 0.301	0.1586 ± 0.2871	0.128 ± 0.2905	0.1685 ± 0.2867	0.2087 ± 0.2941	0.08374 ± 0.2728	0.1022 ± 0.2709	0.07463 ± 0.2733	0.08533 ± 0.2725	0.08264 ± 0.273	0.08994 ± 0.3142	0.09045 ± 0.2725	0.1181 ± 0.2669	0.07019 ± 0.2745	0.103 ± 0.2667	0.1046 ± 0.2807	1.971e-37	7.066e-13	6.334e-24	8.411e-18	4.363e-21	0.817	0.04919	0.2927	3.449e-11	1.049e-12	3.431e-06
Kunkle_s0.1_lambda0.00119650242204062	0.1601 ± 0.2941	0.1698 ± 0.2923	0.1528 ± 0.2952	0.1591 ± 0.29	0.1609 ± 0.2976	0.076 ± 0.06895	0.1426 ± 0.3053	0.1639 ± 0.2911	0.1308 ± 0.2935	0.1728 ± 0.2902	0.2126 ± 0.2981	0.08725 ± 0.2761	0.1057 ± 0.2737	0.07812 ± 0.2769	0.08919 ± 0.2757	0.0859 ± 0.2764	0.08831 ± 0.3222	0.09392 ± 0.2764	0.1225 ± 0.2694	0.07351 ± 0.278	0.1068 ± 0.2693	0.109 ± 0.2823	8.741e-37	9.834e-13	1.622e-23	2.219e-17	7.607e-21	0.7717	0.05691	0.3101	7.124e-11	1.506e-12	3.454e-06
Kunkle_s0.1_lambda0.00102623522003831	0.1593 ± 0.2967	0.1689 ± 0.295	0.1521 ± 0.2978	0.1581 ± 0.2924	0.1603 ± 0.3004	0.06225 ± 0.04716	0.1401 ± 0.3089	0.1626 ± 0.2954	0.1298 ± 0.2952	0.1725 ± 0.2932	0.2115 ± 0.3019	0.08636 ± 0.2793	0.1048 ± 0.2763	0.07726 ± 0.2803	0.08873 ± 0.279	0.08472 ± 0.2796	0.0842 ± 0.3267	0.09212 ± 0.2807	0.1211 ± 0.2715	0.07268 ± 0.2814	0.106 ± 0.2721	0.1095 ± 0.2839	3.134e-36	1.463e-12	3.418e-23	9.194e-17	7.768e-21	0.6434	0.05769	0.3157	1.229e-10	1.806e-12	4.704e-06
Kunkle_s0.1_lambda0.00088019773921638	0.1607 ± 0.2993	0.1703 ± 0.2976	0.1536 ± 0.3004	0.1593 ± 0.2951	0.162 ± 0.303	0.05675 ± 0.04389	0.1401 ± 0.3117	0.1644 ± 0.2983	0.1311 ± 0.2972	0.1743 ± 0.2961	0.2122 ± 0.3049	0.08813 ± 0.2827	0.1064 ± 0.2792	0.07909 ± 0.2839	0.09097 ± 0.2823	0.08616 ± 0.2829	0.08654 ± 0.3328	0.09311 ± 0.2848	0.1224 ± 0.2739	0.0744 ± 0.2848	0.108 ± 0.2752	0.1133 ± 0.2861	2.718e-35	2.176e-12	1.801e-22	6.289e-16	1.048e-20	0.7111	0.065	0.3146	2.622e-10	3.106e-12	9.492e-06
Kunkle_s1_lambda0.0754941990874867	0.0002381 ± 0.008389	0.0002024 ± 0.008453	0.0002649 ± 0.008341	0.0003107 ± 0.008872	0.0001744 ± 0.00794	-0.003 ± 0.004243	-0.000102 ± 0.009449	0.001095 ± 0.008478	0.001414 ± 0.009133	-0.0003982 ± 0.007737	-0.0012 ± 0.007337	-0.0006197 ± 0.006959	-8.531e-05 ± 0.007554	-0.0008837 ± 0.006629	-0.0002878 ± 0.007527	-0.0008496 ± 0.006526	-9.913e-20 ± 0.007739	-0.0006883 ± 0.00725	-0.001382 ± 0.005848	-0.0004104 ± 0.00704	-0.0008384 ± 0.006829	-0.001603 ± 0.006093	9.164e-06	0.526	1.056e-06	0.03607	5.311e-05	0.6094	0.02527	0.01692	6.101e-09	0.2737	0.1013
Kunkle_s1_lambda0.0647510649247417	0.003802 ± 0.008585	0.003783 ± 0.00865	0.003817 ± 0.008535	0.003892 ± 0.009133	0.003724 ± 0.008071	0.00075 ± 0.005214	0.003272 ± 0.01031	0.004832 ± 0.008602	0.004954 ± 0.009273	0.003209 ± 0.007883	0.002302 ± 0.007699	0.002964 ± 0.00712	0.003508 ± 0.007698	0.002696 ± 0.0068	0.003287 ± 0.007669	0.002741 ± 0.006704	0.003629 ± 0.008152	0.002923 ± 0.007421	0.002204 ± 0.006073	0.003155 ± 0.007191	0.002772 ± 0.006992	0.00198 ± 0.006327	3.165e-05	0.4948	7.545e-06	0.03464	0.0002634	0.6927	0.07462	0.01042	4.012e-08	0.2851	0.1472
Kunkle_s1_lambda0.0555367228153437	0.00588 ± 0.008985	0.006177 ± 0.009011	0.005657 ± 0.008959	0.005858 ± 0.009539	0.005899 ± 0.008468	-0.00075 ± 0.005117	0.003265 ± 0.01103	0.006179 ± 0.008814	0.006208 ± 0.009547	0.005717 ± 0.008405	0.00628 ± 0.008362	0.004519 ± 0.00777	0.005194 ± 0.008306	0.004186 ± 0.007468	0.004851 ± 0.008369	0.00429 ± 0.007317	0.002314 ± 0.009124	0.002782 ± 0.007614	0.003495 ± 0.006284	0.004402 ± 0.007813	0.005366 ± 0.007749	0.005894 ± 0.007197	5.406e-17	8.709e-06	1.042e-10	1.164e-05	3.098e-13	0.6594	0.08757	0.02456	8.385e-08	0.478	0.2713
Kunkle_s1_lambda0.0476336193798996	0.02277 ± 0.05548	0.02779 ± 0.05692	0.01901 ± 0.05407	0.02119 ± 0.0557	0.02416 ± 0.05525	-0.04075 ± 0.005068	-0.01043 ± 0.04573	0.01295 ± 0.04634	0.011 ± 0.05125	0.02895 ± 0.05556	0.0509 ± 0.05709	0.01338 ± 0.05362	0.01607 ± 0.05476	0.01206 ± 0.05299	0.01406 ± 0.05398	0.01291 ± 0.05336	-0.03154 ± 0.02795	-0.01358 ± 0.03935	0.007946 ± 0.04633	0.008776 ± 0.05175	0.02955 ± 0.05512	0.04959 ± 0.05707	5.142e-20	9.16e-11	4.667e-09	3.09e-06	3.401e-16	0.6421	0.2284	0.144	0.005918	0.7403	0.4244
Kunkle_s1_lambda0.0408551599771796	0.03101 ± 0.08146	0.0384 ± 0.0837	0.02548 ± 0.0793	0.02864 ± 0.08171	0.03309 ± 0.08119	-0.06125 ± 0.005214	-0.01765 ± 0.06625	0.01606 ± 0.06804	0.01316 ± 0.07504	0.04038 ± 0.08155	0.07316 ± 0.08384	0.0176 ± 0.07865	0.0213 ± 0.08029	0.01578 ± 0.07776	0.01846 ± 0.079	0.01701 ± 0.0784	-0.04889 ± 0.03806	-0.02207 ± 0.05762	0.009973 ± 0.06846	0.01073 ± 0.07584	0.04149 ± 0.08082	0.07138 ± 0.08382	1.007e-19	1.518e-10	5.721e-09	3.939e-06	5.197e-16	0.6929	0.2269	0.1662	0.006541	0.6962	0.4273
Kunkle_s1_lambda0.0350413031487018	0.03421 ± 0.09696	0.04302 ± 0.09966	0.02762 ± 0.09436	0.03138 ± 0.09723	0.0367 ± 0.09666	-0.07525 ± 0.005214	-0.02363 ± 0.07853	0.01621 ± 0.08097	0.01272 ± 0.08929	0.0455 ± 0.09703	0.08468 ± 0.09976	0.01838 ± 0.09355	0.02268 ± 0.09549	0.01626 ± 0.09251	0.01934 ± 0.09391	0.01772 ± 0.0933	-0.06091 ± 0.04413	-0.02886 ± 0.06853	0.00943 ± 0.08165	0.01018 ± 0.09019	0.04685 ± 0.09612	0.08261 ± 0.09978	3.668e-20	8.349e-11	3.887e-09	2.312e-06	3.321e-16	0.6757	0.2242	0.1757	0.007214	0.835	0.4305
Kunkle_s1_lambda0.0300547819919217	0.03675 ± 0.1028	0.04625 ± 0.1058	0.02964 ± 0.09999	0.03373 ± 0.1031	0.0394 ± 0.1026	-0.08075 ± 0.008842	-0.0241 ± 0.08398	0.01806 ± 0.08639	0.01399 ± 0.09439	0.04867 ± 0.103	0.09018 ± 0.1061	0.01975 ± 0.09927	0.0244 ± 0.1013	0.01745 ± 0.09817	0.02065 ± 0.09955	0.01913 ± 0.09907	-0.06409 ± 0.04484	-0.03009 ± 0.07268	0.009946 ± 0.08663	0.01105 ± 0.09579	0.04987 ± 0.102	0.0876 ± 0.1054	3.143e-20	4.009e-11	7.91e-09	1.446e-06	6.528e-16	0.2552	0.4421	0.1855	0.003603	0.9634	0.5618
Kunkle_s1_lambda0.0257778632475147	0.04625 ± 0.1094	0.05684 ± 0.1125	0.03832 ± 0.1063	0.0434 ± 0.1095	0.04876 ± 0.1092	-0.082 ± 0.04248	-0.01397 ± 0.09284	0.0296 ± 0.09486	0.02254 ± 0.1002	0.05842 ± 0.1098	0.1013 ± 0.1136	0.02702 ± 0.1056	0.03241 ± 0.1078	0.02435 ± 0.1044	0.02737 ± 0.1054	0.02677 ± 0.1058	-0.05794 ± 0.04794	-0.02344 ± 0.07988	0.01511 ± 0.09233	0.018 ± 0.1025	0.0581 ± 0.1083	0.09564 ± 0.109	7.391e-20	5.781e-12	4.923e-08	2.864e-07	1.565e-14	0.3306	0.3183	0.1648	0.03076	0.9666	0.4347
Kunkle_s1_lambda0.0221095675818303	0.05273 ± 0.116	0.06406 ± 0.1189	0.04424 ± 0.113	0.0503 ± 0.1164	0.05486 ± 0.1157	-0.0815 ± 0.06653	-0.006007 ± 0.101	0.03853 ± 0.1031	0.02813 ± 0.107	0.0652 ± 0.1162	0.1085 ± 0.1208	0.0313 ± 0.1119	0.03733 ± 0.1143	0.02831 ± 0.1105	0.0311 ± 0.1113	0.03143 ± 0.1123	-0.05154 ± 0.05749	-0.01924 ± 0.08859	0.01792 ± 0.0985	0.02209 ± 0.1091	0.06288 ± 0.1141	0.09996 ± 0.113	3.67e-21	1.336e-12	1.245e-08	2.645e-08	9.79e-15	0.2975	0.2202	0.08638	0.03072	0.6691	0.3731
Kunkle_s1_lambda0.0189632854345541	0.06002 ± 0.1209	0.07203 ± 0.1236	0.05103 ± 0.1181	0.05762 ± 0.1217	0.06213 ± 0.1202	-0.084 ± 0.08117	0.0005918 ± 0.107	0.04573 ± 0.1085	0.03441 ± 0.1126	0.0732 ± 0.1204	0.1168 ± 0.1257	0.03631 ± 0.1169	0.04294 ± 0.1192	0.03303 ± 0.1155	0.03572 ± 0.1161	0.03671 ± 0.1174	-0.04543 ± 0.06691	-0.01439 ± 0.09609	0.02286 ± 0.1038	0.02664 ± 0.1143	0.06865 ± 0.1183	0.1066 ± 0.1151	1.739e-23	1.144e-13	1.087e-09	9.474e-10	1.401e-15	0.2976	0.1899	0.09666	0.01219	0.3628	0.3377
Kunkle_s1_lambda0.0162647321410255	0.06738 ± 0.1289	0.08093 ± 0.1306	0.05723 ± 0.1266	0.06503 ± 0.1303	0.06944 ± 0.1275	-0.07925 ± 0.08572	0.0102 ± 0.1126	0.05384 ± 0.1138	0.03883 ± 0.1226	0.08184 ± 0.1272	0.1279 ± 0.1309	0.03959 ± 0.125	0.04754 ± 0.1268	0.03567 ± 0.1239	0.03888 ± 0.1242	0.04009 ± 0.1255	-0.03577 ± 0.07723	-0.009627 ± 0.1052	0.03069 ± 0.109	0.02767 ± 0.1232	0.07455 ± 0.125	0.1171 ± 0.1195	1.114e-28	6.388e-16	3.706e-12	2.432e-12	3.786e-18	0.2975	0.04981	0.07457	0.0008895	0.1201	0.3258
Kunkle_s1_lambda0.013950194049037	0.07147 ± 0.1373	0.08657 ± 0.138	0.06017 ± 0.1357	0.06913 ± 0.1392	0.07353 ± 0.1356	-0.06975 ± 0.09356	0.01716 ± 0.1186	0.05997 ± 0.1209	0.04087 ± 0.133	0.0866 ± 0.1349	0.1348 ± 0.1362	0.04086 ± 0.1333	0.04992 ± 0.1345	0.03638 ± 0.1325	0.04015 ± 0.1329	0.04135 ± 0.1336	-0.02771 ± 0.08615	-0.006582 ± 0.1147	0.03571 ± 0.1157	0.02748 ± 0.1322	0.07707 ± 0.1322	0.1231 ± 0.124	7.645e-31	4.193e-17	5.979e-13	1.419e-13	4.76e-19	0.2766	0.02016	0.0722	0.000212	0.04908	0.3384
Kunkle_s1_lambda0.0119650242204062	0.07636 ± 0.1445	0.09321 ± 0.1437	0.06374 ± 0.1438	0.07346 ± 0.1465	0.0789 ± 0.1426	-0.06725 ± 0.1033	0.02555 ± 0.1256	0.06701 ± 0.1268	0.04476 ± 0.1417	0.09158 ± 0.1417	0.141 ± 0.1412	0.04288 ± 0.14	0.05338 ± 0.1409	0.03768 ± 0.1393	0.04181 ± 0.1401	0.04361 ± 0.14	-0.01989 ± 0.09877	-0.001909 ± 0.1229	0.03824 ± 0.1236	0.0284 ± 0.1394	0.0797 ± 0.1381	0.1285 ± 0.1276	2.093e-33	1.185e-18	1.116e-13	8.882e-15	1.98e-20	0.2199	0.01168	0.03589	2.177e-05	0.01619	0.2905
Kunkle_s1_lambda0.0102623522003831	0.08761 ± 0.1563	0.1048 ± 0.1541	0.07476 ± 0.1567	0.08476 ± 0.159	0.09011 ± 0.1539	-0.078 ± 0.08965	0.0452 ± 0.1352	0.07661 ± 0.138	0.05733 ± 0.1564	0.1011 ± 0.1533	0.1522 ± 0.1503	0.0497 ± 0.1514	0.06238 ± 0.1503	0.04343 ± 0.1516	0.0476 ± 0.1514	0.05116 ± 0.1514	-0.01763 ± 0.1171	0.008664 ± 0.1379	0.04715 ± 0.142	0.03457 ± 0.1511	0.08614 ± 0.1485	0.1366 ± 0.1368	4.459e-37	1.615e-18	8.947e-17	1.984e-17	1.656e-21	0.2566	0.003004	0.04945	6.08e-08	0.005026	0.1724
Kunkle_s1_lambda0.0088019773921638	0.1224 ± 0.1808	0.1402 ± 0.1773	0.1091 ± 0.1822	0.1195 ± 0.1836	0.125 ± 0.1782	-0.027 ± 0.05284	0.0868 ± 0.1535	0.122 ± 0.1608	0.09267 ± 0.1809	0.134 ± 0.1786	0.1882 ± 0.1784	0.07733 ± 0.1757	0.09267 ± 0.1737	0.06974 ± 0.1762	0.07402 ± 0.175	0.07962 ± 0.1762	0.01663 ± 0.1607	0.04208 ± 0.169	0.07317 ± 0.1753	0.06249 ± 0.1747	0.1116 ± 0.1741	0.1594 ± 0.1586	1.254e-37	5.697e-17	1.45e-18	1.677e-18	4.163e-21	0.502	0.002423	0.02653	2.053e-09	0.00051	0.00994
Kunkle_s1_lambda0.00754941990874866	0.1204 ± 0.2082	0.1358 ± 0.2062	0.1089 ± 0.2089	0.1175 ± 0.2096	0.1231 ± 0.2069	0.047 ± 0.05314	0.08084 ± 0.189	0.1249 ± 0.18	0.09324 ± 0.2071	0.1305 ± 0.2065	0.1833 ± 0.2126	0.06692 ± 0.2025	0.08374 ± 0.2021	0.05862 ± 0.2022	0.0635 ± 0.2006	0.06929 ± 0.2038	0.02549 ± 0.2074	0.03546 ± 0.1965	0.06315 ± 0.2006	0.05356 ± 0.2018	0.09768 ± 0.2021	0.1393 ± 0.1889	5.651e-40	2.419e-15	8.869e-23	1.447e-19	1.667e-22	0.799	0.01278	0.02606	9.332e-12	3.384e-06	0.001675
Kunkle_s1_lambda0.00647510649247417	0.1201 ± 0.2264	0.1351 ± 0.2238	0.1088 ± 0.2277	0.1158 ± 0.2258	0.1238 ± 0.2269	0.1565 ± 0.06292	0.07978 ± 0.2207	0.1173 ± 0.1929	0.09707 ± 0.2239	0.1285 ± 0.225	0.1763 ± 0.2365	0.061 ± 0.2194	0.07917 ± 0.2201	0.05202 ± 0.2185	0.05884 ± 0.2164	0.0625 ± 0.2215	0.03631 ± 0.2253	0.03465 ± 0.2128	0.05689 ± 0.2151	0.04929 ± 0.2195	0.08735 ± 0.2189	0.1245 ± 0.2131	2.152e-40	6.888e-15	1.3e-23	2.027e-18	4.582e-24	0.3333	0.01561	0.02964	4.047e-13	4.498e-08	0.001607
Kunkle_s1_lambda0.00555367228153437	0.1198 ± 0.2367	0.1342 ± 0.2322	0.1091 ± 0.2394	0.1139 ± 0.2353	0.1251 ± 0.2379	0.2007 ± 0.06658	0.08361 ± 0.2311	0.1115 ± 0.2025	0.09939 ± 0.2349	0.1274 ± 0.235	0.1707 ± 0.2487	0.05632 ± 0.2285	0.07536 ± 0.2294	0.04692 ± 0.2275	0.05454 ± 0.2268	0.05756 ± 0.2296	0.0454 ± 0.2193	0.03569 ± 0.2224	0.04608 ± 0.2228	0.04556 ± 0.2292	0.0799 ± 0.2274	0.1114 ± 0.2254	1.548e-42	3.654e-15	1.852e-25	2.276e-18	2.282e-26	0.1365	0.01009	0.01575	3.428e-14	4.338e-10	0.001637
Kunkle_s1_lambda0.00476336193798996	0.1237 ± 0.2439	0.1366 ± 0.238	0.1141 ± 0.2478	0.1166 ± 0.242	0.13 ± 0.2454	0.2147 ± 0.1277	0.09125 ± 0.2396	0.1153 ± 0.2147	0.1038 ± 0.2411	0.1318 ± 0.2433	0.1696 ± 0.255	0.05646 ± 0.2336	0.07589 ± 0.2337	0.04686 ± 0.2329	0.05455 ± 0.2332	0.05778 ± 0.2338	0.04531 ± 0.2277	0.03984 ± 0.2281	0.04487 ± 0.2266	0.04615 ± 0.2346	0.07881 ± 0.2318	0.1028 ± 0.2342	1.4e-45	7.318e-16	8.964e-28	4.945e-19	6.751e-29	0.1155	0.008299	0.009553	2.92e-15	6.23e-12	0.0006657
Kunkle_s1_lambda0.00408551599771796	0.1267 ± 0.2491	0.1385 ± 0.2428	0.1178 ± 0.2533	0.1191 ± 0.2464	0.1334 ± 0.2513	0.1923 ± 0.1497	0.09598 ± 0.2472	0.1208 ± 0.223	0.1063 ± 0.2456	0.1354 ± 0.2491	0.1704 ± 0.2587	0.05702 ± 0.2355	0.07668 ± 0.2347	0.0473 ± 0.2353	0.05465 ± 0.2358	0.05866 ± 0.2353	0.04937 ± 0.2419	0.0429 ± 0.2307	0.04678 ± 0.2242	0.047 ± 0.2368	0.0786 ± 0.2329	0.09585 ± 0.2413	8.216e-48	2.919e-16	1.749e-29	3.268e-20	6.539e-30	0.2378	0.005659	0.00649	1.143e-15	2.688e-13	0.0001484
Kunkle_s1_lambda0.00350413031487018	0.1241 ± 0.2519	0.1347 ± 0.2459	0.1162 ± 0.2561	0.1166 ± 0.2483	0.1307 ± 0.2549	0.1747 ± 0.1463	0.09239 ± 0.2556	0.1207 ± 0.2254	0.1029 ± 0.2478	0.1336 ± 0.2527	0.1675 ± 0.2591	0.05315 ± 0.2365	0.07305 ± 0.2349	0.04332 ± 0.2367	0.05087 ± 0.2371	0.05474 ± 0.2361	0.05777 ± 0.2457	0.04153 ± 0.232	0.04503 ± 0.222	0.0433 ± 0.2378	0.07386 ± 0.2334	0.08598 ± 0.2471	5.982e-49	5.74e-16	4.359e-31	6.029e-21	3.121e-30	0.3568	0.008718	0.004277	9.313e-16	2.364e-14	4.893e-05
Kunkle_s1_lambda0.00300547819919217	0.127 ± 0.2432	0.1382 ± 0.2373	0.1187 ± 0.2471	0.1211 ± 0.2412	0.1322 ± 0.2448	0.1407 ± 0.1142	0.09974 ± 0.2559	0.1231 ± 0.2263	0.09991 ± 0.2388	0.1394 ± 0.2418	0.178 ± 0.2504	0.05582 ± 0.2292	0.07018 ± 0.227	0.04873 ± 0.2299	0.05507 ± 0.2282	0.05634 ± 0.2298	0.07009 ± 0.2096	0.05977 ± 0.2262	0.08642 ± 0.2145	0.04256 ± 0.2305	0.0743 ± 0.2263	0.08789 ± 0.2342	2.628e-51	1.636e-19	2.326e-30	1.642e-22	8.936e-31	0.4046	0.04917	0.1351	4.066e-15	1.002e-17	1.423e-06
Kunkle_s1_lambda0.00257778632475147	0.1391 ± 0.2448	0.1499 ± 0.2397	0.1311 ± 0.2482	0.1337 ± 0.2426	0.1439 ± 0.2466	0.1377 ± 0.1172	0.1123 ± 0.2572	0.1317 ± 0.2294	0.1128 ± 0.2405	0.151 ± 0.2434	0.19 ± 0.2524	0.06749 ± 0.2297	0.082 ± 0.2274	0.06032 ± 0.2304	0.06698 ± 0.2287	0.06785 ± 0.2303	0.07591 ± 0.2181	0.07219 ± 0.2275	0.09928 ± 0.215	0.05446 ± 0.2311	0.08576 ± 0.2261	0.09531 ± 0.2367	4.999e-51	3.017e-19	1.651e-30	1.244e-22	2.282e-30	0.4599	0.055	0.1864	3.083e-15	9.927e-18	5.213e-07
Kunkle_s1_lambda0.00221095675818303	0.136 ± 0.2464	0.1465 ± 0.2417	0.1281 ± 0.2496	0.1308 ± 0.2439	0.1405 ± 0.2485	0.1252 ± 0.1247	0.1104 ± 0.2585	0.1263 ± 0.2332	0.11 ± 0.2423	0.1478 ± 0.245	0.186 ± 0.2534	0.06371 ± 0.2301	0.07869 ± 0.228	0.05631 ± 0.2309	0.0635 ± 0.2291	0.06386 ± 0.2309	0.06646 ± 0.2264	0.06844 ± 0.228	0.09706 ± 0.2162	0.05093 ± 0.2316	0.08185 ± 0.2262	0.08802 ± 0.2385	3.818e-51	7.777e-19	5.054e-31	1.19e-22	2.248e-30	0.6391	0.04533	0.2665	2.219e-15	6.299e-18	2.428e-07
Kunkle_s1_lambda0.00189632854345541	0.133 ± 0.2481	0.1432 ± 0.2438	0.1254 ± 0.251	0.1281 ± 0.2451	0.1374 ± 0.2507	0.1077 ± 0.1219	0.109 ± 0.2592	0.1228 ± 0.2376	0.1071 ± 0.2447	0.145 ± 0.2463	0.1821 ± 0.2546	0.06036 ± 0.2309	0.0759 ± 0.2288	0.05269 ± 0.2316	0.06057 ± 0.2297	0.06022 ± 0.2317	0.05834 ± 0.2352	0.06495 ± 0.2284	0.09353 ± 0.2161	0.04777 ± 0.2324	0.07846 ± 0.2269	0.08318 ± 0.2397	6.74e-51	2.495e-18	2.503e-31	2.664e-22	1.917e-30	0.7044	0.03812	0.3383	2.761e-15	5.352e-18	2.253e-07
Kunkle_s1_lambda0.00162647321410255	0.1307 ± 0.2499	0.1408 ± 0.2461	0.1232 ± 0.2525	0.1261 ± 0.2467	0.1348 ± 0.2526	0.09225 ± 0.1149	0.1073 ± 0.2595	0.1202 ± 0.243	0.1045 ± 0.2473	0.143 ± 0.2474	0.1795 ± 0.256	0.05783 ± 0.2319	0.07377 ± 0.2295	0.04996 ± 0.2326	0.05826 ± 0.2306	0.05753 ± 0.2328	0.05269 ± 0.2423	0.06201 ± 0.2291	0.09051 ± 0.2161	0.04533 ± 0.2335	0.07609 ± 0.2277	0.07989 ± 0.2411	1.976e-50	6.053e-18	2.568e-31	4.57e-22	3.613e-30	0.9079	0.0322	0.3454	5.441e-15	5.41e-18	2.261e-07
Kunkle_s1_lambda0.0013950194049037	0.1311 ± 0.2519	0.141 ± 0.2482	0.1237 ± 0.2544	0.1267 ± 0.2485	0.135 ± 0.2548	0.079 ± 0.1073	0.1079 ± 0.2598	0.1201 ± 0.2486	0.1046 ± 0.2498	0.1437 ± 0.2491	0.1799 ± 0.2573	0.0581 ± 0.2332	0.07439 ± 0.2305	0.05005 ± 0.2342	0.05891 ± 0.2318	0.05753 ± 0.2343	0.05006 ± 0.2503	0.06236 ± 0.2302	0.09092 ± 0.2177	0.04541 ± 0.2351	0.07674 ± 0.2287	0.08013 ± 0.2416	8.544e-50	1.324e-17	4.409e-31	1.33e-21	6.046e-30	0.9446	0.03221	0.387	8.797e-15	1.085e-17	2.238e-07
Kunkle_s1_lambda0.00119650242204062	0.1257 ± 0.254	0.1352 ± 0.2504	0.1185 ± 0.2564	0.1213 ± 0.2504	0.1295 ± 0.2571	0.0605 ± 0.09567	0.1029 ± 0.2619	0.1143 ± 0.2529	0.09894 ± 0.2519	0.1384 ± 0.2512	0.1743 ± 0.259	0.05251 ± 0.2348	0.06887 ± 0.2317	0.04442 ± 0.2359	0.05368 ± 0.2333	0.05169 ± 0.2359	0.04291 ± 0.2571	0.05668 ± 0.2318	0.08631 ± 0.2192	0.03968 ± 0.2368	0.07135 ± 0.23	0.07496 ± 0.2424	3.434e-49	2.749e-17	7.389e-31	4.972e-21	6.947e-30	0.9079	0.02935	0.4729	1.11e-14	2.285e-17	2.675e-07
Kunkle_s1_lambda0.00102623522003831	0.1218 ± 0.2558	0.1311 ± 0.2523	0.1148 ± 0.2582	0.1174 ± 0.2521	0.1256 ± 0.2589	0.0465 ± 0.08027	0.1001 ± 0.2638	0.1102 ± 0.2565	0.09494 ± 0.2536	0.1347 ± 0.253	0.1701 ± 0.2607	0.04852 ± 0.2363	0.06486 ± 0.2327	0.04045 ± 0.2376	0.04996 ± 0.2346	0.04752 ± 0.2375	0.03806 ± 0.262	0.0524 ± 0.2333	0.08292 ± 0.2202	0.03573 ± 0.2384	0.06731 ± 0.2312	0.07146 ± 0.2431	9.754e-49	4.261e-17	1.132e-30	1.27e-20	8.079e-30	0.7111	0.02677	0.5327	1.422e-14	3.679e-17	2.899e-07
Kunkle_s1_lambda0.00088019773921638	0.1199 ± 0.2573	0.1291 ± 0.2538	0.1131 ± 0.2597	0.1155 ± 0.2534	0.1238 ± 0.2605	0.03875 ± 0.07029	0.09821 ± 0.2658	0.108 ± 0.2585	0.09313 ± 0.255	0.133 ± 0.2546	0.1679 ± 0.2623	0.04658 ± 0.2377	0.06276 ± 0.2337	0.03858 ± 0.2393	0.04825 ± 0.2359	0.04542 ± 0.239	0.03417 ± 0.2658	0.05005 ± 0.235	0.08081 ± 0.2215	0.03382 ± 0.2399	0.06542 ± 0.2325	0.07011 ± 0.2437	2.258e-48	4.626e-17	1.99e-30	2.65e-20	9.905e-30	0.6769	0.02583	0.5399	1.627e-14	5.465e-17	3.186e-07
Jansen_0_5e-08	0.143 ± 0.3465	0.1788 ± 0.3552	0.1161 ± 0.3373	0.1362 ± 0.3475	0.1489 ± 0.3455	-0.2228 ± 0.06272	-0.04339 ± 0.2887	0.09456 ± 0.3152	0.06588 ± 0.3289	0.1833 ± 0.342	0.3142 ± 0.3467	0.07454 ± 0.3377	0.09298 ± 0.3415	0.06543 ± 0.3355	0.07972 ± 0.3391	0.07095 ± 0.3368	-0.1865 ± 0.2362	-0.08313 ± 0.2851	0.02451 ± 0.3159	0.04923 ± 0.331	0.1667 ± 0.3344	0.2901 ± 0.3317	1.282e-24	6.454e-15	8.432e-10	1.619e-08	6.206e-18	0.799	0.09318	0.08483	0.05574	0.1121	0.3225
Jansen_0_1e-06	0.1177 ± 0.33	0.1519 ± 0.3382	0.09204 ± 0.3213	0.1113 ± 0.3309	0.1232 ± 0.3291	-0.2318 ± 0.05979	-0.05972 ± 0.2745	0.07169 ± 0.3002	0.04441 ± 0.3133	0.156 ± 0.3258	0.2805 ± 0.3302	0.05223 ± 0.3218	0.06996 ± 0.3254	0.04348 ± 0.3196	0.05726 ± 0.3231	0.04875 ± 0.3208	-0.1962 ± 0.2258	-0.09802 ± 0.2716	0.004301 ± 0.3009	0.02817 ± 0.3153	0.14 ± 0.3186	0.2574 ± 0.3161	7.839e-25	5.275e-15	6.883e-10	1.309e-08	4.939e-18	0.7812	0.08988	0.08111	0.0516	0.1057	0.3248
Jansen_0_1e-04	0.1784 ± 0.3306	0.2098 ± 0.3302	0.1549 ± 0.329	0.1723 ± 0.3315	0.1838 ± 0.3297	-0.01125 ± 0.03767	0.01913 ± 0.2844	0.1286 ± 0.3086	0.1233 ± 0.3227	0.2067 ± 0.33	0.3143 ± 0.3166	0.1134 ± 0.3216	0.1279 ± 0.3221	0.1063 ± 0.3211	0.1198 ± 0.3214	0.109 ± 0.3217	-0.02417 ± 0.2562	-0.02432 ± 0.2893	0.05331 ± 0.3181	0.09426 ± 0.3163	0.1888 ± 0.3155	0.2952 ± 0.3279	1.761e-23	1.85e-15	7.782e-09	7.947e-08	1.481e-17	0.9815	0.1216	0.04505	0.002263	0.1414	0.5524
Jansen_0_0.01	0.1958 ± 0.312	0.2189 ± 0.3093	0.1785 ± 0.3128	0.1944 ± 0.3098	0.197 ± 0.3138	0.1575 ± 0.2146	0.1013 ± 0.3075	0.1748 ± 0.3116	0.1761 ± 0.3086	0.2049 ± 0.3138	0.2608 ± 0.3038	0.1501 ± 0.3065	0.1597 ± 0.305	0.1453 ± 0.3072	0.1511 ± 0.3034	0.1493 ± 0.3087	0.09557 ± 0.2981	0.08775 ± 0.2917	0.1253 ± 0.3091	0.1441 ± 0.3047	0.1806 ± 0.3076	0.2152 ± 0.3295	1.326e-14	1.621e-09	5.831e-06	2.235e-07	1.295e-08	0.7378	0.7527	0.2182	0.000324	0.008121	0.05689
Jansen_0_0.1	0.1546 ± 0.295	0.1773 ± 0.2866	0.1377 ± 0.3001	0.157 ± 0.2921	0.1526 ± 0.2975	0.0675 ± 0.1623	0.08733 ± 0.2877	0.1581 ± 0.2934	0.1266 ± 0.2945	0.1653 ± 0.2948	0.2274 ± 0.2846	0.1128 ± 0.2918	0.1246 ± 0.2931	0.107 ± 0.2909	0.1124 ± 0.2898	0.1131 ± 0.2932	0.0692 ± 0.2165	0.07408 ± 0.2802	0.1355 ± 0.2927	0.1042 ± 0.2925	0.1352 ± 0.2911	0.1816 ± 0.3013	9.846e-15	7.09e-10	1.093e-05	8.326e-08	2.762e-08	0.9815	0.6997	0.5287	0.005429	0.0001721	0.06069
Jansen_0_0.2	0.1426 ± 0.2826	0.1645 ± 0.2778	0.1262 ± 0.285	0.1474 ± 0.2814	0.1384 ± 0.2836	-0.022 ± 0.1877	0.07001 ± 0.2875	0.1239 ± 0.2824	0.1172 ± 0.2795	0.1556 ± 0.2816	0.2046 ± 0.2801	0.103 ± 0.2801	0.1148 ± 0.2808	0.09714 ± 0.2796	0.1041 ± 0.2768	0.1022 ± 0.2824	0.1135 ± 0.2463	0.07345 ± 0.2715	0.1301 ± 0.2607	0.09563 ± 0.2814	0.1187 ± 0.2816	0.1669 ± 0.2705	1.02e-12	8.162e-09	8.148e-05	3.127e-07	8.383e-07	0.2766	0.9551	0.8341	0.01313	3.902e-05	0.09289
Jansen_0_0.3	0.1251 ± 0.281	0.146 ± 0.278	0.1094 ± 0.2823	0.128 ± 0.2821	0.1225 ± 0.2801	-0.044 ± 0.2056	0.06172 ± 0.2818	0.1045 ± 0.273	0.09686 ± 0.2785	0.1387 ± 0.2805	0.1914 ± 0.2768	0.08462 ± 0.2793	0.09552 ± 0.2786	0.07924 ± 0.2795	0.08586 ± 0.2742	0.08377 ± 0.2828	0.1009 ± 0.2449	0.05449 ± 0.2681	0.1147 ± 0.2634	0.07724 ± 0.2798	0.09984 ± 0.2833	0.1526 ± 0.2672	1.096e-13	1.944e-09	2.768e-05	3.72e-07	7.648e-08	0.3196	0.7214	0.7848	0.01944	1.748e-05	0.05795
Jansen_0_0.4	0.1396 ± 0.2813	0.1578 ± 0.2796	0.1259 ± 0.2818	0.1428 ± 0.2832	0.1367 ± 0.2796	-0.03625 ± 0.1679	0.07303 ± 0.2792	0.1134 ± 0.2757	0.1139 ± 0.2803	0.1511 ± 0.2803	0.2078 ± 0.2749	0.09864 ± 0.2795	0.11 ± 0.2799	0.09305 ± 0.2791	0.101 ± 0.2735	0.09701 ± 0.2836	0.08911 ± 0.2286	0.07101 ± 0.2655	0.1318 ± 0.2612	0.09073 ± 0.2808	0.1135 ± 0.2834	0.1711 ± 0.2662	1.095e-13	1.52e-08	7.051e-06	5.169e-07	6.507e-08	0.2666	0.944	0.5001	0.006937	2.721e-05	0.08526
Jansen_0_0.5	0.1608 ± 0.2805	0.1789 ± 0.2769	0.1473 ± 0.2824	0.1643 ± 0.2818	0.1577 ± 0.2793	-0.00525 ± 0.1681	0.09936 ± 0.273	0.1357 ± 0.2818	0.1356 ± 0.2794	0.1716 ± 0.2798	0.2286 ± 0.2739	0.1191 ± 0.2776	0.1303 ± 0.2781	0.1135 ± 0.2772	0.1202 ± 0.2727	0.1183 ± 0.2809	0.1079 ± 0.2284	0.09183 ± 0.2652	0.1563 ± 0.2597	0.1114 ± 0.2781	0.1337 ± 0.2823	0.1871 ± 0.266	2.113e-14	4.865e-09	3.97e-06	9.315e-08	6.036e-08	0.4178	0.7421	0.5191	0.004596	2.284e-05	0.04093
Jansen_0_1	0.1716 ± 0.2795	0.1888 ± 0.2753	0.1586 ± 0.2819	0.175 ± 0.2813	0.1685 ± 0.2779	-0.00825 ± 0.1186	0.111 ± 0.2676	0.1413 ± 0.2774	0.1457 ± 0.2774	0.1844 ± 0.2797	0.2345 ± 0.2757	0.1303 ± 0.2758	0.1415 ± 0.2768	0.1247 ± 0.2751	0.1312 ± 0.271	0.1296 ± 0.279	0.1188 ± 0.2447	0.1026 ± 0.2629	0.1637 ± 0.2564	0.1233 ± 0.2763	0.1441 ± 0.2804	0.1954 ± 0.2667	2.79e-14	1.288e-08	2.537e-06	1.205e-07	5.803e-08	0.2567	0.6587	0.4531	0.006592	7.848e-06	0.0552
Bellenguez_0_5e-08	0.0538 ± 0.3347	0.06077 ± 0.3343	0.04859 ± 0.3349	0.04567 ± 0.3329	0.06095 ± 0.3361	-0.1445 ± 0.1682	0.0288 ± 0.3027	0.05627 ± 0.3385	0.02277 ± 0.3275	0.07376 ± 0.3379	0.08788 ± 0.3463	0.005421 ± 0.32	0.02297 ± 0.3235	-0.003251 ± 0.3179	0.006289 ± 0.3206	0.004819 ± 0.3196	0.04357 ± 0.3038	-0.008023 ± 0.3227	6.989e-05 ± 0.3335	-0.00246 ± 0.3126	0.0207 ± 0.33	0.04959 ± 0.3314	3.565e-14	0.0002827	1.526e-10	1.327e-05	4.169e-10	0.2119	0.06543	0.1877	0.005294	7.28e-07	0.1693
Bellenguez_0_1e-06	0.05635 ± 0.3297	0.0658 ± 0.3279	0.04927 ± 0.3309	0.05155 ± 0.3249	0.06056 ± 0.3339	-0.1372 ± 0.1807	0.03614 ± 0.3033	0.04888 ± 0.335	0.02613 ± 0.3209	0.07822 ± 0.3349	0.08086 ± 0.3377	0.006789 ± 0.3178	0.02765 ± 0.3197	-0.003518 ± 0.3164	0.009643 ± 0.3193	0.004813 ± 0.3167	0.01571 ± 0.3142	0.001925 ± 0.3176	0.003489 ± 0.3307	-0.001554 ± 0.3109	0.02055 ± 0.3271	0.04636 ± 0.3374	3.371e-14	0.0003184	2.514e-10	6.82e-06	1.194e-09	0.3812	0.08323	0.3043	0.004068	2.318e-07	0.1859
Bellenguez_0_1e-04	0.1267 ± 0.3303	0.1389 ± 0.327	0.1176 ± 0.3325	0.1256 ± 0.3301	0.1277 ± 0.3305	-0.00175 ± 0.1988	0.1073 ± 0.3082	0.1153 ± 0.3291	0.09898 ± 0.3285	0.1482 ± 0.3309	0.1444 ± 0.3345	0.07169 ± 0.323	0.09293 ± 0.3208	0.0612 ± 0.3235	0.07831 ± 0.3315	0.06711 ± 0.3168	0.05269 ± 0.2714	0.09007 ± 0.3226	0.08705 ± 0.3342	0.06154 ± 0.3172	0.0807 ± 0.3321	0.09833 ± 0.3341	2.025e-18	1.58e-06	8.057e-12	2.601e-07	2.803e-12	0.8408	0.2964	0.4224	3.238e-05	7.99e-10	0.04397
Bellenguez_0_0.01	0.05547 ± 0.3088	0.07714 ± 0.3061	0.03926 ± 0.3097	0.0628 ± 0.3062	0.04904 ± 0.3109	0.016 ± 0.2605	0.01238 ± 0.3065	0.07611 ± 0.3019	0.04092 ± 0.3114	0.06747 ± 0.3066	0.06694 ± 0.3076	0.009124 ± 0.3032	0.03653 ± 0.3037	-0.004418 ± 0.302	0.0161 ± 0.3056	0.004291 ± 0.3015	0.01297 ± 0.2725	0.01886 ± 0.3076	0.02345 ± 0.2802	-0.0006667 ± 0.3027	0.02045 ± 0.301	0.03615 ± 0.3253	6.802e-16	2.845e-06	7.406e-09	1.445e-08	2.293e-08	0.9822	0.9541	0.1142	3.174e-06	2.292e-07	0.2006
Bellenguez_0_0.1	0.03378 ± 0.2896	0.04924 ± 0.2884	0.02221 ± 0.29	0.03584 ± 0.2917	0.03197 ± 0.2877	0.1328 ± 0.2565	-0.002041 ± 0.2955	0.01272 ± 0.3015	0.0328 ± 0.2879	0.03697 ± 0.2899	0.03994 ± 0.2887	-0.001089 ± 0.2889	0.02298 ± 0.2855	-0.01298 ± 0.2898	0.009818 ± 0.2877	-0.008644 ± 0.2895	-0.002286 ± 0.2397	0.005741 ± 0.3016	0.01531 ± 0.2736	-0.008189 ± 0.2904	0.007328 ± 0.2807	0.01438 ± 0.3003	2.813e-10	0.002911	6.256e-07	0.0008529	1.269e-07	0.3106	0.8825	0.764	1.624e-06	0.001066	0.3255
Bellenguez_0_0.2	-0.02089 ± 0.2836	-0.002013 ± 0.2831	-0.03502 ± 0.2831	-0.01761 ± 0.2824	-0.02377 ± 0.2846	-0.024 ± 0.3511	-0.05746 ± 0.2958	-0.05597 ± 0.2792	-0.01806 ± 0.281	-0.01781 ± 0.2849	-0.02266 ± 0.2816	-0.05817 ± 0.285	-0.0335 ± 0.2838	-0.07036 ± 0.2848	-0.04946 ± 0.2838	-0.0642 ± 0.2857	-0.06091 ± 0.2329	-0.05159 ± 0.2972	-0.03195 ± 0.2605	-0.06534 ± 0.2857	-0.05106 ± 0.2801	-0.03639 ± 0.2908	1.003e-11	0.0003816	3.224e-07	5.43e-05	9.038e-08	0.6106	0.9218	0.6178	4.787e-08	0.0001004	0.5902
Bellenguez_0_0.3	0.02974 ± 0.284	0.04687 ± 0.2796	0.01692 ± 0.2866	0.03064 ± 0.2808	0.02895 ± 0.2868	-0.0215 ± 0.3759	-0.01621 ± 0.2959	0.002305 ± 0.2798	0.03333 ± 0.2846	0.03406 ± 0.2845	0.02262 ± 0.2743	-0.00554 ± 0.2845	0.01782 ± 0.28	-0.01708 ± 0.2859	0.00354 ± 0.2831	-0.01183 ± 0.2852	0.005543 ± 0.2538	0.00297 ± 0.2943	0.01645 ± 0.262	-0.01307 ± 0.2859	0.001817 ± 0.2795	0.01499 ± 0.2826	9.15e-11	0.0009943	8.031e-07	0.0004147	8.265e-08	0.9079	0.4743	0.8365	1.052e-07	0.0001416	0.7798
Bellenguez_0_0.4	0.002585 ± 0.2821	0.01826 ± 0.2772	-0.009148 ± 0.2851	0.003448 ± 0.2774	0.001827 ± 0.2862	-0.0935 ± 0.3234	-0.03514 ± 0.2908	-0.03279 ± 0.2782	0.006579 ± 0.2811	0.007405 ± 0.2832	-0.008391 ± 0.2766	-0.03323 ± 0.2827	-0.01096 ± 0.2775	-0.04424 ± 0.2845	-0.0237 ± 0.2816	-0.03984 ± 0.2832	-0.0146 ± 0.2606	-0.02622 ± 0.2938	-0.01062 ± 0.2662	-0.04039 ± 0.284	-0.02599 ± 0.2777	-0.01447 ± 0.2738	3.416e-11	0.0008993	2.975e-07	0.0002906	4.553e-08	0.6391	0.7337	0.5445	3.805e-08	9.688e-05	0.7458
Bellenguez_0_0.5	0.002876 ± 0.2812	0.01757 ± 0.277	-0.008121 ± 0.2838	0.003647 ± 0.2778	0.002199 ± 0.2842	-0.08325 ± 0.3103	-0.03579 ± 0.2872	-0.02841 ± 0.2763	0.006967 ± 0.28	0.007289 ± 0.2826	-0.007498 ± 0.2763	-0.03194 ± 0.2821	-0.008682 ± 0.2768	-0.04343 ± 0.284	-0.02298 ± 0.2823	-0.03814 ± 0.2818	-0.01657 ± 0.2549	-0.02542 ± 0.2902	-0.01538 ± 0.2705	-0.03845 ± 0.2841	-0.02501 ± 0.2772	-0.0152 ± 0.2704	1.2e-10	0.00333	2.344e-07	0.0003776	1.387e-07	0.6939	0.7576	0.7469	9.832e-08	0.000218	0.6864
Bellenguez_0_1	0.01712 ± 0.2794	0.0324 ± 0.2774	0.005683 ± 0.2804	0.01901 ± 0.2747	0.01546 ± 0.2835	-0.028 ± 0.3345	-0.02655 ± 0.2916	-0.01379 ± 0.2791	0.01991 ± 0.2778	0.02252 ± 0.2808	0.008433 ± 0.2732	-0.01859 ± 0.2806	0.005087 ± 0.2749	-0.03029 ± 0.2826	-0.009674 ± 0.2811	-0.02477 ± 0.2801	-0.0001714 ± 0.2489	-0.01286 ± 0.2887	-0.002581 ± 0.2709	-0.0249 ± 0.2823	-0.0125 ± 0.2765	0.003795 ± 0.2672	4.418e-11	0.002331	1.395e-07	0.0001393	1.687e-07	0.9822	0.6471	0.7788	1.8e-07	5.525e-05	0.7903
Kunkle_0_5e-08	0.03081 ± 0.2042	0.03687 ± 0.2015	0.02628 ± 0.2061	0.03222 ± 0.205	0.02958 ± 0.2035	-0.093 ± 0.2387	0.06222 ± 0.1995	0.03886 ± 0.1859	0.02787 ± 0.2074	0.03105 ± 0.2032	0.02866 ± 0.2012	0.008024 ± 0.2007	0.0127 ± 0.2036	0.005716 ± 0.1992	0.003922 ± 0.201	0.01087 ± 0.2005	-0.001886 ± 0.2123	0.01682 ± 0.2127	-0.007661 ± 0.2059	0.006961 ± 0.1994	0.01002 ± 0.1988	-0.00657 ± 0.1927	1.916e-09	7.106e-05	2.715e-05	1.093e-06	0.0001767	0.4178	0.01289	0.02098	0.0001981	0.001273	0.01639
Kunkle_0_1e-06	0.03309 ± 0.1948	0.03884 ± 0.1922	0.02878 ± 0.1966	0.03439 ± 0.1955	0.03195 ± 0.1941	-0.0845 ± 0.2275	0.06305 ± 0.1902	0.04063 ± 0.1772	0.03014 ± 0.1978	0.03338 ± 0.1938	0.03126 ± 0.1919	0.0115 ± 0.1915	0.01588 ± 0.1943	0.009338 ± 0.1901	0.007522 ± 0.1917	0.01426 ± 0.1913	0.002029 ± 0.2026	0.01989 ± 0.2029	-0.00328 ± 0.1966	0.01045 ± 0.1902	0.01345 ± 0.1897	-0.002245 ± 0.1839	2.347e-09	7.798e-05	2.977e-05	1.1e-06	0.0002069	0.4177	0.01274	0.02235	0.000226	0.001392	0.01645
Kunkle_0_1e-04	-0.03455 ± 0.2495	-0.02112 ± 0.2438	-0.0446 ± 0.2532	-0.03704 ± 0.2508	-0.03236 ± 0.2483	-0.1072 ± 0.1846	0.002347 ± 0.2411	-0.0004421 ± 0.238	-0.0433 ± 0.2483	-0.03358 ± 0.2515	-0.02828 ± 0.2491	-0.06456 ± 0.2449	-0.05789 ± 0.2485	-0.06786 ± 0.2431	-0.06469 ± 0.2437	-0.06447 ± 0.2457	-0.02069 ± 0.2234	-0.03303 ± 0.2482	-0.07666 ± 0.2406	-0.0731 ± 0.2435	-0.06015 ± 0.2465	-0.05732 ± 0.239	5.138e-10	5.109e-07	0.0004859	0.0001982	5.106e-07	0.5166	0.1613	0.02366	0.0001419	0.0003996	0.08639
Kunkle_0_0.01	0.1408 ± 0.3023	0.149 ± 0.3046	0.1347 ± 0.3004	0.1425 ± 0.2995	0.1393 ± 0.3047	0.1112 ± 0.02277	0.1284 ± 0.2913	0.1487 ± 0.2696	0.131 ± 0.2982	0.1401 ± 0.3007	0.1781 ± 0.3289	0.09994 ± 0.294	0.1142 ± 0.2901	0.09287 ± 0.2957	0.09423 ± 0.3011	0.1039 ± 0.289	0.08429 ± 0.2729	0.1063 ± 0.2942	0.0663 ± 0.2648	0.1006 ± 0.2939	0.1003 ± 0.2955	0.08937 ± 0.3005	2.104e-11	0.0001704	1.803e-07	2.658e-07	1.157e-05	0.8061	0.6459	0.0174	0.0005683	4.929e-05	0.0003704
Kunkle_0_0.1	0.1009 ± 0.2962	0.1105 ± 0.2925	0.09362 ± 0.2986	0.09528 ± 0.299	0.1058 ± 0.2935	0.161 ± 0.1641	0.08471 ± 0.3121	0.09381 ± 0.2483	0.0928 ± 0.2873	0.09887 ± 0.3013	0.1412 ± 0.3058	0.04036 ± 0.2882	0.05868 ± 0.2843	0.03131 ± 0.2897	0.03723 ± 0.2886	0.04253 ± 0.288	-0.007571 ± 0.3013	0.03759 ± 0.2942	0.02552 ± 0.2661	0.03831 ± 0.2898	0.04763 ± 0.2836	0.03893 ± 0.2916	2.272e-25	6.603e-09	4.436e-16	1.631e-11	1.015e-15	0.1365	0.03149	0.04919	1.411e-09	8.918e-08	1.05e-05
Kunkle_0_0.2	0.04717 ± 0.2936	0.05437 ± 0.2883	0.04179 ± 0.2974	0.03822 ± 0.2972	0.05504 ± 0.2902	0.1112 ± 0.04622	0.0151 ± 0.3128	0.04092 ± 0.257	0.03553 ± 0.2829	0.0493 ± 0.2988	0.08829 ± 0.3054	-0.02012 ± 0.284	0.0008973 ± 0.2773	-0.03051 ± 0.2867	-0.02373 ± 0.2848	-0.01762 ± 0.2835	-0.06423 ± 0.3318	-0.02047 ± 0.2886	-0.03111 ± 0.2575	-0.02162 ± 0.2852	-0.01492 ± 0.279	-0.02428 ± 0.2998	1.372e-31	5.418e-10	5.376e-21	8.498e-14	5.191e-20	0.1241	0.08128	0.03356	4.956e-10	1.319e-11	2.69e-07
Kunkle_0_0.3	0.01208 ± 0.294	0.01756 ± 0.2889	0.007975 ± 0.2976	0.00506 ± 0.2962	0.01825 ± 0.2919	0.09375 ± 0.04533	-0.01405 ± 0.3153	0.01366 ± 0.2732	-0.0003356 ± 0.282	0.0142 ± 0.2977	0.05199 ± 0.3118	-0.05411 ± 0.2818	-0.03207 ± 0.2753	-0.065 ± 0.2844	-0.05577 ± 0.2812	-0.05296 ± 0.2823	-0.08414 ± 0.3284	-0.05184 ± 0.2881	-0.06497 ± 0.2438	-0.05831 ± 0.2825	-0.04506 ± 0.277	-0.05531 ± 0.3031	5.287e-31	4.478e-09	1.326e-21	1.259e-13	2.521e-19	0.1003	0.04308	0.01911	3.672e-10	3.804e-10	5.2e-07
Kunkle_0_0.4	0.01509 ± 0.2938	0.02088 ± 0.2869	0.01075 ± 0.2988	0.00723 ± 0.2952	0.02199 ± 0.2924	0.0405 ± 0.04408	-0.01105 ± 0.3215	0.01698 ± 0.2706	0.0001223 ± 0.2822	0.01947 ± 0.2987	0.05506 ± 0.3039	-0.05511 ± 0.2829	-0.03442 ± 0.2761	-0.06533 ± 0.2857	-0.05633 ± 0.2829	-0.05427 ± 0.283	-0.09343 ± 0.3184	-0.0473 ± 0.2858	-0.06766 ± 0.2409	-0.06127 ± 0.2841	-0.04395 ± 0.2777	-0.05677 ± 0.3116	9.924e-35	1.061e-10	1.569e-23	1.653e-14	2.504e-22	0.1512	0.06669	0.01095	2.507e-11	9.642e-12	3.749e-07
Kunkle_0_0.5	0.027 ± 0.2921	0.03268 ± 0.2849	0.02275 ± 0.2973	0.0189 ± 0.2943	0.03412 ± 0.2899	0.055 ± 0.08729	0.001524 ± 0.3229	0.03275 ± 0.2734	0.01392 ± 0.2825	0.03007 ± 0.2966	0.06485 ± 0.2962	-0.04312 ± 0.2809	-0.02182 ± 0.2742	-0.05365 ± 0.2836	-0.04298 ± 0.2804	-0.04322 ± 0.2814	-0.08857 ± 0.3135	-0.03458 ± 0.2843	-0.05314 ± 0.2384	-0.0498 ± 0.282	-0.03187 ± 0.2754	-0.04022 ± 0.3115	2.707e-35	1.034e-10	5.241e-24	5.863e-14	1.64e-23	0.2119	0.057	0.008298	4.235e-12	1.575e-11	1.548e-06
Kunkle_0_1	0.01509 ± 0.2915	0.0196 ± 0.2858	0.01171 ± 0.2957	0.008078 ± 0.2943	0.02125 ± 0.2889	0.03725 ± 0.1093	-0.01059 ± 0.321	0.01815 ± 0.2711	0.002993 ± 0.2818	0.01806 ± 0.2963	0.05076 ± 0.2959	-0.05448 ± 0.2806	-0.03324 ± 0.273	-0.06498 ± 0.2837	-0.05525 ± 0.2791	-0.05395 ± 0.2817	-0.09906 ± 0.3047	-0.04678 ± 0.2838	-0.06159 ± 0.239	-0.0614 ± 0.2813	-0.04225 ± 0.276	-0.05467 ± 0.3111	1.224e-34	2.642e-10	5.902e-24	1.179e-14	5.9e-22	0.3084	0.05804	0.01361	1.475e-12	8.817e-11	1.464e-06
Jansen_s0.2_lambda0.001	0.0115 ± 0.2837	0.03063 ± 0.2823	-0.002824 ± 0.284	0.01866 ± 0.2842	0.005201 ± 0.2831	-0.1492 ± 0.181	-0.0261 ± 0.3058	-0.006568 ± 0.266	-0.006067 ± 0.2857	0.02047 ± 0.2789	0.05193 ± 0.2862	-0.0359 ± 0.283	-0.02618 ± 0.2791	-0.0407 ± 0.2848	-0.03377 ± 0.2769	-0.03737 ± 0.2872	-0.03014 ± 0.2555	-0.04395 ± 0.2798	0.01258 ± 0.2899	-0.04482 ± 0.2828	-0.0244 ± 0.2842	0.00851 ± 0.275	1.374e-16	7.505e-11	9.057e-07	1.438e-10	1.445e-07	0.2766	0.5558	0.5191	6.437e-06	4.227e-06	0.03728
Jansen_s0.2_lambda0.00127427498570313	0.04574 ± 0.271	0.06665 ± 0.267	0.03009 ± 0.273	0.05203 ± 0.2722	0.04021 ± 0.2699	-0.06875 ± 0.1522	0.0126 ± 0.2811	0.03907 ± 0.2602	0.0279 ± 0.2754	0.05367 ± 0.2655	0.08681 ± 0.271	-0.0005843 ± 0.27	0.01077 ± 0.267	-0.006196 ± 0.2713	0.002091 ± 0.2647	-0.002437 ± 0.2736	0.008943 ± 0.2435	-0.007953 ± 0.2658	0.04199 ± 0.2766	-0.009066 ± 0.2699	0.009832 ± 0.2714	0.04649 ± 0.2618	3.329e-17	1.051e-11	1.619e-06	3.503e-10	2.147e-08	0.445	0.4813	0.9055	1.328e-05	2.052e-06	0.0522
Jansen_s0.2_lambda0.00162377673918872	0.04788 ± 0.2583	0.07067 ± 0.2519	0.03082 ± 0.2617	0.05398 ± 0.2602	0.04252 ± 0.2565	-0.00825 ± 0.1191	0.0129 ± 0.2611	0.05122 ± 0.2483	0.02905 ± 0.2621	0.05544 ± 0.2546	0.09156 ± 0.2552	0.004048 ± 0.2547	0.01551 ± 0.2529	-0.001615 ± 0.2554	0.006737 ± 0.2508	0.002186 ± 0.2573	0.02771 ± 0.2264	-0.003777 ± 0.2509	0.04554 ± 0.2646	-0.0036 ± 0.2552	0.01275 ± 0.2541	0.05182 ± 0.2493	1.427e-17	9.008e-13	5.431e-06	2.624e-10	1.339e-08	0.835	0.4237	0.8969	7.705e-05	3.755e-07	0.05498
Jansen_s0.2_lambda0.00206913808111479	0.0559 ± 0.2443	0.07887 ± 0.2362	0.03871 ± 0.2488	0.0601 ± 0.2467	0.05221 ± 0.2422	0.04725 ± 0.1152	0.01821 ± 0.2449	0.06696 ± 0.2371	0.03711 ± 0.2471	0.06161 ± 0.2421	0.1055 ± 0.2373	0.01214 ± 0.2382	0.02302 ± 0.2365	0.00676 ± 0.2389	0.01461 ± 0.2352	0.01042 ± 0.2403	0.03654 ± 0.2111	-0.00282 ± 0.2344	0.04122 ± 0.2462	0.00633 ± 0.2394	0.02131 ± 0.236	0.05624 ± 0.237	4.064e-20	1.832e-14	9.689e-07	1.48e-10	9.179e-11	0.835	0.2106	0.351	7.468e-05	1.456e-07	0.01472
Jansen_s0.2_lambda0.00263665089873036	0.07901 ± 0.2208	0.09977 ± 0.2153	0.06348 ± 0.2237	0.0803 ± 0.2214	0.07788 ± 0.2203	0.08525 ± 0.1135	0.04776 ± 0.2175	0.09939 ± 0.2103	0.05979 ± 0.2239	0.08396 ± 0.2191	0.1287 ± 0.2121	0.03728 ± 0.2145	0.04727 ± 0.2123	0.03234 ± 0.2154	0.04021 ± 0.2127	0.03525 ± 0.2156	0.03174 ± 0.2098	0.01191 ± 0.2076	0.04833 ± 0.2247	0.0321 ± 0.2156	0.05114 ± 0.2115	0.08088 ± 0.2211	1.314e-23	1.751e-15	1.178e-08	9.343e-11	4.257e-14	0.4874	0.03873	0.06389	2.541e-05	1.014e-06	0.003462
Jansen_s0.2_lambda0.00335981828628378	0.09599 ± 0.1862	0.1132 ± 0.1844	0.0831 ± 0.1865	0.09329 ± 0.1863	0.09837 ± 0.1861	0.05175 ± 0.1786	0.05491 ± 0.1786	0.1047 ± 0.1763	0.07816 ± 0.1862	0.1027 ± 0.1854	0.1406 ± 0.1838	0.05878 ± 0.1811	0.06824 ± 0.18	0.05411 ± 0.1814	0.06135 ± 0.1798	0.057 ± 0.1819	0.03283 ± 0.182	0.02526 ± 0.1762	0.05224 ± 0.1887	0.05295 ± 0.1795	0.07786 ± 0.1808	0.1099 ± 0.1907	1.661e-25	1.11e-14	1.15e-10	3.102e-10	7.949e-17	0.9262	0.05172	0.04839	7.95e-06	7.094e-06	0.02645
Jansen_s0.2_lambda0.00428133239871939	0.08588 ± 0.1518	0.1006 ± 0.152	0.0749 ± 0.1507	0.08126 ± 0.1511	0.08994 ± 0.1522	0.04625 ± 0.1106	0.0393 ± 0.1276	0.07986 ± 0.1405	0.06652 ± 0.1502	0.09461 ± 0.1518	0.1324 ± 0.152	0.05278 ± 0.1486	0.06167 ± 0.1495	0.04839 ± 0.148	0.05373 ± 0.1483	0.05212 ± 0.1489	-0.003229 ± 0.1368	0.01127 ± 0.1396	0.03674 ± 0.1525	0.04614 ± 0.1459	0.07643 ± 0.1507	0.1142 ± 0.1524	6.411e-29	3.278e-16	3.181e-12	1.388e-10	2.399e-20	0.502	0.02011	0.03167	5.35e-06	0.0001443	0.1343
Jansen_s0.2_lambda0.00545559478116852	0.08135 ± 0.1364	0.09449 ± 0.1384	0.07152 ± 0.1341	0.07616 ± 0.1358	0.08592 ± 0.1368	-0.00975 ± 0.08012	0.02782 ± 0.1112	0.07055 ± 0.1258	0.05761 ± 0.1308	0.09399 ± 0.1365	0.1309 ± 0.1423	0.05153 ± 0.1337	0.0598 ± 0.1358	0.04745 ± 0.1325	0.0523 ± 0.133	0.051 ± 0.1342	-0.01531 ± 0.1026	0.004305 ± 0.1186	0.03025 ± 0.1322	0.04381 ± 0.1308	0.07963 ± 0.1363	0.1171 ± 0.1353	4.019e-29	2.023e-15	6.326e-13	8.406e-10	1.047e-21	0.7635	0.02278	0.01532	0.0002255	0.001391	0.2488
Jansen_s0.2_lambda0.00695192796177561	0.0747 ± 0.1293	0.08691 ± 0.1327	0.06556 ± 0.1259	0.07041 ± 0.1295	0.07847 ± 0.129	-0.0595 ± 0.07155	0.01463 ± 0.1035	0.06169 ± 0.1152	0.04804 ± 0.1209	0.0894 ± 0.1292	0.1289 ± 0.1378	0.04782 ± 0.126	0.05539 ± 0.1285	0.04408 ± 0.1246	0.04852 ± 0.126	0.04733 ± 0.126	-0.04134 ± 0.08185	-0.002786 ± 0.1065	0.02765 ± 0.1175	0.03941 ± 0.1234	0.0785 ± 0.128	0.116 ± 0.1275	2.347e-26	8.181e-14	5.774e-12	7.707e-09	7.845e-20	0.7044	0.06263	0.01551	0.00918	0.01277	0.2653
Jansen_s0.2_lambda0.00885866790410083	0.07486 ± 0.1226	0.08637 ± 0.1263	0.06624 ± 0.119	0.07131 ± 0.1229	0.07798 ± 0.1223	-0.06625 ± 0.05413	0.01008 ± 0.09944	0.06206 ± 0.107	0.04816 ± 0.113	0.08951 ± 0.1227	0.1309 ± 0.1304	0.05022 ± 0.119	0.05723 ± 0.1216	0.04676 ± 0.1176	0.05103 ± 0.119	0.04966 ± 0.1191	-0.04274 ± 0.06396	-0.002349 ± 0.09534	0.03125 ± 0.1081	0.04136 ± 0.1162	0.08211 ± 0.1209	0.1218 ± 0.1232	2.626e-25	1.602e-13	2.302e-11	1.332e-08	7.039e-19	0.502	0.1676	0.01277	0.01787	0.06254	0.363
Jansen_s0.2_lambda0.0112883789168469	0.0595 ± 0.1192	0.07089 ± 0.1229	0.05098 ± 0.1157	0.05615 ± 0.1195	0.06245 ± 0.1189	-0.078 ± 0.02543	-0.009653 ± 0.09626	0.04123 ± 0.1012	0.03237 ± 0.1091	0.07389 ± 0.1194	0.1205 ± 0.1244	0.03795 ± 0.1149	0.04399 ± 0.1175	0.03497 ± 0.1135	0.03878 ± 0.115	0.03738 ± 0.1149	-0.05711 ± 0.05147	-0.01861 ± 0.08562	0.02392 ± 0.101	0.02812 ± 0.1113	0.07228 ± 0.1176	0.115 ± 0.1212	2.391e-24	3.295e-13	1.054e-10	1.273e-08	9.94e-18	0.4176	0.2353	0.02207	0.017	0.1978	0.3571
Jansen_s0.2_lambda0.0143844988828766	0.04463 ± 0.1175	0.0553 ± 0.1208	0.03664 ± 0.1143	0.04117 ± 0.1178	0.04767 ± 0.1172	-0.087 ± 0.004848	-0.02529 ± 0.09475	0.02252 ± 0.09805	0.01834 ± 0.1081	0.05844 ± 0.1175	0.1061 ± 0.1209	0.02567 ± 0.1133	0.03072 ± 0.1156	0.02318 ± 0.112	0.02677 ± 0.1136	0.02491 ± 0.1131	-0.07063 ± 0.05193	-0.03161 ± 0.08302	0.01501 ± 0.09913	0.0157 ± 0.1092	0.0602 ± 0.1164	0.1037 ± 0.1209	7.625e-20	7.797e-11	6.885e-09	3.283e-06	5.274e-16	0.7448	0.1476	0.2638	0.008223	0.7892	0.4218
Jansen_s0.2_lambda0.0183298071083244	0.04106 ± 0.1108	0.05113 ± 0.1139	0.03352 ± 0.1078	0.03782 ± 0.111	0.04391 ± 0.1104	-0.0835 ± 0.004387	-0.02482 ± 0.08932	0.02033 ± 0.09236	0.01637 ± 0.102	0.054 ± 0.1108	0.09898 ± 0.1141	0.0231 ± 0.1068	0.02789 ± 0.109	0.02074 ± 0.1056	0.02417 ± 0.1072	0.02236 ± 0.1066	-0.06763 ± 0.04929	-0.0309 ± 0.07826	0.01298 ± 0.09339	0.01372 ± 0.103	0.05562 ± 0.1097	0.09656 ± 0.114	2.678e-20	6.662e-11	3.087e-09	2.238e-06	2.802e-16	0.6928	0.1335	0.1976	0.005592	0.8229	0.3489
Jansen_s0.2_lambda0.0233572146909012	0.03412 ± 0.09527	0.04279 ± 0.09792	0.02762 ± 0.09271	0.03134 ± 0.0955	0.03655 ± 0.09501	-0.07375 ± 0.004146	-0.02258 ± 0.07693	0.01641 ± 0.07937	0.01311 ± 0.08773	0.04512 ± 0.09537	0.08367 ± 0.09813	0.01849 ± 0.09196	0.02272 ± 0.09385	0.0164 ± 0.09094	0.01947 ± 0.09233	0.01781 ± 0.0917	-0.0594 ± 0.04358	-0.02801 ± 0.06734	0.009597 ± 0.08022	0.01047 ± 0.08866	0.04641 ± 0.09449	0.08151 ± 0.09809	2.369e-20	9.939e-11	2.073e-09	2.385e-06	2.1e-16	0.6927	0.1408	0.1889	0.00467	0.8397	0.3781
Jansen_s0.2_lambda0.0297635144163132	0.01505 ± 0.04652	0.01926 ± 0.04769	0.0119 ± 0.04536	0.01375 ± 0.04666	0.01619 ± 0.04636	-0.03925 ± 0.004023	-0.01258 ± 0.03811	0.006968 ± 0.03872	0.005463 ± 0.04309	0.02004 ± 0.04662	0.03837 ± 0.0479	0.006968 ± 0.04501	0.009298 ± 0.04597	0.005817 ± 0.04447	0.007628 ± 0.0454	0.006511 ± 0.04473	-0.03054 ± 0.02435	-0.0157 ± 0.0331	0.002161 ± 0.0387	0.003202 ± 0.04347	0.02041 ± 0.04627	0.03704 ± 0.04789	1.388e-20	1.039e-10	1.152e-09	2.58e-06	1.028e-16	0.5766	0.1398	0.123	0.004323	0.8385	0.3727
Jansen_s0.2_lambda0.0379269019073225	-0.001462 ± 0.006661	-0.001467 ± 0.006715	-0.001458 ± 0.00662	-0.001392 ± 0.006966	-0.001524 ± 0.00638	-0.004 ± 0.002739	-0.001599 ± 0.006683	-0.0007368 ± 0.006734	-0.0005041 ± 0.007336	-0.002009 ± 0.0062	-0.002576 ± 0.005544	-0.002177 ± 0.005546	-0.001786 ± 0.006046	-0.00237 ± 0.00527	-0.001898 ± 0.006015	-0.00237 ± 0.005188	-0.001686 ± 0.005965	-0.002303 ± 0.00576	-0.002839 ± 0.004467	-0.001972 ± 0.005622	-0.00239 ± 0.00544	-0.002997 ± 0.004817	3.826e-06	0.348	8.429e-07	0.03577	2.14e-05	0.6413	0.01179	0.01911	5.276e-09	0.1472	0.1208
Jansen_s0.2_lambda0.0483293023857176	3.025e-05 ± 0.0001786	2.335e-05 ± 0.0001661	3.541e-05 ± 0.0001872	3.288e-05 ± 0.0001902	2.794e-05 ± 0.0001677	0 ± 0	6.803e-06 ± 0.0002181	5.263e-05 ± 0.0002233	4.484e-05 ± 0.0002069	2.25e-05 ± 0.0001522	1.556e-05 ± 0.0001406	1.99e-05 ± 0.0001405	2.372e-05 ± 0.0001522	1.801e-05 ± 0.0001343	2.717e-05 ± 0.0001626	1.486e-05 ± 0.0001226	2.857e-05 ± 0.0001666	2.415e-05 ± 0.0001535	1.075e-05 ± 0.0001031	1.978e-05 ± 0.0001408	2.036e-05 ± 0.0001412	9.934e-06 ± 9.917e-05	0.0003187	0.9561	4.018e-06	0.2029	0.0002601	0.7998	0.4512	0.03366	1.341e-07	0.6413	0.5457
Jansen_s0.2_lambda0.0615848211066027	0 ± 0	0 ± 0	0 ± 0	0 ± 0	0 ± 0	0 ± 0	0 ± 0	0 ± 0	0 ± 0	0 ± 0	0 ± 0	0 ± 0	0 ± 0	0 ± 0	0 ± 0	0 ± 0	0 ± 0	0 ± 0	0 ± 0	0 ± 0	0 ± 0	0 ± 0	1	1	1	1	1	1	1	1	1	1	1
Jansen_s0.2_lambda0.0784759970351462	0 ± 0	0 ± 0	0 ± 0	0 ± 0	0 ± 0	0 ± 0	0 ± 0	0 ± 0	0 ± 0	0 ± 0	0 ± 0	0 ± 0	0 ± 0	0 ± 0	0 ± 0	0 ± 0	0 ± 0	0 ± 0	0 ± 0	0 ± 0	0 ± 0	0 ± 0	1	1	1	1	1	1	1	1	1	1	1
Jansen_s0.2_lambda0.1	0 ± 0	0 ± 0	0 ± 0	0 ± 0	0 ± 0	0 ± 0	0 ± 0	0 ± 0	0 ± 0	0 ± 0	0 ± 0	0 ± 0	0 ± 0	0 ± 0	0 ± 0	0 ± 0	0 ± 0	0 ± 0	0 ± 0	0 ± 0	0 ± 0	0 ± 0	1	1	1	1	1	1	1	1	1	1	1
Jansen_s0.5_lambda0.001	0.02683 ± 0.2367	0.04702 ± 0.233	0.01173 ± 0.2382	0.03058 ± 0.2355	0.02354 ± 0.2376	-0.117 ± 0.1454	-0.01361 ± 0.2457	0.01603 ± 0.2318	0.006151 ± 0.2384	0.03829 ± 0.2332	0.06715 ± 0.2337	-0.02339 ± 0.2327	-0.01126 ± 0.2295	-0.02939 ± 0.234	-0.02133 ± 0.2275	-0.02483 ± 0.2362	-0.006429 ± 0.2105	-0.03563 ± 0.2327	0.01583 ± 0.2389	-0.03212 ± 0.2322	-0.01129 ± 0.2318	0.0303 ± 0.2308	1.395e-26	2.034e-16	1.106e-10	2.787e-14	1.23e-13	0.2199	0.3519	0.9307	2.688e-07	7.73e-11	0.03781
Jansen_s0.5_lambda0.00127427498570313	0.04336 ± 0.2332	0.0652 ± 0.2278	0.02701 ± 0.2359	0.0475 ± 0.2329	0.03971 ± 0.2335	-0.082 ± 0.1273	0.007884 ± 0.2338	0.04442 ± 0.2286	0.02175 ± 0.2361	0.05386 ± 0.2296	0.08604 ± 0.2296	-0.006648 ± 0.2283	0.00607 ± 0.2255	-0.01293 ± 0.2294	-0.004052 ± 0.2237	-0.008446 ± 0.2314	0.01517 ± 0.2056	-0.01925 ± 0.2291	0.02851 ± 0.2347	-0.01539 ± 0.2278	0.005464 ± 0.2274	0.05015 ± 0.2237	1.697e-27	1.571e-17	1.627e-10	1.603e-14	3.072e-14	0.3106	0.199	0.7539	4.068e-07	6.581e-11	0.04809
Jansen_s0.5_lambda0.00162377673918872	0.05721 ± 0.2297	0.08094 ± 0.2223	0.03944 ± 0.2336	0.06046 ± 0.2299	0.05435 ± 0.2295	-0.02975 ± 0.1073	0.02124 ± 0.2267	0.06308 ± 0.2239	0.03435 ± 0.2324	0.06739 ± 0.2265	0.1041 ± 0.2256	0.006899 ± 0.2232	0.02051 ± 0.2209	0.0001723 ± 0.224	0.009894 ± 0.2195	0.004824 ± 0.2257	0.0316 ± 0.2002	-0.00749 ± 0.2248	0.0373 ± 0.2312	-0.001821 ± 0.2226	0.01956 ± 0.2222	0.06713 ± 0.218	3.688e-29	6.185e-19	1.276e-10	1.148e-14	1.074e-15	0.473	0.145	0.4251	4.144e-07	3.708e-11	0.0405
Jansen_s0.5_lambda0.00206913808111479	0.06057 ± 0.224	0.08467 ± 0.2157	0.04254 ± 0.2283	0.06292 ± 0.2252	0.05851 ± 0.2228	0.02475 ± 0.09451	0.02261 ± 0.2181	0.06943 ± 0.214	0.03604 ± 0.2271	0.0706 ± 0.2213	0.1131 ± 0.2158	0.009496 ± 0.2161	0.02335 ± 0.2142	0.002653 ± 0.2167	0.01207 ± 0.2132	0.007715 ± 0.2181	0.02906 ± 0.1886	-0.0121 ± 0.2153	0.03288 ± 0.2242	0.00107 ± 0.2161	0.02466 ± 0.2141	0.07219 ± 0.2122	2.532e-32	1.831e-20	8.169e-12	2.256e-15	3.549e-18	0.9815	0.06641	0.174	3.825e-07	2.377e-11	0.0241
Jansen_s0.5_lambda0.00263665089873036	0.07032 ± 0.2112	0.09351 ± 0.2047	0.05296 ± 0.2142	0.07042 ± 0.2124	0.07022 ± 0.21	0.05375 ± 0.08858	0.03091 ± 0.2022	0.0818 ± 0.192	0.04339 ± 0.2145	0.08073 ± 0.2091	0.1289 ± 0.1993	0.02175 ± 0.2036	0.03582 ± 0.2017	0.0148 ± 0.2042	0.02505 ± 0.2015	0.01947 ± 0.205	0.02117 ± 0.18	-0.01107 ± 0.1979	0.03142 ± 0.2122	0.01278 ± 0.2037	0.04312 ± 0.201	0.08926 ± 0.2046	6.979e-34	6.243e-20	3.932e-13	4.939e-14	3.127e-21	0.7378	0.02236	0.04648	8.252e-07	3.679e-09	0.01455
Jansen_s0.5_lambda0.00335981828628378	0.1001 ± 0.1884	0.1218 ± 0.1852	0.0838 ± 0.1892	0.09633 ± 0.1897	0.1034 ± 0.1872	0.03675 ± 0.1645	0.04796 ± 0.1742	0.1053 ± 0.1693	0.07261 ± 0.1891	0.1119 ± 0.1868	0.1609 ± 0.1805	0.05611 ± 0.1837	0.07001 ± 0.1837	0.04924 ± 0.1833	0.05888 ± 0.183	0.05418 ± 0.1841	0.03357 ± 0.1591	0.01294 ± 0.1742	0.05076 ± 0.1829	0.04564 ± 0.1825	0.08487 ± 0.1826	0.1324 ± 0.1874	2.306e-34	4.087e-19	4.981e-14	4.249e-13	4.843e-23	0.8713	0.03173	0.01515	8.25e-07	2.002e-06	0.03874
Jansen_s0.5_lambda0.00428133239871939	0.09182 ± 0.166	0.1114 ± 0.1661	0.07714 ± 0.1644	0.08689 ± 0.1662	0.09616 ± 0.1656	0.0365 ± 0.1288	0.03248 ± 0.1389	0.08798 ± 0.1482	0.06148 ± 0.165	0.1059 ± 0.1642	0.1574 ± 0.1596	0.05219 ± 0.1623	0.06387 ± 0.1628	0.04642 ± 0.1618	0.05321 ± 0.1619	0.05149 ± 0.1626	-0.004914 ± 0.1304	0.001827 ± 0.1445	0.04365 ± 0.1507	0.03977 ± 0.1609	0.08693 ± 0.1624	0.1404 ± 0.1594	5.421e-35	3.636e-20	5.796e-14	7.454e-13	3.368e-24	0.6601	0.02184	0.01822	4.21e-06	0.0003863	0.1923
Jansen_s0.5_lambda0.00545559478116852	0.09097 ± 0.1557	0.1083 ± 0.1576	0.078 ± 0.153	0.08534 ± 0.1561	0.09592 ± 0.1551	-0.0055 ± 0.09716	0.02558 ± 0.1283	0.08341 ± 0.138	0.05788 ± 0.1508	0.1078 ± 0.1541	0.1581 ± 0.1554	0.05528 ± 0.1527	0.06554 ± 0.1537	0.05021 ± 0.1519	0.05607 ± 0.1517	0.05473 ± 0.1533	-0.0166 ± 0.1064	0.00106 ± 0.1303	0.04361 ± 0.1383	0.04208 ± 0.151	0.0932 ± 0.1532	0.1461 ± 0.1461	1.949e-32	4.276e-18	1.419e-13	5.142e-11	7.272e-24	0.9111	0.03938	0.01788	0.0001442	0.004545	0.3261
Jansen_s0.5_lambda0.00695192796177561	0.08246 ± 0.1506	0.09856 ± 0.154	0.0704 ± 0.1468	0.07731 ± 0.1514	0.08698 ± 0.1497	-0.0615 ± 0.08157	0.01098 ± 0.122	0.07125 ± 0.132	0.04764 ± 0.1417	0.1006 ± 0.1494	0.1536 ± 0.1551	0.04991 ± 0.1474	0.05919 ± 0.1491	0.04533 ± 0.1463	0.05056 ± 0.1471	0.04946 ± 0.1476	-0.04854 ± 0.08739	-0.008384 ± 0.1211	0.03831 ± 0.1315	0.03655 ± 0.1451	0.08994 ± 0.1482	0.1421 ± 0.1436	1.362e-28	9.642e-16	2.99e-12	1.23e-09	2.355e-21	0.7812	0.08138	0.0321	0.003769	0.03739	0.3858
Jansen_s0.5_lambda0.00885866790410083	0.07745 ± 0.1493	0.09251 ± 0.1534	0.06618 ± 0.145	0.07255 ± 0.1499	0.08176 ± 0.1486	-0.08575 ± 0.06494	-0.00266 ± 0.1212	0.06153 ± 0.1296	0.04257 ± 0.1376	0.09595 ± 0.1488	0.1513 ± 0.1561	0.04726 ± 0.1454	0.05571 ± 0.1479	0.04308 ± 0.1439	0.0481 ± 0.145	0.04668 ± 0.1456	-0.06543 ± 0.07237	-0.01728 ± 0.114	0.03175 ± 0.1297	0.03416 ± 0.142	0.08934 ± 0.1471	0.1423 ± 0.1475	7.375e-26	1.475e-14	5.204e-11	1.609e-08	1.136e-19	0.5472	0.174	0.03198	0.0145	0.1691	0.478
Jansen_s0.5_lambda0.0112883789168469	0.06654 ± 0.1456	0.08074 ± 0.1499	0.05591 ± 0.1414	0.06204 ± 0.146	0.0705 ± 0.1451	-0.1018 ± 0.03902	-0.01889 ± 0.1184	0.04407 ± 0.1239	0.03275 ± 0.1331	0.08453 ± 0.1456	0.1419 ± 0.1516	0.03999 ± 0.1407	0.04729 ± 0.1435	0.03638 ± 0.1391	0.04086 ± 0.1406	0.03938 ± 0.1407	-0.07654 ± 0.061	-0.02927 ± 0.1049	0.02422 ± 0.1241	0.02752 ± 0.1362	0.08258 ± 0.1438	0.1359 ± 0.1471	2.164e-23	1.349e-13	1.114e-09	7.568e-08	8.714e-18	0.4043	0.339	0.06267	0.03275	0.3443	0.4825
Jansen_s0.5_lambda0.0143844988828766	0.04918 ± 0.1436	0.06233 ± 0.1477	0.03934 ± 0.1396	0.04494 ± 0.1439	0.05291 ± 0.1432	-0.1122 ± 0.006139	-0.03586 ± 0.1159	0.02223 ± 0.1201	0.01686 ± 0.1319	0.06612 ± 0.1437	0.1246 ± 0.1479	0.02598 ± 0.1384	0.03214 ± 0.1413	0.02295 ± 0.1369	0.02721 ± 0.1388	0.02514 ± 0.1382	-0.09154 ± 0.06137	-0.04386 ± 0.1014	0.01289 ± 0.1212	0.01376 ± 0.1335	0.06819 ± 0.1422	0.1214 ± 0.1475	1.142e-20	4.541e-11	3.188e-09	1.149e-06	2.935e-16	0.5771	0.2666	0.2477	0.002733	0.9589	0.4878
Jansen_s0.5_lambda0.0183298071083244	0.04828 ± 0.1394	0.06095 ± 0.1434	0.03879 ± 0.1356	0.04416 ± 0.1397	0.05189 ± 0.139	-0.1072 ± 0.004603	-0.03456 ± 0.1122	0.02192 ± 0.1164	0.01689 ± 0.1283	0.06475 ± 0.1395	0.1215 ± 0.1435	0.0259 ± 0.1344	0.0318 ± 0.1371	0.02298 ± 0.1329	0.02715 ± 0.1347	0.02503 ± 0.1341	-0.08823 ± 0.06064	-0.04206 ± 0.09846	0.01341 ± 0.1177	0.01403 ± 0.1295	0.06689 ± 0.138	0.1186 ± 0.1434	5.592e-20	1.345e-10	3.513e-09	3.782e-06	2.839e-16	0.7804	0.1489	0.2714	0.007681	0.8061	0.3975
Jansen_s0.5_lambda0.0233572146909012	0.04427 ± 0.1226	0.05543 ± 0.1261	0.03592 ± 0.1193	0.04066 ± 0.1229	0.04744 ± 0.1223	-0.09325 ± 0.004603	-0.02869 ± 0.09884	0.02127 ± 0.1023	0.0168 ± 0.1129	0.05867 ± 0.1227	0.1085 ± 0.1262	0.02446 ± 0.1183	0.02973 ± 0.1207	0.02186 ± 0.117	0.02561 ± 0.1186	0.02367 ± 0.118	-0.07591 ± 0.05416	-0.03534 ± 0.08664	0.01334 ± 0.1035	0.01406 ± 0.114	0.0605 ± 0.1215	0.1059 ± 0.1262	3.777e-20	7.577e-11	3.98e-09	3.087e-06	2.395e-16	0.7271	0.1613	0.1873	0.007225	0.8199	0.3894
Jansen_s0.5_lambda0.0297635144163132	0.02697 ± 0.07624	0.0339 ± 0.07831	0.02177 ± 0.07423	0.02477 ± 0.07644	0.0289 ± 0.07601	-0.05975 ± 0.004493	-0.01846 ± 0.06186	0.01307 ± 0.06361	0.01038 ± 0.07028	0.03565 ± 0.07634	0.0663 ± 0.0785	0.01427 ± 0.07365	0.01777 ± 0.07518	0.01254 ± 0.07282	0.01512 ± 0.07403	0.01369 ± 0.07338	-0.04786 ± 0.03617	-0.02295 ± 0.05397	0.007016 ± 0.06403	0.0079 ± 0.07104	0.03657 ± 0.07569	0.06445 ± 0.07852	2.133e-20	9.929e-11	1.836e-09	2.636e-06	1.561e-16	0.6586	0.1549	0.1542	0.005324	0.8086	0.3773
Jansen_s0.5_lambda0.0379269019073225	0.0001302 ± 0.006831	0.0001198 ± 0.006879	0.0001381 ± 0.006795	0.0002022 ± 0.007208	6.696e-05 ± 0.00648	-0.00225 ± 0.003419	-0.0001361 ± 0.007526	0.0009368 ± 0.006904	0.001073 ± 0.007468	-0.0003883 ± 0.006306	-0.00102 ± 0.005897	-0.0005756 ± 0.005671	-0.0001508 ± 0.00617	-0.0007854 ± 0.005396	-0.0003112 ± 0.006134	-0.0007587 ± 0.00532	2.857e-05 ± 0.006354	-0.0006498 ± 0.005914	-0.001204 ± 0.004723	-0.0003975 ± 0.00573	-0.0007611 ± 0.005578	-0.001387 ± 0.004969	8.558e-06	0.3972	2.183e-06	0.02457	8.786e-05	0.6411	0.02526	0.01004	1.334e-08	0.2308	0.09981
Jansen_s0.5_lambda0.0483293023857176	3.025e-05 ± 0.0001786	2.335e-05 ± 0.0001661	3.541e-05 ± 0.0001872	3.288e-05 ± 0.0001902	2.794e-05 ± 0.0001677	0 ± 0	6.803e-06 ± 0.0002181	5.263e-05 ± 0.0002233	4.484e-05 ± 0.0002069	2.25e-05 ± 0.0001522	1.556e-05 ± 0.0001406	1.99e-05 ± 0.0001405	2.372e-05 ± 0.0001522	1.801e-05 ± 0.0001343	2.717e-05 ± 0.0001626	1.486e-05 ± 0.0001226	2.857e-05 ± 0.0001666	2.415e-05 ± 0.0001535	1.075e-05 ± 0.0001031	1.978e-05 ± 0.0001408	2.036e-05 ± 0.0001412	9.934e-06 ± 9.917e-05	0.0003187	0.9561	4.018e-06	0.2029	0.0002601	0.7998	0.4512	0.03366	1.341e-07	0.6413	0.5457
Jansen_s0.5_lambda0.0615848211066027	0 ± 0	0 ± 0	0 ± 0	0 ± 0	0 ± 0	0 ± 0	0 ± 0	0 ± 0	0 ± 0	0 ± 0	0 ± 0	0 ± 0	0 ± 0	0 ± 0	0 ± 0	0 ± 0	0 ± 0	0 ± 0	0 ± 0	0 ± 0	0 ± 0	0 ± 0	1	1	1	1	1	1	1	1	1	1	1
Jansen_s0.5_lambda0.0784759970351462	0 ± 0	0 ± 0	0 ± 0	0 ± 0	0 ± 0	0 ± 0	0 ± 0	0 ± 0	0 ± 0	0 ± 0	0 ± 0	0 ± 0	0 ± 0	0 ± 0	0 ± 0	0 ± 0	0 ± 0	0 ± 0	0 ± 0	0 ± 0	0 ± 0	0 ± 0	1	1	1	1	1	1	1	1	1	1	1
Jansen_s0.5_lambda0.1	0 ± 0	0 ± 0	0 ± 0	0 ± 0	0 ± 0	0 ± 0	0 ± 0	0 ± 0	0 ± 0	0 ± 0	0 ± 0	0 ± 0	0 ± 0	0 ± 0	0 ± 0	0 ± 0	0 ± 0	0 ± 0	0 ± 0	0 ± 0	0 ± 0	0 ± 0	1	1	1	1	1	1	1	1	1	1	1
Jansen_s0.9_lambda0.001	0.04446 ± 0.1855	0.06139 ± 0.1808	0.03178 ± 0.188	0.04541 ± 0.1864	0.04362 ± 0.1847	-0.01275 ± 0.1537	0.00985 ± 0.1778	0.03156 ± 0.1841	0.02933 ± 0.1878	0.05444 ± 0.1851	0.07004 ± 0.1766	-0.005245 ± 0.1794	0.009829 ± 0.1753	-0.01269 ± 0.181	-0.003475 ± 0.1774	-0.006471 ± 0.1808	0.04214 ± 0.1767	-0.01501 ± 0.1821	0.01476 ± 0.1843	-0.01075 ± 0.1792	0.001997 ± 0.1762	0.03655 ± 0.1882	9.897e-43	1.569e-20	2.195e-20	7.123e-20	4.79e-24	0.532	0.1406	0.5502	3.072e-12	2.748e-19	0.02609
Jansen_s0.9_lambda0.00127427498570313	0.04671 ± 0.1858	0.06511 ± 0.1807	0.03293 ± 0.1884	0.04781 ± 0.1862	0.04574 ± 0.1854	-0.0205 ± 0.1432	0.01165 ± 0.1748	0.03926 ± 0.1884	0.03072 ± 0.1878	0.05682 ± 0.1855	0.07371 ± 0.1768	-0.003764 ± 0.1793	0.01133 ± 0.175	-0.01122 ± 0.1809	-0.001683 ± 0.1775	-0.005206 ± 0.1805	0.04683 ± 0.1727	-0.01509 ± 0.1828	0.01414 ± 0.183	-0.009741 ± 0.1789	0.004673 ± 0.1762	0.0417 ± 0.1868	2.548e-44	3.769e-22	2.122e-20	3.181e-20	2.706e-25	0.4599	0.1062	0.3623	8.7e-13	5.526e-19	0.03292
Jansen_s0.9_lambda0.00162377673918872	0.05243 ± 0.1863	0.07239 ± 0.1812	0.03748 ± 0.1885	0.05327 ± 0.1865	0.05169 ± 0.186	-0.01 ± 0.1283	0.01832 ± 0.1732	0.04829 ± 0.1895	0.03508 ± 0.1889	0.06303 ± 0.1854	0.08087 ± 0.1777	0.000963 ± 0.1796	0.01599 ± 0.1756	-0.006463 ± 0.181	0.00357 ± 0.1778	-0.0008431 ± 0.1808	0.05083 ± 0.1687	-0.01341 ± 0.1838	0.01557 ± 0.1838	-0.005419 ± 0.1788	0.01094 ± 0.1767	0.05206 ± 0.185	3.531e-46	7.282e-24	1.552e-20	2.919e-20	4.282e-27	0.473	0.05668	0.2264	4.46e-13	5.981e-19	0.0535
Jansen_s0.9_lambda0.00206913808111479	0.06126 ± 0.1866	0.0821 ± 0.1816	0.04566 ± 0.1888	0.06157 ± 0.1876	0.06098 ± 0.1857	0.00825 ± 0.1153	0.02735 ± 0.175	0.06297 ± 0.1848	0.04139 ± 0.1896	0.07236 ± 0.1852	0.0947 ± 0.1779	0.008691 ± 0.1799	0.02372 ± 0.1761	0.001267 ± 0.1813	0.01092 ± 0.1783	0.007148 ± 0.181	0.04834 ± 0.1627	-0.01166 ± 0.1824	0.01709 ± 0.1864	0.001574 ± 0.1796	0.02216 ± 0.1765	0.06721 ± 0.1822	4.703e-48	4.265e-25	4.975e-21	1.686e-20	7.882e-29	0.5628	0.02239	0.06754	8.637e-13	4.69e-18	0.07996
Jansen_s0.9_lambda0.00263665089873036	0.0758 ± 0.1857	0.09723 ± 0.1813	0.05976 ± 0.1874	0.07488 ± 0.1871	0.07661 ± 0.1845	0.0185 ± 0.1068	0.04077 ± 0.1729	0.07822 ± 0.1738	0.05133 ± 0.1883	0.08844 ± 0.1842	0.1186 ± 0.1765	0.02388 ± 0.1789	0.03959 ± 0.1762	0.01612 ± 0.1797	0.02603 ± 0.1768	0.02239 ± 0.1803	0.04603 ± 0.1555	-0.006516 ± 0.1775	0.02223 ± 0.1879	0.01515 ± 0.1784	0.0442 ± 0.1758	0.09275 ± 0.179	1.574e-47	2.572e-24	5.769e-21	2.223e-19	9.701e-30	0.5169	0.007306	0.0238	3.368e-11	9.218e-15	0.0917
Jansen_s0.9_lambda0.00335981828628378	0.09925 ± 0.1825	0.1214 ± 0.1799	0.08269 ± 0.1827	0.0957 ± 0.1835	0.1024 ± 0.1815	0.0305 ± 0.1637	0.05561 ± 0.1664	0.09658 ± 0.1627	0.06994 ± 0.1834	0.114 ± 0.1806	0.1537 ± 0.1756	0.05018 ± 0.1763	0.06648 ± 0.1766	0.04213 ± 0.1756	0.05174 ± 0.1748	0.04911 ± 0.1774	0.0542 ± 0.1454	0.007918 ± 0.1701	0.0382 ± 0.1821	0.03898 ± 0.1739	0.07945 ± 0.1759	0.1325 ± 0.1762	5.886e-44	6.495e-23	8.256e-19	9.832e-18	4.586e-28	0.835	0.005397	0.01081	3.175e-09	2.334e-09	0.1338
Jansen_s0.9_lambda0.00428133239871939	0.1038 ± 0.1774	0.1257 ± 0.1779	0.08747 ± 0.1752	0.09889 ± 0.1778	0.1082 ± 0.1769	0.0425 ± 0.1688	0.04212 ± 0.1526	0.09619 ± 0.1633	0.06872 ± 0.1754	0.1217 ± 0.1744	0.1723 ± 0.1737	0.05652 ± 0.1727	0.07174 ± 0.1746	0.049 ± 0.1713	0.05648 ± 0.1714	0.05655 ± 0.1737	0.02583 ± 0.1367	0.002693 ± 0.1577	0.04299 ± 0.1713	0.0421 ± 0.17	0.09485 ± 0.1722	0.1584 ± 0.1683	1.418e-43	3.644e-23	1.744e-18	1.202e-17	6.6e-28	0.9079	0.01879	0.007568	7.868e-08	1.356e-06	0.3918
Jansen_s0.9_lambda0.00545559478116852	0.1023 ± 0.1751	0.1222 ± 0.1771	0.08737 ± 0.1721	0.09627 ± 0.1767	0.1076 ± 0.1735	-0.01 ± 0.1212	0.02635 ± 0.1463	0.09239 ± 0.156	0.06224 ± 0.1696	0.1236 ± 0.1716	0.1792 ± 0.1764	0.05855 ± 0.1707	0.07156 ± 0.1724	0.05211 ± 0.1695	0.05845 ± 0.1693	0.05861 ± 0.1717	-0.0068 ± 0.1224	-0.003043 ± 0.1493	0.04539 ± 0.1555	0.04263 ± 0.1683	0.1026 ± 0.1698	0.1668 ± 0.1633	5.55e-39	1.762e-20	5.665e-17	1.203e-14	1.345e-26	0.9815	0.0453	0.01194	1.949e-05	0.0001268	0.4108
Jansen_s0.9_lambda0.00695192796177561	0.1012 ± 0.1745	0.1203 ± 0.1773	0.08693 ± 0.1709	0.09575 ± 0.1765	0.106 ± 0.1726	-0.07 ± 0.09259	0.01364 ± 0.1427	0.08672 ± 0.1516	0.05856 ± 0.1661	0.1241 ± 0.1711	0.1858 ± 0.1769	0.06047 ± 0.1707	0.07247 ± 0.1721	0.05454 ± 0.1697	0.06064 ± 0.1699	0.06035 ± 0.1712	-0.03977 ± 0.1054	-0.007665 ± 0.1429	0.04943 ± 0.1492	0.04361 ± 0.1684	0.1085 ± 0.1693	0.1747 ± 0.1635	5.081e-34	9.262e-18	4.468e-15	1.392e-12	1.213e-23	0.5945	0.1314	0.03286	0.0006679	0.004721	0.4636
Jansen_s0.9_lambda0.00885866790410083	0.08504 ± 0.1725	0.1039 ± 0.1764	0.07092 ± 0.1681	0.07934 ± 0.174	0.09005 ± 0.171	-0.1042 ± 0.07307	-0.009878 ± 0.1407	0.06559 ± 0.1467	0.04076 ± 0.1614	0.1084 ± 0.1695	0.1766 ± 0.1755	0.04708 ± 0.1686	0.05806 ± 0.1705	0.04166 ± 0.1673	0.04789 ± 0.1679	0.04652 ± 0.169	-0.07271 ± 0.08646	-0.02653 ± 0.1333	0.03672 ± 0.1462	0.02908 ± 0.1655	0.09907 ± 0.1677	0.167 ± 0.1643	2.414e-30	8.323e-17	6.425e-13	2.534e-10	1.976e-22	0.502	0.2197	0.07726	0.004964	0.0899	0.5136
Jansen_s0.9_lambda0.0112883789168469	0.06375 ± 0.1695	0.08168 ± 0.1735	0.05032 ± 0.1651	0.05812 ± 0.1702	0.0687 ± 0.1687	-0.1272 ± 0.05099	-0.03531 ± 0.1367	0.04183 ± 0.1416	0.02023 ± 0.156	0.08632 ± 0.1678	0.1578 ± 0.1728	0.03064 ± 0.1644	0.03987 ± 0.1667	0.02608 ± 0.1631	0.03153 ± 0.164	0.03003 ± 0.1647	-0.09743 ± 0.0714	-0.04778 ± 0.1224	0.02215 ± 0.1425	0.01309 ± 0.1596	0.08345 ± 0.1664	0.1514 ± 0.1672	5.029e-26	1.66e-15	2.102e-10	1.652e-08	5.938e-20	0.3544	0.3129	0.1653	0.02555	0.4481	0.6217
Jansen_s0.9_lambda0.0143844988828766	0.04807 ± 0.1692	0.06433 ± 0.1736	0.03589 ± 0.1648	0.04257 ± 0.1696	0.0529 ± 0.1687	-0.1495 ± 0.01205	-0.05567 ± 0.1363	0.01695 ± 0.1401	0.007145 ± 0.1551	0.06962 ± 0.1684	0.1411 ± 0.1733	0.01933 ± 0.1634	0.02684 ± 0.1661	0.01561 ± 0.1619	0.02056 ± 0.1635	0.01847 ± 0.1633	-0.1192 ± 0.06949	-0.06451 ± 0.119	0.007871 ± 0.1429	0.003564 ± 0.1572	0.07131 ± 0.1673	0.1377 ± 0.1725	4.559e-23	7.559e-14	2.823e-09	5.095e-07	1.107e-18	0.1645	0.691	0.6409	0.03128	0.969	0.9646
Jansen_s0.9_lambda0.0183298071083244	0.04943 ± 0.1686	0.06481 ± 0.1734	0.03792 ± 0.1639	0.04443 ± 0.1689	0.05383 ± 0.1681	-0.1388 ± 0.004146	-0.05067 ± 0.1353	0.01745 ± 0.1406	0.01111 ± 0.155	0.06954 ± 0.1685	0.1385 ± 0.1734	0.02245 ± 0.1624	0.02951 ± 0.1657	0.01896 ± 0.1607	0.0239 ± 0.1628	0.02145 ± 0.1622	-0.1157 ± 0.07208	-0.05985 ± 0.119	0.007661 ± 0.1425	0.008011 ± 0.1565	0.07216 ± 0.1668	0.1351 ± 0.1734	1.61e-21	1.581e-11	1.162e-09	1.503e-06	1.544e-17	0.6414	0.1146	0.3308	0.01159	0.9115	0.4951
Jansen_s0.9_lambda0.0233572146909012	0.05457 ± 0.1585	0.06899 ± 0.1631	0.04377 ± 0.1541	0.04988 ± 0.1589	0.05868 ± 0.1581	-0.1215 ± 0.003775	-0.03952 ± 0.1274	0.02461 ± 0.1323	0.01868 ± 0.1458	0.07339 ± 0.1585	0.1381 ± 0.1631	0.02927 ± 0.1527	0.03589 ± 0.1558	0.026 ± 0.1511	0.03063 ± 0.1531	0.02833 ± 0.1525	-0.1006 ± 0.06787	-0.04801 ± 0.1119	0.01517 ± 0.134	0.01576 ± 0.1472	0.0759 ± 0.1568	0.1348 ± 0.1631	1.118e-19	1.591e-10	5.531e-09	4.821e-06	4.628e-16	0.8707	0.1348	0.2165	0.01298	0.7643	0.4027
Jansen_s0.9_lambda0.0297635144163132	0.03968 ± 0.1056	0.04928 ± 0.1085	0.03248 ± 0.1027	0.03658 ± 0.1058	0.04239 ± 0.1052	-0.07875 ± 0.004493	-0.0232 ± 0.08521	0.02004 ± 0.08804	0.01615 ± 0.09716	0.05202 ± 0.1056	0.09482 ± 0.1086	0.02254 ± 0.1018	0.02713 ± 0.1039	0.02028 ± 0.1007	0.02356 ± 0.1021	0.02184 ± 0.1016	-0.06371 ± 0.04719	-0.02895 ± 0.07458	0.01287 ± 0.08902	0.0136 ± 0.09813	0.05355 ± 0.1046	0.09255 ± 0.1086	5.995e-20	1.286e-10	3.843e-09	3.996e-06	2.922e-16	0.6757	0.1802	0.1589	0.008171	0.759	0.4263
Jansen_s0.9_lambda0.0379269019073225	0.0009134 ± 0.007052	0.0009126 ± 0.007112	0.0009139 ± 0.007006	0.0009852 ± 0.007488	0.0008502 ± 0.006644	-0.00125 ± 0.004023	0.0004966 ± 0.008291	0.001705 ± 0.007063	0.001865 ± 0.007649	0.0004132 ± 0.006483	-0.0002867 ± 0.006255	0.0002176 ± 0.005854	0.0006644 ± 0.006339	-3.148e-06 ± 0.005586	0.0004748 ± 0.006307	3.943e-05 ± 0.005512	0.0007143 ± 0.006661	0.0001603 ± 0.006102	-0.0003925 ± 0.004974	0.0003786 ± 0.005905	5.77e-05 ± 0.005765	-0.0005762 ± 0.005225	2.634e-05	0.4485	8.465e-06	0.02948	0.0002621	0.7627	0.06862	0.01488	2.962e-08	0.3097	0.1252
Jansen_s0.9_lambda0.0483293023857176	3.025e-05 ± 0.0001786	2.335e-05 ± 0.0001661	3.541e-05 ± 0.0001872	3.288e-05 ± 0.0001902	2.794e-05 ± 0.0001677	0 ± 0	6.803e-06 ± 0.0002181	5.263e-05 ± 0.0002233	4.484e-05 ± 0.0002069	2.25e-05 ± 0.0001522	1.556e-05 ± 0.0001406	1.99e-05 ± 0.0001405	2.372e-05 ± 0.0001522	1.801e-05 ± 0.0001343	2.717e-05 ± 0.0001626	1.486e-05 ± 0.0001226	2.857e-05 ± 0.0001666	2.415e-05 ± 0.0001535	1.075e-05 ± 0.0001031	1.978e-05 ± 0.0001408	2.036e-05 ± 0.0001412	9.934e-06 ± 9.917e-05	0.0003187	0.9561	4.018e-06	0.2029	0.0002601	0.7998	0.4512	0.03366	1.341e-07	0.6413	0.5457
Jansen_s0.9_lambda0.0615848211066027	0 ± 0	0 ± 0	0 ± 0	0 ± 0	0 ± 0	0 ± 0	0 ± 0	0 ± 0	0 ± 0	0 ± 0	0 ± 0	0 ± 0	0 ± 0	0 ± 0	0 ± 0	0 ± 0	0 ± 0	0 ± 0	0 ± 0	0 ± 0	0 ± 0	0 ± 0	1	1	1	1	1	1	1	1	1	1	1
Jansen_s0.9_lambda0.0784759970351462	0 ± 0	0 ± 0	0 ± 0	0 ± 0	0 ± 0	0 ± 0	0 ± 0	0 ± 0	0 ± 0	0 ± 0	0 ± 0	0 ± 0	0 ± 0	0 ± 0	0 ± 0	0 ± 0	0 ± 0	0 ± 0	0 ± 0	0 ± 0	0 ± 0	0 ± 0	1	1	1	1	1	1	1	1	1	1	1
Jansen_s0.9_lambda0.1	0 ± 0	0 ± 0	0 ± 0	0 ± 0	0 ± 0	0 ± 0	0 ± 0	0 ± 0	0 ± 0	0 ± 0	0 ± 0	0 ± 0	0 ± 0	0 ± 0	0 ± 0	0 ± 0	0 ± 0	0 ± 0	0 ± 0	0 ± 0	0 ± 0	0 ± 0	1	1	1	1	1	1	1	1	1	1	1
Jansen_s1_lambda0.001	0.02158 ± 0.1503	0.03244 ± 0.1475	0.01345 ± 0.1519	0.02236 ± 0.1518	0.02089 ± 0.149	0.058 ± 0.1761	0.005707 ± 0.1334	0.01295 ± 0.1524	0.01561 ± 0.152	0.02734 ± 0.1511	0.02558 ± 0.1452	-0.01834 ± 0.1497	-0.004011 ± 0.1474	-0.02542 ± 0.1503	-0.01654 ± 0.1494	-0.01959 ± 0.1499	0.04123 ± 0.1409	-0.02345 ± 0.1541	-0.01446 ± 0.1551	-0.01946 ± 0.1488	-0.01848 ± 0.1474	0.00643 ± 0.1609	1.719e-40	1.218e-14	1.485e-23	8.664e-18	5.782e-24	0.817	0.03751	0.2573	4.174e-14	5.706e-21	0.07632
Jansen_s1_lambda0.00127427498570313	0.02499 ± 0.1506	0.03668 ± 0.1481	0.01625 ± 0.1519	0.02577 ± 0.1522	0.0243 ± 0.1492	0.05625 ± 0.1659	0.008401 ± 0.1331	0.01888 ± 0.1543	0.01853 ± 0.1521	0.03091 ± 0.1514	0.02976 ± 0.1458	-0.01567 ± 0.1493	-0.00145 ± 0.1472	-0.0227 ± 0.1499	-0.01374 ± 0.1491	-0.01701 ± 0.1495	0.04886 ± 0.1418	-0.02149 ± 0.1537	-0.0132 ± 0.1551	-0.01717 ± 0.1486	-0.015 ± 0.1469	0.01125 ± 0.1593	3.25e-42	7.521e-16	6.186e-24	3.102e-18	3.275e-25	0.7284	0.04076	0.183	6.779e-15	4.916e-21	0.08199
Jansen_s1_lambda0.00162377673918872	0.02982 ± 0.1509	0.04229 ± 0.1486	0.02048 ± 0.1519	0.03051 ± 0.1525	0.02921 ± 0.1494	0.05725 ± 0.148	0.01288 ± 0.1345	0.02603 ± 0.1549	0.0224 ± 0.1523	0.03619 ± 0.1514	0.03559 ± 0.1467	-0.01148 ± 0.1488	0.002509 ± 0.147	-0.01839 ± 0.1492	-0.009398 ± 0.1488	-0.01292 ± 0.1488	0.05697 ± 0.1411	-0.01842 ± 0.1527	-0.0119 ± 0.1547	-0.01348 ± 0.1482	-0.009549 ± 0.1463	0.01827 ± 0.1576	6.512e-44	5.327e-17	2.539e-24	1.224e-18	1.521e-26	0.7459	0.03612	0.1108	1.823e-15	4.683e-21	0.1025
Jansen_s1_lambda0.00206913808111479	0.03619 ± 0.1504	0.04919 ± 0.1483	0.02645 ± 0.1513	0.03647 ± 0.152	0.03594 ± 0.1491	0.048 ± 0.1394	0.01873 ± 0.1354	0.03428 ± 0.1532	0.02716 ± 0.1521	0.043 ± 0.1508	0.04548 ± 0.1459	-0.005186 ± 0.148	0.008455 ± 0.1463	-0.01193 ± 0.1484	-0.003229 ± 0.1478	-0.006542 ± 0.1481	0.0668 ± 0.1398	-0.01455 ± 0.1506	-0.01048 ± 0.1528	-0.00786 ± 0.1477	-0.001094 ± 0.1456	0.02813 ± 0.1546	1.201e-44	1.037e-17	2.824e-24	1.101e-18	2.687e-27	0.7635	0.03399	0.04699	4.062e-15	5.654e-20	0.1032
Jansen_s1_lambda0.00263665089873036	0.04706 ± 0.1497	0.06098 ± 0.1475	0.03664 ± 0.1504	0.04691 ± 0.1504	0.0472 ± 0.149	0.02675 ± 0.1369	0.03041 ± 0.1358	0.04642 ± 0.1522	0.03477 ± 0.1514	0.05469 ± 0.1494	0.06367 ± 0.1448	0.007228 ± 0.1468	0.02074 ± 0.1455	0.0005539 ± 0.147	0.008723 ± 0.1459	0.006193 ± 0.1475	0.07257 ± 0.1372	-0.007734 ± 0.147	-0.003505 ± 0.1508	0.003596 ± 0.1468	0.01521 ± 0.1446	0.04625 ± 0.1505	2.652e-42	1.076e-17	4.758e-22	2.805e-18	1.729e-25	0.6269	0.01652	0.0186	2.151e-12	6.712e-17	0.08495
Jansen_s1_lambda0.00335981828628378	0.05986 ± 0.1481	0.07472 ± 0.1469	0.04875 ± 0.148	0.05812 ± 0.1476	0.0614 ± 0.1485	0.016 ± 0.1689	0.03928 ± 0.1351	0.05597 ± 0.1481	0.0432 ± 0.1495	0.0692 ± 0.1471	0.08636 ± 0.144	0.02308 ± 0.1453	0.03635 ± 0.1456	0.01652 ± 0.1447	0.02405 ± 0.1442	0.02241 ± 0.1461	0.07229 ± 0.1342	0.001265 ± 0.1433	0.008151 ± 0.151	0.01752 ± 0.145	0.03709 ± 0.1439	0.07047 ± 0.145	3.475e-37	1.151e-16	2.806e-18	2.313e-16	1.702e-22	0.445	0.01631	0.01115	3.69e-09	6.039e-12	0.09409
Jansen_s1_lambda0.00428133239871939	0.07441 ± 0.1486	0.09013 ± 0.1496	0.06263 ± 0.1468	0.07152 ± 0.1485	0.07695 ± 0.1486	0.034 ± 0.1721	0.04052 ± 0.1375	0.07207 ± 0.1459	0.05132 ± 0.148	0.087 ± 0.1466	0.1133 ± 0.1478	0.03751 ± 0.1461	0.04992 ± 0.1483	0.03137 ± 0.1447	0.03705 ± 0.1452	0.03782 ± 0.1468	0.06329 ± 0.1305	0.005886 ± 0.1429	0.01982 ± 0.1525	0.02954 ± 0.1449	0.05903 ± 0.1447	0.09821 ± 0.1441	6.023e-38	1.734e-18	1.371e-17	4.913e-17	1.181e-22	1	0.02107	0.002836	2.541e-07	1.027e-09	0.131
Jansen_s1_lambda0.00545559478116852	0.08229 ± 0.1524	0.09656 ± 0.1544	0.0716 ± 0.15	0.0788 ± 0.1531	0.08535 ± 0.1518	0.003 ± 0.1375	0.0292 ± 0.1385	0.0772 ± 0.1378	0.05301 ± 0.1491	0.09855 ± 0.1491	0.1345 ± 0.1585	0.04466 ± 0.1496	0.05615 ± 0.1519	0.03898 ± 0.1481	0.04336 ± 0.1484	0.04555 ± 0.1504	0.02811 ± 0.1287	0.0002854 ± 0.1455	0.02975 ± 0.1462	0.03459 ± 0.1473	0.07377 ± 0.1477	0.1209 ± 0.1483	2.444e-38	1.268e-17	5.36e-19	4.277e-17	3.944e-23	0.835	0.03014	0.005863	6.622e-06	6.84e-08	0.1811
Jansen_s1_lambda0.00695192796177561	0.08861 ± 0.1579	0.1034 ± 0.1599	0.07757 ± 0.1555	0.08544 ± 0.1597	0.0914 ± 0.1562	-0.04875 ± 0.1069	0.01894 ± 0.1372	0.07775 ± 0.1418	0.05344 ± 0.153	0.1078 ± 0.1531	0.156 ± 0.1644	0.05048 ± 0.1548	0.06164 ± 0.1564	0.04496 ± 0.1537	0.04898 ± 0.1539	0.05152 ± 0.1554	-0.007857 ± 0.1208	-0.005573 ± 0.1436	0.0382 ± 0.1411	0.03772 ± 0.1525	0.08783 ± 0.1522	0.1432 ± 0.1521	4.999e-37	2.03e-17	5.596e-18	9.826e-17	3.452e-22	0.5169	0.06021	0.01696	0.0001544	1.894e-05	0.1925
Jansen_s1_lambda0.00885866790410083	0.08234 ± 0.1668	0.09988 ± 0.1703	0.06921 ± 0.163	0.07767 ± 0.169	0.08645 ± 0.1648	-0.0995 ± 0.0748	-0.007803 ± 0.138	0.06195 ± 0.1437	0.03948 ± 0.1581	0.1055 ± 0.1618	0.1687 ± 0.1719	0.04289 ± 0.1628	0.05407 ± 0.1647	0.03737 ± 0.1616	0.04264 ± 0.1618	0.04307 ± 0.1635	-0.05754 ± 0.0971	-0.02772 ± 0.1365	0.03167 ± 0.1435	0.02616 ± 0.1595	0.09171 ± 0.1608	0.1568 ± 0.1588	5.524e-35	4.793e-18	9.219e-16	1.681e-13	1.273e-23	0.4179	0.1295	0.06742	0.001891	0.005472	0.3516
Jansen_s1_lambda0.0112883789168469	0.06578 ± 0.1702	0.08426 ± 0.1741	0.05194 ± 0.1658	0.05998 ± 0.1712	0.07087 ± 0.1691	-0.1335 ± 0.05197	-0.03712 ± 0.1364	0.04119 ± 0.1409	0.02046 ± 0.1564	0.08967 ± 0.1678	0.1626 ± 0.1734	0.03112 ± 0.1649	0.04064 ± 0.1671	0.02642 ± 0.1637	0.03197 ± 0.1643	0.03053 ± 0.1654	-0.09769 ± 0.07542	-0.04992 ± 0.1234	0.02327 ± 0.1433	0.01279 ± 0.1595	0.08589 ± 0.1664	0.1562 ± 0.1664	2.526e-27	2.321e-16	6.885e-11	6.766e-09	5.912e-21	0.3084	0.3374	0.2309	0.02208	0.4442	0.6719
Jansen_s1_lambda0.0143844988828766	0.04323 ± 0.1678	0.05966 ± 0.1718	0.03092 ± 0.1636	0.03749 ± 0.1681	0.04827 ± 0.1673	-0.1563 ± 0.01246	-0.0617 ± 0.1345	0.01258 ± 0.1381	0.001178 ± 0.1536	0.06548 ± 0.1665	0.1376 ± 0.1715	0.01406 ± 0.1621	0.02162 ± 0.1644	0.01033 ± 0.1608	0.01523 ± 0.1621	0.01326 ± 0.1621	-0.1227 ± 0.06937	-0.06984 ± 0.1177	0.005285 ± 0.1421	-0.002304 ± 0.1556	0.06677 ± 0.1659	0.1347 ± 0.1709	4.286e-23	8.931e-14	2.271e-09	4.882e-07	1.096e-18	0.1575	0.652	0.6826	0.03181	0.9741	0.9855
Jansen_s1_lambda0.0183298071083244	0.04743 ± 0.1676	0.06297 ± 0.1722	0.0358 ± 0.1632	0.04224 ± 0.1681	0.05199 ± 0.1672	-0.1425 ± 0.003775	-0.05403 ± 0.1343	0.01555 ± 0.139	0.008169 ± 0.1541	0.06811 ± 0.1672	0.1378 ± 0.172	0.02009 ± 0.1617	0.02716 ± 0.1647	0.0166 ± 0.16	0.02149 ± 0.1619	0.01912 ± 0.1615	-0.1178 ± 0.07074	-0.06271 ± 0.1181	0.006914 ± 0.1417	0.005217 ± 0.1556	0.07049 ± 0.1658	0.1346 ± 0.172	2.429e-22	9.004e-13	1.601e-09	1.435e-06	1.643e-18	0.3527	0.2551	0.5938	0.04437	0.9758	0.9176
Jansen_s1_lambda0.0233572146909012	0.05466 ± 0.1579	0.06904 ± 0.1625	0.0439 ± 0.1535	0.04998 ± 0.1583	0.05877 ± 0.1575	-0.1207 ± 0.002947	-0.03901 ± 0.1269	0.02479 ± 0.1317	0.01881 ± 0.1452	0.07346 ± 0.1579	0.138 ± 0.1625	0.02951 ± 0.1521	0.03606 ± 0.1552	0.02628 ± 0.1505	0.03085 ± 0.1525	0.02859 ± 0.1519	-0.09994 ± 0.06703	-0.04749 ± 0.1115	0.01556 ± 0.1336	0.01604 ± 0.1466	0.07598 ± 0.1563	0.1348 ± 0.1624	9.987e-20	1.39e-10	5.166e-09	5.511e-06	3.346e-16	0.78	0.1223	0.2098	0.01257	0.805	0.4335
Jansen_s1_lambda0.0297635144163132	0.04152 ± 0.107	0.05126 ± 0.11	0.03423 ± 0.104	0.03837 ± 0.1073	0.04428 ± 0.1067	-0.078 ± 0.003674	-0.02218 ± 0.08626	0.02156 ± 0.08924	0.01756 ± 0.09844	0.05408 ± 0.107	0.09758 ± 0.1101	0.02424 ± 0.1032	0.02883 ± 0.1053	0.02197 ± 0.102	0.02523 ± 0.1035	0.02355 ± 0.103	-0.06314 ± 0.0473	-0.028 ± 0.07558	0.01452 ± 0.09029	0.01516 ± 0.09944	0.05568 ± 0.106	0.0953 ± 0.1101	1.185e-19	1.863e-10	4.803e-09	4.87e-06	4.974e-16	0.6929	0.1634	0.179	0.00985	0.7326	0.4199
Jansen_s1_lambda0.0379269019073225	0.001135 ± 0.007027	0.001117 ± 0.007092	0.001148 ± 0.006977	0.001213 ± 0.007458	0.001066 ± 0.006624	-0.00125 ± 0.004023	0.0007687 ± 0.00835	0.001916 ± 0.007051	0.002073 ± 0.007616	0.0006457 ± 0.006447	-7.778e-05 ± 0.006272	0.0004408 ± 0.005842	0.0008867 ± 0.006327	0.0002205 ± 0.005573	0.0007039 ± 0.006286	0.0002586 ± 0.005506	0.001057 ± 0.006659	0.0003842 ± 0.006078	-0.000172 ± 0.005013	0.0005966 ± 0.005891	0.0002919 ± 0.005756	-0.0003709 ± 0.005219	2.276e-05	0.4982	4.297e-06	0.02916	0.0002319	0.5933	0.05245	0.01263	3.229e-08	0.3049	0.1132
Jansen_s1_lambda0.0483293023857176	3.025e-05 ± 0.0001786	2.335e-05 ± 0.0001661	3.541e-05 ± 0.0001872	3.288e-05 ± 0.0001902	2.794e-05 ± 0.0001677	0 ± 0	6.803e-06 ± 0.0002181	5.263e-05 ± 0.0002233	4.484e-05 ± 0.0002069	2.25e-05 ± 0.0001522	1.556e-05 ± 0.0001406	1.99e-05 ± 0.0001405	2.372e-05 ± 0.0001522	1.801e-05 ± 0.0001343	2.717e-05 ± 0.0001626	1.486e-05 ± 0.0001226	2.857e-05 ± 0.0001666	2.415e-05 ± 0.0001535	1.075e-05 ± 0.0001031	1.978e-05 ± 0.0001408	2.036e-05 ± 0.0001412	9.934e-06 ± 9.917e-05	0.0003187	0.9561	4.018e-06	0.2029	0.0002601	0.7998	0.4512	0.03366	1.341e-07	0.6413	0.5457
Jansen_s1_lambda0.0615848211066027	0 ± 0	0 ± 0	0 ± 0	0 ± 0	0 ± 0	0 ± 0	0 ± 0	0 ± 0	0 ± 0	0 ± 0	0 ± 0	0 ± 0	0 ± 0	0 ± 0	0 ± 0	0 ± 0	0 ± 0	0 ± 0	0 ± 0	0 ± 0	0 ± 0	0 ± 0	1	1	1	1	1	1	1	1	1	1	1
Jansen_s1_lambda0.0784759970351462	0 ± 0	0 ± 0	0 ± 0	0 ± 0	0 ± 0	0 ± 0	0 ± 0	0 ± 0	0 ± 0	0 ± 0	0 ± 0	0 ± 0	0 ± 0	0 ± 0	0 ± 0	0 ± 0	0 ± 0	0 ± 0	0 ± 0	0 ± 0	0 ± 0	0 ± 0	1	1	1	1	1	1	1	1	1	1	1
Jansen_s1_lambda0.1	0 ± 0	0 ± 0	0 ± 0	0 ± 0	0 ± 0	0 ± 0	0 ± 0	0 ± 0	0 ± 0	0 ± 0	0 ± 0	0 ± 0	0 ± 0	0 ± 0	0 ± 0	0 ± 0	0 ± 0	0 ± 0	0 ± 0	0 ± 0	0 ± 0	0 ± 0	1	1	1	1	1	1	1	1	1	1	1
Bellenguez_s0.2_lambda0.001	-0.02805 ± 0.2937	-0.006042 ± 0.2975	-0.04452 ± 0.2897	-0.02619 ± 0.2931	-0.02968 ± 0.2941	-0.0625 ± 0.1966	-0.01614 ± 0.2994	-0.03821 ± 0.3002	-0.04075 ± 0.2932	-0.01926 ± 0.2923	-0.02174 ± 0.296	-0.07164 ± 0.2906	-0.05013 ± 0.2895	-0.08228 ± 0.2906	-0.06395 ± 0.2933	-0.07697 ± 0.2886	0.06594 ± 0.2366	-0.04344 ± 0.2827	-0.007382 ± 0.2788	-0.08527 ± 0.2934	-0.06708 ± 0.2871	-0.0335 ± 0.2912	2.67e-13	5.773e-06	5.558e-07	6.955e-06	1.701e-08	0.2766	0.1865	0.2021	1.565e-06	3.743e-07	0.6003
Bellenguez_s0.2_lambda0.00127427498570313	-0.04849 ± 0.2863	-0.02699 ± 0.2893	-0.06459 ± 0.283	-0.04616 ± 0.286	-0.05054 ± 0.2865	-0.007 ± 0.1963	-0.02818 ± 0.2889	-0.04091 ± 0.3013	-0.0635 ± 0.2855	-0.04014 ± 0.2846	-0.0402 ± 0.2897	-0.09371 ± 0.2838	-0.07209 ± 0.2833	-0.1044 ± 0.2834	-0.08638 ± 0.2867	-0.09879 ± 0.2817	0.03023 ± 0.2096	-0.06104 ± 0.2799	-0.02624 ± 0.2684	-0.1088 ± 0.2852	-0.08807 ± 0.2806	-0.05408 ± 0.291	2.971e-15	1.607e-06	3.58e-08	1.285e-06	9.601e-10	0.7378	0.1104	0.5455	6e-07	8.083e-08	0.5383
Bellenguez_s0.2_lambda0.00162377673918872	-0.03403 ± 0.2822	-0.01306 ± 0.2811	-0.04973 ± 0.282	-0.03252 ± 0.2834	-0.03536 ± 0.2811	0.06225 ± 0.1983	-0.003939 ± 0.2857	-0.01194 ± 0.2893	-0.05315 ± 0.2833	-0.02417 ± 0.2797	-0.02482 ± 0.2822	-0.08052 ± 0.2795	-0.05817 ± 0.2783	-0.09157 ± 0.2795	-0.07372 ± 0.2827	-0.08524 ± 0.2773	0.02897 ± 0.1914	-0.04154 ± 0.2762	-0.00743 ± 0.2577	-0.09786 ± 0.2806	-0.07352 ± 0.2769	-0.03779 ± 0.2854	1.814e-16	1.613e-06	4.035e-09	5.844e-07	9.331e-11	0.9111	0.05829	0.7522	8.941e-07	3.292e-08	0.5729
Bellenguez_s0.2_lambda0.00206913808111479	-0.006231 ± 0.2826	0.01364 ± 0.2784	-0.02111 ± 0.2848	-0.005253 ± 0.2854	-0.00709 ± 0.2801	0.1207 ± 0.2347	0.03323 ± 0.2887	0.02645 ± 0.2822	-0.03012 ± 0.2858	0.004979 ± 0.2787	0.00782 ± 0.2793	-0.05616 ± 0.279	-0.0328 ± 0.2775	-0.0677 ± 0.2791	-0.0502 ± 0.2824	-0.06029 ± 0.2766	0.05029 ± 0.1692	-0.0119 ± 0.2714	0.02355 ± 0.2566	-0.07579 ± 0.2804	-0.04718 ± 0.2763	-0.01233 ± 0.2886	2.908e-19	1.027e-06	2.069e-11	2.41e-08	3.185e-12	0.8408	0.0173	0.9746	3.912e-07	3.345e-09	0.3933
Bellenguez_s0.2_lambda0.00263665089873036	0.03715 ± 0.2894	0.05494 ± 0.2838	0.02384 ± 0.2928	0.03944 ± 0.2917	0.03514 ± 0.2873	0.149 ± 0.239	0.07653 ± 0.3002	0.07342 ± 0.282	0.009687 ± 0.2955	0.0499 ± 0.2833	0.05641 ± 0.283	-0.01742 ± 0.2843	0.007259 ± 0.2833	-0.02961 ± 0.2841	-0.01232 ± 0.2896	-0.02095 ± 0.2806	0.08846 ± 0.1707	0.03497 ± 0.2708	0.07054 ± 0.2547	-0.0408 ± 0.2852	-0.006222 ± 0.2846	0.03849 ± 0.2884	1.563e-21	4.672e-07	2.059e-13	4.672e-10	9.423e-13	0.7634	0.03446	0.9024	8.201e-08	3.186e-10	0.4285
Bellenguez_s0.2_lambda0.00335981828628378	0.06394 ± 0.3086	0.07923 ± 0.3023	0.0525 ± 0.3127	0.06764 ± 0.3095	0.0607 ± 0.3078	0.1233 ± 0.1867	0.1066 ± 0.3123	0.1302 ± 0.2831	0.02666 ± 0.3153	0.08118 ± 0.3034	0.09106 ± 0.2983	0.005155 ± 0.2985	0.02941 ± 0.3002	-0.006828 ± 0.2969	0.009546 ± 0.3059	0.002114 ± 0.2932	0.1175 ± 0.202	0.06891 ± 0.275	0.1029 ± 0.2644	-0.02461 ± 0.2994	0.021 ± 0.3015	0.08434 ± 0.2875	3.328e-22	1.962e-07	5.843e-14	3.719e-11	3.582e-12	0.9815	0.07433	0.5016	2.463e-07	3.602e-10	0.7356
Bellenguez_s0.2_lambda0.00428133239871939	0.0538 ± 0.3328	0.06781 ± 0.3258	0.04331 ± 0.3375	0.05748 ± 0.334	0.05056 ± 0.3317	0.133 ± 0.1397	0.1238 ± 0.3208	0.1407 ± 0.306	0.00516 ± 0.3389	0.0736 ± 0.3281	0.09472 ± 0.3193	-0.008328 ± 0.3198	0.01386 ± 0.3235	-0.01929 ± 0.3174	-0.004234 ± 0.3271	-0.01116 ± 0.3147	0.1367 ± 0.2426	0.07194 ± 0.2907	0.0992 ± 0.2914	-0.04343 ± 0.3212	0.009462 ± 0.3226	0.0799 ± 0.2926	6.355e-23	1.057e-07	1.121e-14	3.089e-11	8.462e-13	0.9822	0.01634	0.3116	1.215e-06	4.942e-10	0.5375
Bellenguez_s0.2_lambda0.00545559478116852	0.05867 ± 0.3426	0.0743 ± 0.3327	0.04697 ± 0.3494	0.0575 ± 0.3459	0.0597 ± 0.3397	0.1468 ± 0.1689	0.1318 ± 0.3266	0.1482 ± 0.3146	0.002473 ± 0.3502	0.08064 ± 0.3365	0.1143 ± 0.3249	-0.0003786 ± 0.3287	0.02245 ± 0.3315	-0.01165 ± 0.3267	0.002094 ± 0.3319	-0.002091 ± 0.3265	0.1426 ± 0.2637	0.08409 ± 0.3028	0.0971 ± 0.295	-0.03726 ± 0.3315	0.0191 ± 0.3271	0.09656 ± 0.3012	8.731e-22	4.132e-07	3.712e-14	1.96e-09	8.852e-14	1	0.02315	0.1318	4.261e-05	6.464e-10	0.4841
Bellenguez_s0.2_lambda0.00695192796177561	0.06861 ± 0.3276	0.08595 ± 0.3151	0.05563 ± 0.3361	0.06533 ± 0.3301	0.07148 ± 0.3253	0.1403 ± 0.2351	0.1241 ± 0.3051	0.1512 ± 0.2919	0.01589 ± 0.3395	0.08953 ± 0.3196	0.1243 ± 0.3077	0.01147 ± 0.3151	0.0329 ± 0.3191	0.0008753 ± 0.3125	0.01138 ± 0.3165	0.01153 ± 0.3141	0.1305 ± 0.2635	0.07693 ± 0.302	0.08229 ± 0.2811	-0.02088 ± 0.3189	0.03277 ± 0.3104	0.09931 ± 0.2806	8.478e-23	5.744e-08	3.994e-14	9.122e-10	1.218e-14	0.9466	0.01955	0.04803	5.103e-05	1.161e-09	0.2887
Bellenguez_s0.2_lambda0.00885866790410083	0.07913 ± 0.3086	0.09915 ± 0.2968	0.06414 ± 0.3164	0.07632 ± 0.3102	0.0816 ± 0.3072	0.05725 ± 0.2594	0.09556 ± 0.2807	0.1336 ± 0.2711	0.03465 ± 0.3212	0.1002 ± 0.304	0.1269 ± 0.2814	0.02126 ± 0.3005	0.04049 ± 0.3027	0.01175 ± 0.299	0.01916 ± 0.301	0.02271 ± 0.3001	0.08083 ± 0.265	0.0494 ± 0.2972	0.05004 ± 0.2714	-0.001581 ± 0.3071	0.04529 ± 0.2917	0.08355 ± 0.2585	2.181e-25	1.128e-10	9.829e-14	4.381e-12	6.878e-15	0.8759	0.02594	0.009749	2.28e-05	3.611e-10	0.04705
Bellenguez_s0.2_lambda0.0112883789168469	0.09333 ± 0.2804	0.1104 ± 0.2728	0.08057 ± 0.2853	0.09362 ± 0.2806	0.09307 ± 0.2802	0.06925 ± 0.2465	0.09686 ± 0.2636	0.1452 ± 0.2526	0.05457 ± 0.2861	0.1127 ± 0.28	0.1336 ± 0.258	0.04631 ± 0.2727	0.06391 ± 0.2729	0.03761 ± 0.2722	0.0438 ± 0.2736	0.04804 ± 0.2721	0.1082 ± 0.2284	0.06163 ± 0.272	0.06249 ± 0.2519	0.02718 ± 0.2777	0.07009 ± 0.265	0.09823 ± 0.2443	7.041e-20	1.514e-08	8.469e-11	3.223e-11	3.33e-10	0.9079	0.07985	0.003442	0.0005164	8.429e-08	0.08338
Bellenguez_s0.2_lambda0.0143844988828766	0.04431 ± 0.1931	0.04911 ± 0.1908	0.04072 ± 0.1947	0.04643 ± 0.1916	0.04245 ± 0.1944	-0.01275 ± 0.1061	0.03946 ± 0.1862	0.04316 ± 0.1778	0.03017 ± 0.1905	0.05529 ± 0.1986	0.05062 ± 0.1824	0.0231 ± 0.1888	0.03138 ± 0.1903	0.019 ± 0.1879	0.02119 ± 0.1896	0.02441 ± 0.1883	0.061 ± 0.1865	0.02479 ± 0.1998	0.009269 ± 0.1789	0.01959 ± 0.1873	0.02976 ± 0.1883	0.02524 ± 0.1859	6.844e-10	0.001479	9.543e-07	5.767e-06	2.577e-05	0.2468	0.3523	0.192	0.02111	7.136e-06	0.1314
Bellenguez_s0.2_lambda0.0183298071083244	-0.007843 ± 0.001484	-0.007832 ± 0.001475	-0.007851 ± 0.00149	-0.007802 ± 0.001557	-0.00788 ± 0.001415	-0.00875 ± 0.001299	-0.007694 ± 0.001673	-0.007905 ± 0.001629	-0.0077 ± 0.001583	-0.007921 ± 0.001373	-0.008038 ± 0.001411	-0.007979 ± 0.001321	-0.007923 ± 0.001377	-0.008007 ± 0.001291	-0.007915 ± 0.001384	-0.008024 ± 0.001273	-0.008171 ± 0.001521	-0.007984 ± 0.001316	-0.008113 ± 0.001259	-0.007926 ± 0.001333	-0.008047 ± 0.001292	-0.008172 ± 0.001316	1.602e-05	0.03764	0.0003696	0.03705	0.0001751	0.9215	0.0174	0.5068	7.906e-05	0.0004545	0.2687
Bellenguez_s0.2_lambda0.0233572146909012	-0.003943 ± 0.0004507	-0.003935 ± 0.0004906	-0.003949 ± 0.0004182	-0.003924 ± 0.0005137	-0.003959 ± 0.0003861	-0.004 ± 0	-0.003837 ± 0.0009762	-0.003916 ± 0.0004738	-0.003916 ± 0.0004068	-0.003974 ± 0.0003827	-0.003951 ± 0.0005353	-0.003978 ± 0.000365	-0.00397 ± 0.0003645	-0.003982 ± 0.0003651	-0.003962 ± 0.0003728	-0.003989 ± 0.000359	-0.004057 ± 0.0004101	-0.003995 ± 0.0003459	-0.004016 ± 0.0003663	-0.003963 ± 0.0003754	-0.003992 ± 0.0003476	-0.004017 ± 0.0003681	9.974e-06	0.01855	0.0004358	0.007267	0.0013	0.7961	0.004053	0.03465	3.567e-06	0.1905	0.06578
Bellenguez_s0.2_lambda0.0297635144163132	0 ± 0	0 ± 0	0 ± 0	0 ± 0	0 ± 0	0 ± 0	0 ± 0	0 ± 0	0 ± 0	0 ± 0	0 ± 0	0 ± 0	0 ± 0	0 ± 0	0 ± 0	0 ± 0	0 ± 0	0 ± 0	0 ± 0	0 ± 0	0 ± 0	0 ± 0	1	1	1	1	1	1	1	1	1	1	1
Bellenguez_s0.2_lambda0.0379269019073225	0 ± 0	0 ± 0	0 ± 0	0 ± 0	0 ± 0	0 ± 0	0 ± 0	0 ± 0	0 ± 0	0 ± 0	0 ± 0	0 ± 0	0 ± 0	0 ± 0	0 ± 0	0 ± 0	0 ± 0	0 ± 0	0 ± 0	0 ± 0	0 ± 0	0 ± 0	1	1	1	1	1	1	1	1	1	1	1
Bellenguez_s0.2_lambda0.0483293023857176	0 ± 0	0 ± 0	0 ± 0	0 ± 0	0 ± 0	0 ± 0	0 ± 0	0 ± 0	0 ± 0	0 ± 0	0 ± 0	0 ± 0	0 ± 0	0 ± 0	0 ± 0	0 ± 0	0 ± 0	0 ± 0	0 ± 0	0 ± 0	0 ± 0	0 ± 0	1	1	1	1	1	1	1	1	1	1	1
Bellenguez_s0.2_lambda0.0615848211066027	0 ± 0	0 ± 0	0 ± 0	0 ± 0	0 ± 0	0 ± 0	0 ± 0	0 ± 0	0 ± 0	0 ± 0	0 ± 0	0 ± 0	0 ± 0	0 ± 0	0 ± 0	0 ± 0	0 ± 0	0 ± 0	0 ± 0	0 ± 0	0 ± 0	0 ± 0	1	1	1	1	1	1	1	1	1	1	1
Bellenguez_s0.2_lambda0.0784759970351462	0 ± 0	0 ± 0	0 ± 0	0 ± 0	0 ± 0	0 ± 0	0 ± 0	0 ± 0	0 ± 0	0 ± 0	0 ± 0	0 ± 0	0 ± 0	0 ± 0	0 ± 0	0 ± 0	0 ± 0	0 ± 0	0 ± 0	0 ± 0	0 ± 0	0 ± 0	1	1	1	1	1	1	1	1	1	1	1
Bellenguez_s0.2_lambda0.1	0 ± 0	0 ± 0	0 ± 0	0 ± 0	0 ± 0	0 ± 0	0 ± 0	0 ± 0	0 ± 0	0 ± 0	0 ± 0	0 ± 0	0 ± 0	0 ± 0	0 ± 0	0 ± 0	0 ± 0	0 ± 0	0 ± 0	0 ± 0	0 ± 0	0 ± 0	1	1	1	1	1	1	1	1	1	1	1
Bellenguez_s0.5_lambda0.001	-0.03353 ± 0.2399	-0.01452 ± 0.2402	-0.04776 ± 0.2387	-0.0318 ± 0.24	-0.03505 ± 0.2398	-0.04 ± 0.2043	-0.02772 ± 0.2409	-0.03885 ± 0.2492	-0.04287 ± 0.2397	-0.02645 ± 0.2405	-0.03094 ± 0.2354	-0.07662 ± 0.2394	-0.05833 ± 0.2369	-0.08566 ± 0.2401	-0.06867 ± 0.2409	-0.08213 ± 0.2382	0.01997 ± 0.2036	-0.05621 ± 0.2332	-0.03986 ± 0.2322	-0.08656 ± 0.2403	-0.07245 ± 0.2391	-0.04831 ± 0.2424	8.693e-20	1.064e-08	2.88e-10	5.39e-08	7.896e-13	0.5945	0.1104	0.7877	1.474e-09	1.667e-09	0.4281
Bellenguez_s0.5_lambda0.00127427498570313	-0.02893 ± 0.238	-0.009398 ± 0.2376	-0.04354 ± 0.2373	-0.02749 ± 0.2382	-0.03019 ± 0.2378	0.00875 ± 0.1931	-0.02301 ± 0.2426	-0.02691 ± 0.2539	-0.03942 ± 0.2375	-0.02149 ± 0.2377	-0.02594 ± 0.235	-0.0739 ± 0.2377	-0.05462 ± 0.235	-0.08343 ± 0.2385	-0.06627 ± 0.2397	-0.07918 ± 0.2362	0.01971 ± 0.188	-0.05082 ± 0.2343	-0.03315 ± 0.2264	-0.08504 ± 0.2378	-0.06895 ± 0.2379	-0.04282 ± 0.2434	1.363e-21	3.397e-09	2.65e-11	1.726e-08	3.319e-14	0.8169	0.1573	0.9468	3.757e-10	2.431e-10	0.4132
Bellenguez_s0.5_lambda0.00162377673918872	-0.004303 ± 0.2371	0.01427 ± 0.2347	-0.0182 ± 0.238	-0.003359 ± 0.2381	-0.005132 ± 0.2363	0.07175 ± 0.1921	0.004735 ± 0.244	0.007747 ± 0.249	-0.01687 ± 0.2381	0.004393 ± 0.2352	-0.002871 ± 0.2351	-0.05168 ± 0.237	-0.03123 ± 0.2338	-0.06178 ± 0.238	-0.04507 ± 0.2396	-0.05625 ± 0.2352	0.0396 ± 0.1755	-0.02607 ± 0.2349	-0.006554 ± 0.2221	-0.06425 ± 0.2366	-0.04592 ± 0.2373	-0.01438 ± 0.2456	9.984e-24	6.773e-09	1.984e-13	1.787e-09	1.665e-15	0.9446	0.1233	0.748	1.039e-10	1.519e-11	0.6058
Bellenguez_s0.5_lambda0.00206913808111479	0.02127 ± 0.2391	0.03957 ± 0.235	0.007574 ± 0.2412	0.02149 ± 0.2414	0.02108 ± 0.237	0.1115 ± 0.2048	0.03896 ± 0.2453	0.04304 ± 0.2454	0.005217 ± 0.2423	0.03109 ± 0.2352	0.02481 ± 0.2366	-0.02898 ± 0.2374	-0.00753 ± 0.234	-0.03957 ± 0.2384	-0.02393 ± 0.2405	-0.03247 ± 0.2352	0.06146 ± 0.1683	-0.001262 ± 0.2334	0.02187 ± 0.2205	-0.04323 ± 0.2368	-0.02131 ± 0.238	0.01001 ± 0.2493	2.182e-26	4.715e-09	1.222e-15	9.118e-11	5.116e-17	0.8408	0.049	0.5669	7.443e-11	3.039e-12	0.4516
Bellenguez_s0.5_lambda0.00263665089873036	0.054 ± 0.2436	0.06985 ± 0.2388	0.04214 ± 0.2465	0.05552 ± 0.2454	0.05266 ± 0.242	0.1465 ± 0.2037	0.08081 ± 0.2504	0.07734 ± 0.2425	0.03595 ± 0.2498	0.064 ± 0.238	0.06001 ± 0.2386	-0.0007561 ± 0.2407	0.02165 ± 0.2382	-0.01183 ± 0.2411	0.002491 ± 0.2453	-0.003006 ± 0.2374	0.08889 ± 0.1603	0.03266 ± 0.2346	0.05681 ± 0.2225	-0.01799 ± 0.2395	0.008747 ± 0.2432	0.0496 ± 0.2451	8.272e-30	1.452e-09	1.216e-18	1.274e-13	1.332e-17	0.7284	0.01852	0.6645	4.335e-12	3.389e-13	0.4907
Bellenguez_s0.5_lambda0.00335981828628378	0.09031 ± 0.2588	0.1049 ± 0.2536	0.07937 ± 0.2621	0.09224 ± 0.2587	0.08861 ± 0.2588	0.153 ± 0.1817	0.1221 ± 0.2624	0.1343 ± 0.2463	0.06431 ± 0.2661	0.1038 ± 0.2527	0.1033 ± 0.252	0.03292 ± 0.2515	0.05552 ± 0.2525	0.02176 ± 0.2503	0.03529 ± 0.2579	0.03129 ± 0.247	0.1205 ± 0.1813	0.07549 ± 0.2383	0.09705 ± 0.2367	0.009735 ± 0.2505	0.04743 ± 0.2555	0.1065 ± 0.2438	1.253e-29	2.928e-10	5.546e-18	2.111e-14	1.772e-16	0.7635	0.03812	0.4095	2.622e-11	1.156e-12	0.9667
Bellenguez_s0.5_lambda0.00428133239871939	0.1045 ± 0.2803	0.1177 ± 0.2755	0.09455 ± 0.2834	0.1061 ± 0.2789	0.103 ± 0.2815	0.2027 ± 0.1664	0.1529 ± 0.2757	0.1644 ± 0.2696	0.06954 ± 0.2861	0.1199 ± 0.2736	0.1302 ± 0.2782	0.04475 ± 0.2708	0.06526 ± 0.2754	0.03462 ± 0.268	0.04633 ± 0.2769	0.04366 ± 0.2665	0.1578 ± 0.2107	0.0981 ± 0.254	0.1102 ± 0.2633	0.01765 ± 0.2699	0.06193 ± 0.2749	0.1228 ± 0.252	3.768e-29	2.34e-10	1.056e-17	2.323e-14	4.702e-16	0.5628	0.01085	0.2104	4.041e-10	2.225e-11	0.7284
Bellenguez_s0.5_lambda0.00545559478116852	0.1097 ± 0.3032	0.1248 ± 0.2954	0.09836 ± 0.3085	0.1074 ± 0.3025	0.1117 ± 0.3039	0.2083 ± 0.1925	0.1566 ± 0.2947	0.1712 ± 0.2902	0.06811 ± 0.3106	0.1268 ± 0.2953	0.1507 ± 0.2986	0.05284 ± 0.2925	0.07303 ± 0.295	0.04287 ± 0.2907	0.0532 ± 0.2956	0.05259 ± 0.2903	0.1605 ± 0.2334	0.1079 ± 0.279	0.1113 ± 0.2777	0.02452 ± 0.2929	0.07125 ± 0.2934	0.1401 ± 0.2709	1.738e-24	3.947e-09	1.518e-14	8.298e-11	3.907e-15	0.6391	0.02217	0.1326	4.557e-07	6.195e-10	0.7013
Bellenguez_s0.5_lambda0.00695192796177561	0.1158 ± 0.315	0.1322 ± 0.3049	0.1036 ± 0.3218	0.1121 ± 0.3149	0.1191 ± 0.3151	0.196 ± 0.2357	0.1555 ± 0.3017	0.1789 ± 0.2994	0.07397 ± 0.3257	0.1334 ± 0.3053	0.1582 ± 0.3084	0.06166 ± 0.3038	0.08076 ± 0.3075	0.05222 ± 0.3014	0.06036 ± 0.3055	0.06256 ± 0.3025	0.1602 ± 0.2473	0.1117 ± 0.2965	0.1076 ± 0.2835	0.03552 ± 0.3051	0.07959 ± 0.3026	0.1422 ± 0.2805	2.088e-21	1.817e-08	2.705e-12	1.959e-09	1.543e-13	0.8759	0.0359	0.05147	1.646e-05	4.428e-09	0.528
Bellenguez_s0.5_lambda0.00885866790410083	0.1212 ± 0.3105	0.1399 ± 0.3002	0.1072 ± 0.3172	0.1178 ± 0.3126	0.1241 ± 0.3086	0.1427 ± 0.2925	0.1376 ± 0.2886	0.1702 ± 0.2897	0.08413 ± 0.3222	0.1385 ± 0.3029	0.1596 ± 0.2987	0.06739 ± 0.3014	0.08445 ± 0.3048	0.05896 ± 0.2993	0.06419 ± 0.3019	0.06962 ± 0.301	0.1172 ± 0.2523	0.09405 ± 0.3015	0.08678 ± 0.2823	0.04739 ± 0.3042	0.08766 ± 0.298	0.1259 ± 0.271	2.052e-21	6.779e-10	5.335e-11	2.541e-10	1.09e-12	0.9822	0.04534	0.01784	2.864e-05	1.818e-08	0.1488
Bellenguez_s0.5_lambda0.0112883789168469	0.1315 ± 0.307	0.1488 ± 0.2996	0.1185 ± 0.3118	0.1308 ± 0.3089	0.1321 ± 0.3053	0.1258 ± 0.3389	0.141 ± 0.2906	0.1837 ± 0.289	0.09878 ± 0.3146	0.1472 ± 0.3024	0.164 ± 0.2981	0.08397 ± 0.2979	0.1005 ± 0.2992	0.07581 ± 0.2969	0.07904 ± 0.2983	0.08738 ± 0.2975	0.1253 ± 0.255	0.09601 ± 0.2994	0.08718 ± 0.2857	0.06807 ± 0.3003	0.1047 ± 0.2942	0.1294 ± 0.2773	5.726e-17	4.643e-08	1.006e-08	5.79e-10	1.041e-08	0.7717	0.07165	0.00468	0.0004592	1.69e-06	0.1286
Bellenguez_s0.5_lambda0.0143844988828766	0.0959 ± 0.2248	0.1042 ± 0.2189	0.08965 ± 0.2289	0.09768 ± 0.2264	0.09433 ± 0.2235	0.028 ± 0.2453	0.1003 ± 0.2215	0.1068 ± 0.2118	0.08262 ± 0.2281	0.1046 ± 0.2241	0.1028 ± 0.2179	0.06933 ± 0.2153	0.07878 ± 0.2171	0.06465 ± 0.2143	0.0647 ± 0.2163	0.07253 ± 0.2145	0.0984 ± 0.2054	0.07228 ± 0.2257	0.04935 ± 0.216	0.0658 ± 0.2138	0.07625 ± 0.2148	0.0707 ± 0.2091	5.093e-11	7.108e-05	1.76e-06	5.014e-08	7.128e-05	0.6939	0.1465	0.02314	0.003372	3.032e-05	0.08268
Bellenguez_s0.5_lambda0.0183298071083244	-0.004732 ± 0.001299	-0.00473 ± 0.00129	-0.004734 ± 0.001305	-0.004709 ± 0.001353	-0.004753 ± 0.001248	-0.0055 ± 0.000866	-0.004646 ± 0.001484	-0.004789 ± 0.001514	-0.004611 ± 0.001384	-0.004797 ± 0.001207	-0.004889 ± 0.001197	-0.004848 ± 0.00116	-0.004795 ± 0.001206	-0.004874 ± 0.001136	-0.004801 ± 0.001218	-0.00488 ± 0.001117	-0.004886 ± 0.001326	-0.004828 ± 0.001176	-0.004973 ± 0.001085	-0.004808 ± 0.001166	-0.004904 ± 0.001141	-0.005013 ± 0.001157	1.085e-05	0.09119	5.641e-05	0.04687	5.694e-05	0.6276	0.1107	0.5725	8.739e-06	0.00137	0.1898
Bellenguez_s0.5_lambda0.0233572146909012	-0.003943 ± 0.0004507	-0.003935 ± 0.0004906	-0.003949 ± 0.0004182	-0.003924 ± 0.0005137	-0.003959 ± 0.0003861	-0.004 ± 0	-0.003837 ± 0.0009762	-0.003916 ± 0.0004738	-0.003916 ± 0.0004068	-0.003974 ± 0.0003827	-0.003951 ± 0.0005353	-0.003978 ± 0.000365	-0.00397 ± 0.0003645	-0.003982 ± 0.0003651	-0.003962 ± 0.0003728	-0.003989 ± 0.000359	-0.004057 ± 0.0004101	-0.003995 ± 0.0003459	-0.004016 ± 0.0003663	-0.003963 ± 0.0003754	-0.003992 ± 0.0003476	-0.004017 ± 0.0003681	9.974e-06	0.01855	0.0004358	0.007267	0.0013	0.7961	0.004053	0.03465	3.567e-06	0.1905	0.06578
Bellenguez_s0.5_lambda0.0297635144163132	0 ± 0	0 ± 0	0 ± 0	0 ± 0	0 ± 0	0 ± 0	0 ± 0	0 ± 0	0 ± 0	0 ± 0	0 ± 0	0 ± 0	0 ± 0	0 ± 0	0 ± 0	0 ± 0	0 ± 0	0 ± 0	0 ± 0	0 ± 0	0 ± 0	0 ± 0	1	1	1	1	1	1	1	1	1	1	1
Bellenguez_s0.5_lambda0.0379269019073225	0 ± 0	0 ± 0	0 ± 0	0 ± 0	0 ± 0	0 ± 0	0 ± 0	0 ± 0	0 ± 0	0 ± 0	0 ± 0	0 ± 0	0 ± 0	0 ± 0	0 ± 0	0 ± 0	0 ± 0	0 ± 0	0 ± 0	0 ± 0	0 ± 0	0 ± 0	1	1	1	1	1	1	1	1	1	1	1
Bellenguez_s0.5_lambda0.0483293023857176	0 ± 0	0 ± 0	0 ± 0	0 ± 0	0 ± 0	0 ± 0	0 ± 0	0 ± 0	0 ± 0	0 ± 0	0 ± 0	0 ± 0	0 ± 0	0 ± 0	0 ± 0	0 ± 0	0 ± 0	0 ± 0	0 ± 0	0 ± 0	0 ± 0	0 ± 0	1	1	1	1	1	1	1	1	1	1	1
Bellenguez_s0.5_lambda0.0615848211066027	0 ± 0	0 ± 0	0 ± 0	0 ± 0	0 ± 0	0 ± 0	0 ± 0	0 ± 0	0 ± 0	0 ± 0	0 ± 0	0 ± 0	0 ± 0	0 ± 0	0 ± 0	0 ± 0	0 ± 0	0 ± 0	0 ± 0	0 ± 0	0 ± 0	0 ± 0	1	1	1	1	1	1	1	1	1	1	1
Bellenguez_s0.5_lambda0.0784759970351462	0 ± 0	0 ± 0	0 ± 0	0 ± 0	0 ± 0	0 ± 0	0 ± 0	0 ± 0	0 ± 0	0 ± 0	0 ± 0	0 ± 0	0 ± 0	0 ± 0	0 ± 0	0 ± 0	0 ± 0	0 ± 0	0 ± 0	0 ± 0	0 ± 0	0 ± 0	1	1	1	1	1	1	1	1	1	1	1
Bellenguez_s0.5_lambda0.1	0 ± 0	0 ± 0	0 ± 0	0 ± 0	0 ± 0	0 ± 0	0 ± 0	0 ± 0	0 ± 0	0 ± 0	0 ± 0	0 ± 0	0 ± 0	0 ± 0	0 ± 0	0 ± 0	0 ± 0	0 ± 0	0 ± 0	0 ± 0	0 ± 0	0 ± 0	1	1	1	1	1	1	1	1	1	1	1
Bellenguez_s0.9_lambda0.001	0.009534 ± 0.1822	0.0232 ± 0.1781	-0.0006974 ± 0.1845	0.01271 ± 0.1824	0.006743 ± 0.1819	0.0225 ± 0.1705	-0.004122 ± 0.1899	0.003705 ± 0.1944	0.006306 ± 0.1829	0.01497 ± 0.1813	0.004727 ± 0.1774	-0.03413 ± 0.1829	-0.01944 ± 0.1802	-0.04139 ± 0.1838	-0.02616 ± 0.1833	-0.03965 ± 0.1825	0.02209 ± 0.1692	-0.02765 ± 0.179	-0.03034 ± 0.1848	-0.03762 ± 0.183	-0.03253 ± 0.1832	-0.02002 ± 0.1891	6.75e-35	8.757e-14	2.362e-19	7.594e-14	9.475e-22	0.9079	0.1559	0.1953	1.061e-16	4.872e-16	0.1274
Bellenguez_s0.9_lambda0.00127427498570313	0.01261 ± 0.1823	0.02643 ± 0.1782	0.002259 ± 0.1847	0.01583 ± 0.183	0.00978 ± 0.1816	0.0465 ± 0.171	-4.082e-05 ± 0.1933	0.009526 ± 0.1955	0.008354 ± 0.1834	0.01895 ± 0.1805	0.006589 ± 0.1784	-0.03225 ± 0.1831	-0.01683 ± 0.1802	-0.03987 ± 0.184	-0.02486 ± 0.1837	-0.03737 ± 0.1825	0.02349 ± 0.1627	-0.02596 ± 0.1803	-0.0278 ± 0.1845	-0.0362 ± 0.1833	-0.02999 ± 0.1829	-0.01597 ± 0.1888	2.455e-36	6.899e-14	1.9e-20	1.365e-14	1.975e-22	0.7458	0.1395	0.1387	7.181e-17	6.923e-17	0.1724
Bellenguez_s0.9_lambda0.00162377673918872	0.02521 ± 0.1825	0.03879 ± 0.178	0.01504 ± 0.1852	0.02825 ± 0.1838	0.02253 ± 0.1813	0.07225 ± 0.1776	0.01386 ± 0.1966	0.02587 ± 0.1952	0.02034 ± 0.184	0.03226 ± 0.1796	0.01713 ± 0.1803	-0.02165 ± 0.1833	-0.005709 ± 0.1805	-0.02953 ± 0.1842	-0.01502 ± 0.1846	-0.02624 ± 0.1823	0.03391 ± 0.1556	-0.01542 ± 0.181	-0.01569 ± 0.1832	-0.02615 ± 0.1834	-0.0188 ± 0.1831	-0.001914 ± 0.19	3.997e-39	3.273e-14	1.39e-22	8.444e-16	4.434e-24	0.473	0.1207	0.09163	1.016e-17	2.572e-18	0.2308
Bellenguez_s0.9_lambda0.00206913808111479	0.03163 ± 0.1835	0.04434 ± 0.1792	0.02211 ± 0.1861	0.03373 ± 0.1851	0.02978 ± 0.1821	0.08 ± 0.181	0.02477 ± 0.1989	0.04019 ± 0.1923	0.02588 ± 0.1865	0.03915 ± 0.1793	0.02147 ± 0.1815	-0.01765 ± 0.1841	-0.0004984 ± 0.1814	-0.02612 ± 0.1848	-0.01264 ± 0.1862	-0.02112 ± 0.1825	0.04109 ± 0.1561	-0.01164 ± 0.1819	-0.01135 ± 0.1824	-0.02276 ± 0.1839	-0.014 ± 0.1844	0.005642 ± 0.1897	2.334e-42	2.678e-14	1.217e-25	1.379e-17	1.059e-25	0.6601	0.04776	0.04892	2.846e-18	8.785e-20	0.2663
Bellenguez_s0.9_lambda0.00263665089873036	0.05214 ± 0.185	0.06305 ± 0.1813	0.04398 ± 0.1873	0.05426 ± 0.1856	0.05028 ± 0.1845	0.0885 ± 0.1784	0.05563 ± 0.1985	0.06382 ± 0.1892	0.04586 ± 0.1894	0.0598 ± 0.1803	0.03925 ± 0.1815	0.0007482 ± 0.1849	0.01915 ± 0.1836	-0.008342 ± 0.1849	0.002983 ± 0.1878	-0.0007997 ± 0.1828	0.06649 ± 0.1591	0.00681 ± 0.1824	0.005398 ± 0.1813	-0.005249 ± 0.1844	0.005264 ± 0.1867	0.0311 ± 0.1855	3.736e-45	6.237e-14	6.438e-29	4.183e-21	2.867e-25	0.8061	0.007405	0.03549	5.015e-19	2.006e-20	0.396
Bellenguez_s0.9_lambda0.00335981828628378	0.08573 ± 0.1904	0.09489 ± 0.1867	0.07887 ± 0.1928	0.08731 ± 0.1893	0.08433 ± 0.1913	0.1075 ± 0.1658	0.09562 ± 0.1999	0.09954 ± 0.1877	0.07709 ± 0.1948	0.09384 ± 0.186	0.07638 ± 0.1883	0.03492 ± 0.1864	0.05288 ± 0.1879	0.02604 ± 0.1849	0.03517 ± 0.1894	0.03474 ± 0.1843	0.0928 ± 0.1624	0.04332 ± 0.1842	0.03797 ± 0.1875	0.02664 ± 0.1852	0.04175 ± 0.1891	0.07786 ± 0.1818	8.027e-43	1.544e-13	2.797e-27	2.112e-21	6.967e-23	0.799	0.004408	0.0553	7.457e-18	8.758e-19	0.8855
Bellenguez_s0.9_lambda0.00428133239871939	0.1149 ± 0.2	0.1244 ± 0.1977	0.1078 ± 0.2015	0.1152 ± 0.1966	0.1147 ± 0.203	0.1718 ± 0.1667	0.1277 ± 0.21	0.1364 ± 0.1939	0.1016 ± 0.2024	0.1236 ± 0.1954	0.1158 ± 0.2053	0.06601 ± 0.1946	0.08188 ± 0.1991	0.05817 ± 0.1919	0.06442 ± 0.1967	0.06711 ± 0.1932	0.1285 ± 0.1607	0.07788 ± 0.194	0.06593 ± 0.2047	0.05623 ± 0.1928	0.07461 ± 0.1974	0.1098 ± 0.1883	3.591e-38	1.878e-13	3.662e-23	6.377e-20	8.462e-20	0.6269	0.006441	0.02838	1.616e-14	4.43e-16	0.5891
Bellenguez_s0.9_lambda0.00545559478116852	0.1144 ± 0.2176	0.1249 ± 0.2131	0.1065 ± 0.2206	0.1124 ± 0.214	0.1161 ± 0.2208	0.187 ± 0.1826	0.1251 ± 0.2227	0.1354 ± 0.2104	0.09695 ± 0.2207	0.1239 ± 0.2126	0.126 ± 0.2227	0.06883 ± 0.2125	0.08409 ± 0.2162	0.06129 ± 0.2103	0.06567 ± 0.2138	0.07102 ± 0.2116	0.1293 ± 0.1754	0.07974 ± 0.2167	0.06445 ± 0.2167	0.05848 ± 0.2112	0.07918 ± 0.2132	0.1137 ± 0.2036	4.56e-29	6.114e-11	4.442e-17	5.17e-15	8.105e-16	0.5785	0.01848	0.01678	5.717e-10	9.604e-12	0.4636
Bellenguez_s0.9_lambda0.00695192796177561	0.1209 ± 0.2398	0.132 ± 0.2341	0.1125 ± 0.2437	0.1186 ± 0.2369	0.1229 ± 0.2423	0.1783 ± 0.2164	0.1217 ± 0.2373	0.1392 ± 0.2318	0.1015 ± 0.2462	0.1325 ± 0.2331	0.1347 ± 0.2425	0.07714 ± 0.2338	0.09171 ± 0.2365	0.06994 ± 0.2321	0.07323 ± 0.2339	0.07984 ± 0.2337	0.124 ± 0.1965	0.0833 ± 0.2398	0.06576 ± 0.2265	0.06817 ± 0.2336	0.08784 ± 0.2332	0.1176 ± 0.2235	1.659e-22	3.633e-09	1.023e-12	4.124e-12	3.767e-12	0.6939	0.06385	0.01311	1.361e-06	5.633e-10	0.2991
Bellenguez_s0.9_lambda0.00885866790410083	0.1364 ± 0.2658	0.1488 ± 0.2593	0.1271 ± 0.2702	0.1347 ± 0.2659	0.1379 ± 0.2658	0.1353 ± 0.2413	0.1294 ± 0.2576	0.1495 ± 0.2531	0.1141 ± 0.2725	0.1501 ± 0.2604	0.1558 ± 0.2646	0.09254 ± 0.2586	0.1062 ± 0.2608	0.0858 ± 0.2572	0.08761 ± 0.2582	0.09596 ± 0.2587	0.1195 ± 0.2175	0.09564 ± 0.2669	0.07861 ± 0.251	0.08367 ± 0.258	0.1055 ± 0.258	0.1273 ± 0.2468	7.345e-19	1.784e-08	4.09e-10	8.433e-11	7.791e-10	0.9446	0.1619	0.02055	6.159e-05	1.571e-08	0.1399
Bellenguez_s0.9_lambda0.0112883789168469	0.1359 ± 0.2901	0.1476 ± 0.2838	0.1271 ± 0.2944	0.1353 ± 0.2917	0.1364 ± 0.2886	0.1163 ± 0.2984	0.1371 ± 0.28	0.1561 ± 0.2737	0.1132 ± 0.2957	0.1493 ± 0.2862	0.154 ± 0.2878	0.0954 ± 0.2807	0.1092 ± 0.2832	0.08858 ± 0.2793	0.08883 ± 0.2809	0.09996 ± 0.2805	0.1267 ± 0.2469	0.09915 ± 0.2896	0.07924 ± 0.2753	0.08696 ± 0.2795	0.1084 ± 0.2809	0.1218 ± 0.2724	5.631e-14	2.626e-06	9.385e-08	3.79e-09	1.103e-06	1	0.1476	0.01714	0.00153	1.726e-06	0.1449
Bellenguez_s0.9_lambda0.0143844988828766	0.1376 ± 0.2922	0.1482 ± 0.2848	0.1297 ± 0.2974	0.1387 ± 0.2953	0.1366 ± 0.2895	0.0905 ± 0.3455	0.1469 ± 0.2859	0.1529 ± 0.2778	0.1232 ± 0.2984	0.1462 ± 0.2885	0.1454 ± 0.2884	0.1042 ± 0.2823	0.1152 ± 0.2842	0.09872 ± 0.2812	0.09715 ± 0.2831	0.109 ± 0.2816	0.1245 ± 0.2731	0.1061 ± 0.2939	0.07598 ± 0.2805	0.1004 ± 0.2803	0.1123 ± 0.2825	0.109 ± 0.275	1.637e-09	0.0001143	2.736e-05	3.285e-07	0.0003463	0.6601	0.1308	0.0208	0.004288	0.0001486	0.1235
Bellenguez_s0.9_lambda0.0183298071083244	0.008488 ± 0.02317	0.009094 ± 0.02309	0.008035 ± 0.02322	0.008451 ± 0.02332	0.008521 ± 0.02304	0.0005 ± 0.02974	0.009891 ± 0.02405	0.009916 ± 0.02262	0.00877 ± 0.02338	0.008203 ± 0.02304	0.00798 ± 0.0227	0.007433 ± 0.02285	0.007899 ± 0.02306	0.007202 ± 0.02275	0.007047 ± 0.02254	0.0077 ± 0.02306	0.007629 ± 0.02267	0.008284 ± 0.02362	0.005973 ± 0.02261	0.007499 ± 0.02278	0.007213 ± 0.02282	0.006411 ± 0.02198	0.0004938	0.03326	0.01466	0.01812	0.01022	0.2902	0.2569	0.1591	0.002187	0.01202	0.4467
Bellenguez_s0.9_lambda0.0233572146909012	-0.003943 ± 0.0004507	-0.003935 ± 0.0004906	-0.003949 ± 0.0004182	-0.003924 ± 0.0005137	-0.003959 ± 0.0003861	-0.004 ± 0	-0.003837 ± 0.0009762	-0.003916 ± 0.0004738	-0.003916 ± 0.0004068	-0.003974 ± 0.0003827	-0.003951 ± 0.0005353	-0.003978 ± 0.000365	-0.00397 ± 0.0003645	-0.003982 ± 0.0003651	-0.003962 ± 0.0003728	-0.003989 ± 0.000359	-0.004057 ± 0.0004101	-0.003995 ± 0.0003459	-0.004016 ± 0.0003663	-0.003963 ± 0.0003754	-0.003992 ± 0.0003476	-0.004017 ± 0.0003681	9.974e-06	0.01855	0.0004358	0.007267	0.0013	0.7961	0.004053	0.03465	3.567e-06	0.1905	0.06578
Bellenguez_s0.9_lambda0.0297635144163132	0 ± 0	0 ± 0	0 ± 0	0 ± 0	0 ± 0	0 ± 0	0 ± 0	0 ± 0	0 ± 0	0 ± 0	0 ± 0	0 ± 0	0 ± 0	0 ± 0	0 ± 0	0 ± 0	0 ± 0	0 ± 0	0 ± 0	0 ± 0	0 ± 0	0 ± 0	1	1	1	1	1	1	1	1	1	1	1
Bellenguez_s0.9_lambda0.0379269019073225	0 ± 0	0 ± 0	0 ± 0	0 ± 0	0 ± 0	0 ± 0	0 ± 0	0 ± 0	0 ± 0	0 ± 0	0 ± 0	0 ± 0	0 ± 0	0 ± 0	0 ± 0	0 ± 0	0 ± 0	0 ± 0	0 ± 0	0 ± 0	0 ± 0	0 ± 0	1	1	1	1	1	1	1	1	1	1	1
Bellenguez_s0.9_lambda0.0483293023857176	0 ± 0	0 ± 0	0 ± 0	0 ± 0	0 ± 0	0 ± 0	0 ± 0	0 ± 0	0 ± 0	0 ± 0	0 ± 0	0 ± 0	0 ± 0	0 ± 0	0 ± 0	0 ± 0	0 ± 0	0 ± 0	0 ± 0	0 ± 0	0 ± 0	0 ± 0	1	1	1	1	1	1	1	1	1	1	1
Bellenguez_s0.9_lambda0.0615848211066027	0 ± 0	0 ± 0	0 ± 0	0 ± 0	0 ± 0	0 ± 0	0 ± 0	0 ± 0	0 ± 0	0 ± 0	0 ± 0	0 ± 0	0 ± 0	0 ± 0	0 ± 0	0 ± 0	0 ± 0	0 ± 0	0 ± 0	0 ± 0	0 ± 0	0 ± 0	1	1	1	1	1	1	1	1	1	1	1
Bellenguez_s0.9_lambda0.0784759970351462	0 ± 0	0 ± 0	0 ± 0	0 ± 0	0 ± 0	0 ± 0	0 ± 0	0 ± 0	0 ± 0	0 ± 0	0 ± 0	0 ± 0	0 ± 0	0 ± 0	0 ± 0	0 ± 0	0 ± 0	0 ± 0	0 ± 0	0 ± 0	0 ± 0	0 ± 0	1	1	1	1	1	1	1	1	1	1	1
Bellenguez_s0.9_lambda0.1	0 ± 0	0 ± 0	0 ± 0	0 ± 0	0 ± 0	0 ± 0	0 ± 0	0 ± 0	0 ± 0	0 ± 0	0 ± 0	0 ± 0	0 ± 0	0 ± 0	0 ± 0	0 ± 0	0 ± 0	0 ± 0	0 ± 0	0 ± 0	0 ± 0	0 ± 0	1	1	1	1	1	1	1	1	1	1	1
Bellenguez_s1_lambda0.001	0.03581 ± 0.1611	0.04196 ± 0.1579	0.03122 ± 0.1633	0.04082 ± 0.1604	0.03142 ± 0.1615	0.055 ± 0.1138	0.0195 ± 0.1553	0.04548 ± 0.1715	0.0371 ± 0.1629	0.03952 ± 0.1593	0.02047 ± 0.1605	-0.002685 ± 0.1636	0.009109 ± 0.1631	-0.008512 ± 0.1636	0.0043 ± 0.1638	-0.007524 ± 0.1634	0.0424 ± 0.1524	0.001302 ± 0.1628	-0.01875 ± 0.1602	-0.002192 ± 0.1643	-0.005042 ± 0.1621	0.0005993 ± 0.1687	5.021e-34	7.536e-11	3.539e-22	4.189e-15	2.159e-19	0.8759	0.2856	0.005343	1.393e-15	1.132e-17	0.1086
Bellenguez_s1_lambda0.00127427498570313	0.03811 ± 0.1604	0.04428 ± 0.1571	0.0335 ± 0.1627	0.04303 ± 0.1602	0.03379 ± 0.1605	0.056 ± 0.1168	0.02245 ± 0.1579	0.04972 ± 0.1697	0.03908 ± 0.1627	0.04195 ± 0.1581	0.02271 ± 0.16	-0.001126 ± 0.1631	0.01109 ± 0.1625	-0.00716 ± 0.163	0.005163 ± 0.1635	-0.005482 ± 0.1626	0.0468 ± 0.1506	0.002566 ± 0.1616	-0.0173 ± 0.1587	-0.0007832 ± 0.1637	-0.003231 ± 0.1619	0.003192 ± 0.168	1.037e-35	4.002e-11	1.418e-23	2.86e-16	5.788e-20	0.7717	0.2455	0.002953	4.55e-16	1.835e-18	0.1134
Bellenguez_s1_lambda0.00162377673918872	0.04316 ± 0.1593	0.0492 ± 0.156	0.03863 ± 0.1616	0.04775 ± 0.1595	0.03912 ± 0.159	0.0585 ± 0.1233	0.02944 ± 0.161	0.05656 ± 0.1665	0.04386 ± 0.162	0.04697 ± 0.1563	0.02772 ± 0.1591	0.003557 ± 0.1616	0.01618 ± 0.1608	-0.002678 ± 0.1617	0.008965 ± 0.1626	-0.0001896 ± 0.1608	0.05611 ± 0.1452	0.00681 ± 0.1598	-0.01272 ± 0.1567	0.003736 ± 0.1622	0.001822 ± 0.161	0.008394 ± 0.1665	3.331e-37	3.915e-11	4.806e-25	2.938e-17	1.544e-20	0.8061	0.159	0.00161	1.735e-16	6.745e-19	0.1093
Bellenguez_s1_lambda0.00206913808111479	0.04758 ± 0.1572	0.05308 ± 0.1538	0.04346 ± 0.1596	0.05129 ± 0.1576	0.04432 ± 0.1568	0.05925 ± 0.1222	0.03729 ± 0.163	0.06298 ± 0.1616	0.048 ± 0.1603	0.05114 ± 0.1538	0.03249 ± 0.1558	0.008437 ± 0.1584	0.02107 ± 0.1577	0.002195 ± 0.1584	0.01249 ± 0.1601	0.005633 ± 0.1572	0.06769 ± 0.1402	0.01107 ± 0.1562	-0.009495 ± 0.153	0.008348 ± 0.1588	0.007252 ± 0.1585	0.01533 ± 0.1622	3.657e-38	4.922e-11	3.27e-26	4.331e-18	8.499e-21	0.9815	0.08719	0.000664	9.434e-17	9.942e-19	0.1367
Bellenguez_s1_lambda0.00263665089873036	0.0545 ± 0.1541	0.05903 ± 0.1511	0.05111 ± 0.1563	0.05727 ± 0.154	0.05207 ± 0.1542	0.06975 ± 0.1195	0.04956 ± 0.1627	0.06959 ± 0.156	0.05457 ± 0.1568	0.05736 ± 0.1514	0.0416 ± 0.152	0.01667 ± 0.1539	0.02935 ± 0.1537	0.01041 ± 0.1536	0.01865 ± 0.1559	0.0153 ± 0.1525	0.07943 ± 0.1367	0.01941 ± 0.1522	-0.001769 ± 0.1498	0.01588 ± 0.1538	0.01626 ± 0.1547	0.02819 ± 0.1553	5.053e-38	1.465e-10	1.201e-26	4.813e-19	4.849e-20	1	0.04696	0.0007563	2.939e-17	2.722e-17	0.1961
Bellenguez_s1_lambda0.00335981828628378	0.06638 ± 0.152	0.07014 ± 0.15	0.06357 ± 0.1535	0.06795 ± 0.1512	0.065 ± 0.1527	0.08825 ± 0.1063	0.06647 ± 0.1621	0.07849 ± 0.1532	0.06581 ± 0.1532	0.0684 ± 0.1504	0.05769 ± 0.1506	0.03069 ± 0.1502	0.04302 ± 0.151	0.0246 ± 0.1494	0.0303 ± 0.1515	0.03096 ± 0.1493	0.08837 ± 0.1302	0.03357 ± 0.1509	0.01168 ± 0.1495	0.02894 ± 0.1497	0.03127 ± 0.1507	0.05006 ± 0.1504	1.229e-35	9.033e-10	2.547e-25	3.057e-19	6.103e-18	0.9446	0.03557	0.002035	6.774e-17	2.835e-15	0.4007
Bellenguez_s1_lambda0.00428133239871939	0.0736 ± 0.1527	0.07822 ± 0.1521	0.07015 ± 0.153	0.07384 ± 0.1502	0.0734 ± 0.1548	0.1245 ± 0.1132	0.07661 ± 0.1636	0.08523 ± 0.1545	0.07022 ± 0.1523	0.07572 ± 0.1505	0.07264 ± 0.1576	0.03976 ± 0.1509	0.051 ± 0.1534	0.03421 ± 0.1493	0.03737 ± 0.1512	0.04143 ± 0.1507	0.09946 ± 0.1272	0.04272 ± 0.1542	0.02409 ± 0.1552	0.03664 ± 0.1503	0.04228 ± 0.1504	0.06316 ± 0.1495	2.201e-32	9.968e-10	4.323e-22	9.308e-19	1.112e-15	0.7111	0.01698	0.006075	2.977e-14	2.98e-13	0.333
Bellenguez_s1_lambda0.00545559478116852	0.07018 ± 0.1592	0.07558 ± 0.1582	0.06614 ± 0.1598	0.06968 ± 0.1561	0.07062 ± 0.1618	0.1335 ± 0.1294	0.07205 ± 0.1662	0.08193 ± 0.1564	0.06328 ± 0.1594	0.07367 ± 0.1563	0.07567 ± 0.1668	0.03864 ± 0.1577	0.04887 ± 0.1602	0.03359 ± 0.1562	0.03492 ± 0.1577	0.04122 ± 0.1577	0.09877 ± 0.1409	0.04049 ± 0.1649	0.02614 ± 0.1591	0.03476 ± 0.1569	0.04287 ± 0.1561	0.06194 ± 0.157	3.284e-26	7.305e-09	7.079e-17	1.049e-15	1.054e-12	0.5785	0.02922	0.005753	2.518e-10	1.731e-10	0.1925
Bellenguez_s1_lambda0.00695192796177561	0.06901 ± 0.17	0.07477 ± 0.1683	0.0647 ± 0.1711	0.06908 ± 0.1668	0.06895 ± 0.1727	0.131 ± 0.1463	0.06971 ± 0.1731	0.08019 ± 0.1639	0.05845 ± 0.1722	0.075 ± 0.1657	0.07736 ± 0.1771	0.03886 ± 0.1676	0.04888 ± 0.1695	0.03391 ± 0.1665	0.03441 ± 0.1675	0.04194 ± 0.1676	0.09337 ± 0.1555	0.03933 ± 0.177	0.02587 ± 0.1658	0.03485 ± 0.1667	0.04418 ± 0.1654	0.06073 ± 0.1685	2.165e-21	1.177e-07	1.87e-13	8.231e-14	6.97e-10	0.6075	0.0561	0.008147	7.639e-07	2.472e-09	0.1278
Bellenguez_s1_lambda0.00885866790410083	0.07901 ± 0.1911	0.08608 ± 0.188	0.07371 ± 0.1932	0.07999 ± 0.1899	0.07815 ± 0.1921	0.09675 ± 0.1508	0.07814 ± 0.1898	0.08511 ± 0.1776	0.06467 ± 0.1945	0.08751 ± 0.1871	0.09201 ± 0.1955	0.04913 ± 0.1876	0.05877 ± 0.1884	0.04437 ± 0.187	0.04373 ± 0.1875	0.05287 ± 0.1876	0.08549 ± 0.1753	0.04846 ± 0.1969	0.03769 ± 0.1858	0.04433 ± 0.1863	0.05688 ± 0.1863	0.06916 ± 0.1879	5.871e-17	5.811e-07	6.451e-10	5.592e-12	2.856e-07	0.9446	0.1095	0.03179	0.0002146	7.947e-08	0.08011
Bellenguez_s1_lambda0.0112883789168469	0.09043 ± 0.237	0.09798 ± 0.2326	0.08477 ± 0.24	0.09193 ± 0.2376	0.08911 ± 0.2364	0.078 ± 0.2082	0.09408 ± 0.2352	0.09677 ± 0.2198	0.07347 ± 0.2409	0.1004 ± 0.2333	0.1051 ± 0.2389	0.05835 ± 0.2319	0.06897 ± 0.2326	0.05311 ± 0.2314	0.05143 ± 0.2323	0.06315 ± 0.2315	0.08834 ± 0.2212	0.05682 ± 0.2424	0.04181 ± 0.2286	0.05346 ± 0.2302	0.06739 ± 0.2312	0.07615 ± 0.2318	4.221e-13	1.85e-05	6.752e-08	5.049e-10	2.359e-05	0.9079	0.08857	0.03603	0.002901	3.437e-06	0.08762
Bellenguez_s1_lambda0.0143844988828766	0.1019 ± 0.2695	0.1102 ± 0.2636	0.09565 ± 0.2737	0.1041 ± 0.2718	0.09993 ± 0.2674	0.07625 ± 0.2752	0.1135 ± 0.2663	0.1079 ± 0.254	0.08777 ± 0.2751	0.1098 ± 0.2658	0.1127 ± 0.2674	0.07154 ± 0.2629	0.08151 ± 0.2633	0.06661 ± 0.2625	0.06421 ± 0.2642	0.07661 ± 0.2618	0.09234 ± 0.2721	0.07057 ± 0.2736	0.0452 ± 0.259	0.06842 ± 0.2605	0.07925 ± 0.2635	0.07702 ± 0.2607	2.037e-09	0.0002654	1.246e-05	7.905e-08	0.0009598	0.9446	0.08284	0.04373	0.007756	0.0002849	0.08268
Bellenguez_s1_lambda0.0183298071083244	0.0164 ± 0.04003	0.01745 ± 0.03987	0.01562 ± 0.04012	0.01631 ± 0.04027	0.01649 ± 0.03981	0.004 ± 0.05139	0.0188 ± 0.04141	0.01897 ± 0.03916	0.01682 ± 0.04041	0.01593 ± 0.03981	0.01568 ± 0.03913	0.01466 ± 0.03949	0.01543 ± 0.03983	0.01428 ± 0.03932	0.01397 ± 0.03897	0.01514 ± 0.03984	0.01517 ± 0.03916	0.01614 ± 0.04079	0.01213 ± 0.03898	0.01475 ± 0.03938	0.01432 ± 0.03942	0.01298 ± 0.03805	0.000876	0.02511	0.02991	0.031	0.01056	0.4978	0.2567	0.1221	0.00296	0.02058	0.3662
Bellenguez_s1_lambda0.0233572146909012	-0.003943 ± 0.0004507	-0.003935 ± 0.0004906	-0.003949 ± 0.0004182	-0.003924 ± 0.0005137	-0.003959 ± 0.0003861	-0.004 ± 0	-0.003837 ± 0.0009762	-0.003916 ± 0.0004738	-0.003916 ± 0.0004068	-0.003974 ± 0.0003827	-0.003951 ± 0.0005353	-0.003978 ± 0.000365	-0.00397 ± 0.0003645	-0.003982 ± 0.0003651	-0.003962 ± 0.0003728	-0.003989 ± 0.000359	-0.004057 ± 0.0004101	-0.003995 ± 0.0003459	-0.004016 ± 0.0003663	-0.003963 ± 0.0003754	-0.003992 ± 0.0003476	-0.004017 ± 0.0003681	9.974e-06	0.01855	0.0004358	0.007267	0.0013	0.7961	0.004053	0.03465	3.567e-06	0.1905	0.06578
Bellenguez_s1_lambda0.0297635144163132	0 ± 0	0 ± 0	0 ± 0	0 ± 0	0 ± 0	0 ± 0	0 ± 0	0 ± 0	0 ± 0	0 ± 0	0 ± 0	0 ± 0	0 ± 0	0 ± 0	0 ± 0	0 ± 0	0 ± 0	0 ± 0	0 ± 0	0 ± 0	0 ± 0	0 ± 0	1	1	1	1	1	1	1	1	1	1	1
Bellenguez_s1_lambda0.0379269019073225	0 ± 0	0 ± 0	0 ± 0	0 ± 0	0 ± 0	0 ± 0	0 ± 0	0 ± 0	0 ± 0	0 ± 0	0 ± 0	0 ± 0	0 ± 0	0 ± 0	0 ± 0	0 ± 0	0 ± 0	0 ± 0	0 ± 0	0 ± 0	0 ± 0	0 ± 0	1	1	1	1	1	1	1	1	1	1	1
Bellenguez_s1_lambda0.0483293023857176	0 ± 0	0 ± 0	0 ± 0	0 ± 0	0 ± 0	0 ± 0	0 ± 0	0 ± 0	0 ± 0	0 ± 0	0 ± 0	0 ± 0	0 ± 0	0 ± 0	0 ± 0	0 ± 0	0 ± 0	0 ± 0	0 ± 0	0 ± 0	0 ± 0	0 ± 0	1	1	1	1	1	1	1	1	1	1	1
Bellenguez_s1_lambda0.0615848211066027	0 ± 0	0 ± 0	0 ± 0	0 ± 0	0 ± 0	0 ± 0	0 ± 0	0 ± 0	0 ± 0	0 ± 0	0 ± 0	0 ± 0	0 ± 0	0 ± 0	0 ± 0	0 ± 0	0 ± 0	0 ± 0	0 ± 0	0 ± 0	0 ± 0	0 ± 0	1	1	1	1	1	1	1	1	1	1	1
Bellenguez_s1_lambda0.0784759970351462	0 ± 0	0 ± 0	0 ± 0	0 ± 0	0 ± 0	0 ± 0	0 ± 0	0 ± 0	0 ± 0	0 ± 0	0 ± 0	0 ± 0	0 ± 0	0 ± 0	0 ± 0	0 ± 0	0 ± 0	0 ± 0	0 ± 0	0 ± 0	0 ± 0	0 ± 0	1	1	1	1	1	1	1	1	1	1	1
Bellenguez_s1_lambda0.1	0 ± 0	0 ± 0	0 ± 0	0 ± 0	0 ± 0	0 ± 0	0 ± 0	0 ± 0	0 ± 0	0 ± 0	0 ± 0	0 ± 0	0 ± 0	0 ± 0	0 ± 0	0 ± 0	0 ± 0	0 ± 0	0 ± 0	0 ± 0	0 ± 0	0 ± 0	1	1	1	1	1	1	1	1	1	1	1
Kunkle_s0.2_lambda0.001	0.01492 ± 0.3557	0.02017 ± 0.3488	0.01099 ± 0.3607	0.006605 ± 0.3462	0.02222 ± 0.3637	-0.00625 ± 0.08466	-0.01284 ± 0.3655	-0.01789 ± 0.3269	-0.01119 ± 0.3473	0.03191 ± 0.3649	0.05105 ± 0.3437	-0.0753 ± 0.3333	-0.05184 ± 0.327	-0.08689 ± 0.3357	-0.07424 ± 0.3334	-0.07604 ± 0.3332	-0.08834 ± 0.3471	-0.07567 ± 0.337	-0.05875 ± 0.3172	-0.08307 ± 0.3334	-0.05948 ± 0.3285	-0.08418 ± 0.3587	1.694e-37	1.129e-10	8.597e-27	4.325e-15	2.313e-24	0.7635	0.05287	0.5046	1.525e-11	2.707e-15	2.195e-06
Kunkle_s0.2_lambda0.00127427498570313	-0.002362 ± 0.346	0.00445 ± 0.3391	-0.007461 ± 0.3509	-0.01021 ± 0.3369	0.004537 ± 0.3536	0.02225 ± 0.09394	-0.02653 ± 0.3535	-0.03238 ± 0.3112	-0.02805 ± 0.3373	0.01301 ± 0.3554	0.03647 ± 0.3359	-0.09118 ± 0.3247	-0.0683 ± 0.3184	-0.1025 ± 0.3271	-0.08948 ± 0.3245	-0.09235 ± 0.3248	-0.104 ± 0.3491	-0.09136 ± 0.3276	-0.07753 ± 0.3059	-0.09907 ± 0.325	-0.07519 ± 0.3202	-0.09803 ± 0.3477	1.995e-38	2.698e-11	6.761e-27	2.279e-15	4.787e-25	0.5765	0.0342	0.353	6.154e-12	7.188e-15	1.556e-06
Kunkle_s0.2_lambda0.00162377673918872	-0.00963 ± 0.3359	-0.001425 ± 0.3297	-0.01577 ± 0.3404	-0.01712 ± 0.3272	-0.003045 ± 0.3433	0.0105 ± 0.09523	-0.03123 ± 0.3408	-0.03655 ± 0.2877	-0.03441 ± 0.3261	0.003689 ± 0.3462	0.03269 ± 0.3292	-0.09665 ± 0.3165	-0.07463 ± 0.311	-0.1075 ± 0.3186	-0.09472 ± 0.3158	-0.09799 ± 0.317	-0.1011 ± 0.3485	-0.09842 ± 0.319	-0.08384 ± 0.296	-0.1051 ± 0.3165	-0.07992 ± 0.3131	-0.09675 ± 0.3379	4.622e-39	4.031e-12	1.742e-26	9.424e-16	2.433e-25	0.502	0.0218	0.2361	2.304e-12	6.069e-14	2.937e-06
Kunkle_s0.2_lambda0.00206913808111479	-0.006224 ± 0.3256	0.001348 ± 0.3196	-0.01189 ± 0.3298	-0.01278 ± 0.3165	-0.0004644 ± 0.3332	0.01125 ± 0.1339	-0.02863 ± 0.3238	-0.02689 ± 0.2742	-0.02934 ± 0.3157	0.005154 ± 0.3362	0.03709 ± 0.3207	-0.09089 ± 0.3073	-0.07011 ± 0.3035	-0.1012 ± 0.3087	-0.08888 ± 0.3063	-0.09229 ± 0.308	-0.0952 ± 0.3516	-0.09313 ± 0.3086	-0.08283 ± 0.2872	-0.09965 ± 0.307	-0.0737 ± 0.3054	-0.08504 ± 0.3242	1.886e-39	3.153e-12	7.874e-27	2.736e-16	4.773e-25	0.4179	0.02057	0.1243	6.549e-13	3.364e-13	4.295e-06
Kunkle_s0.2_lambda0.00263665089873036	0.01584 ± 0.3168	0.02383 ± 0.3108	0.009853 ± 0.3211	0.008353 ± 0.3089	0.02241 ± 0.3234	0.046 ± 0.1239	-0.004422 ± 0.3074	-0.002211 ± 0.268	-0.004372 ± 0.3088	0.02417 ± 0.3256	0.05999 ± 0.316	-0.0656 ± 0.2991	-0.045 ± 0.2957	-0.07578 ± 0.3003	-0.06482 ± 0.2973	-0.06614 ± 0.3004	-0.07774 ± 0.3425	-0.06983 ± 0.2982	-0.06078 ± 0.2831	-0.07457 ± 0.2985	-0.04756 ± 0.2996	-0.05398 ± 0.3053	2.749e-39	1.412e-12	5.657e-26	3.539e-16	5.076e-25	0.2665	0.01224	0.08796	1.227e-13	1.206e-11	4.395e-06
Kunkle_s0.2_lambda0.00335981828628378	0.04325 ± 0.3078	0.05388 ± 0.3007	0.0353 ± 0.3127	0.0362 ± 0.3008	0.04945 ± 0.3136	0.06125 ± 0.09819	0.02597 ± 0.2849	0.02785 ± 0.2649	0.02642 ± 0.3022	0.04878 ± 0.3148	0.08578 ± 0.3104	-0.03665 ± 0.2913	-0.01534 ± 0.2882	-0.04717 ± 0.2923	-0.03721 ± 0.2894	-0.03626 ± 0.2926	-0.06491 ± 0.3356	-0.04384 ± 0.2901	-0.04378 ± 0.2752	-0.04474 ± 0.2908	-0.01938 ± 0.2926	-0.0147 ± 0.2898	5.311e-41	3.519e-14	1.239e-25	1.378e-17	2.647e-25	0.289	0.003459	0.0301	9.306e-15	1.18e-11	2.433e-05
Kunkle_s0.2_lambda0.00428133239871939	0.06709 ± 0.2916	0.07972 ± 0.286	0.05763 ± 0.2953	0.06091 ± 0.2857	0.07252 ± 0.2966	0.1187 ± 0.1117	0.06045 ± 0.2673	0.05908 ± 0.2551	0.05269 ± 0.2876	0.06937 ± 0.2962	0.1088 ± 0.2982	-0.008321 ± 0.2788	0.01474 ± 0.2768	-0.01972 ± 0.2791	-0.008991 ± 0.2772	-0.007856 ± 0.2799	-0.053 ± 0.3118	-0.0165 ± 0.2765	-0.02553 ± 0.2614	-0.01632 ± 0.2784	0.008585 ± 0.281	0.02603 ± 0.2714	4.535e-40	7.655e-14	1.139e-24	1.733e-17	1.334e-24	0.2199	0.0007574	0.007944	1.145e-14	1.427e-10	0.000197
Kunkle_s0.2_lambda0.00545559478116852	0.0999 ± 0.265	0.1131 ± 0.2615	0.09003 ± 0.2671	0.09639 ± 0.2607	0.103 ± 0.2687	0.1465 ± 0.06972	0.09873 ± 0.2422	0.09614 ± 0.2256	0.08478 ± 0.263	0.1009 ± 0.2666	0.1462 ± 0.2755	0.03566 ± 0.2554	0.05717 ± 0.2553	0.02503 ± 0.2548	0.03452 ± 0.2535	0.03645 ± 0.2568	-0.01486 ± 0.2722	0.02141 ± 0.2531	0.01787 ± 0.2391	0.02813 ± 0.2549	0.05341 ± 0.2577	0.07547 ± 0.2488	2.961e-34	1.257e-11	3.909e-21	6.854e-16	3.355e-20	0.1949	0.0002812	0.004865	4.096e-12	7.034e-08	0.000921
Kunkle_s0.2_lambda0.00695192796177561	0.1036 ± 0.2191	0.1176 ± 0.2183	0.09317 ± 0.2191	0.1011 ± 0.2165	0.1059 ± 0.2213	0.08775 ± 0.02392	0.09393 ± 0.2012	0.09788 ± 0.185	0.08623 ± 0.2159	0.1065 ± 0.22	0.154 ± 0.2303	0.05496 ± 0.2102	0.07255 ± 0.2099	0.04627 ± 0.2098	0.05237 ± 0.2099	0.05675 ± 0.2104	-0.007171 ± 0.2305	0.0332 ± 0.2095	0.03867 ± 0.208	0.04831 ± 0.2092	0.0736 ± 0.2112	0.09696 ± 0.2012	1.095e-29	4.823e-11	1.957e-17	1.762e-14	5.219e-17	0.2976	0.001147	0.02323	2.312e-09	5.646e-06	0.001091
Kunkle_s0.2_lambda0.00885866790410083	0.08565 ± 0.1552	0.09928 ± 0.1534	0.07545 ± 0.1558	0.08178 ± 0.156	0.08906 ± 0.1544	-0.029 ± 0.008337	0.06709 ± 0.1362	0.07498 ± 0.1396	0.06985 ± 0.1523	0.09079 ± 0.1568	0.1269 ± 0.1587	0.0517 ± 0.1501	0.06507 ± 0.1486	0.0451 ± 0.1505	0.04917 ± 0.1514	0.05346 ± 0.1492	-0.02063 ± 0.1315	0.02753 ± 0.1478	0.03911 ± 0.1506	0.04442 ± 0.1497	0.07193 ± 0.1494	0.09749 ± 0.142	3.991e-29	2.234e-12	3.213e-15	3.374e-13	6.109e-18	0.9079	0.002747	0.0524	1.042e-09	0.0009995	0.01084
Kunkle_s0.2_lambda0.0112883789168469	0.06826 ± 0.1197	0.07955 ± 0.1195	0.0598 ± 0.1192	0.06487 ± 0.1204	0.07124 ± 0.119	-0.056 ± 0.06008	0.03651 ± 0.1074	0.05681 ± 0.1108	0.0513 ± 0.1159	0.0764 ± 0.12	0.1063 ± 0.1235	0.0434 ± 0.1165	0.05147 ± 0.1183	0.03942 ± 0.1155	0.04263 ± 0.1167	0.04394 ± 0.1164	-0.01383 ± 0.09015	0.01327 ± 0.1092	0.02847 ± 0.1122	0.03627 ± 0.1154	0.06504 ± 0.1171	0.09346 ± 0.1135	3.602e-26	8.787e-14	1.459e-11	6.645e-11	3.146e-17	0.4178	0.0138	0.02843	4.644e-06	0.006918	0.2072
Kunkle_s0.2_lambda0.0143844988828766	0.07377 ± 0.1167	0.08402 ± 0.1182	0.06609 ± 0.1149	0.07111 ± 0.1172	0.07611 ± 0.1162	-0.06125 ± 0.07049	0.03212 ± 0.1037	0.05928 ± 0.1071	0.05387 ± 0.1113	0.08412 ± 0.1165	0.1168 ± 0.1223	0.05056 ± 0.1137	0.05723 ± 0.1162	0.04726 ± 0.1123	0.04979 ± 0.1128	0.05109 ± 0.1143	-0.016 ± 0.079	0.01359 ± 0.1025	0.03687 ± 0.1071	0.0427 ± 0.1119	0.07588 ± 0.115	0.1042 ± 0.1115	1.752e-24	8.077e-13	4.341e-11	2.197e-10	7.148e-16	0.2766	0.04415	0.07546	0.0002329	0.04463	0.2663
Kunkle_s0.2_lambda0.0183298071083244	0.07493 ± 0.1161	0.08593 ± 0.1184	0.0667 ± 0.1136	0.07261 ± 0.1165	0.07698 ± 0.1156	-0.061 ± 0.08276	0.02273 ± 0.1032	0.06151 ± 0.1047	0.05175 ± 0.1087	0.08703 ± 0.1159	0.1253 ± 0.1209	0.05279 ± 0.112	0.05917 ± 0.1144	0.04964 ± 0.1106	0.05211 ± 0.1111	0.05327 ± 0.1125	-0.02057 ± 0.06644	0.00817 ± 0.09453	0.03831 ± 0.1014	0.04421 ± 0.1099	0.08171 ± 0.1135	0.1141 ± 0.1105	1.427e-22	6.744e-13	1.616e-09	1.744e-09	7.215e-15	0.2976	0.1859	0.08956	0.009411	0.2232	0.3001
Kunkle_s0.2_lambda0.0233572146909012	0.06143 ± 0.1036	0.07147 ± 0.1062	0.05392 ± 0.1009	0.05903 ± 0.1038	0.06355 ± 0.1033	-0.059 ± 0.06065	0.008871 ± 0.09089	0.04802 ± 0.09191	0.03983 ± 0.09552	0.07252 ± 0.1038	0.1105 ± 0.1078	0.0427 ± 0.09987	0.04808 ± 0.102	0.04005 ± 0.09869	0.04257 ± 0.09931	0.0428 ± 0.1002	-0.03083 ± 0.05147	-0.001537 ± 0.07934	0.03057 ± 0.08848	0.03456 ± 0.09744	0.07052 ± 0.1019	0.1032 ± 0.1008	1.85e-20	2.138e-12	3.105e-08	8.177e-08	1.649e-14	0.2975	0.2974	0.1156	0.03488	0.6717	0.4078
Kunkle_s0.2_lambda0.0297635144163132	0.03744 ± 0.08835	0.04549 ± 0.09084	0.03141 ± 0.08595	0.03485 ± 0.08859	0.03972 ± 0.08807	-0.06275 ± 0.004815	-0.01521 ± 0.07178	0.02113 ± 0.07381	0.01791 ± 0.08129	0.04768 ± 0.08842	0.0834 ± 0.09105	0.02296 ± 0.08525	0.02689 ± 0.08701	0.02103 ± 0.0843	0.02381 ± 0.08556	0.02237 ± 0.08503	-0.04931 ± 0.03973	-0.02005 ± 0.0624	0.01476 ± 0.07434	0.01549 ± 0.08221	0.04889 ± 0.08761	0.08142 ± 0.09081	1.491e-20	6.821e-11	2.292e-09	1.326e-06	2.887e-16	0.889	0.2237	0.2219	0.002931	0.8112	0.405
Kunkle_s0.2_lambda0.0379269019073225	0.03039 ± 0.07162	0.03688 ± 0.07358	0.02553 ± 0.06972	0.02831 ± 0.07183	0.03222 ± 0.07138	-0.051 ± 0.004848	-0.01239 ± 0.05832	0.01725 ± 0.05972	0.0148 ± 0.06601	0.03857 ± 0.07169	0.06735 ± 0.07378	0.01853 ± 0.06916	0.02179 ± 0.07061	0.01692 ± 0.06838	0.01931 ± 0.0695	0.01799 ± 0.06892	-0.03986 ± 0.03388	-0.01639 ± 0.05066	0.0118 ± 0.06013	0.01252 ± 0.06671	0.03948 ± 0.07108	0.06571 ± 0.07373	3.305e-20	7.709e-11	3.192e-09	2.548e-06	2.807e-16	0.6589	0.1943	0.2178	0.004872	0.7779	0.3851
Kunkle_s0.2_lambda0.0483293023857176	0.01515 ± 0.03319	0.01812 ± 0.03396	0.01293 ± 0.03242	0.01427 ± 0.03337	0.01593 ± 0.03301	-0.02375 ± 0.004493	-0.004565 ± 0.02794	0.009663 ± 0.02775	0.008682 ± 0.0309	0.01853 ± 0.03325	0.03125 ± 0.03411	0.00924 ± 0.0321	0.01102 ± 0.03284	0.008362 ± 0.03169	0.009779 ± 0.0325	0.008867 ± 0.03181	-0.01706 ± 0.01905	-0.006774 ± 0.02375	0.00571 ± 0.02734	0.006622 ± 0.03105	0.01869 ± 0.03301	0.03021 ± 0.03399	2.066e-20	8.073e-11	2.007e-09	2.467e-06	1.694e-16	0.5771	0.1745	0.156	0.003884	0.7831	0.3512
Kunkle_s0.2_lambda0.0615848211066027	0.0007513 ± 0.00806	0.0007455 ± 0.008127	0.0007557 ± 0.008009	0.0008411 ± 0.0085	0.0006724 ± 0.007651	-0.00225 ± 0.004023	0.0004286 ± 0.008708	0.001653 ± 0.008175	0.001889 ± 0.008834	0.0001293 ± 0.007449	-0.0006311 ± 0.006868	-9.645e-05 ± 0.006677	0.000395 ± 0.007273	-0.0003393 ± 0.006349	0.0002248 ± 0.007234	-0.000319 ± 0.006253	0.0005143 ± 0.007462	-0.0001833 ± 0.006961	-0.000871 ± 0.005497	0.0001181 ± 0.006751	-0.000319 ± 0.006564	-0.001066 ± 0.005855	5.488e-06	0.3645	1.423e-06	0.0272	4.776e-05	0.6583	0.0238	0.01555	3.911e-09	0.2168	0.1096
Kunkle_s0.2_lambda0.0784759970351462	2.589e-05 ± 0.004829	1.856e-05 ± 0.004876	3.138e-05 ± 0.004793	8.274e-05 ± 0.005053	-2.408e-05 ± 0.004622	-0.002 ± 0.002121	-4.082e-05 ± 0.004872	0.0005368 ± 0.004884	0.0007187 ± 0.005302	-0.0003716 ± 0.0045	-0.0007778 ± 0.004053	-0.0004837 ± 0.004022	-0.0002035 ± 0.004383	-0.0006221 ± 0.003824	-0.0002878 ± 0.00436	-0.0006194 ± 0.003765	-0.0002 ± 0.004255	-0.0005565 ± 0.004186	-0.0009892 ± 0.003235	-0.0003346 ± 0.004075	-0.0006411 ± 0.003947	-0.001103 ± 0.003491	7.238e-06	0.42	9.874e-07	0.02521	7.89e-05	0.606	0.01165	0.01671	9.535e-09	0.1726	0.1039
Kunkle_s0.2_lambda0.1	0 ± 0	0 ± 0	0 ± 0	0 ± 0	0 ± 0	0 ± 0	0 ± 0	0 ± 0	0 ± 0	0 ± 0	0 ± 0	0 ± 0	0 ± 0	0 ± 0	0 ± 0	0 ± 0	0 ± 0	0 ± 0	0 ± 0	0 ± 0	0 ± 0	0 ± 0	1	1	1	1	1	1	1	1	1	1	1
Kunkle_s0.5_lambda0.001	0.01888 ± 0.2914	0.02598 ± 0.2848	0.01356 ± 0.2961	0.01131 ± 0.2845	0.02553 ± 0.2972	0.0145 ± 0.0477	-0.01216 ± 0.2898	-0.01665 ± 0.2611	-0.007255 ± 0.2855	0.03605 ± 0.2976	0.05593 ± 0.2847	-0.07386 ± 0.2687	-0.05322 ± 0.2634	-0.08406 ± 0.2708	-0.0731 ± 0.2667	-0.07439 ± 0.2702	-0.1146 ± 0.2791	-0.07555 ± 0.2653	-0.05878 ± 0.2484	-0.08331 ± 0.2699	-0.0563 ± 0.266	-0.06174 ± 0.2843	1.364e-58	1.559e-18	5.087e-39	1.247e-23	2.816e-37	0.3333	0.007473	0.3105	4.215e-18	3.262e-22	1.745e-07
Kunkle_s0.5_lambda0.00127427498570313	0.01625 ± 0.2876	0.02425 ± 0.2814	0.01026 ± 0.292	0.008339 ± 0.2811	0.02321 ± 0.293	0.0205 ± 0.05818	-0.01371 ± 0.2858	-0.02009 ± 0.2544	-0.009444 ± 0.2812	0.03209 ± 0.2941	0.05673 ± 0.2823	-0.07542 ± 0.266	-0.05525 ± 0.2615	-0.08538 ± 0.2677	-0.07448 ± 0.264	-0.07607 ± 0.2675	-0.1126 ± 0.283	-0.07781 ± 0.2628	-0.06126 ± 0.2415	-0.08496 ± 0.2672	-0.05769 ± 0.2633	-0.06082 ± 0.2823	4.913e-59	5.846e-19	6.843e-39	1.679e-23	6.923e-38	0.3085	0.006843	0.275	2.257e-18	1.28e-21	1.279e-07
Kunkle_s0.5_lambda0.00162377673918872	0.01177 ± 0.2836	0.02079 ± 0.2774	0.00502 ± 0.288	0.003608 ± 0.2771	0.01895 ± 0.2891	0.02525 ± 0.07695	-0.01571 ± 0.28	-0.02389 ± 0.248	-0.01365 ± 0.2766	0.02597 ± 0.2901	0.05663 ± 0.2812	-0.07818 ± 0.2636	-0.05854 ± 0.2602	-0.08789 ± 0.2647	-0.07723 ± 0.2611	-0.07884 ± 0.2652	-0.1095 ± 0.2879	-0.08178 ± 0.2603	-0.06676 ± 0.2361	-0.08807 ± 0.2644	-0.05992 ± 0.2613	-0.05772 ± 0.2805	8.644e-59	2.606e-19	3.811e-38	2.09e-23	9.77e-38	0.287	0.005361	0.2231	1.405e-18	1.772e-20	2.62e-07
Kunkle_s0.5_lambda0.00206913808111479	0.01899 ± 0.2798	0.02904 ± 0.2736	0.01148 ± 0.2842	0.01121 ± 0.2728	0.02583 ± 0.2857	0.05125 ± 0.09341	-0.007884 ± 0.2717	-0.01456 ± 0.2412	-0.005963 ± 0.2723	0.03164 ± 0.2865	0.06752 ± 0.2794	-0.06838 ± 0.2615	-0.04903 ± 0.2591	-0.07794 ± 0.2622	-0.06779 ± 0.259	-0.06878 ± 0.2633	-0.09123 ± 0.2881	-0.07296 ± 0.2584	-0.06232 ± 0.2358	-0.07882 ± 0.2621	-0.04896 ± 0.26	-0.04285 ± 0.2748	2.998e-57	3.387e-19	1.558e-36	3.245e-23	2.918e-36	0.287	0.005402	0.1552	1.747e-18	1.331e-18	5.181e-07
Kunkle_s0.5_lambda0.00263665089873036	0.03413 ± 0.2763	0.04517 ± 0.2701	0.02586 ± 0.2806	0.02624 ± 0.2695	0.04106 ± 0.282	0.08225 ± 0.0842	0.004381 ± 0.2659	0.006579 ± 0.2379	0.0105 ± 0.2694	0.04532 ± 0.2826	0.08343 ± 0.2766	-0.05094 ± 0.2596	-0.03131 ± 0.2575	-0.06064 ± 0.2601	-0.05122 ± 0.2571	-0.05075 ± 0.2613	-0.07226 ± 0.2826	-0.05821 ± 0.2563	-0.04926 ± 0.2386	-0.062 ± 0.2597	-0.02998 ± 0.2591	-0.0172 ± 0.2681	4.405e-56	2.192e-19	5.797e-35	3.685e-23	3.986e-35	0.2199	0.006022	0.07923	1.015e-18	9.626e-17	3.287e-06
Kunkle_s0.5_lambda0.00335981828628378	0.05074 ± 0.2719	0.06386 ± 0.2651	0.04092 ± 0.2765	0.04336 ± 0.2663	0.05722 ± 0.2766	0.1002 ± 0.08853	0.02338 ± 0.2573	0.03144 ± 0.2355	0.0288 ± 0.2662	0.05977 ± 0.2775	0.1003 ± 0.2732	-0.03268 ± 0.2567	-0.01195 ± 0.2549	-0.04292 ± 0.257	-0.03374 ± 0.2544	-0.03194 ± 0.2583	-0.05814 ± 0.2779	-0.04377 ± 0.2546	-0.03795 ± 0.2371	-0.04372 ± 0.2563	-0.01078 ± 0.2569	0.009821 ± 0.2615	3.101e-56	3.099e-20	9.065e-34	4.757e-24	2.729e-34	0.2119	0.002436	0.01718	3.434e-19	1.763e-15	1.826e-05
[truncated: 3,805,602 more chars]
